# Elevated expression of *B4GALT6*, *GABRA1*, *GAD2*, *GLRA3*, *HTR2A*, *PCSK1*, and *SLC17A6* are postmortem markers for the ALS-Ox subtype

**DOI:** 10.1101/2024.03.21.24304538

**Authors:** Jarrett Eshima, Taylor R. Pennington, Raiyan Choudhury, Jordan M. Garcia, John Fricks, Barbara S. Smith

**Affiliations:** School of Biological and Health Systems Engineering, Arizona State University, Tempe, Arizona, 85287, USA; Trinity College of Arts & Sciences, Duke University, Durham, North Carolina, 27708, USA; School of Mathematical and Statistical Sciences, Arizona State University, Tempe, Arizona, 85287, USA

**Keywords:** Amyotrophic Lateral Sclerosis, patient stratification, subtypes, spinal cord, transcriptomics, concordance

## Abstract

In this work, we stratify 428 bulk RNA-seq spinal cord transcriptomes from 206 ALS patients to assess concordance with cortical phenotype. We find the postmortem spinal cord generally recaptures the molecular phenotypes observed in the postmortem cortex and observe weaker differences in patient survival after correction for repeat measures. We compare intra-patient subtype assigned in the cortex and spinal cord, finding modest agreement between the cortex and lumbar region specifically, ranging from 46.2 – 66.7%. We leverage differential expression analysis to identify seven marker genes for the oxidative stress (ALS-Ox) subtype that show consistent upregulation in both the cortex and spinal cord and utilize three to construct classifiers that achieve notable predictive power for the ALS-Ox subtype in three different holdout cohorts, with AUCs ranging from 0.81 – 0.89. Our study shows the ALS-Ox subtype is conserved in the spinal cord of the same patients, offering a postmortem foundation for clinical stratification.

## Supplementary Dataset 1 for "Elevated expression of *B4GALT6*, *GABRA1*, *GAD2*, *GLRA3*, *HTR2A*, *PCSK1*, and *SLC17A6* are postmortem markers for the ALS-Ox subtype" (part 1 of 2)

### Sheet: NovaSeq_ALSCohort
TE	CGND-HRA-00886	CGND-HRA-00887	CGND-HRA-01605	CGND-HRA-00894	CGND-HRA-00895	CGND-HRA-00900	CGND-HRA-00905	CGND-HRA-00906	CGND-HRA-00912	CGND-HRA-00913	CGND-HRA-00919	CGND-HRA-01351-2	CGND-HRA-01665	CGND-HRA-01666	CGND-HRA-01670	CGND-HRA-01671	CGND-HRA-01675	CGND-HRA-01676	CGND-HRA-01680	CGND-HRA-01681	CGND-HRA-01683	CGND-HRA-01684	CGND-HRA-01687	CGND-HRA-01688	CGND-HRA-01691	CGND-HRA-01692	CGND-HRA-01696	CGND-HRA-01697	CGND-HRA-01701	CGND-HRA-01702	CGND-HRA-01706	CGND-HRA-01707	CGND-HRA-01711	CGND-HRA-01712	CGND-HRA-01716	CGND-HRA-01717	CGND-HRA-01721	CGND-HRA-01722	CGND-HRA-01727	CGND-HRA-01729	CGND-HRA-01730	CGND-HRA-01733	CGND-HRA-01734	CGND-HRA-01737	CGND-HRA-01738	CGND-HRA-01741	CGND-HRA-01742	CGND-HRA-01743	CGND-HRA-01744	CGND-HRA-01747	CGND-HRA-01749	CGND-HRA-01750	CGND-HRA-01752	CGND-HRA-01753	CGND-HRA-01755	CGND-HRA-01756	CGND-HRA-01758	CGND-HRA-01759	CGND-HRA-01762	CGND-HRA-01763	CGND-HRA-01772	CGND-HRA-01773	CGND-HRA-01777	CGND-HRA-01778	CGND-HRA-01782	CGND-HRA-01783	CGND-HRA-01787	CGND-HRA-01788	CGND-HRA-01805	CGND-HRA-01806	CGND-HRA-01792	CGND-HRA-01793	CGND-HRA-01797	CGND-HRA-01798	CGND-HRA-01810	CGND-HRA-01811	CGND-HRA-01815	CGND-HRA-01816	CGND-HRA-01820	CGND-HRA-01821	CGND-HRA-01824	CGND-HRA-01825	CGND-HRA-01829	CGND-HRA-01830	CGND-HRA-01834	CGND-HRA-01835	CGND-HRA-01839	CGND-HRA-01850	CGND-HRA-01841	CGND-HRA-01842	CGND-HRA-01846	CGND-HRA-01847	CGND-HRA-01851	CGND-HRA-01855	CGND-HRA-01856	CGND-HRA-01860	CGND-HRA-01861	CGND-HRA-01865	CGND-HRA-01866	CGND-HRA-01870	CGND-HRA-01871	CGND-HRA-01875	CGND-HRA-01876	CGND-HRA-01880	CGND-HRA-01881	CGND-HRA-00802	CGND-HRA-00809	CGND-HRA-00810	CGND-HRA-00818	CGND-HRA-00819	CGND-HRA-00826	CGND-HRA-00827	CGND-HRA-00833	CGND-HRA-01885	CGND-HRA-01886	CGND-HRA-01890	CGND-HRA-01891	CGND-HRA-01895	CGND-HRA-01896	CGND-HRA-01900	CGND-HRA-01901	CGND-HRA-01905	CGND-HRA-01906	CGND-HRA-01915	CGND-HRA-01916	CGND-HRA-01920	CGND-HRA-01921	CGND-HRA-00734	CGND-HRA-00735	CGND-HRA-00750	CGND-HRA-01176	CGND-HRA-01274	CGND-HRA-01281	CGND-HRA-01282	CGND-HRA-01306	CGND-HRA-01307	CGND-HRA-01310	CGND-HRA-01322	CGND-HRA-01376	CGND-HRA-01377	CGND-HRA-01385	CGND-HRA-01389	CGND-HRA-01393	CGND-HRA-01418	CGND-HRA-01450	CGND-HRA-01323	CGND-HRA-01326	CGND-HRA-01388	CGND-HRA-01392	CGND-HRA-01396	CGND-HRA-01397	CGND-HRA-01400	CGND-HRA-01401	CGND-HRA-01404	CGND-HRA-01405	CGND-HRA-01408	CGND-HRA-01409	CGND-HRA-01416	CGND-HRA-01417	CGND-HRA-01426	CGND-HRA-01427	CGND-HRA-01431	CGND-HRA-01432	CGND-HRA-01439	CGND-HRA-01440	CGND-HRA-01446	CGND-HRA-01447	CGND-HRA-01454	CGND-HRA-01462	CGND-HRA-01470	CGND-HRA-01474	CGND-HRA-00920	CGND-HRA-00937	CGND-HRA-00938	CGND-HRA-00945	CGND-HRA-00951	CGND-HRA-00958	CGND-HRA-00959	CGND-HRA-00963	CGND-HRA-01542	CGND-HRA-01410	CGND-HRA-01455	CGND-HRA-01458	CGND-HRA-01463	CGND-HRA-01471	CGND-HRA-01477	CGND-HRA-01478	CGND-HRA-01483	CGND-HRA-01484	CGND-HRA-01489	CGND-HRA-01490	CGND-HRA-01495	CGND-HRA-01496	CGND-HRA-01501	CGND-HRA-01502	CGND-HRA-01507	CGND-HRA-01508	CGND-HRA-01513	CGND-HRA-01514	CGND-HRA-01519	CGND-HRA-01520	CGND-HRA-01525	CGND-HRA-01526	CGND-HRA-01530	CGND-HRA-01533	CGND-HRA-01534	CGND-HRA-01538	CGND-HRA-01541	CGND-HRA-01548	CGND-HRA-01554	CGND-HRA-01564	CGND-HRA-01582	CGND-HRA-01466	CGND-HRA-01529	CGND-HRA-01537	CGND-HRA-01547	CGND-HRA-01553	CGND-HRA-01558	CGND-HRA-01559	CGND-HRA-01565	CGND-HRA-01570	CGND-HRA-01571	CGND-HRA-01576	CGND-HRA-01588	CGND-HRA-01594	CGND-HRA-01600	CGND-HRA-01601	CGND-HRA-01610	CGND-HRA-01611	CGND-HRA-01630	CGND-HRA-01631	CGND-HRA-01637	CGND-HRA-01638	CGND-HRA-01641	CGND-HRA-01642	CGND-HRA-01647	CGND-HRA-01648	CGND-HRA-01660	CGND-HRA-01661	CGND-HRA-01985	CGND-HRA-01986	CGND-HRA-02160	CGND-HRA-02167	CGND-HRA-00834	CGND-HRA-00842	CGND-HRA-00843	CGND-HRA-00852	CGND-HRA-00853	CGND-HRA-00858	CGND-HRA-00863	CGND-HRA-00864	CGND-HRA-00869	CGND-HRA-00870	CGND-HRA-00879	CGND-HRA-00880	CGND-HRA-00971	CGND-HRA-00972	CGND-HRA-00978	CGND-HRA-00979	CGND-HRA-00987	CGND-HRA-00988	CGND-HRA-00996	CGND-HRA-00997	CGND-HRA-00132	CGND-HRA-00174	CGND-HRA-00278-2	CGND-HRA-00290	CGND-HRA-00463	CGND-HRA-00464	CGND-HRA-00473	CGND-HRA-00474	CGND-HRA-00484	CGND-HRA-00485	CGND-HRA-00490	CGND-HRA-00629	CGND-HRA-00630	CGND-HRA-00679	CGND-HRA-00682	CGND-HRA-00683	CGND-HRA-00749	CGND-HRA-01288-2	CGND-HRA-01346
chr6|52995619|52995951|7SK:RNA:RNA|3|+	195692	207090	158133	692958	592486	906380	597186	563964	467072	632531	482139	360629	429028	655783	715050	761564	588577	600079	607107	637295	450244	792535	390443	349558	535002	484498	322105	376601	430236	510983	425480	563357	344471	367143	467427	484762	506370	423580	108160	136942	170823	103077	183433	244888	241312	200529	230690	190351	217640	183653	236511	255511	210222	231875	312506	229906	333808	928391	481298	582195	574727	804240	1.14394e+06	1.57051e+06	773357	861732	1.01145e+06	346456	832528	784699	552059	421566	587039	568303	687020	468431	440291	162839	602429	648295	374422	357909	683577	766475	228925	506120	279924	422281	277997	204690	606700	696159	274782	547454	449700	307048	472583	767932	341800	533944	697938	328915	396086	536984	416120	204248	149669	236038	193673	185487	206696	196275	141686	673761	353836	859101	1.1751e+06	882240	1.19315e+06	1.01061e+06	990468	1.17774e+06	637773	1.3729e+06	1.15575e+06	986446	896513	543831	460688	679119	605006	686822	379509	568054	382308	338003	357381	362930	472792	805204	428415	438712	588134	420766	1.15797e+06	482487	426492	593179	364031	395978	373686	580589	267048	379142	368308	1.22562e+06	319393	521317	358795	338177	1.16849e+06	575063	488108	307958	567889	536861	506570	336960	497789	274157	342647	544269	471536	636514	575317	790641	601700	623930	401385	554769	244816	316486	189147	178862	200924	175492	292910	181529	291054	225384	375634	133388	257856	208119	255853	258255	424302	218992	280473	356909	385710	344411	298445	219367	245189	205852	221455	271384	199518	626854	454426	411152	348335	469021	244843	419550	573844	387484	595326	557204	921317	656435	316055	455217	429598	255956	408148	515510	535734	292780	202179	336647	229852	284099	552391	439787	791853	440544	1.08985e+06	1.05556e+06	585288	308867	482987	260863	110291	133258	136788	159428	194530	515356	190541	125726	166457	163393	138734	562270	518090	533463	443789	427164	783871	272850	254686	1.17366e+06	128002	358908	296946	283094	303489	290959	266936	334706	427071	360534	319849	436913	433114	250572	1.7953e+06	339231	233070	340426
chr17|44906710|44906845|FLAM_A:Alu:SINE|230|+	27368.5	12970.4	35645.3	71833.9	78059.9	52465.2	59288.2	47043.2	61714.3	71069.2	65763.3	52599.3	20698	19634.7	41368.8	27466.5	56821.2	37832.9	39497.9	25870.8	19581.8	24577	43048.2	31207.4	34448.4	40030.5	26845.8	29718.5	49500	39590	31873.6	33481	26299.4	16584	34008.3	30395.2	40645.4	31552.7	19424.5	19052.1	16535.4	11239	17282	32347.6	27079.8	27195	18770.5	25954.1	24957.6	29271.3	25940.6	24128	22301.7	19863.7	27645	24757	37238	43353.9	42205.5	41837.8	36638.8	44754.8	89820.5	75577	47660.5	43183.8	76567.1	36544.7	57203.7	49688.3	48047.8	46404.5	45607.2	56650.3	50663.5	38274.1	57653.9	21470.8	52675.4	78569.3	38318.4	25629.5	43910	30837.8	44260.4	65462.5	41137.1	50468.3	49420.5	27306.2	69540	28098.5	27370.5	86675.5	28102.2	40069.8	66795.6	83910.8	49918.3	58529.8	62623.4	83058.8	78432.2	82213.1	64484.7	21167.5	28396.3	31552.6	14569.7	13747.9	35319.8	34586.6	18717.5	74277.2	61351.8	39760.4	54535.7	83637.6	86983.4	102204	78028	86319.6	81386	58783.9	78124.1	82681.9	72550.8	60365.5	51631.8	86170.9	87827.4	119874	71871.1	68696.7	67346.9	51618.4	58089.2	60806.6	66552.1	43211.3	68387.4	66137.7	61714.6	43865.7	189966	35976.3	47602.6	42621.5	31035.5	65679.3	61834.7	64231.8	53280.6	38379.7	35218	77194.9	43409.9	54139.2	47103	47464.1	44933.3	55975.5	43519.5	46881	69203.8	79126.8	67866.4	27859	64163.9	24874.3	33083.9	60090	80906.9	71686.4	74855.5	85609.6	123467	81565.8	58689.4	46105.9	58658.3	29534.2	26786.2	29636.2	15397.2	39236.5	37215.7	34315.5	48432.5	69855.1	92949.3	27560.7	34820.6	44774.4	47770.5	31717.6	51062	37290.7	41047.2	38349.9	42214.2	30052.1	57069.9	50964.2	47542.5	41676.7	28499.5	56810.8	33651.7	18348.9	47364.7	54764.6	64740.2	57238.4	31744.6	50187.4	90599.5	62226.1	72527.9	42960.5	44145.4	50987.8	60591.8	58502.1	45565.9	39799.1	54004.1	78308.9	51152.9	44913.7	36713.3	51025.8	43013.3	47670.9	57423.4	42466.4	30068.9	58200.7	18466.5	61004.9	89788.4	50915.3	62232.2	28121.6	14351.3	6542	22165.7	27044.8	20527.1	45463.8	25514.4	33253.8	30433	15655.1	15063	93811.6	91321.4	79318.4	63953.3	51859	81855.5	30296.5	24933	13403.9	35845.1	39084.6	40455.5	29209.6	26851	30034	33290.5	40309	35792	28784.1	37062	28616.5	28295	33019	44892	41815.1	32705.8	25486
chr11|65499661|65499925|L1M4c:L1:LINE|313|+	13611	12190.9	14768	46433	57636.1	40138.4	44450.1	37434.6	40283.1	28559.3	45348.2	16965	9855.01	11693	5770.01	6815	15831	12748	12436	12152	15014	19014	15951	15381	8648	9188.01	17999	17247.4	17027.7	11103	12340	12828	13435	14449	12675	17529.9	13695.3	13022	27809	34584.1	48463.2	53161.5	55607.2	37723.6	40193.1	20597.2	21191.7	39568.6	23842	38477	21857.3	26009	20871	22644.3	16621	23764	51358.1	58670.6	73696.4	66646.2	28615.1	36764.1	33685	37567.1	16760	24247	44500.2	49636.9	18278	21782	31876.1	62765	41657.1	51510.5	36447.1	32915.4	46514.1	19889.8	38003.4	53113	38338.3	49336.9	57227	55471.6	40332	28356	41397.2	49484.1	43391.2	40183	41247.2	68700	56237.3	50506.1	58150	98618	36660.3	43424	32859.5	39224	39069.1	40733	55291.9	37797	35651	15716	20652.1	24679	14368	15644	15929	12319.2	17147	72789.3	93625.2	27051	30705	39817	35376.6	33887	37075.1	41241.4	41520	46128.2	30147.1	21142	28224.2	36275.3	30449	33814	43117	75067.1	29183.5	29762.1	41150.6	27786.1	32391.1	44326.9	26735.1	21966	30633	25137	44025.7	31513.1	121800	10782	23441.1	15561	29730	21738	22063	23677	26118	25753	24991	37034	32993.7	22532.1	21146	23448	46871.6	9505	15140	20666	23427.8	49426	32358	26705	28449	26630.7	32979	43994	73572.5	54950.2	29428	29227	46318	37038.9	37107.6	20979	39242.5	25136	31846	22984.1	27809	43308	22610	28000	39695	28870	50470.3	31740	28424.1	28846	30684	30941	49014	33549	43751	28910	28863	24422	33641	23072	24354	20606.9	29509.9	32521	24295	44515.9	53999.1	32793	39915.1	36238	35898	34974	43267	33297.8	54727	84550	38479	39160	48305	44022	34945	43328.9	39977.1	54705	40541.1	34870.4	42893	29892	35175	38328	38790	31580.3	44679	36969	36247.2	46324.1	41920	34607.1	54243	14907	12405	9910.29	23913	22709	13239	33379	11299	24259	21824.3	13271.1	12416	62812	47427.1	75352.7	48190.1	49790.6	89229.5	18588	12279	26738	29149.3	14899.7	18274.1	18595	14347	20315.6	16404	16538	20518	8738.33	18369.5	13689	13075	24611	33129.6	14134	19612.1	24219
chr6|28977474|28977773|7SLRNA:srpRNA:srpRNA|214|+	2827	3806	1078	2250	1909	11802	3578	6260	5544	5203.53	4866.01	2254	3312.01	3470	3295	4736	2197	3134	5618.01	8173.02	3472.98	5357.01	2246	3427	3964	5519.01	1839	4214	1485	3015	2368	4862.01	1942	3194.02	1553	1468	2233	2123	905	1070	3191	1905	4367.02	1084	1891	1839	2446	525	2385.01	1013	1455	2913	2917	2367	1416	1433	1199	6238.03	2738	5557.01	8522.01	12332	5737.97	10920	3962	6445	2947	3917	2887	7119.01	3568.01	1039	1353	1334	2401.94	2770.03	3704	2886	4926	10174	2046	1923	690	1306	2891	5718.03	2852	3041.01	1686	2983	2086	213	2493	1402	4082	5024	2236	4063	3283	1558	6256	1744	4633	3778	4667	1889	867	1573	2406	2032	1855	3432	1466	4383.01	5175	2249	9596.02	4010	10675	2319	2819	8388	4948	3705	25355.1	7947.01	23105.5	6793	10613	2336	1340	2150	954	6152.01	1702	6227	1285	1422	3689.01	6066.01	1425	752	694	3641.01	3310	7405.01	625	3690	7562.99	713	237	5949	2013	5836	2759	10351	911	3122	2743	1482.01	3580	4072	6905.01	6811	7447.96	1890	1865	3263.01	954	607	1146	11305	3108	9697.02	9094.01	7708.01	3269	5637	7756.04	3466	1882	3495	819	2779	1383	780	2301	1167	1016	49	244	819	885	1488	1347	352	772.98	670	742	639	1025	1376	659	753	567	1228	1458	823	1555	217	599	660	118	197	4124	2202	2660	1115	1512	1210	875	845	1150.99	585	1164	2162	4386	4838	4348.01	4334	27	1532.85	672	1090	3905	2108	678	570	362	2557	3402	1136	633	1631	3517	2982	1670	2110	4717	10893	5857	748	894	2987	2893	1433	3462	2440	5054.99	2247.96	3592	1962	4868	2579	2519	4218.47	1993	1753	5199	4267	6345	1212	909	6914.57	1920	4225.02	2844.01	1475	3718.01	5141.01	1219	2331
chr11|73661922|73662084|L2c:L2:LINE|306|-	1564	824.97	1968	4446	4663.99	3188	4542	3848	5411	4378.01	4883	2763	2312	2006	3031	2552	3095	2372	2816	1834	1693	1857	2500	2099	3232	2950	2236	2227	3008	2537	2654	2471	1881	1305	2309	2368	2684	1832	1266.07	1612.01	1452.99	1238	1402	1695	1348	2010	1567	1506	1402.01	1262	1950	1985.01	2432	2114	1902	1688	2128	2454	2436	2278.99	3459	3849	5295	4655.96	3770.67	3566	5699	2921	4187	3416	3431	4534	3457	4111	4243.99	2931	4339	2036	3914	5773	3215.99	1823	2742	1571.99	2685.01	3368.99	3101	3538	4055.99	2608	4795	1597	2174.15	5062	2193	4936	4742	5244	3390	3964	4418	4702	4411	5947	4724	1410	1617	1785.99	1590	1311	1818	1774	1960	5963.01	4149	3958	6268	6073	6162	7614	5449.98	7080.01	5448.99	4082	6995	6401	6467	4014	2811	4674	5370.01	6808	6050.01	3959.34	5708	2847	4399	3949	5916.1	4204	4098	3268	5201	3362	11312	2373	3134	2699	1833	2753	2238	3505	2882.24	2809.29	3114	5030	2981	3721	3597	4806	3316	4681	3803	3957	4239	4191	2506	3104	3837	1814	1918	4572.99	4885	4476	4440	7466	6004	4542	4023	3224	3062.01	3190	2584	1410	908	3692	3189	2717	3818	1735	2877	2123	2404	3645	3399	3176	4478	3002	3140	2772	3131	2071	3577	2684	3282	3131	2366	3408	3232.97	1277	3009	3010	5663.97	3936	2298	5437	4880	5211	5413	2899	3252	2874	5716	4690	4695	2691	2687	6327	4628	3535	4297	3774	5070.99	4386	4429	3586	2923	4243	1381.99	3586	6207	4062	4129	2136	1882	1358	1577	1494	1194	3709	1343	1417	1370	2264	2561	4378	4295.99	4313	3115.99	3512	6302	3038	2907.11	530	1595	2478	2336	2146	1813	1977	1685	1920	1768	2486.99	2136	1376	2574.77	2749	4430.43	2364.99	2010	1537
chr3|58564062|58564431|MLT1J:ERVL-MaLR:LTR|314|-	1954.97	667.84	1702	11406	11467	4730	3379.95	3172	3144.98	3672.61	4568.99	4049	1301	915.97	3368	1706.89	3953	2712.99	3242	2408	1849.77	2279	1871	1612	2830	2742	1429.57	1793	1811.81	1677	2326.92	2375	1540	1069.99	3582	3428	2370.03	1733	1011.34	1548	1372	962.98	1168	2698	1965.99	1126.05	840	1521	1325	2855	1737	1478	1378	1396	2197	1844	3325	4570	2577.43	2452	2945	3609	4842	4247.25	2490	2383	4380	1946	3329	2217	3789	3198	3270	3320	2933	1648	3005	1166	3063.99	4138	1905.98	1058.99	2926	2005	2118	3390	2508	2333	2326	1169.64	5359.99	1472	960	3824.99	1057.84	2550	4089.76	4278	2135	3079	3174	3803.98	2994.99	4122.97	2918.99	972	1878	2656	1775	1170.99	3265.91	2806	1236	7845	3459	2209	2208	8221	7873	6159	3924.96	5470	4944	3503	4571	6743	5985.21	2918	2121.99	7237.76	5203.74	8536.76	3934.14	2444.81	4061.97	2142	3421.72	4885.99	3816	2321	4311	3253.82	4869.87	2931.99	18686	2607.8	4236	1453.9	1404.82	4603.81	5245	3374	2970.99	3872	4622	5526.56	3646.36	1995.99	2292.87	3323	2815	2939	1895	2080	2967	6448.01	4539	2168.98	4869	2285.99	2628	3211	7045	5616.02	3754.99	7532	7049	3431.99	4558.12	3352	4130.72	2018	2216	1526	1271.99	4775.7	3175	2924.99	4010	5028	6946	2086	2864	2657	3397	2359	2830	2407.56	2642	2352	2593	1227	2573.73	2497.99	2292	1787	1477.02	3850	4269.84	2451	3559	4190	6455.87	3259	1375.99	5085.68	11005.9	5136.08	4538	3196	4140	3966	4212.81	4044	4138	2215.99	3384.99	4436	2975	2605.98	2569	2546	2450	2915.99	2651.99	3239	2572	3926	1666	4715	8604.98	2543.72	5575	1504	1259	702	1859	2034	1033.99	6649	3063	2405.99	2149.77	1180	1060	7838.96	4960	5837	3593.85	3531.98	6354.99	2265.99	1608	1044	1920	3127.08	2171.99	2202.99	1743	2015.99	2352	1630	1788	1442	2044	1573	2545	2928.99	5570	3450	2266	2546
chr7|30159975|30160088|MIRc:MIR:SINE|217|+	1050	643	931	3157	3245	2403	1978	1902	2848	2884	1890	1630	1016	906	716	624	995	954	865	614	1023	1253	766	635	863	772	994	1297	877	670	1044	1182	739	782	855	990	913	727	813	566	575	573	959	849	731	846	670	663	724	678	667.07	655	1174	1050	722	610	883	1377	1271	1317	1516	1679	2293	1924	1421	1923	2335.95	1523	1011	1007	1589	1644	1440	1597	1879	1528	2206	831	1677	2320	1468	1089	885.99	763.98	1040	1381	1753	1538	1684	969	1906	754	1116.99	1651	933	2074	1947	2108	1185	1837	2190	1754	1858	1958	2106	878	1250	1356	770	971	1316	1797	1118	3064.01	2169	1587	3166	3520	5300	2392	2085	2757	2809	1113	2438.94	2466	3504	2199	1726	2340	1817	2547	2090.01	1744	2072	1354	1475	1871	2547	2456	1445	895	1961	1243	5128	954	1325	829	1048	1198	1046	1070	1073.99	2487	1438	1606	1017	1638	1366.98	1935	1467.99	1468	1277	2347	2524	1940.99	1222	1375	1380	909	913	2328	2386	2847	2469	8156	2224.99	2544	2697	1326	1533	2054	1100	868	575	2310	2172	1208	1252	743	1016	1040	919	1108	902	942	1410	1195	988	1081	1178	655	1178	970	868	964	1518	1133	1788	529	1136	1390	1945.99	1125	1328	2149	2608	2082	1905	1175	1059	1131	2201	1362	1880	1986	1452	2327	1531	1498	1556	1221	1695	1809	2028	1388	1336	1369	582	1698	2929	1591	1444	1411	3603	3678	768	610	733	2681	1417	626	565	1366	2962	2230	2899	1944	1731	2072	3910.99	1736	3514	491	1641	1649.01	1192	848	800	764.99	801	721	549	1257	1122	729	1705	1413	2490	1297	799	1185
chr20|53944315|53944608|AluSx:Alu:SINE|113|-	1374	655	1359	3183.98	3159	2819	2882	2664.94	4392.99	3955.99	2838.94	1939	2520	2187	1413	1251.9	1534	1724	1878	1236.98	1908.05	2323	1122.99	834	1613.88	1335	1604	2108.99	1863	1668	1591	1877	1334	1406	1300	1561	1675	1205	989.99	802	1021	727.99	763	1037	1039	1246	1032.99	711.95	949	645	920	923	1790	1572.99	972.99	782	1139	1726.99	1789	1601	2591	2630	3678.99	3026	2660	2954	3851	2359.94	1579.99	1538.99	1815	1755	1971	1950	2427.99	2223	2866	1136.98	2550	3216.25	2221.99	1377.97	1522	1187	1474	1794	2048	1790	2195	1209	2436	995.91	1282	2801.91	1616.98	3432.99	2997	3166.65	1645.99	2914.99	3312	2501.97	2460	3318	2890	1188	1321	1615	787	880	1404	2161	1620	4223.99	2462.99	2797	5674	5963	9417.93	3494.98	3206	4267	4029.99	2005.98	4083.88	4301	5866	3083	1946.99	2997	2138.78	3065	3545.99	2347	3049	1305	1983.96	2459.98	2919.98	2568	1466.99	1114.99	3398	1518	4671.94	1379	1667.98	1213	1267	1065	1109	1320	1197	1577	1270	1635	1214	1673	1479	2945.72	2180.08	1916	1410	3133	3752	1998	1150	1520	1583	899.97	874	3374.98	2844	3398.54	2815	10799	2808.99	2955.99	3712.99	1441	1188	1722	1031	692	553.97	2601	2369.99	1396	1544	447	773	1471.99	1428	1424	1161	1206.18	1196	1801	1440	1483	1574	911	1576	1048	1497.91	1339	1961	1062	1415	1174	1251	1525	3127.99	1365.79	1518	2102	2640	2826	2602.99	1167	1792	1131	3479.9	1889	2367.86	2029	1482	3145	1947	1846	2352	1425	2802.81	2454	2377	1331	1442	1536.99	701	1619	2862	1999	1846	1911.99	4375	3260.1	1252	1012	569	4010	1713.99	645.99	677.93	2233	4258	2799.81	3361	2385	2100	2471.92	4543.98	1592	2833.1	763	1837	2039	1275.63	940	829	813	888.88	1150	905	2495	1617.95	1056	2475	1166	2561	1711	1345.99	1590
chr10|100361757|100361963|MLT1L:ERVL-MaLR:LTR|240|-	1038	583	1318	2929.99	3165.99	1516	2520.99	2246.99	4206.49	2192.99	4031	1156.42	847	1148	1817	1217	1533	1217.07	2026	1059	692	543	1724	1494	2187	2276	1313	953	2229	1373	1461	1325.98	1239	556	1188	1002	1526	1084	1107	769	612	327	367	784	659	1038	835	783	706	676	1031	886	1190	782	1024	1063	760	563	2206	1937	2198	2086	3197.01	2487	2447	1786	2520	1319	2712	2091	1536	2511	2710	3444	2448	1708	2535	958	1939	3675	1404	680	1220	687	959	2081	1573	2005	1853	1356.99	4029	1377	1206	4884	2181	1458	3168	4665	2865	2792	3292	2359	1993	4273	3319.96	854	878	992	878	908	989	812	1820.99	4440	2304.99	1635	2895	3356	2562	4666	3072	4431	3253	2311	4095	3662	3074	3138	2259	1905	4542	3850.99	3958	2946	3154	2044	2757	3444.01	3861	2566	2744	2670	2579	2699	6766	1655	2917	1727	1959	2380	2156	1545	1660	939	1234	1285	1530	3268	2884	3878	1745	2840	2514	2708	3605.99	2086	981	1579	2162	856	1058	3770	3857	2239	3860	1220	4246	1765	2103	1547	1327	1853	1654	1200	598	2629	2203	2111	3097	1829.99	2634.99	1666	2444.99	3195	3452	2022	2451	1909	2033	3086	3155	2100	3962	2998	3342	3195	1605	2558	1799	554	2679	2039	3150	3577	1805	2776	1770	3143	5144	2483	3577	3300	5691	4460	3153	2871	2599	6348	4678	3987	4749	3210	2860	3448	3377	1885	1572	3378	1173	1929	2728	3205.5	3268	1571	283	206	1813	2293	1003	866	322	1293	1256	1614	932.92	4626.99	3323	4240	2265	1792.43	3003	1291	804	126	493	813	981	1879	1325	1131	623	2596	1661	1400.98	1010	612	821	1402	842	810	2030.01	332
chr10|100364299|100364448|MIR:MIR:SINE|140|+	824	414	1102	2504	2696	1436	2589	2090	3405.51	2118.99	3273	1277.58	923	1016	1427	996	1284	1095	1570	890	674	729	1427	1282	1694	1674	1130	918	1732	1095	1067	1130	1027	629	957	968	1270	909	904	893	769	672	824	863	703	1031	744	734	713	732	1040	925	1276	1016	1018	982	842	800	2055	1860	2150	2269	3169	2599	2381	2078	2567	1814	2349	2032	1512	1972	2363	2917	2180	1619	2645	988	1823	3134	1483	793	1069	649	1215	1831	1555	1972	2128	1438	3499	1170	1309	3989	1857	2004	2758	3839	2346	2463	2871	2215	1952	3526	2729	688	881	894	717	711	811.99	834	1288	4520	2931	1520	2564	3160	2690.01	3517	2475	4141	3065	1982.98	3433.98	3145	2616	2537.99	1742	1433	3056	3288	3157	2223	2689	1750	2177	3006	3327.88	2018	2446	2213	2553.98	2032.99	6168	1462	2525	1698	1643	2162	2010.99	1603	1752.27	1058	1273	1490	1486	2963	2570	3222.99	1453	2468	2156.99	2868	3078	2258.15	1081	1453	1967	759	876	3294	3272	2152	3178.99	2534	3452	1646	1649	1633	1366	1754	1362	985	472	2511	1955	1865	2531	1607	2533	1683	2032	2673	2750	1595	2176	1715	1673	2325	2436	1769	3327	2328	2586	2473	1543	2309	1544	614	2149	1811	2385	2648	1623	2452	1899	3179	3811	2034	2611	2521	4436	3547	2659	2514.09	2253	5565	4018.01	3379.08	3806	2517.99	2552	3001	3050	1771	1335	2655	957	1926	2641	2532.5	2726	1254	440	248	1331	1491	783	832	351	1005	969	1305	945	3735	3033	3230	1889	1700.37	2815	1278	882	189	600	783.99	912	1433	1162	883	572	1969	1284	1201	1053	615	844	1287	1308	708	1723	400
chr17|41974423|41974538|AluJo:Alu:SINE|113|-	618	406	939	2163	1989	1838.16	2146.99	1915	3530	2877	2903	1214	1169	1322	1386	1211	1414	1278	1376	961	794	774	1301	1226.99	1585.27	1575	907	815	1652	1134	1721	1544.05	1078.01	674	1435	1352	1534	1332	991	832.01	832	736	812	942.99	890	1144	972	906	1054.99	535	957	938	1381	1126	914	825	372	296	1610.98	1390	1927	2103	3180	2627	1643	1915	2694	1531	1806	1622	1350	1176	2066.99	2494	2234	2114	3302	1343	2272	3281	2167	1704	1253	908	1631	2038	1891	2380	1990	1524	2850	1444	1834	2470	1910	2736	2682	3344	2112	2959	3288	2581	2760	3053	2718	803	851	898	676	752	846	870	1458	3074.94	2567	2531	4155.01	3037	1997	3429	3172.88	4133	3216	1793.99	4175	3405	2961	2260	1575	1077	2004	2653	3124	2474	2159	1433	1699	2277.99	3801.99	2105	2464	1413	2224.99	1925	3353	993	1241	1269	1076	1169	1041	1060	1158	527	635	778	811	2163	1880	2026	1043	1618.75	1387.99	2558	1956	1269	331	836	1500	745.99	774	3170	1781	1784	3351	1784.03	2766	1993	1790	1119	857	891	714	874	509	961	1161.99	1255	1514	520	820	1112	1218	2121	1516	1109	1597	726	752	1438	1650	1304	2035	1432	1315	1443	1637	1144.99	749	508	957	1087	2309	1445	1359	1163	884	1785	2212	878	1040	1106	2318	1496	1399.13	1916	1526	3420	2508	2313	1752	1655	1900	2167	2424	1343	950	1418	708	1242	1492	1874	1458	1394	412	317	1197	1286	820	529	232	719	752	971	823	3631	3674	2598.98	1873	1644.86	2758	1221	1133	262	1492	758	658	898	814	963	671	1430	1035	1634.23	1095	759	1039	1036	1003	1002	1263	241
chr7|30923921|30924027|MamTip2:hAT-Tip100:DNA|324|+	558	264	1049	3387	3706.01	3072	5528	4167.98	1854	2432.01	4020	2426	1285.05	1232	2425	1612	2487	1563	3083	2537	1480	1515	1811	2129	2721.01	2961	1581	1864	2010	1693	1658	1637	1425	883	3085.02	2350	2673	1937	1785	1999	1729	2169	2911	3460	2879	1175	782	1677	1266.99	2926	2284	2174	1402	1289	2967	3034.99	3915	3545	5766	5855	2183	2876	4203	3607	2157	1516	5119.98	2269	3856.25	3335	3796	3606	3704	2979	3411	1709	3195	1133	2932.44	3325	2061	1337	1500	987	2110	2754	3138.99	3665.99	4933	2523.99	6241	1216	2036	5250	1289	5106	5431	6035	3132	2491	1995	2221	2181.99	3973	2957	625	2991	2934	834	950	1592	1893	906	7587	5499.01	1247	2080	5708.01	4826	4161	3865	5058	2310	2285	2907	3888	2113	2681.01	1526	1235	3603	5172	2135	2628	4001	3470	3980	4353	3403.01	1322	3334	4416	2602	2202	11346	2008	2673	1517	1658	4402	4838	3340	3456.73	2346	2221	5454	4120	2719	1960	3688	1832	3106	2639	2428	2583	5296.01	3275	2179	3725	2558	1888	3737	2969	3852	4480	5951	5753	3917	1949	1836	4989	2776	1735	1893	1248	2952	2193	1906.01	2552	4420	8000	2413	2971	2344	2490	2359	3571	1746	1765	2003	1913	985	2888	2515	1850	1868.97	1812	2478	1301	400	2056	3643	3973	2170	2058	2267	3622	3810	4102	1842	2394	4132	3727	3384	1981	2383	2610	7591	5940	3220	4254	2832	1887	2915	1984	2699	1908	4628.91	1207	4242	5115	2139	3441	1248	1892	763	1693	2095	2493	1285	541	1807	2291.01	833	1247	7724	6978	6451	5981	2630	4684	1930	2014	302	2198	1207	3131	2545	2489	3781	2196	1795	1713	1227	2863	2286	1121	3177	3913	1595	2887	1600
chr8|26656926|26657015|MIRc:MIR:SINE|306|-	405	404	409	1368	1510	1088	1284.97	1173.99	1413	1142	1445	590	472	483	853	615	925	673	1121	687	425	373	578.99	723	996	990	535	548	945	777	728	740	506	264	718	663	728	566	397	624.99	507	346	250	696	561	566	450	414	398	545	735	677	606	512	707	709	605	698	1115	1068	1076	1262	1610	1460	942	834	1864	1061	1317	1202	1118	1260	1305	1562	1372	862.98	1498	617	1163	1919	923	472	727	474	745.99	1178	918	1184	1273.99	937	1607	606	733	1647.99	924	1326	1424	2227	1416	1195	1425	1175	1153	1618	1394	457	460	604	496	451	503	399	546	2019	1172	873	1580	1612	1105	1806	1554	1803	1090	1260	2066	1516	1328	1497	1117	1024	1914	2212	1362.97	1280	1513	1175	1289	1692	1661	871	1258	1155	1497.02	1023	3264	881	1356	791	930	1206	1245	1024	989	552	665	1090	820	1180	1094	1241	517	1318	1113	1041	951	1159	691	790	1472	999	931	1479	1337	1143	1516	1102	1680	922	1199	807	913.99	781	761	767	717	828	802	853	1079	1039	1486	754	1116	1217	1162	840	1136	883	995	943	934	878	1423	1008	1073	1002	956	927	643	322	1324	988	1700	1054.99	939	1036	1171	1541.12	1752	1223	1340	1355	1812	1638	1102	1262	1198	2407	1843	1567	1384	1268.98	1093	1489	1233	948	809	1408	538	953	1210	1223	1506	541	208	125	715	749	443	750	247	548	566	472	361.99	1839	1385	1672	1136	1227	1930	693	489	162	384	476	577	785.84	712	717	545	745	589	627	644	567	463	638	720	773	834	394
chr11|11963694|11963925|MIRc:MIR:SINE|266|+	623	550	711.98	2212.98	2479	1634	2813	2194.98	1562	1929.99	1723	1322	722	780	1494	1248.96	1637	1070.98	1915	1403	1000	980	1519	1606.99	2502	2471	1334.96	1687	1359	1121	1190	1315	1277	682	1390	1158	1058	958	948	987	917	755	943.99	1063.99	810	933	667	1055	793	1022	1409	1264.99	962	976	1064	993.68	1787.99	2046	2787	2792	2125	3011	3239	2981	1349	1414.77	2972	1831	2771	2344	2162	2004	2186	1909	2087.95	1330	2152.01	856.99	1595	2319	1815	1019	2250	1410	1346	1670.99	1514	1810.99	2147	1369	2828	1925.97	1260	2551.93	1318	1356	1706	3567.99	2134	1540.97	1535	1751	1773	2852	2094	630	836	987.99	688	602	793	675	484	4499	2869	1273.99	1767	3738	3175	3228	2690	3759.98	2041.97	3050.93	3258.98	2097.89	2226	1951	1408.99	1690	2901	3425.96	2056	1759	2343.97	1769	2044	1605	1795	848	2140	1578.95	2723.01	1684	5447.11	995	1458	1320	1278	1872	1567	1651	1507	1919	1785	3242	1937.95	1722	1834	1471	1042	2015.89	1792	1835	2227	2219	1622	1238.92	2165	1602	1563.96	1517.99	2771.99	2390	2360	2069	2463	1724	1381	1042	2398	1220	1289	850	890	1594	1386.99	1225	1999.96	1713	2209	772	1182.94	1734	1600	1291	1821	1197	1599	1233	1037	1126	1901	1607	1692	1490	913.94	1356	1252	729	2175	1669.95	2304	2122.94	1091	1960	2783	1687	2158.99	2285	2935	2539	3355	3209	2190	1850	1888	3732.98	2973	1985	1802	1583.89	1248.9	1601.97	1350	1498	1450	2937	1074	1367	2085	1818	3356	574	555	286	998	1097	640	1074	445	1063	1019	737	546	2537.97	2010.01	3241	1962	1591.99	2709.96	931	718	705	840.99	1096.97	1335	1590.99	1431.94	1376	1163	1330	1173	860	759	790	1303	1196	2644	1076	1465	1427
chr20|36047010|36047299|AluSc:Alu:SINE|90|-	709	688.98	704.99	2276.99	2476.99	1625.98	1666.96	1529.99	2042	1706.99	1880	1095	641	854.99	1225.99	992	1177	893	1212.9	812.98	608	744.94	854.98	905	1185	1239.98	722.95	741.98	1118.91	832	902	1086	745	568.99	869	890	987.99	790.31	516	662	579	478	660	768	854.99	778.02	660.97	679.98	643.95	607	784.99	847	785	779	999.95	838	757	1089.99	1683.98	1820	1374.99	1626	2596.99	2306.99	1500.97	1460.99	2311.99	1441	1798.98	1564.96	1452.99	1576.99	1953.98	2514.99	1882.99	1375.98	1833.99	761	1581	2431.99	1334.99	1113.98	1092.99	1089.99	918.99	1773.99	1257.99	1403.97	1491.97	1235.99	2272.99	1571	1208.99	2242.99	1585.97	1609	2057	3204	1872	1917.99	2136.99	1800	1897.98	2255.95	1912	786	696.92	862	608	564.99	672.99	744.99	720.93	2503.82	1667	1415.96	2492.97	2379.99	2494.97	2814.99	2324	2475.99	1513.96	2240	3025.99	2181.92	2267.99	2381.99	1864.14	1738.99	2383.95	2708.97	1943	1878.99	1781.99	1470	1608.98	1818	1934	1320	1463.99	1418.82	1624	1278.98	5068.97	1284.99	1616.97	1472.97	1401.99	1796	1646.83	1531	1372	947.97	818	1367	1041	1453.99	1435.65	1796.56	1370.99	1908	1705.99	1617.98	1767.98	2007.99	1328	961	1482.99	1303	1423	1997.96	1819.96	1660.94	2236.99	2148.97	2068.99	1632	1817.87	1333	1153	1102	885.99	908.99	1212.12	1542	1297.98	1122.99	1500.99	1362	1905.97	1015.99	1421.91	1575	1576	1299	1777	1231	1373	1460	1447	1378.99	1966.99	1646.99	1589.99	1457	1236.26	1312.99	1059	1075.16	2004.98	1428	1795	2150.99	1288	1752	1892.99	1754.96	2477.98	2082	2139.99	1892.99	2716.98	2085.98	1535.9	2152.99	1789.4	3430.98	2577.99	2135.99	1834.99	2001.96	1570.98	1966	1947	1259.94	1266.99	1766	1243	1670.99	1905.99	1752.97	1897	818.99	675	535	708.98	674	639	1025.99	419	574	569	661.99	814.99	2446.99	2236.97	2387.98	1920.97	1420.95	2419.98	914.96	839.99	589.99	805	779	709.95	962.99	848	901	777	1100.99	838	935	829	676.97	725	852.99	1436.94	983	1079	537
chr6|122444020|122444285|AluJb:Alu:SINE|162|-	653.96	595	762.92	2223	2579.99	1720	1927.98	1738.99	2290.99	1666.99	2278	1132	1013.83	1133	1827	1365	1566.99	1375	1960	1367.99	836	1011	1110	1066	1617.9	1597	883.99	808	1529	1350	1295.99	1437	1010	631	1232	1332.91	1482	1162.99	602.99	768	731	338.97	376	943	869	991.99	746	821.99	811	710.99	1026	1075	959.98	849	1362	1116.99	1196	1630	2565	2421	2147.99	2551	3689	3237	2165	2216	3285	1896.99	2512.98	2036	1540.94	1717.98	1974	2470.09	1784.99	1297.98	2121	888	1710	2837.98	1466	1158.99	1486	1186.98	1169	2017	1203.58	1691.99	1764.93	1197.99	2624.99	1650.96	1327	2698	1923	1386	2504	3639	2162.99	2288.99	2672	2204	2238.49	2811	2039.97	682	638.99	858	616	528.82	764	673	883	3336.99	1566	1841	3048	3442	3302	3371	2521	3223.98	2287.64	2701	4236	3145.99	2849.99	2277	1991.99	1984.96	2517.96	2601.98	2436.98	1822	2034.99	1434	1743	2002.98	2338	1349	1695.99	1673.98	2083	1408	5057	1492	1845	1688	1372.99	1696	1469	1739	1407.99	777	902	1697	1283	1473	1555	2322	1511.98	2343	1837	1716	1969	2337	1207	1226	1943	1246	1445	2083.99	2319.99	1769.99	1804	1728	2524	1607	1857.99	1396.91	1131	1060.99	1008.97	889.99	1220	1700	1308	1504	1962	1492	1941.99	1086	1629	1796	1840	1421	1713.99	1271	1280	1563	1788	1308.97	2025	1524.99	1671	1435.99	1132	1493	1225	1265	2285	1864	2447	1940	1011.99	1802.99	1736	1940	2273.97	2180.85	2299.99	1983	2991	2360.88	1864	1706.99	1568	1897	1468.99	2224	1780.98	1957	1748.98	1917	1757	1572.96	1362	1858.99	1375.99	1633	1946	1645.96	2389.99	858.99	440	282	682	764.84	555.99	1003	395	802.97	777	657	515	2527	2057.97	2850.99	1930	1540.01	2577.99	853	568	508	848	770	777	1129	892.98	1108	987	1276.99	954	1047	872.96	705	706	773	1476	1127	1350.99	540
chr2|240714600|240714762|MIR3:MIR:SINE|312|-	443	479	419	1256	1199	1282	1458.99	1256	1422.99	1525	1539	679	334	340	389	306	563	468	557	458	363	373	605	549	556	507	450	457	601	449	629	603	410	289	397	413	497	378	429	402	310	382	396	408	313	428	378	308	349	316	237	261	475	392	201	274	363	339	695	643	608	774	878	674	545	592	824	503.96	509	534	640	410	663.06	628	784	705	1339	529	1023	1261	891	705	671	410	984	913	957	1139.99	979	782	991	357	790	1022	672	2006.81	1136	1216	753	1018	1148	1140	1400	1130	1093	585	526.97	505	432	445	574	515	488	1468.99	1247	800	1494	1336	1108	1047	973.97	1507	1180	767	1566	1439	1569	1340	1196	646	961	1495.99	1345.99	1164	1198	945	887	996	1229.99	702	845	497	1219	729.98	1867	389	453	325	622	456	434	318	439.01	428	462	428	440	621	513	714	437	515	581	935	717	487	350	406	492	321	299	1757	1362	1626	1702	1599	1507	1605	1520	397	580	508	375	514	433	643	508	519	598	321	461	347	454	618	539	470	542	461	503	555	608	329	501	465	435	389	475	493	379	141	530	569	851	522	737	611	782	834	775	627	585	614	889	634	738	959	748	1294	909	819	600	705	778	783	784	591	410	684	209	553	856	702	825	535	381	256	424.99	489	619	787	316	425	399	576	519	1391.96	1482	1359.99	1253	975.99	1704	655	707	127	576	481	461	487	556	629	686	544	481	912	573	411	571	600	774	775	545	384.83
chr12|119179222|119179304|MIR3:MIR:SINE|244|+	300	136	321.98	1083	1204	670.98	1337	981	878.96	976	867	730.98	304	247	594	426	897	572	917	713	405	376	743	755	821	779	419	539	580	557	461	500	551	235	671	533	575	457.99	270	470	410	278	313.97	639	424	355	276.96	399	382.99	617	436	490	459	502	478	412.98	1000	1024	845	942	709	772	1123	1007	705	531	1029.99	443	916	669	606	527.95	651	617	832	449	1023.97	383	793	973.98	621	285	823	502	585	822.98	583.99	852	897	525	1011	460	363	1187.97	348	768	678	959.97	638	698	612.95	875	767	1107	716	192	331	404	264	162	361	261	224	1787	982.99	541	562	1392	894	1287	986	1519	1039	1093	1047	1071	700	700	542.98	742	1092.99	1764.96	848	614	839	494	750	863.99	792	312	1145.98	791.85	887.99	694.98	3329	457	652.97	435	343	738	659	736	609	507	659	1029	640	567	536	630	640	584	460	441	615	1036.98	834	409	969	286	262	617	1028	841	908	1125	1490	694	459	560	677	379	418	353	132	542	460	438	762	729	1105	339.98	425	467.98	521.98	612	849	664.95	861.91	466	458	311.98	645.98	445	459	398	269	761	384	173	556	755	890	699.89	312.98	659	1314	1026	1188	566	761	777	1109	1024	759	408	581	1374	1001	692.97	461	644	555	477	550	692	578	1002	331	559	1004	652	1195	248	103	74	318	262	181.98	476.02	206	392	364	258	149.95	1315	981	1413	797	760.95	1275.88	358	146	137	371	390	503	501	391	508	475	532	528	385	355	470	531	410	941	511	376	655
chr11|65442603|65442894|AluSx4:Alu:SINE|93|+	629	234	406	3216	3312	1083.99	4910.75	5196.44	1065.99	802	4959.28	473	173	151	144	97	285	360	716.87	800	936	1019	653	629	297	237	754	778	1091	731.99	315	276	367	377	284	379	325	295	1786	572	472	1010	1330.98	954	730	362.99	311	310	254	1873.56	382	407	362.85	292	396	904	3592.96	2926	1923.49	2034	1111	1333	603	604.99	226	331	825	757	485	536	657	698	1027.75	816	724	579.74	1074	386	1015	1300	1109.99	1166	3458.73	2127.86	822	539	1039	1109	869.79	655	990	1182	815	902.84	890	1614	906	953.87	625	572.99	479.89	805.7	1280	649	636.99	311	1191.95	1439	1281	833.47	1473.87	778	959	1425	1646.99	679.99	431	1092	849	466.76	412	720	996	1084.7	613	457.85	436	502	649	843.98	658	1908	467	313	1100	714	1089.99	1932	1003	864	703	626	4502.47	751	6419	423.68	1075	146	2450.99	550.64	748	545	749	782	905	1449.83	1619	316	289.8	514	850	107	229	484.72	381	1133.8	1379.48	904	925	1166	1306.86	4028.01	9526	5730.99	1372.3	1093	1496	754	1081	545	2494	1546	2434	812	1146	1555	1016	1910.85	2989.74	654.71	1267	624	752	704	892.99	775	778	3338.19	3496	868	712	264	717.97	371	436.98	356	459.81	1089	1737.71	782.99	1029.39	974.4	1480	475	482	2757	2226.79	764	941.64	3533.72	1575.74	1183	1568	1759.94	2940	479	675	2998.86	1863	1740.99	1839	307	771	1289	1134	2592.99	2601	859.82	766.84	1675	1780	454.76	7003.77	946	592	614	1534.77	1390	470	2367.95	633	2078.53	1985.84	819	656	1737	1126	7211.88	2987	3239	6200.99	879.98	414	1010	526	285.98	850	1506	728	2205	1776.99	367	738	163	702	703	502	958	1543	827	823	2468
chr5|142594192|142594361|MER5A1:hAT-Charlie:DNA|238|+	420	272	452	1223	1272	1142.85	929	811	919	1120.09	692	689	473	487	704	667	598	554	450	323	444	645	429	463	577	545	376	525	544	512	467	518	410	373	519	432	606	505	348	304.97	273	236	259	473	416	495	455	377	335	347	469	511	394	420	539	517	378	600	961	827	711	727	1256	1191	865	805	1246	680	707	662.03	814	800	1039	1179	1183	759	934	299	990	1258	787	681	839	783	765	1004	739	936	886	626	1206	600	601	1134	1012	875.98	1037	1473	822	1081	1080	1141	1016	1315.95	927	334	338	418	274	221	354.99	369.7	332	1297	761	841	1346	1439	1518	1707	1385	1442	1112	1246	1330	1274	1392	986	783	977	801	1214	726	822	703	630	711	1108	1141.99	706	852	852	741.94	595.52	2403	577	808	537	484	879	996	697	622	471	392	656	496	795	631	856	991.99	783	572	664	805	887	569	368	879	514	612	683	864	966	777	1649.98	1526	1322.99	900	643	613	458	381	376	375	756	579	461	606	880	1196	322	515	743	749	419.98	696	407	446	585.99	534	441	907	815	651	647	525	815	597	601	695	568	920	726	534	937	959	1014	1190.98	643	698	730	879	893.99	564	638	744	1074	873	673	505	835	695	911	1006	605.99	743	754	441	829	1339	743	555	320	359	450	288	264	265	676	267	289	261	295	341	1318	1162.99	1066.93	669	680	1181	465	580	171	572	572	489	368	303	422	398	486	477	555	464	377	478	487	1309	605	632	309
chr1|11648381|11648540|L2a:L2:LINE|227|-	368.98	229	480	804	820.99	723.97	926	820	941	881	893	740	464	345	799	459	785	540	646	526	292	346	694	631	708	721.7	395	536	592	623	469	522	540	335	557	412	519	529	232	314	368	266.96	259	490	321	335	278	328	297	325	456	468	449.99	385	391	311	509	613	686	655	636	782	1282	1135.99	763	761	1115	545	1066	801	681	456	738	676	882	574	935.95	411	870	1321	592	345	696.99	404	654	867	460	672	803	565.98	1156	413	344	1216	484	702	1051	1242	791	839.98	867	841.99	891	956.99	688	305	284.99	313	320	221	432	364	228	1642	1024	690	918	1258.99	1106	1281	887	1384	1081	1137.26	1559	1178	1151	754	810	753	861	1380	960	795	658	527	613	881	904.99	470	1027	899	718	682.98	2064	588	707	579.99	436	705	559	724	526	515	651	855	534	553	586	658	635	822	608	574	728	668.99	534	477	844	299	377	701	1110	1094	1073	1167	1505	820	668	563	567	436	498	273	305	404	346	501	751	584	858	252	450	711	945	471.86	581.97	600	726	537	688	409	635	710	609	547	291	605	453	215	628	613	808	866	293	752	1213	864	1005	563	761	794.98	904	933	674.99	421	653	1101	913	667	427	727	529	547	625	591	469	958	286	610	1244	739	675	305	258	94	366	457	270	743	331	322	388	364	271	1078.99	786	883	554	607.99	1034	412.99	238	190	296	453	456	459.99	471	456	433	489.99	536	566	361	343.99	522	477	707	480	517	389
chr1|160142525|160142818|AluSx3:Alu:SINE|106|+	547.62	467.44	547.7	2538.28	2973.32	2477.88	2724.65	1889.23	1811.83	2701.35	1320.7	1317.21	731.53	1177.47	2025.11	1647.69	1922.1	1435.47	1509.03	1237.29	593	778	1371.12	1422.38	2138.46	2493.6	1165.94	1456.71	1189.9	998.49	1258.05	2023.16	1114.7	756.65	1582.59	1317.68	1415.08	1399.76	694.72	1010	887	770.25	1399.81	985.7	942.68	844.71	768	1010	947.47	1043.41	1240	1139.27	1068.73	1024	1026.45	1048.76	1365.68	1349.73	2161.87	2236.24	1810.31	2431.21	3306.73	3095.56	1555.22	1791.04	2407.49	1316.17	2590.74	2570.03	2278.22	2244.74	1834.65	2124.09	2046.6	1577.21	2077.64	675.68	2273.57	2915.52	1610.74	1555.74	1809.96	1200.99	1166.77	2119.64	1736.15	1743.44	1996.02	1430.67	2408.67	1824.33	1572.56	2661.34	1871.76	1656.97	2593.81	4348.86	2443.25	1811.42	2439.79	1921.12	2523.26	2719.09	2234.9	698.73	679.68	687.38	569.69	640.99	684.43	855.33	370.75	3680.73	3227.41	1444.61	2007.15	4152.11	4454.65	4288.07	4211.26	3075.06	1649.81	4479.52	3725.84	2375.05	2457.99	2573.63	2224.59	1142.56	2691.44	3529.22	1934.38	3252.42	2313.81	2377.8	2179.56	1481.39	1662.52	1104.72	2099.32	1867.53	1556.54	1708.25	4547.58	1070.84	1392.15	1672.17	1303.91	1817.2	1532.27	1541.53	1404.68	1493.62	1040.69	2355.85	1293.13	1890.67	1451.06	1530.13	1185.29	2363.48	2473.99	1857.09	2672.85	1568.55	969.08	957.48	1635.5	1272.78	917.71	1632.72	1854.54	1825.51	2352.25	1621.75	2907.69	3192.7	1011.19	1127.87	1941.79	1575.85	957.11	1046.42	450.19	1151.8	1275.35	884.07	1400.03	1247.72	2240.88	802.29	1450.9	1546.02	1685.94	1566.98	2195.64	996.51	1338.66	1175.07	1173.31	1314.16	1701.7	1621.37	1546.7	1314.87	1135.62	1417.27	1091.61	653.24	1901.53	1428.48	1939.59	2940.18	1960.75	2202.49	1902.64	1873.52	3096.3	2016	2539.63	2353.39	2895.53	2860.46	1724.68	2600.02	2905.05	3231.48	2545.07	2565.15	1942.1	2289.75	1575.36	1160	1536	1589.66	1524.72	2907.2	2021.1	1269.63	1565.67	1787.59	1993.34	542.49	780.81	479.81	703.65	878.22	1105.09	640.46	302.68	939.34	888.68	529.31	785	3567.04	4271.5	2857.68	2504.92	1718.16	2952.7	830.02	1049.95	563.73	919.56	970.75	1497.39	1309.51	1426.48	1006.71	870.8	1275.77	983.24	684.39	774	1105.22	1004.73	1337.35	2728.91	527.27	1027.94	1063.11
chr10|95313103|95313210|UCON132b:hAT-Tip100:DNA|257|+	248	138	305	628	786	458	569.05	481	478	468	484	320	133	155	332	206	369	247	280	182	206	276.98	184	175	278	228	238	243	333	256	184	203	202	169	219	209	253	188	176	239	193	123	141	345	332	213	178	237	154	343	296	255	149	163	270	331	337	409	325	342	262	334.93	505	543	363	299	662	399	407	368	593	782	719	833	572	338	517	220	507	769	468.99	413	678	566	360	493	343	487	570.98	401	770	589	315	903	536	473	544	1031	580	622	548	679	558	771	545	164	194	263	140	89	280	177	163	833	518	305	339	758	675	902	629	646	565	655	525	488	389	545	405	1058	1161	1566	499	408	737	461	599.66	827	566	300	496	622	634	401	2655	354	761	308	406	772	845	599	610	335	401	709	586	359	374	481	571.03	508	415	297	461	867	858	353	722	272	230	362	712	540	432	568	930	509	422	402	764	369	458	341	132	494	391	345	556	891.99	1292.99	375	483	424	501	438.99	620	604	778	517	456	337	649	604	587	491	283	623	468	435	807	741	737.96	649	346	672	890	846	947	776	702	694	923	915	557	348	486	677	548	399	531	576	454	617	554	475	574	779	538	674	1207	448	769	146	110	81	170	228	109	477	166	288	215	111	72	833	539	693	441	488.99	773	223	141	159	171.98	222	359	316	242	236	185	338	327	150	227	198	203	237	387	360.98	391	221
chr11|64321600|64321732|MIR:MIR:SINE|288|+	234	282	170	520	503	575.9	399.97	521.02	506	480	567	269	262	335	622	577	529	494	682	627	280	392	306	388	526	570	270	255	562	586	478	463	322	211	363	388	425	309	151	107	85	47	64	177	180	182	187	150	192	182	230	216	154	145	233	181	306	453	576	654	426.98	542	1016	1042	513	502	718	247	718	597	472	332	546	621	525	316	427	147	478	756	292	224	469	406	239	586	281	396	341	263	627	385	281	771	561	218	591	876	475	622	760.98	515	551	707	457	233	138	213	186	132	185	143	156	545	205	481	861	820	730	994	875.03	861	464	853	1397	897	904	826	956	615	584.99	766	476	583	482	419	429	454	511	334	414	456	668	462.95	1196	468	436	474	418	463	398	424	329	231	384	619	296	437	424	360	325	746	612	371	452	413	280	298	507	354	517	584	596	541	751	390	650	519	737	301	290	258	235	211	550	312	296	350	400	351	442	184	313	380	454	267	357	269	336	344	396	416	446	405	309	319.99	231.98	309	252	425	560	360	469	522	214	398	574	427	628	535	599	573.93	471	557	417	466.99	430	833	772	504	301	440	335	389	506	442	495	484	470	374	499	388	492	156	91	74	161	195	230.97	426	135	139	171	135	96	579	493.98	811.08	585	364	704	170	126	324	174	236	195	289	284	362	394	334	252	310	190	239	222	195	260	425	299	194
chr14|102083055|102083143|L1M4c:L1:LINE|264|-	571	581	455.91	997.98	1232	1749.56	2995.41	2739.04	1521.55	1130.75	1332	649.66	667.83	792	747.89	722	802	788	1097.96	835	805.89	1225.25	688.88	701.9	703	698	1265.84	1680.58	1431	1292	574.98	753.95	632	756.17	576	760.6	666	550.89	359	517	576	669	1073	935	1049	562	604.85	607	658	1329.78	1061.65	1201.99	758	826	947.81	1026.44	4314.31	5676.02	1226	1208.95	1035.88	1536	1914.99	2161.97	1121	1337.5	3011.92	2477	1068	1237.99	1592.72	2665.79	905	1116	1242.97	910.69	1162	614	1340	2051	989	1006	3971.15	3890.83	778	1191	846	1071.98	1081.98	1027	1271.88	1245.14	855.99	1464	1518	1309	1376	1799	1252.71	1450.82	1820.71	1191	1510.92	1748	1333.74	498	461	591	441	438	431.98	380	452.83	2446	2127	1072.73	1967.93	2370.48	2557.37	2220.98	1903.87	1924.91	1509.68	1280	2527.88	1663.65	2178.94	2335.83	2492.99	2012.47	1707	1781	1108	1282	1672.79	1718.9	1571.71	1315.91	1330.99	1119.6	1091	946	2708	986.86	3477.67	1157	1223	1046	1850	1048	996	1307	926.65	1534.84	1646.86	2980.01	1526	1162	1082.24	1032	1667.81	1598	1323	1083	1386.71	1202	875.82	1752.84	2565.01	635	884	1463.94	2098.55	2006.27	1166	2758.46	1456	1103.93	1351	1094.98	1891.78	2237.21	2061.41	1481	857	716	856.83	779	884	684	1131.63	739.89	1099	961.99	969.95	1105.19	1781.16	4331.35	5570.34	841	1144.89	784.94	1043	1004.95	783.89	822.69	1080.95	853.87	1443.4	1859.72	1760.8	1106	3092.48	1257.82	1287	2270.82	2608.25	1788.29	2855.24	2118.46	1227.88	1668.77	1845.94	1699	2242.53	1288	1183.91	1743	1447	1133.98	870	1161	986	1296	1274.92	1694	3233.23	1121.5	1207.73	1447.89	2528.9	1058.93	1078	608.99	496	506.77	284	327.79	469.86	2563.26	836.78	482.77	517	524.99	417.65	1075.85	1035	1224	1136	1287.02	2463.45	834	503	559.76	620.99	1022	1017.94	1100	1026.89	560	556	625	421	680.02	827.84	851	1262.39	733.62	1634.74	1008.89	634	2926.64
chr1|54851851|54852077|MIRb:MIR:SINE|253|-	363	215	449	959	863.98	743	1086	1255	3071.99	1916.56	2801	426	620	600	640	459	693	642	1028	805	565	408	876	687	1161	1043	830	620	894	802	1394	1178	908	345	502	548	813	600	633	443.94	312	340	273	562	425	893	674	523	472.99	301	425	388	740	555	392	320	230	109	791	686	863	967	1906	1391	1043	1130	1594	837	657	667	1024	794	581	658	1118	1070	1472	696.92	1137	1699	1211	447	1141	380	677	778	949	1504	1622	1085	1126	292	809	897	699.99	1611	946	1209	775	1208	1233	1147	1285.99	2231	1660	329	526	479	680	494.98	752	580	1056	1933.99	1172.99	1391	1835	1816	900	1875	1279	2119	1652	1225	2614	2350.56	1651	1528	928.99	737.58	1665	1799	2824.99	1301	2714.99	977	1758	1072.99	2421	1597	823	566	1808.98	1372.55	2992	438	891	341	425	361	284	406	432	199	678	497	587	937	914	1891	605	853	816	1683	831	935	180	623	936	254	172	2527.99	1681	1222.97	1168	830	1439.99	552	810	395	497	936	838	475	271	766	714	603	641	88	167	476	673.99	762	686	813	484	1125	1085	1033	985	420	546.99	455	697	688	522.99	593	570	163	770	688.59	2433	795	572	1074	445	1689	1808	556	1009	648	2129	1150	2242	727	669.99	1459	964	1600	1933	498	1356.99	823	730	872	465	1028	248	644	816.99	1072	1215	1060.98	220	100	273	378	463	618	157	494	606	1426	671	1076	867	1219	789.98	921.98	1543.5	703	391	97	572	474	585	600	484	446.59	270	914	722	1476	412	233	1157	903	731	892	585.98	157
chr11|57235568|57235657|MIRb:MIR:SINE|291|-	210	101	350	970	1017	866	1198.01	1107	640	785	840	562	308	266	625	398	796	596	1044	704	325	447	491	474	632	732	288	401	894	799	327	317	403	248	491	351	481	376	350	326	211	89	112	558	385	319	264	329	281	469	408	383	186	202	433	467	406	473	1116	1053	638	1032	1305.98	1330	606	548	1252	492	1080	710	705	680	916	995	734	425	810	304	701	1089	520	298	1039	558.99	611	917	492	918	834	516	1419	898	555.99	1954	701	604	940	1601	917	713	648	954	712	902	639	179	391	504	160	138	387	275	198	971	661	458	358	1324	1125	1342	1114	1360	1040	2057	1295	822	592	532	426	1196	1645	1869	961	915	936	796	936	1115.99	757	381	1008	890	1374	499	4003	556	918	464	763	839	778	1052	864	236	249	830	632	492	426	518	596	617	483	634	899	1196	1364	315	1212	459	525	588	969	865.96	676.98	995	1280	636	490	463	873	263	478	411	220	813	766	759	1342	1242	1658	549	765	908	1201	494	637	541	746	655	602	530	921	840	688	620	308	847	287	347	1415	891.99	1290	1040	363	528	1489	982	1287	1376	963	1198	1036	1379	794	364	967	1704	1468	749	852	937	721	866	991	461	411	1246	615	776	1666	898	1525	235	75	19	342	412	218	370	117	469	474	190	95	1225	871	1816	985	948	1448	267	150	127	369	331	404	521	349	579	393	561	551	200	461	425	259	202	355	582	705	122
chr18|34889234|34889421|MER5A:hAT-Charlie:DNA|187|+	311	155	276	899	1121	575	665	611.89	549	510	520	474	198	169	375	214	448	373	358	283	213	283	231	197	251	301	304	378	485	371	274	292	282	172	304	290	291	200	150	294	224	275	326	373	301	236	201	193	192.97	503	340	319	248	271	407	394.32	580	858	375	373	401	426	648	585	446	377	999	662	383	392	747	748	569	592.98	609	399	606	251	527	823	461	263	414	346	410	547	487.02	416.97	604	359	709	292	259	960	367	455	694.98	928	539	580	613	748.99	575	851	709	187	292	330	300	249	392	312	165	1162	768	328	503	994	990	1207	832	792	684	475	656	680	673	745	552.95	1164	1095	1295	578	517	870	716	638	841	679	372	695.99	532.98	913	451	1988	441	716	367	439	877	869	716	610	1043	966	1236	791	588	507	730	553	724	530	532	740	818	672	812	824	85	84	422	1141	893.99	414	1001	1131	615	644	585	1055	742	706	415	62	662	581	445	585	901	1133	423	476	556	622	517	854	620	645	432	381	282	670	589	424	433	396	643	838	231	743	852	751	480	393	1185	1042	960	923	645	640	591	982	989	709	523	590	656	420	414	447	578	490	563	488	669	549	801	342	791	1338	424	467	208	251	165	134	145	175	900.01	499	362	325	191	275	789	610	524	348	684.96	1111	429	326	81	333	462	537	436	355	236	215	365	293	194	390.99	396	331	594	851	518	334	508
chr3|98516039|98516155|AmnSINE1:5S-Deu-L2:SINE|330|+	268	145	325	1405.99	1461	600	783	869	1718	700.88	1722	480	349	466	905	599	739	656	1360	669	327	259	542	436	937	863	637	374	1060	729	941	779	514	148	839	781	841	589	432	302	216.99	174.94	144	457	427	512	376	308	266	348	541	597	552	362	934	807	446	421	1602	1483	1449	1323	2631	1997	1153	820	1986	934	1184	1004	1090	1987	1104	1592	997	681	973	375	722	1637	462	232	578	292	286	868	1016	750.99	885	593	1615	525	460	1335	631	546	1240	1823	1133	1108	1256	981.99	803	1735	1568	265	461	573	582	489	408	330	824	1485	586	719	1342	1544	993	2211	1461	1479.23	1012	843	2034	1451	1019	1481	905	1196	2180	1673	1277	862.99	1307	859	1272	1513	1654	1001	1328	992	1472.97	891	3559	1056	1340	1309	1320	1073	940	1249	1178	576	1182	1452	1158	1586	1543	2613	818	1730	1184	1401	1653	2253	513	1513	1864	1427	1637	1464	1582	856	1230	418	1325	444	703	991	988	1199	1091	604	737	859	969	1381	1923	581	809.99	1102	1472	1791	1567	1430	2291	1005	953	1417	1360	1067	2119	1177	1568	1634	1591	1168	1237	353	1833	1327	2570	1204	1069	1856	839	1335	2541	1650	1461	1504	2856	1800	1521	1487	1230	3132	2348	2316	2369	1362	1402	1739	1336	1872	1383	1412	447	1101	1027	1093	1806	512	150	128	661	788	331	305	132	551	604	572	285	1800.95	1409	1903	924	1149	1875	704.98	475	57	418	346	436	966	692	925	398	944	547	453	533	405	348	845	488	618	813	167.97
chr5|36686826|36686948|MIR3:MIR:SINE|229|+	229	214	155	542	576	491	663.99	564	482	569.09	432.99	223	225	261	385	370	393	303	407	348	234	206	246	271	376	399	354	418	394	369	260	322	245	137	294	277.99	268	228	113	226	256	122	167	323	309	185	155	177	196.99	195	327	347	178	174	369	331	340	498	325	383	312	415	660.99	697	417	462	814.99	404	670	717	684	882	402	573	530	365	445	183	549	700	357	219	327	235	254	490	428	510	555	376	643	332	325	874	416	387	666	880.49	605	373	499	433	457	652	534	184	181.99	271.99	153	135	197.99	162	159	885	544	296	460	865	730	1149	1002	802	487	607	721.91	482	543	665.99	709	427	814	876	478	810	541	575	508	697	489	259	424	549	573	399	1701	514	611	529	581	676	586	631	492	399	578	893	547	623.99	482	458	312	779	725	388	452	561	518	456	679	282	344	507	555	570	553	529	695	799	384	345	512	406	393	362	247	338	291	246	421	505	831	369	473	390	409	488	696	380	519	437	376	428	553	486	519	471	322	372	520	127	510	486	552	566	563	672	577	622	989	474	635	697	994	850	416	478	560	753	599	679	572	537	428	530	592	420	371	792	372	543	737	443	509	184	93	55	169	208	320	454	167	226	251	136	87	646	767	537	477	423	725	310	189	63	125	249	423	386	387	187	161	326	313	174	333	415	268	323	692	288	312	296
chr16|2766516|2766600|MamRTE1:RTE-BovB:LINE|289|-	179	187	191	580.71	506	561	812	657	597	653	600	180	111	101	133	117	145	135	151	121	152	179	142	143	153	163	145	204	151	112	198	167	150	139	120	134	152	140	173	151	144	312	471	195	137	128	168	119	115	191	105	141	185	177	85	158	309.98	189	168	166	195	218	192	223	155	203	322	124	191	224	233	294	236	234	373	354	456	210	479	432	460	650	384	417	537	314	321	671	450	351	354	292	461	386	384	1692.99	453	343	234	340	317	352	671	302	305	212	210	284	259	268	262	234	203	371	407	325	373	374	337	288	304	440	508	450	379.01	322	387	292	347	263	253	548	290	325	346	280	281	339	392	322	300	191	361	237	1020	108	167	88	188	172	183	173	214	181	181	181	175	167	160	172	326	126	182	201	157	195	167	187	183	180	210	688	794	821	536	876	647	784	626	158	254	220	239	188	198	313	203	188	259	140	248	147	156	177	198	160	277	161	216	212	251	125	172	141	139	125	170	160	236	234	226	231	262	235	308	327	415	348	291	381	255	277	305	317	366	336	297	381	329	288	205	198	220	319	368	335	410	356	341	529	459	270	306	198	258	125	215	158	195	724	180	185	203	194	230	552	563	582	523	702	1268	415	311	309	181	206	196	188	183	238	270	157	172	153	192	180	165	250	533	208	170	243
chr20|4780684|4780994|AluSg4:Alu:SINE|97|+	401	186	429	1154	1058.99	655	1161.89	1148	1927.95	1145	1629	474	631	506	761	521	710	565	924.99	605	380.99	331	448	426	802	719	523	377	1097	775.03	735	653	623.03	273	605	521.03	788	559	486.98	341.97	254	256	262	493	377	648	405	293	362	293	515	457.02	570	502	411	367	353	359	945.99	777	905	1016	1781	1179	1061	994	1769	945.94	867	693.57	944	863	905	785	1236.99	892	1585	657	970	1390	982.99	381	419	181	605	967	1034.41	992.95	1110.98	592.98	1535	343	633	1156	462	1468	1533	1731	908.98	1125	1215	1353.94	1126	1806	1427.08	288	570	609	380	268	496	417	781	1777	872	1126	1494.99	1944	1279	1503	1030	1592	1346.08	881	2000	1700	1326.98	1484	716	630	1040.05	1520.09	1757	881	1456	611	1143	1182	2148	1143	881	775.09	2047	916	2186	490	784.09	474	636	703	725	614	728	279	471	509	739	811	821	1579	664	1022	673	1542	930	813.99	154	726	911	491	591	1476	1389	983	1023	1157	1168	551	936	576	549	621.99	618	320.97	342	1018	704.02	845	964	338	503	730.99	1046	884	828.98	877	673	648	616	1059.09	1025	557	1171	696.99	877	831	989	926	723	176	1062	930	1507	859	565	1243	635	1414	1371	821.99	1074	712	2222	1062.99	1241.14	749	534.03	1660	1097	1166	1479	813.99	1221.06	1200	860	795	370	1036	326	853	917	721	1062	676	359	170	496	534	272	578	221	442	492	733	494	1589	1191	1265	691	920	1504	680	496.05	226	611	442	456	719	487	507	311	716	500.35	801	637	285	651	531.93	398	742	852.19	188
chr11|2397335|2397412|MamRTE1:RTE-BovB:LINE|289|+	165	57	131	565	529	481	485	379	354	449	469.99	235	169	206	549.99	286	455	335	443	328	117	220	231	163	375	535	213	185	337	282	251	290	209	105	337	302	378	324	57	59	54	40	75	127	148	75	64	54	79	93	126	135	78	69	191	148	188	202	284	279	254	276	595	616	335	278	508	146.98	728	575	293	107	352	382	313	286.97	256	58	455	595	157	117	389	317.56	126	513	173	200	227	127	544	412	86	929	393	53	678	923	400	534	671	291	280	668	446	80	141	211	108	127	141	121	107	283	230	206	316	616.39	551	902	678	641	407	803.89	762	637	451.99	408	339	360	616	889	357	476	396.99	361.99	350.99	342	215	163.97	431	572	323	376	783	253	315	318	189	489	292	323	253	222	227	357	243	315	280	261	165	410	326	195	382	316.98	253	212	415	163	274	437	441	479	464	372	645	320	303	267	284	199	166	141	128	207	221	206.96	371	354	521	167	314	303	441	276	426	202	255	276	256	256	479	353	331	286	170	277	219	206	395	295	392	360	175	340	427	293	456	348	581	421	419	557	264	185	387	582	433	434	154	372	227	258	334	326	161	530	336	309	262.99	274	486	151	77	55	155	193.99	128	177	94	169	228	114	57	794	674	751	460	356	547.99	189	126	121	59	125	218	291	236	184	177	301	250	135	175.98	210	140	170	60.94	188	357	129
chr1|205074974|205075165|MIR3:MIR:SINE|281|-	254	198.99	274	854	724	613	896	765.97	1045	950.99	759	339	210	223	188	178.07	263	238	267	157	112	117	264	250	300	281	277	257	411	275	407	339	198	157	281	297	261	215	343	295	265	300	315	283	280	233	253	261	294	163	232	234	457	270	229	296	138	90	269	280	347	359	615	444.99	312	436	637	528	300	356	539	507	501	478	701	549	1034	413	542	865	588	360	276	122	428	483	787	647.98	675	561	743	250	544	539	323.97	1045	674	791	523	647	653	729	889	758.99	832	247	302.99	292	316	307	342	370	525	718	715.98	529	951	703	435	787	716	873	755	290	859	783	746	737	500	293	440	714	585	472	804	550	582	738.99	1143	631.98	757	259	754.96	563	922	235	362	257	424	302	243	251	365	130	250	162	231	628	527	588	203	351	314	769	453.99	295	62	288	368	196	199	922	814	850	1121	811	868	724	538.91	234	231	282	256	300.93	173	382	380	351	359	126	188	384	329	469	289	311	531	299	308	299	389	325	426	284.91	256	364	635	246	381	20	310	360	557	260	666	557	225	606	635	272	216	292	674	396	624	697	562	815	585	656	517	493	614	774	686	468	294	310	108	457	484	531	459	410	139	52	309	330	298	324	113	299	281	344	266	899.99	981	940.99	669	629	1000.99	587	467	28	487	298	249	316	285	314	189	396	260	311	415	253	455.99	478	281	310	312	91
chr5|151661901|151662129|L2a:L2:LINE|296|+	439.99	367	567	1552	1969	1615.99	843	976	1827.53	1193.99	1347	590	322	551	1035	823	685	646	1052	660	500	720	677	670.94	1319	1454	572	563	833	686	794	927	671	544	750	809	783	680	500	375	359	245	449	509	496	534	599.98	656	490.97	629	892.99	947	507	414	1025	1164	727.98	891	1298	1428	1329	1430	2053	2327	1091	920	1385	816	1529	1608	1662.48	3131	1677	2828.98	1676	1189	1254	578	1036	1725	822.98	848	1266.53	1346.53	534	1219.51	777	900	1304.99	1102.98	2540.53	1977	763	2126	2102	561	1472	2357	1607.54	1707.45	1949	1689	1487	2350	1793.99	409	397	413	726	540	503.93	339	454	1912	1073.96	982	1483	1918	2001	3019	2301	1955	1398.53	1811	2115	1579	1566	1430.99	1309.53	1997	2471.07	2408	1576.5	1306	1445	1241	1383.04	1307	1223	889	1108	1552.35	1384	1009	5239	866	1505.99	1533	989	1807.52	1346	1738	1513	1844	1678.52	3290.49	1545.01	1275.02	1106	1902	2091	3025	2710.98	1063	1619	2105	1388.51	1163	1858	2150.93	2107.99	1051.96	1414	937	1369	622	1920	1435	899.55	1419.52	2386.97	1430	1499	926.54	1096	1098	1010	1071	1506	1621	2681	850	1362.99	1448	1622	1309	2200	1503	1838	1342	1219	1746.53	2246	1623	1821	1550.54	553.98	1659	1043.54	1801.52	1663.53	1301	2277	2064.98	993	1952.54	1733	2057	3339	1596.54	1660	1939	2541	2758	1853	1375	1651	3354.53	2756.53	2028.99	2606	1945	1760	1550	2152.99	1721.08	2980	1964.99	1635	1211	2020	1820	1609	400	171	212	835	1067	544	1077	412	679	592	461	291	2561	2140	2203.94	1686	869	1611	719	473	323	280.97	648	686	824	779.99	618	537	795	583	476	389	498	350	1267	2058	600	783.99	399
chr17|40093513|40093863|L2b:L2:LINE|269|+	343	322	342	1002.98	1020.97	942	1003.71	894.97	899	1170.94	714.21	687	346	348	554	481	619	466	551	428	361	427	541	601.99	529	626	376	546	499	442.01	490	555	458	290	582	510	457	426.99	264	385	355	410	505	408	289	332	311	422.85	404	418	367.98	383	404	425	377	365.96	536	711	637	651.93	575	804	950	808.99	497	543	801.2	408	667	524.99	762.99	557	492	573	791	542.28	765	360	719.99	931	676	498	704	454.94	585	598	559	775	756.65	555	858	499.91	536	901	498	914	704.93	906.99	647.39	670	728	691	790	888	678	320.99	259	282	350.98	291	379	369	230	1547.98	1169.99	618.68	936.96	1223	966.18	1113	1029	1124	721.5	1016.76	1144.36	900.67	914	852	789.59	628	837	1290.83	808.99	839	940	719	673	753	839	459	834	723	759	620.99	2246.99	416	514	485	298	608	518	495	395	646	563	738	515	598	534	618	451	738	617	517	617	634	538	386	599	434	406	748	937.73	1005	971	1462.98	1204.99	1117	718	458	668	543	417.98	320	324	483	453	391	551	492	788	318	453	463	522.48	510	803	563.96	578	394	420	382	476.99	477.99	472	393	312	558	416	203.96	591	501	724.94	638.27	440	717.96	833	797	982	545.99	605	567	728	856	729	625	613	1091	884	622	466.94	668	539	511	645.98	549.99	494.99	899.86	345	494	957	588	772	279	282	141	277	307	361	707.69	345	362.91	351	303	301	1158.5	1108	941.46	685.66	761	1284.83	404	367	218.44	374	524	559	437	468.99	395.99	433	454	379	411	358	334	571	573	1058	434.96	369.97	445
chrX|43766889|43767062|MIR3:MIR:SINE|268|+	227	139	220	717	875	427	586.98	472.99	333.99	312.99	449	374	177	138	553	302	505	320	760	444	157	185	154	194	311	354	291	280	783	634	164	167	207	118	356	223	399	281	126	230	194	74	67	458	340	171.96	149	161	102	381	319	313	119	109	436	428	344	483	515	525	331	480	796	596.99	383	251	952	402	868	542	519	684	1274	1382	587	262	455	219	574	898	423	184	359	252.91	319	680	383	520	560	288	995	348	272	1578.99	351	404	895	1303	660	672	553	555	439	793.85	570	108	272	352	164	116	277	176	133	739	352	208	282	778	552	1334	893	634	442	711	676	534	362	589	535	1322	1485	1741	387	577	608.98	604	671	1102	563	178	624	898	1001.98	444	11527	707	973	511	824.99	1224	1404	1062	1062	470	599	939	689	466	442	413	307	804	519	327	437	3946	3255	407	1038	732	731	339	711	440	397	427	902	361	493	581	785	384	494	385	439	616	480	628	1052	1494	1968.99	436	709	715	817	613	840	610	804	565	413	469	1290	868	709	621	380	1028	378	237	999	875	763	624	347	649	1082	899	1304	1069	1041	1084	1364	1295	663	431	642	1076	855	689	643	851	411.95	801	553	699	476	980	332	625	1177	524	1121	121	57	32	293	383	131	420	149	254	244	96	58	941	597	979	629	570.85	856	179	74	64	178	172	356	377	274	453.96	248	471	338	129	304	316	144	213	321	608	621	213
chr3|16228359|16228663|AluSx:Alu:SINE|115|+	320	87	364	1750.54	2289.08	537.85	1095.16	1110.99	966	612	1392.58	746	347.96	242.43	680	282	853	586.61	1267	771	377	335	355	283	720.52	650.53	301	348	878	678.11	506	478	500	185	994.58	695	627	464	391.98	445	374	208	234	792.99	582.01	379	238	320	259.55	712	468	364	416	414	850	698	913.53	1038.93	2019.54	1666	967	1169	1899	1362.61	806.02	505	1585.55	962	1049	653.51	865	600	1097.51	1000.5	950.86	487	1022.99	361	752	1203	892	308.98	722	364	774.99	877.58	741	882	981.97	416	1460.9	401	393	1651.52	335.98	907.99	1198.57	1807	978	976.99	752.54	1031	776	1416	917.54	161	580	730	381	192	617	377	250.51	1889.98	911.93	562	572	1512.99	937.02	1477.52	1025	1633.47	1112.22	1265.68	1255	1422.97	798	817.61	348	901	1313.99	1966	985	590.55	808.99	433	792.48	1284	1018.99	371.58	1213.07	823.47	1400.58	741	3526.99	578	1119	315	523	1363.45	1569.46	767	792	808.99	1051	1402.52	1285.5	575	703	1035	497.53	755	412.97	636	554	1814.72	1318.9	521	1245.01	622	703	863	1428	931	711	577	1863.99	527	763	721.48	1272	406	607	314	296	1161.49	789.83	1207	1722.38	1384.94	1804.01	498	862.48	939.84	1103.45	856	1073.46	510	678	641	552	395.94	1372	968.94	930.5	720.94	534	1021	643	253	2040.42	1335.49	1180	831.82	388	889.99	1723	992	1029	1853.49	1607.99	1355	1511.49	1883.48	834	440.88	665	1678	1196.46	942.94	879	1000	778	1035.44	549	894	561.5	1401	377.98	893	1179	572	2054.52	283.99	123	59	554	495.51	132	473	146	516	539	255	216	2326.54	1280.12	2251.53	915.57	1424.16	2348.98	342.92	148	117.07	609	266	527	675.55	350	1025	840	721	645	348	536	443.62	446	511.91	674.55	834	830.52	416
chr17|7581640|7581952|AluSz:Alu:SINE|74|+	327	68	229	806	889.99	162	561.99	520.99	250	110.84	546	181	351	207	648.06	245	287	239	402	272	142	192	56	45	151	184	305	193	557	568	206	259	176	107	259	232	369.96	272	90	103	107	85	75	257.98	176	160	106.97	57	63	204	227	153	58	59	287	220	508	558	504	377	130	188	345	393	445	313	952	282	623	319.99	311	212.97	380	295	443.97	229	251.95	89	441	615.95	212	86	195	242	239.96	515	200	366	292	146.78	609.99	256	147	974.99	226	250	801.98	765.99	270	670.85	547	293	293	465.88	222	82	290	633.99	186	126	147	62	109.97	264	118	261	263	539	331	683	357	703	723	431	628	904	326	345	179	438	369	687	254	240	202	153	215	503	239.99	136	242	406	572	298	1208	436	393	207	373	816	951	456	346	254	623	440	359	195	264	311	216.83	452	176	133	167	286.98	227	414	491	385	737	368.86	616	421.85	327	319	678	246	603.98	254	319	128	299	131	355	393	235.97	339	527	604.97	639	236	390	450	908	227	236	151	198	299	406	252	702	476	318.99	282	334	301	671	132	631	471	316	299	126	682	895	352	320	655	485	515	603	697	273	82	176	284	226	174	156	381	158	481.97	259	424.99	223	441	343	432	493	192	356	143	78	23	122	135	48	485.98	161	135	217.99	52	40	623	326.95	564.99	257	526	856	494	125	30	63	177	234	446	179	216	209	215	328	114	354	181	103	194.98	148	314	639	333
chr1|155883251|155883538|AluJb:Alu:SINE|143|+	302	347.31	376	1059.5	1060.99	968	1116.5	928.96	1333.47	1236.92	1319.93	483	425	475.51	602.42	506.91	695.5	544	814.48	582.51	397	450	695.51	702.55	723.92	690.99	418	463.26	705	528.94	594.49	667.48	481.48	298.52	590.46	566.01	686.44	504.96	575	530	508	260	317	624	551	623	474	540.99	536	500	522.86	589	605	500	539	487.96	498.56	579	1362	1316	995	1210.03	1399.02	1340	855	889	1589	999	1020	1082.12	880.91	889.5	1264.96	1548.04	1129.52	856.5	1489	590	1051.98	1715.51	930	613.54	596.52	389	803	1103.02	937.99	1167	1044.98	850.99	1341.05	602	905	1453.52	995.79	1141	1236.94	1946.97	1327	1060	1205.93	1199	1322.97	1424.96	1215.5	433	393	490.99	354	329.48	426.51	349.47	473.54	1905.61	1391	817	1505.49	1416.56	1152.01	1682.84	1442.95	1631	896.01	896	1830.93	1328.57	1382.02	1520.59	1225.49	591.97	1424.03	1653.43	1138.06	1268.59	1129.99	1033.54	991.98	1131.51	1325.95	668.56	959.5	841.47	1127.04	815.52	2660.05	633.47	814	758.52	820	935.04	807	713.52	694	403.49	521.98	789.51	565	981.04	938.54	1027.06	458.53	939.98	906.5	1011.07	878.52	1025.53	481	551	917.05	719	794.63	1395.46	1221.02	1112.49	1325.97	648.49	1314.52	977.96	945.4	614.49	693.98	550.47	468.47	612	721	612	583	716.99	875.52	689.48	934.91	552	690.95	919.99	824.51	669	893.91	498	538.44	659.02	700.47	737.97	1039.98	819.33	752.97	755.48	766.47	703.5	473.47	177	798.43	683.52	1083.89	904.94	925.49	691.87	676	1063.23	1351.96	865.94	732.5	906.43	1413.01	1078.49	735.46	1292.96	1164.43	1988.99	1486.48	1470.51	1164.52	1096.97	950	1169	1003.01	670.94	576	977.9	347.45	646.93	830	971.98	1430.04	438.47	166	78	475.5	528.5	433.99	392	130	429	375.48	337.91	293	1299.92	1349.49	1533.02	1117	767	1333.44	471	381	64	555	428	428.48	555.47	549.46	604.53	502	683.41	483.01	549	457.45	476.49	356.49	463.47	709	610	692.99	203.47
chr3|170433130|170433439|AluJb:Alu:SINE|151|-	313	141	301.98	1352	1145	579	1100.99	1271.95	1333.14	942	2117	355	315	378	819	464	774	561	1126	730	410.99	366	562	476	722	754.14	646	333	1389.05	909	747	680	402	159	721	609.98	677	540	516.99	213	141	174	181	448	407	331.97	220.99	268	305.95	332	352	326.87	392	232	670	623	305	185	729	636	547	644.04	1085	853	535	462	1494.01	537	970	855	803	690.05	860	934	834.99	655	835.01	293	711	1258.99	434	299	612	455	237	631.01	621.95	592	630	419	1169	469.98	444	1152.98	607	594	952	1628.95	770.04	1064.73	1275	786.1	836	1311	1050	196	393	453	506	432	541	520	733	729	406	669	942.02	1250	562	1429	1052	974	780	1020	1418.05	908.03	601.99	1014	582.98	650	1248.99	1509	908	794.83	1140.99	781	1205.31	1677.93	1742	982	840.99	655	1895	730.98	3422.99	713	1267.99	488	1007	784	746	580	594.99	244	549	465	589	734.99	709	932	270.01	905	685	757	611	1259	437	726	763	553	861	2300.17	1604	1259.79	1063	463.98	1135.92	457	639	375	694	832	1003	324	459	501	731	813	968	441	567	765	1026.98	822.85	799	713	792.98	589	662	805.99	913	704	1249.97	738.99	798	842	900.98	649	682	294	1364	735	1179.96	857	629	1081	705	788	1180.97	1322.19	867	813	1570.99	1295	983	814	682	1771	1207	1186.98	1135.98	756	883.99	1316	1034.99	1572.99	1015	785.98	439	972	856	783.95	2035	594	151	57	458.96	561	290	365	143	421	560	507	268	1429.99	1278.98	1713.77	899	1336.05	2170.96	641.91	363	271	404	262	459.99	1063	559	830.98	324	843	595	387	583.03	266	289	559	297	585	641	196
chr10|124605271|124605664|L2b:L2:LINE|350|-	287.94	112	332	760	635	739	1238.97	973	1561	1204.99	1233	290	862	910	719	825	865	915	831	611	1010	1236	589	398	876	701.3	510.95	390	805	857	925	1009	498	393	475	471	662.99	493	314	286	260	362	296	319	319	621	529	187	236	235	429.95	463	559	574	372	308	326	198	534	405	734	764	862	868	700	705	1366	526	527	495	789	440	413.95	379.98	786	662	1133	461	1090	1077.97	662	534	1230	930	716.94	625.87	639.96	964	708	446	498	316	550	838	981	1251	911	1285.96	633.97	1117	1213	791	684	1316	760.96	287	511	493	304	264	558	437	531	1269	674	1022	1359	1501.94	1294.98	1046	988	1363	983	1389	1448.97	1673	1561	828	432	684	658	959	999.99	448	783.99	305	563	534	853.97	649	362	374	1001	680	1169	238	306	296	232	237	209	479	397	192	448	443.46	420	576	471	955	659	862	568	594	517.93	593	127	439	464	91	122.79	1099	1045.97	921	475.86	2062.99	759	691.96	520	253	282	376	343	150	70	408	314	303	287	78	97	337	425	380	377.99	334	284.92	479	440	627	608	213	421	237	326	284	352.89	331	435	1312	409	679	951.98	389	237.96	874	547	745	640	360	530	458	901.88	649	678	255.98	281	576.97	389	489	646	312	611	656	489	458	471	502	347	452	626	394	477	577	541	619	304	273	196	653	255.93	365	409	1145	859	739	603	975	636	943.97	1665	621.99	640	114	519	308	367.99	438	303	382	208	282.97	263	1023	514	337	727	504	921	732	467	256
chr9|84813176|84813436|Charlie8:hAT-Charlie:DNA|241|-	267	235	280	848	1107	1045.95	679	732	996	984	771	627	254	386	858	561	687	472	748	487	316	340	485	599.63	1128	1130	332	465	525	464	436	483	371.02	219	580	587	456	468	172	396	319	132	250	382	317	272	214	315	249	375	519	574	301	246	700	819	446	533	874	1014	585	619	1086	1280	565	449	776.92	439	1230	1078	923	1443	916	1511.99	953	549	801	279	709	1299	392	278	854	511	277	883.99	690	691	890	797	1282	658	419	1161	970	259	810	1677	1315.99	634	792.95	553	603	1070.97	960	283	239	364	204	169	302	301	169	1611	796	479	530	1348	1253.99	1980	1809	1011	584	1092	1437	790	707	1256.99	1084.87	649	1808	1880	1030	1476	1212	1265	1407	800	765	261	805	1248	865	931	3068	591	1046	843	558	1309	1016	943	781.47	714.03	580	1334	676	791	804	951	830	1663	1300	368	1105	1091	789	426	887	929	692	600	1126	786	758	540	1693	1202.99	474	843	1232	543	652	723	546	805	556	708	1145	1261	2299	390	800	691.43	1164	857	1262	719	1159	727	592	1071	908	1077	1099	907	505	1055	552	356	1217	652	1518	1737	959	985	925	1155	2198	1258	1241	1567	1540	1549	921	1362	1702	1390	1287	1545	1445	1642	1232	772	833	811	764	2016	757	527	1128	1259	1452	171	106	63	361	591	414	355	140	502	595.03	298	187	1434	1399	1227	1040	682	1195	267	228	178	153	513	477	651	615	422	356	638	565	278	244	485	257	505	1281	285	654	400
chr10|79385326|79385524|MIR3:MIR:SINE|285|-	213	186	255	661	606	822.99	744.98	633	700	815.97	643	344	223	297	294	285	358	301	271	203	287	367	200	196.99	359	324	236	283	333	281	340	363	206	216	274	246	264	235	188	143	135	134	186	222	168	208	213	153	133	164	140	182	240	195	186	191	154	180	324	296	275	326.97	449	388	322	371	559	218	347	341	436	309	599.99	436	549	430	736	244	558	700.99	403	499	546	510.96	391	527	430	536	463	346	573	375	366	612	493	512	625	741	400	581	591	552	602	635	518.95	255	283	296	263	286	359	455.97	340	573	509	539	1002	890	862	627	659.99	827	552	550	788	702	800	577	447	454	475	786	650	539	601	442	442	682	763	590.87	392	321	509	389	1052	284	395	248	309	334	381	246	318	327	282	255	240	440	348	404	300	365	321	519	455.99	335	238	267	359	294	344	786	551	681	820	1087	751	884	696	229.87	329	426	221	271	261	423	346	325	314	252	356	248	289	339	326	267	365	225	246	329	340	238	371	362	256	266	323	271	259	277	361	320	474	342	364	327	484	505	482	359	309	355	492	430	398	415	349	574	452	483	391	387	372	579	638	459	435	383	370	621	679	455	389	423	375	296	303	317	274	493	217	253	215	302	469	679	766	668	559.97	626	1107	382	509	190	305	270	277	306	256	273.98	256	282	206	384	377	248	312	339	583	299	294	163
chr17|59619922|59620103|L1MDb:L1:LINE|325|+	199	240.97	175	393	447	524	581.98	477	466	498	488.92	213	262	230	224	229	275	279	295	265	225	248	205	191	233	285	189	260	327	263	222	251	222	176	223.82	243	266	250	143	152	165	155	216	288.99	216	163	179	139	149	180	224	210	183	177	210	176	318	429	278	276	234	300.98	371	484	303	331	654	201	310	340	294	176	319.96	288.99	389	246	436	197	436	537	313	279	294	299	307.98	428.98	282	431	346	336	394.98	217	229	470	313	757	511	590.97	325	419	430	359	453.94	448	339.98	219	152	300	183.98	183	197	179	152	550.95	393	344	605.97	595	494.99	519.99	530	599.98	411	477.99	686	524	652	468	447.97	362.99	390	499	322	381	348	374	257	305	347	187	265	206	447	233	757	228	206	177.99	287.99	242	218	257	200	132	232	346	193	223	200	231	161	209	221.99	191	251	261	202	214	245	191	220	628	554	554.99	559.99	480	518	498	564.96	239	192	183	184	233	258	209	182	177	224	172.98	266	166	205	235	236	163.96	233	160	254	173	212.97	174	209.98	197	144	142	180	180	207	150.98	266	208.95	298	205	249	237	377	325	297	309	273	290	288	330	243	351	321	516	374	334	145	310	198	303	316	283	197	294	213	320.98	305	252	277	182	136	82	139	171	238.98	493	173	175	175	136	106	491.98	525	525	427	377	709.96	267.95	212	138	139	189	171	223	231	180	293	180	158	239	197	192	178	145	266	363	196	250
chr5|151661681|151661886|MER3:hAT-Charlie:DNA|216|+	381	361	489	1631	1889	1592.95	1008	1022.01	1690.47	1356	1341	655.98	383	660	1082	944	783	673	1057	726	602	875	711	714.98	1306	1442.99	549	710	851	789.98	820	996	704	614	885	872	833	722	374	395	371	360	738	495	493	478	484.95	538	453.92	571	906	985	485	511	1062	1129.98	700	856	1140	1265	1258	1514	2018	2355	1169	1088	1622	797.99	1633.97	1678	1558.47	2869	1477	2545	1684.98	1125	1274	513	1084.99	1603	745	688	1158.47	1248.47	457	1215.49	780	731	1296	1005	2473.47	1593	508	2001	1776	455	1391	2181	1374.45	1631.55	1809.99	1464.99	1327.99	2252	1670	412	367.92	445	604.96	527	518	387	426	1965.98	1180	1021	1531.99	2072	2198.99	2794.99	2290	2123.99	1238.47	1736	2032	1536	1573	1311	1179.47	1644	2160.93	2384.97	1643.5	1287	1339.98	1293	1293.96	1181.98	1267	847	1027.99	1575.5	1465	903	5008	815	1372	1468	931.97	1666.47	1254	1810	1420	1911	1591.48	3547.51	1559.99	1212.97	1028	1754	1768	2908	2611	1042.99	1662	2170	1413.49	1067.05	1780	1716.99	1790	1051	1334.99	1011	1330	818	1936.99	1621.99	801.45	1323.48	2101.99	1402.98	1228	802.46	1030	973	869.99	841	1283	1487	2431	759	1265	1287	1441	1151	2027	1302	1631	1132	1031.99	1590.47	2007	1507	1615	1321.45	528	1364	878.46	1706.48	1521.47	1216	2006	1768.98	938	1701.46	1686	2079	2917	1355.43	1422	1629	2175	2490	1756	1301	1556	3080.47	2446.46	1775	2308	1730.99	1542	1299	1937	1497.92	2758	1845	1518	1102	1979	1608	1410	489	253	252	653	964	515	1001	484	608	573	491	401	2468.99	2160.98	2082.99	1624.99	877	1662	745	559	377	241	703	730	880	821	609	521	772	546	585	457	573	435	1352	2995	604	814	478.99
chr5|179729475|179729553|L2:L2:LINE|329|+	124	165.99	129	425	454	380	332	392	322	258	279	184	106	174	307	291.98	245	176	277	253	144	190	145	153	296	272	218	205	316	276	169	216	161	131	192	221	208	167	107.94	165	119	67	114	277	231	144	149	173	171	179	253	285	120.98	103	251	239	258	349	445	417	230	321	459	560	249	261	588	309	417	316	402	579	506	556	394	242	310	148	331	455	238	177	312	311	246	327	274	283	337	269	551	421	282	520.99	355	321	368	598	408	368	382	362	377	465	346	114	124	187	109	83	126	89	121	559	293	254	379	511	475	589	543	389	311	475	569	333	319	390	401	398	575	613	278	340	382	334	371	405	324	201.66	294	320	387	235	1080	277	469	280	418	378	484	420	366	227	237	440	295	293	328	286	283	380	359	285	328	362	304	262	446	410	439	256	387	290	305	324	387	287	292	268	324	251	234	203	332	291	249	249	369	395	551	272	354	323	363.99	276	430	320	398	242	281	280	470	371	351	348	256	346	299	292	587	337	410.98	442	322	390	419	440	617	654	426	468	571	523	300	396	417	602	539	416	354	411	289	423	353	313.32	462	508	379	382	400	321	412	111	71	88	127	179	103	288	93	129	133	81	71	473	332	413	303.97	259	470	165	110	121	170	129	177	209	161	176	122	195	172	116	133	133	115	131	266	195	256	172
chr1|226632536|226632860|MamRep434:TcMar-Tigger:DNA|277|-	295	134	314	859	977	822	1633	1169	771.99	830	1435	378	183	254	373	288	581	437	1133	669	367	368	378	415	642	674	398	420	784	462	314	393	358	157	396	320	369	292	449	298	251	251	408	432	336	205	166	223	199	483	266	257	303	258	323	396	436	414	743	687	552	574	701	523	426	373	852	385	1028	894	600	996	1007	1053	577	474	678	237	565	879	442	326	601	338	342	634	963	615	752.99	513.99	1145.98	513	463	1199	592	639	925	1319	830	660	698	648	622	965	847	217	468.98	513	330	401	421	371	315	1058	1035	319	630	1147	1027	1192	1019.99	903	444	638	989	619	592	979	793	846	1908	1995.99	712	912	1228.99	1139	1136.99	1377	824.01	508	893	834	1180.99	506	4812	554	1058	553	1080	888	909	910	1069	846	727	1289	979	756	588	678	333	863	904	787	974	1301	1299	864	984	654	811	1374	1651	1123	1059	655	1018	916	571	587	1369	1210.99	911	594	498	973	818	852	1414	794	1148	600.98	704	916	886	664	1105	723	879	650	506	548	1231	810	619	594	571.98	1044	795	229	1040	843	1070	726	941	1075	1001	917	1446	1773	1016	1102	1567	1917	786	885	1000	1997	1617	1430	1624	864	585	962	858.99	1052	1203	1161	399	687	912	695	2838	279	253	148	545	617	362	566	190	570	535	290	338	1492	1657.99	1893	1052	646	1147	543.93	492	74	251	235	654	801	739	590	337	525	354	223	515	401	251	786	996.95	420	575	245
chr6|159679795|159679926|AluSz:Alu:SINE|99|-	157	105	124	556	908	418	793.73	889	186	124	872	147.68	69	115	173.66	112	398	375	1008.72	607	315	326	109	115	95	136	132	121	950	695	69	94.55	107	79	231	172	160	134	241.99	182	148	50	65	504	526	115	79	84	78	499	161	198	92	69	624	461	561.76	1320	948	1136	286	442	446	697	256	152	734	379	646	479	294	240	594	455	228.86	117	200	92	280	499	188.9	130	288	272	193.92	341	192	285	237	189	597	304	177	564	208	264	452	496	303	360	330	257	253	300	210	70	372	548	101	97	472	281	115	486	303	121	231	490	335	422	304	218	204	235	306	365	287	239	218.52	516	817	1048	139	212	269	507	332	1333	225	122	194	267	1628.6	161	3037	1064	1303.54	217.81	1514.99	564	651	1171	768.69	236	399	717	463.6	146	160	143	160	221	194	124	196	1662	1526	822	463	2070	3292.7	732	1248	872.94	213	272	288	169	332	390	562	522	709	283	1147.35	672	309	760	821	1087	1466.99	529	594	286	284	208	243	601	668	187	220	129	517	278	170	175	217	503	305	286	2866.75	347	276	100	201	330	620	396	325	3866.04	376	437	557	619	232	236.95	238	821	539	346	251	289.58	107	678	369	463	394	221	249	696	621	209.53	1792	140	92	92	151	145	112	646	148	186	199	35	70	585	509	1476	1089	1327.99	1840.98	139	84	58	228	122	263	562	240	294	265	128	129	54	303	335	53	103	165	346	231	226
chr1|54850787|54850913|MIR3:MIR:SINE|229|-	150	91	209	437	396	322	455	561	1425.99	853	1353	173	289	288	269	193	325	280	514	340	247	170	368	305	550	450	391	270	403	351	604	599	382	154	255	236	371	269	242	165	117	114	94	193	152	367	245	233	234	107	188	146	233	184	159	162	88	43	343.99	321.01	396	478	921	704	474	528	711	338	341	248	438	333	311	348	484.98	400	547	244	471	772	403	174	516	181	219	357	364	618.98	628	418	515	121	296	386	295	384	415	633	360	531.99	555	457	513	1038	769	134	230	169	319	215	337	288	493	683.99	370	590	767	728	344	786	622.99	865	706	498	1049.99	1070.44	714	774	461.99	308.42	775	719.91	1222.19	541	1137	419	786	484	1073	783	399	249	763.58	636.45	1418	207	391	158	204	161	144	151	173	102	292	213	244	437	413	855	265	430	360	745	405	454	79	287.99	444	74	85	1026	746	526	534	354	612	213	308	161	254	429	374	191	118	315	338	268	317	35	74	196	316	315	332	384	249	511	569	507	457	241	268	193	335	324	225	265	212	81	300	274.41	1156	384	217	483	210	726	815	269	508	315	984	444	945	370	284	661	458	689	890	222	558	358	333	396	221	394	129	267	372	418	577.99	459	88	42	132	138	222	318	75	221	267	640	295	427.99	370	582	344	376	665	308	175	27	269	240	282	272	248	181.41	133	463	335	626	192	119	509	438	399	397	308	71
chrX|149480505|149480778|AluSz:Alu:SINE|128|-	294	561.97	246	866	893	932	775	767	957.99	823	991	383	299	285	580	508	552	340	716	459	255	313	447	473	480.77	635	308	268	600	405	542	556	321	173	349.99	338	405	294	207	207.98	232	122	181	343	318	340	313	220	266	204	273	306	289.98	256	352	342	364	517	724	809	644	655	1072	1014.99	561	510.99	867	371	883	896	522	467	826	1088.99	731	594	812	314.99	592	1253.88	474.88	361	503	443.97	304	870	461	532	655.98	617	755.97	382	372	939	932.98	615.93	1140.99	1547.99	982	725	1063	839	1080.98	953.97	785	595	319	381	310	260	268	240	267.9	809	499	490	1253	991	869	1183	974	899.97	505	771	1662	1088	1295	1515.99	1480.97	714	891	1029	670	860	717	818	655	634	617	333	577	559	630	606	1723.89	600	566	644	631	748.89	607	529	425	360	377	639	419	534	615	570.99	401	1035	930	429	489.02	601	429	409	511.99	641	740.78	1076	1036.99	954	1148	527	948	768	1329.87	470	455	335	456.99	671	966	467	426.98	541.98	650	666	800	363	589	475	556	451	541	346	442	454	637	797.99	820	778	563	521	382	545	523	302	758	554	687	657	517	753.04	641	705	941	907	718	837	966	885	569	1276	738	1478	1156	1055	562	1051	619	796	660	574	377	789	416	587	645	975	844	299	137	94	240.97	337.98	330	490	202	308	317	241.97	232	899.95	737	1235	1197	527.99	945.96	346	248	179	236	430	264	518	505	463	606	562	333	359	309	304	234	314	429	647	534	269
chr1|154944074|154944242|MIRb:MIR:SINE|325|-	146	108	149	647	744.99	462.94	475	346.96	394	476	321	337	162	241	384	273	325	186	397	291	121	160	242	222	341	432	274	294	228	192	310	381	219	148	316	218	319	287	148	164	169	134	223	195	167	174	153	145	167	199	266	285	204	174	296	294.99	284	287	482	521	347	498	806	654	367	323	532	230	607	477	452	392	419.99	457	430	303	425	168	508	772	286	227	384	222	253	475	308	358	479	309	646	318	310	815	359	326	586	877	468	408	436	396	476	673	542	150	212	233	114	116	141	158	98	657	458	254	440	704	628	1095	918	733	430	740	741.99	511	377	472.99	467	252	500	743	420	630	393	425	371.9	432	372	181	439	538	320	368	1255	258	338	320.97	246	526	468	336	320	524	405	611	366	446	371	387	223	477	393	280	422	479	426	265	494	224	228	341	513	415	514.95	487	683	501	246	282	468	375	240	234	183	313	300	257	382	546	681	203	326	414	437	385	556	255	337	254	262	307	532	501	387	362	238	354	280	73	484	454	405	452	370	540	377	448	608	399	491	420	536	712	421	422	537	753	591	510	352	481	312	254	348	325	213	621	271	346	366	385	358	117.99	167	75	141	180	283	206.99	99	226	214	126	152	859	882	629	577.98	413	735	196	184	138	241	171	279	292	306	284	194	312	241	134	186	208	260	365	525	184	386	338
chr20|25296856|25297216|MER57A-int:ERV1:LTR|256|+	292	310	314	1392	1424.99	905	1056	863.98	1007.92	1212.95	997.99	529	337	344	449	399	510	425	417	295	261	324.99	577	519	566	600	305	372	404	333	535	589	409	256	591	517	570	490	426.03	329	313	293	445	434	386.03	394	384	430	390	277	326	333	452	357	376	371	314	286	737	698	533	712	1072	950	562	578	736	395	664	669	487	446	732	730	754	623	981.93	390.97	760	1094	725	539	485	314	655	812.99	675	949	740	588	715	419	802	851.99	626	1084	920.98	1046	707	606	768	852	1093	946.99	870	341	368	449	238	218	385	392	304	1142	1160	612	1000	940	928	882	799.98	1132	748	904	1290	967	1009	903	831	346	795	1225.99	973.99	998.99	739	683	582	735	758.93	450	830	570	578	611	2356	389	497	398.99	433	444	401	490	524	379	341	527	354	753	619	535	374.02	580	627	712	725	723	474.98	322	512	534	601	1132	923	929	1470	1098.81	1041	1152	721	431	547	355	319	427	560	548	444	444	467	396	673	330	477	497	500	414	673	314	298	467	511	370	495	495	453	472	355	474	283	248	429	429	662	577	542	386	685	679	703	404	498	580	681	639	544	770	848	1343	1051	735	464	659	542	600	649	475	424	755	291	578	786	568	803	320	270	125	393	479	458	385	145	356	350	262	241	1769	2107.99	1372	1293.99	633	1074	352	362	120	544	344	412	367	432	528	452	463	430	456	405	298	337	426	691	356	417	181
chr3|39528304|39528445|L1MC4a:L1:LINE|289|+	153	59	223	409.66	428	295	258	241	650.65	439	353	271	201	131	163	116	166	141	95	47	113.65	112	157	82	162	125	160	198	155.65	102	216	179	140	110	118	128.63	150	114	76	130	125	80	73	92	77	235	177	187	186	64	196.75	186	265	176	134	102.65	86	108	85	87	398	351	455	377	360.72	416	391.99	305	163.7	154	141	227	170	207	370	314.66	501	181	302	460.64	301	119	75	46	197	218.88	315	373	316.65	192	226.88	57.94	231	318	128	350.99	330	417	259.66	436	489.68	438.63	435.68	447.63	462	169	176	172	128	101	165	215	225.65	453	264	314	553.33	460	651	441	315	429	502.67	218.28	487.67	461.66	575.98	302.62	213	324.96	275	403.5	534.64	267.17	341	157	241	367.69	489	441.67	262	173	214.67	185.71	899.25	180	242	196	106.65	150	103	154	169	181	153	169	130	203	208	640.42	343	355	282	619.72	654.71	322.69	172	147.7	312	44	19	381.63	237.64	274	313.95	1255	523	356	343	284	134	141	148	174	14	427.36	385.63	155	151	50	90	282.64	259	325	209	369	402	422.72	279.87	287	313.66	202	337.64	192	289.67	294	380.66	252.67	211	33	164	246.69	549	240	300	296	313	376	441	113	260	154.96	718	372	425.68	374	243	509	291	205	283	229	537	430.71	436	138	124.66	266	51	292	450	368	167	255	305	192	98	75.98	106.65	214	116	94	75	330	418	513.32	548	225	169	291.34	449.33	267.35	391	59	190	186	149	109.94	121	63	80	237	150	437	190	111	294.32	212	318	160	159.26	100
chrX|129646958|129647122|MIR3:MIR:SINE|288|+	155	51	218	358	400	220	328	313	512	446	318	254	150	110	422	221	223	116	234	129	78	91	184	202	295	250	104	119	246	218	196	184	194	90	194	115	283	197	96	113	136	84	140	176	104	170	99	136	107	87	151	170	178	144	85	95	233	179	345	307	170	200	414	376	380	266	667	314	458	344	253	255	557	494	379	246	465	180	408	580	257	138	134	92	319	424	270	414	364	194	832	130	219	678	122	780	719	722	349	341	315	475	397	547	400	96	243	279	80	78	88	73	100	518	385	190	279	544	491	616	501.99	644	479	406	695	629	407	291	170	194	447	665	457	374	445	222	352	480.99	396	157	448	513	213	392	1167	218	268	215	103	421	473	201	279	69	89	317	340	259	372	468.96	278	347	274	244	282	353	279	129	308	207	239	257	500	376	392	597	647	388.99	267	285	350	164	86	108	75	422	227	279.99	442	456	563	225	322	426	482	179	229	149.97	215	282	291	142	579	379	288	255	265	416	194	23	462	299	363.14	338	195	223	396	357	338	355	538	574	517	621	338	221	270	638	530	289	272	535	295	345	250	227	144	368	74	438	708	290	262	132	103	43	145	130	84	146	61	209	270	103	175	707.98	477	417	149	280	419	183	135	28	154	158	162	220	156	204	194	254	261	124	184	110	109	176	258	186	452	88
chr12|46185122|46185283|MER5A:hAT-Charlie:DNA|175|-	157	114	175	533	689	382	513	456.98	517	547	383	279	174	207	392	286	351	235.62	231.56	176	153	215	431	405	361	387.62	175	257	252.58	232	240	276	289	184	252	261	215	217	153	214	192	147	212	176	140	275	187	239	197	171	340	298	207	241	199	194	165	179	326	344	340	481	558	535	403	358	550	401	547	476	499	540	543.61	732	619	363	470	235	386.62	758	363	148	311	146	363	522	328	390	534	399	760	478	266	834	377	382	451	948	655	457.63	491	640	524	591	537	147	106	157	98	99	161	134	112	945	664	312	421	594	550	856.57	668	725.31	459	843.63	859	534	432.64	554	379	244	593.49	703	619.6	576	471	409	437.83	487	475	188	507	635.99	290	458.16	1193.55	269	485	352.96	140	492	460	300	342.99	249	209	418	264	422	402	447	354	507	436	254	428	431	318	181	441	247	260	327	440.6	386	477.97	555	781	399.98	289	349	413	188	265	221	220	283	208	207	377	466	673	210.57	320.54	401	595	317	564	253	342	289	341	397	506	478	463	383.51	224	370	232	91	584	265	512	762	265	420	534	506	814	523	341	473	432	622	428	465	587	739	586	467	376	676	462	416	435	236	261	636	260	264	530	650	518	159	88	37	148	179	119	198	53	204	188	148	126	632	514.99	519	255	438.98	640	147	140	61	161	280	279	236	230	227	176	345.57	376	203	181	231	211	233	478	166	373	147
chr11|838653|838835|L2a:L2:LINE|251|+	147	58	126	304	321	537	455	433	268	290	395	144	146	294	324	314	401	375	275	260	255	498	185	131	235	332	170	263	279	318	207	314	206	178	182	175	276	233	135	124	139	120	145	281	214	102	137	124	120	153	172	156	127	154	222	208	300	316	305	244	172	303	383	568	233	364	459	142	302	308	377	200	449	416	419	360	305	117	410	420	292	338	649	743	304	408	111	365	307	255	480	460	225	495	406	255	377	664	314	412	455	310	360	343	184	116	179	222	86	113	141	128	75	351	260	318	282	453	434	445	429	399	330	1003	564	293	365	148	197	390	258	483	160	176	252	225.99	281	364	186.9	178	191	327	184	221	792	186	274	160	180	344	325	266	242	187	186	210	167	129	98	134	198	184	162	120	168	236	231	129	252	137	218	387	428	398	269	374	383	286	266	155	203	149	155	141	121	190	211	165	192	385	443	104	213	214	228	190	283	159	248	167	168	143	229	246	150	148	122	180	116	395	390	254	252	301	157	136	420	193	333	312	407	385	180	327	178	146	249	384	361	205	123	288	155	220	270	219	294	297	447	302	289	170	344	118	89	174	143	166	127	295	97	138	148	95	104	453	280	596	361	323	571	146	157	322	60	141	127	191	140	145	142	165	203	116	139	115	130	123	323	224	239	192
chr17|27312797|27313055|AluSx:Alu:SINE|101|+	206.97	197	274	658	748	552	487	504	760	588	690	246	149	179	164	151.98	167	156	153	142	216	299	180	152	183	184.9	202	208	257	163	242.97	246	190	210	161	221.96	236	207	228.99	258	227	199	165	329	303	228	275	218	219	257	287	303	240	218	209	286	237	240	336	373	291	374	370.9	442	234	384	576	357	270	310	278	454	409	485	481	404	652	272	523	744.99	537	565	426	371	366	364	453	553	509.95	409	461	535	473	532	539	642	482	630	428	432	481	536	721	424	455	251	224	359	263	237	290	287	312	641	622	453	584	481	458	516	498	557.97	500	580	572	375	407	328	321	303.96	204	485	280	191	401	237	299	478	498	347	321	303	570	266	1055	125	288	189	281	244	248	214	269	171	200	244	250	241	258	305	327.02	164	202	257	248	296	225.99	168	256	139	229	729	738	669	580	339	693.95	559	516	228	245	214	268	211	186	275	310	237	350	241	373	277	298	304	301	322	376	178	218	253	301	203	326	266	239	237	265	235	277	284	397	323	348.87	333	414	377	476.95	355	493	651	341	361	520	404	414.99	452	415	560	354	349	355	276	450	495	468.96	381	421	371	436	409	511	353	493	293.98	68	83	260	253	222	436	145	259	220	211.99	171	720	713	848	627	800.96	1542.99	337	220	140	234	159.99	179	255	219	253	195	213.99	257	171	231	208	218	231	354	274	323	100
chr3|149519659|149519977|AluSq2:Alu:SINE|98|+	241	81	287	508	678.99	391	495	443	345	288	545.33	278	110	148	309	159	364	250	272	159	218	289	231	212	216	244	184	167	360	259	168	177	189	117	204	204	263	191	91	110	99	93	149	241	247	126	106	150	100	200	166	161	126	137	246	213	188	283	195.96	207	168	267	393	427	312	199	536	230	435.01	411	319	385	460	502	403	258	339	110	343	490	255	194	272	284	204	447	222	240.9	299	151	622	345	163	778	304	236	418	739	352	514	531	477	373.95	696	437	151	162	237	119	99	236.96	192	110	477	334.87	265	307	529	485	779	493	452	381	455	447	445	379	314	287	612	718	1046	367	229	447	278	350	644	406	266	325	478	511	306	2392	340	651	208	281	793	706	430	427	287	303	463	330	306	279	334	371	405	277	251	393	683	638	271	559.02	129.96	252.99	372	768	584	333	709	786	381	370	415	453	351	369	228	159	421	374.03	372	539	867	1011	264.98	381.97	289	393	345	472	411	422	360	362	204	557	560	477.99	413	233	629	351	301	770	446	514	496	199.93	482	668	476	608	704	390	482	635	691	349	183.08	286	503	439	387	298	424	315	501.99	475	305	332	545	394	510	787	327	766	179	96	116	118	127	110	413	205	227	228	115	127	539	397	563	315	345.95	539	169	139	148	107	285	216	204	165	154	130	242	213	132	243	163	134	250	298	240	297	133
chr8|30812447|30812759|L1M4b:L1:LINE|299|+	240	140	267	633.98	597.96	820	878.97	514	523.96	752	579	600	397	434	357	345	601	560	350	333	402	609	614	252	321	371	445	502	399	292	387	442	332	244	370.99	447	443	450	440	358.99	466	575.55	933	430.98	432	382	316	408	469	534	311	352	535	533	349.98	260	528	1087.98	607	500	496	607	562.98	785	496	670.99	602	294	360	403	252	142	222	285	325	365	596.69	189	489	594	493	497	395.95	390	679	358	384	611	332	243.99	386	323	356	453	360	883.99	485	454	309	419	420	647	661	452	425	220	268	258	145	190	288	270	207	786	1279	484	714	813	1012	487	448	645	986.99	533	586	800	881	398	400	449	420	642	397	483	433	382	295.84	376	337	396	387	231	373.48	270	987	243	197	304	157	252	193	425	294.98	575	454	681	277	286	179	304	408	323	260	269	552	610	516	325	324	104	196	679	610	1032	535	1393.98	704	850	640.98	339	310	385.98	240	238	135	372	313	229	274	237	337	186	171	198	237	215	369	273	314	221	284	144	172	189.89	180	154	171	278	276	216	278	300	280.69	169	212	382	605	313	254	297	287	161	282	283	297	257	294	480.98	292	306	163	204	204	267	441	282	174	279	159	396	359	247	382	299	293	204	143	196	212	499	285	169	148	245	303	581	782	491	487	491	723.99	297	349.96	304	455.99	411	431	219	236	218	441	218	238	481	385	382.98	522.99	396	537	385	187	492
chr4|82630826|82631136|AluSx1:Alu:SINE|97|+	314.66	400.61	347.45	1308.69	1291	1683.64	1860	1364.91	1306.97	1955.61	1240.68	666	642	1041	1156.05	1165.66	1127.65	958.92	1031.94	895.84	505	674.65	667.03	846.52	1418.7	1511.35	689.04	886	1060.67	783.63	765	942	656	395	1022.99	828	829.95	761	384	659	657.99	390	694	611.75	566.61	530	559	385.98	451	640	614.01	791.42	545	506.95	787.99	818.69	675	1091.32	1149.97	1287	824.71	1150	1887.9	1838.71	913	1021	1694.28	729.03	1328.73	1432.75	1268	1365.68	1254.72	1530	1493	1132.27	1418.85	545.88	1093	1595.25	531.98	322	573.96	279	736.75	1308.33	1217.95	818.92	1110.67	890.69	1481	560.99	769.94	1837.02	1046.63	1532.86	1758.63	2368.99	1465.99	1264.27	1592	1221.42	1359.29	1745.98	1602.66	393.96	532.99	570	292	309	426	624.98	408.98	1541.96	1491.98	881.63	1985.71	2214	2300.02	2419.47	2364.31	1684.97	840	1349.54	2193.02	1366.69	1613.98	1648.66	1495.68	734	1666.99	1971.99	1335.99	2163.78	1468.71	1670.71	1305.62	1246.54	1157.39	889.72	1059.67	1188.79	1434.98	898	2902.16	990.68	959.98	1368	1343	936.86	801	1296	1088	800	478	1281.75	694	1483.33	1058.38	851.78	361.96	1380.71	1485	1266	1567.05	980.99	605	776	1095.99	722.99	817	1690.51	822	1009	1545.94	1230.72	1284	1830	853.41	898.69	971.99	1234.64	698.97	863.83	544	666	826.67	570	766	848.94	1221.33	736	991.66	1023.66	920.67	845	1158.36	595	708	785	702.64	1043.34	1403.99	1360.25	935.68	957.06	914	822	520	231	1035	662.34	1413.31	1422.89	1544.01	906.44	1022	1173.65	1740	995	1238.76	1252.73	1788.76	1373.75	947	1746.94	1645.64	1806.73	1524.67	1457.95	1268.98	1238.14	826	756.83	838	751.04	602.98	1388	506.35	843.51	1000	1333	1283.89	446.99	542	420	413	585	676.49	413	186.69	503.68	573	355	605.99	1688.65	2462.52	1351.2	1412.99	1102	1762.95	614	1009.98	91	648	492.7	714	615	703	570.05	472	929.98	549.65	792.26	776.99	1005.62	628	788.04	1438.85	606.69	890.35	441
chr12|112506599|112506946|MLT1H:ERVL-MaLR:LTR|244|-	334.75	212	327.55	1159.74	1182.58	782.5	842.51	747.34	772.21	754.96	780.97	589.6	292.5	337.32	521.99	375.17	523.76	450.45	542.37	422.48	327	427.76	388	394	450.66	472.94	388.34	446.33	488.36	375.76	455.45	541.24	336.22	278.54	401.72	411.55	403.74	355.78	289	355	363.79	400	458.69	416	377	352.77	298	317	305	402	394.15	358.77	405.74	354	375.79	416.74	464.94	731.11	953.01	970.87	613.55	747.44	1017.87	804.74	596.43	671.31	1003.33	620.63	719	624.13	753.71	711.18	884.91	1078.76	840.1	634.19	804.3	286.43	712.32	1062.36	556.47	445.48	527.02	464.77	454.24	707.74	584.02	656.97	787.78	495.07	1040.39	542.48	498.62	939.27	537.5	887	936.3	1111.07	658.94	758.72	821.4	785.54	788.95	906.47	822.2	292.75	380.58	450	318.06	287.34	388	468	398.29	1310.98	1060.82	563.4	989.45	1272.74	1347.67	1176.26	1019.15	1166.57	890.46	750.33	1096.32	991.25	1039.76	892.28	743.08	885.86	1005.97	1338.57	779.7	830.46	827.46	654.22	649.94	918.79	1044.93	740.09	777.99	612.59	750.51	536.36	2566.57	566	750.14	546.93	500.88	841.3	793.41	730.76	687.27	709.79	590.35	832.13	605.79	647.98	610.5	829.04	659.77	726.28	626.75	756.38	875.15	1021.38	774.36	628.76	742.89	890.51	861.71	916.83	1027.02	900.38	940.07	1115.33	1088.75	891	792.95	596.51	737.8	690	540.31	367.87	574.32	899.55	525.76	558.93	790.2	814.43	1111.14	443.52	537.76	597.6	644.66	483.5	744.65	535.29	564.54	541.52	533.48	383.01	691.98	629.79	545.08	547.73	542.28	606.29	625.85	420.3	797.04	706.84	743.74	635.5	548.23	835.42	1066.36	916.71	924.48	779.3	782.24	801.58	918.37	913.51	754.07	820.58	715.77	1283.72	923.01	778.33	720.8	731.73	659.32	737.74	755.1	799.11	767.24	854.1	533.75	888.64	1249.79	670.69	734.29	421	375.52	251	362.75	388.09	344	683.75	302.77	344.09	284.46	389.53	471.78	1124.7	1151.26	1056.5	787.26	761.04	1291.45	438.11	461.44	214.82	412.6	500.73	411.51	456.99	385.53	433.43	436.51	449.92	326	360.75	354.46	283	362.62	551.47	853	472.79	399.93	382.78
chr19|54459141|54459248|MER20:hAT-Charlie:DNA|215|+	114	112	138	381	314	385	329	369	341	356	288.99	95	32	38	27	27	33	27	25	23	51	79	30	43	39	31	57	78	41	33	77	60	43	74	26	51	42	43	106	75	73	110	195	110	83	85	77	78	63	103	65	69	63	61	30	75	115	94	29	46	72	77	26	51	46	77	88	80	49	57	94	90	100	94	162	169	328	139	219	282	312	465	203	176	298	159	169	346	165	157	104	176	293	133	223	417	128	132	92	126	122	188	343	91	122	145	152	149	117	120	154	121	134	129	200	150	150	106	118	94	97	129	229	154	135	139	127	125	145	112	63	203	108	89	144	97	91	123	135	113	94	87	127	96	295	19	46	21	89	57	61	44	90	75	87	40	65	50	41	55	100.98	23	57	77	58	59	66	37	59	49	50	342	397	493.98	298	395	372	332	265	42	145	73	74	93	82	117	85	66	88	58	127	69	54	75	79	66	103	67	63	67	89	49	53	80	55	45	97	63	80	96	41	73	64	90	141	100	154	131	121	141	87	81	97	73	134	151	161	132	78	89	78	72	102	124	143	141	111	106	131	188	182	105	94	140	100	64	132	98	139	283	104	97	127	83	105	335	352	299.98	296	311	496.99	203.98	168	101	177	107	91	89	87	94	133	64	119	60	100	79	107	110	259	97	97	125
chr12|47780554|47780866|AluSx1:Alu:SINE|103|-	219	153	261	654	622	549	511	542	838	632.98	664.96	286	208	260	423	279	388	327	370	236	146	211	277	233	444	481	273	229.68	490	355	412	387	273.96	148	369	333	362	298	167	150.92	136	121	175	223	214	250.01	196	139	185	164	207	223	289	226	255	240	138	122	314	293.18	314	312.98	631	519	418	443	645	279.93	425	347	361	298	399.15	451.04	594.98	381	716.53	237	493	770	387	236	297	215	290	513	462	490.96	448.98	341	719	230	370	619	353	557	771.97	988.99	524.86	732	762.97	556	602	855	676	223	251.98	253	198	212	226	289	336	618	485.9	409	774	717	464	906	779	780	523	534.98	1039.99	786	637	793	575	363	662	931.02	650	644	669	473	594	585	814	510	658	517	699	538	996	294	351	319.99	427	370	305	358	361	205.97	256	280.01	318	540	486	627	187	529	455	505	453	305	173	268	408	232	189	698.98	540	510	704	601	752	469.93	464	313	325	262	210	244	159	290	353	288	378	168	294	306	400	568.99	486	426	524.98	221	227	377	388	317.07	517	400	402.1	452	427	406	280	119	448	326	627	429	452	492	353	573	751	372	377.97	387	856	551	436	517.02	436	773	583	641.98	464	554	527.98	575	540	381.99	228.98	521	205	446	412.9	447	376	330	143	73	171	243	246	186	86	207	212	284	197	782	790	703	587	557	756.98	410.98	325	88	210	213	246.98	304	260.03	206	145	406	247	343	294	183	289	345	329	295	357.97	122
chr14|67587640|67587845|AluSx:Alu:SINE|68|-	159	97	238	617.98	627	327.94	377	352	870	523	527	195	168	141	135	110	176	129	98	60	64	40	144	146	182	169	193	157	225	114	238	181	145	77	161	180	215	150	137	162	201	127	144	199.97	190	224	203	145	201	129	216	207	298	211	168	194	86	57	251	289	266	248	410	361	255	327	471	330	215	205	251	231.97	312	402	417	341	682.98	230	385	692	404	250	156	59	256	316.99	401	439	457	333	407	162	317	409	225	421	494	577	421	411	446	545.87	565	459	442	196	203	237	157	176	166	186	330	512	530	331	596	379	251	524	443.99	450	451	237	571	433	386	402	239	214	370	600	527	273	407	195	328	409	652	447	451	227	359	315	478	182	245	221	189	212	141	205	291	79	137	159	194	365	339	510	156	241	235	412	277	220	75	119	279	177	138	597	340	271	613	344	715.98	339	394.87	196	178	126	133	190	119	223	264	270	341	100	142	300	293	358	296	300	435	125	131	226	273	189	393	251	260	306	425	236	192	17	159	227	436	223	345	332	134	353	455	141.98	199	201	599	363	360	447	347	534	289	436	382	299	590.97	456	410	280	174	279	83	304	251	356	192	311	57	29	264	279	151	115	46	178	161	221	142	756.99	839.83	580.99	411	390	596	337	238	14	147	132	129	212	155	161	95	250	216	236	188	126	188	214	130	177	259	43
chr6|29672006|29672289|AluSg:Alu:SINE|92|+	189	100	288	760	750	336	541.99	583.72	1235.99	709	1090.98	302	499	512	794	539	699	554	776	402.99	299.73	244.99	487	462	720	661	391	336.97	874	866	816.99	724	490	174	530	493	724	493.69	263	165	170.01	103	91	300	216	421	264.1	197	283	142	284	267	356	220	325	252	171	114	497	428	726	729.99	1746.81	1353	841	726	1730	682	724	603	578	517	693	773	762.99	529.99	685	301	791	1377	459	219.96	268	95	304	728	490.86	447	475.99	262	979	190	382	900	332	566	1015	1301	607	1037.9	1460	751	622	1339	991.99	228.99	253	341.99	295	225	281	357	567	679	342	864	1380	1089	690.37	1353	965.86	1350.99	740	562.97	1831.96	1586	996	1036	588.99	501	812	993	1129	751	772	419	733.34	915.97	1376	792	783	684.95	1341.99	822.99	1400.63	584.73	703.99	631	606	601	523	453	426	122	285	416	462	1121	962	1077	252	1000	611	1255	865	720.93	118	381	914	263	487	1112.98	813.75	544.41	842.99	424.59	1054.95	404	579	497	291	314	381	224	278	381	431.95	410	559	201	276.98	438.97	583	849	877	535.95	602.98	347.81	348	702	818.85	494	1052.78	676.99	861	857	799	525	366	27	499	539	1425.98	725	519	713.9	445	1078	1370	352	487	495	1314	711	738.82	611	627	1182	843	839	777	697	808	1075	940	555	352	711.79	125	476	595	805	678.99	435	102	25	250	293	230	269	76	235	254	289	234	780	774	619.49	362	481.93	861	354	233.36	17	220	258	266	368	255	312	165	646	458	573.68	353	249	411.87	306	262	515	602	62
chr9|121340456|121340767|AluSq2:Alu:SINE|84|+	209	80	186	863	974	711	810	804.99	540.59	459	676.99	345	239	339	579	431	714	501	1141	758.75	435	664	440	421.98	626	654	418	432	698.99	613	376	487	292	238	543	477	511.5	408	186.03	337.98	296	108	201.96	440	445	173	171	197	196	402	351	351	197	219.99	662	640	636	777	1318	1164	562	833	883	1055	371	415	990	462	1078	814	698	681	674	771.99	556.97	294	412	150	512.99	790	309.58	268	957	813	210	406	351	375	514	336	1118	922.08	249	1091	550	200	521	1038	633	628	658	336	323	759.99	464.95	128	278	446	273	227	363	294.93	251	1070	671.93	414	372	1173	1133.99	1267	898	798	494	1031.99	767	517	351	518.95	368	840	1220	1392.92	411	473.99	659	587	761	870	526	378.34	561	686	758.99	455	2297	631	1051.98	416	604	817	737	920	749	582	664.99	1144	701	408	453	362	491	696	569	317	565	824.92	711	633	1007	825	1060	555	1068	738	459	623.39	686.97	346	338	527	830.99	677	665	348	430	488.95	522	579	915.99	876	1182	488	794	499	667	694	960	656.99	1017	571	542	503	832	562	718	582	297	732	593	769	1659	739	824	683.99	320	865	1020	650	1178	1643	1012	1185	1081	1279.99	599	456	650.96	1371	1148	988	695	715	475	699	581	712	854	1090	740	871.28	781	436.98	1377	293	163	305	289	331	246	501	214	395.98	454	196	158	972.98	753	1295.93	722	1111.87	1649.47	298	223	162	127.89	151	426	589	315	328	197	314	330	99	306	293	219	298.95	702.99	336.9	518	427
chr18|74520373|74520664|AluJr:Alu:SINE|186|+	275	208.98	296.67	696	736.61	684.99	696	657.99	821	784.83	927.3	354.97	339	337	522.58	500.21	603.61	507	604.17	453	290	400.25	381.64	382	514.21	599.23	362	360.6	672.24	626	485.22	533.62	272.98	209	467.24	376.86	500.21	410.64	213	190	182	153	150	333	341	310.67	252	143	182.63	256.96	282	281.01	260.69	191.98	382.63	329.63	359.65	385	576.63	541.99	457.6	536	885	857.27	604	570	1026	411.65	782.93	699	522	560.62	745	784.58	726	467	772.65	274	792.63	1140.91	499.7	362	497	460	317.95	718.26	444.65	597.65	595.99	373.68	866.59	480.96	323	1168	598.99	526	796.24	1127.82	647.65	819.55	856	650.67	680.67	797.64	731.55	218.9	278	374	274	257.62	299.61	306	309	728.98	413	612.25	863.51	965.61	804.81	1194.43	1033.46	1110.2	753	936.81	1156.2	951.21	764.92	719.72	558.62	628	854.62	1142.63	713.93	836.56	639.64	549.62	608.64	775.9	827.55	447	676.61	630.22	866.55	556.87	1751.88	460.62	566.2	416.62	537	656.21	623.25	566	461	312	401	554.57	450	521	521	603.92	397	691.23	540.62	573.63	591.3	565.63	409	441	732	262.98	395.81	980.94	776.64	745.29	815.62	691.61	915.26	636.54	704.65	337.67	458	336	345	324.35	277.64	370	396.61	404.64	595.61	427.27	667.51	303	429.6	551	630	451	605.61	286.62	361.63	498	519	475.6	720	521.2	414.63	413.9	410.99	422	437	316	589.63	517.64	824.13	600.61	460	600	740.23	622	933.82	605.62	657.6	728.6	781.79	812.85	506	567.25	591.26	959.25	740	629.75	470.25	607	441	669	705.95	640.88	508	846.19	429	642.98	673.27	566.99	644.22	317.62	183	152	280.62	339.65	237.6	569.67	175	202	262.64	214.97	181	892.6	855.66	891.19	709.65	688.55	1256.6	387.69	325	109	225	252	351	467.29	376	407.61	353	399.59	341.64	335.63	348	278	285.98	333	551.92	422	478.63	231.64
chr3|33142664|33142953|AluSx:Alu:SINE|97|-	188	98.67	213	759.01	712.36	523.41	533.69	511	441.99	450.71	526.25	320	243.77	328	428.43	304.74	319	264	447	292	204	308	197	165	276	280.72	270.74	272	328.96	290	252	322.5	213	193	250.72	234	312.74	267.77	131	164	133	150	207	226	185	176	175	148	162	234	238.98	224	176	174	233.72	221.98	427	613.99	638.72	565.71	360.89	477	479	604	384	453	663.99	264	458.71	391	510.74	422.61	607	487	552	370.99	473	148	527	605	427.69	355	435	535.97	306.68	503.74	325	404	496.97	309	682.62	526.5	363	753.21	413	360	625.15	822.51	432	639	623.22	527	521	567.69	427.96	154.95	228.68	339.74	162	183.69	179	154	155.67	613.68	359	508.74	596.71	755.86	796	694.71	558.72	755.1	671.47	797.55	763.74	601.72	544.6	433.41	313.7	600.5	583.58	989.75	362.31	373.71	383	308	339.66	470.64	444	360	453.35	432	385	326.73	1716.38	265.72	427.35	293	246	550.91	651.46	394	361.7	468.11	518.73	546.71	489.73	345	322	404.12	439	483.71	358.38	317	440.71	451.69	348	343.41	490.45	312	447.68	465.68	715	619.7	523.93	695	697.65	470.64	489	450	593.23	365.74	305.54	216.72	225.66	520.67	416.44	451.48	691.7	631.62	744.07	275.72	388.73	420.67	506	369.73	462	312.41	345	340.43	387.04	268	567.16	446.36	376.37	317.35	406	499.36	540.42	518	689.23	581.71	479	440.41	259	602.68	804	531.85	503.77	531.42	750.5	619	620.38	779.62	548.7	287.64	353.68	778.6	598	378.67	302	465.05	333.68	475	494.36	529.1	466	647	605.59	685	737.65	345.35	539.71	170	259	228	156	145.65	113	541	211	225.87	231.07	165.69	253	615.38	458	635	461.1	449	778.98	359.34	307	357	162	328	259	259.95	195	331.69	322	190	199	161	272	141	195	282	531.47	271	342.32	285
chrX|120437873|120438156|AluSq2:Alu:SINE|88|-	183	152	222	723	823	449	783	733	789	667	675.99	392	372	439	552	550	545.99	461	734	473	279	321.97	489	450	616	616	431	401	566	443	518	495	361	222	539	484	505	452	203	324	316	214	260	382	339	277.99	255	314.99	330	325	437	460.99	413	378	436	384	384	544	976	1044.99	665	813.35	1355	1197	601.02	541	1184	752	840	677	630	618	845	939	687.99	464.99	702	248.98	561	924	476.95	340.97	415	267	362.99	534	460	480	502	365	990	531	390	758.99	446.99	568	717.99	1190	660	754	879	627.97	568	906	747	166	196	311	299	289	259	248	364	1125.38	720.92	677	1077.91	912.99	762	1065	896	1186	646.99	641	1149	846	662.99	696.82	411	460	1070	1095	677	654	725	574.99	685.93	706	1002.98	592	712	579	735	586	1904	478	701	663	550.98	620	576.96	672	600	387	418	657	464	784	755	747	304	784	595	633	683	858	395	534	749	671	893	734	679	712	687.94	450	798	473	453	636	448	472	435.86	292	403.99	350	412.94	478	659.95	399	585	299	447	566.96	635	442	652	368.98	483	429.99	438	519	757	586.99	649	641	523	495	410.89	231	626	493.98	831	657	435.97	603	555	674	928.94	638	630	690	871	871.98	581	551.98	657	1314.97	1020	854.94	514	761	620	649	633.99	653.74	592.96	743	364.95	479	620	588	842	359	145	76	366	420.99	194	327	125	242	249	257	252	897.98	870	939	616	622	1040.99	329	213	94	331	281	275	439.98	339	470.96	308	447	331	306.99	322	339	267	433	567	354	443.99	210.97
chr1|235110540|235110668|MIR3:MIR:SINE|352|-	107	186	115	389	440	263	211	234	348	242	398	133	99	144	271	184	158	128	284	196	127	125	130	166	219	259	106	96	236	187	176	224	125	95	150	158	212	130	95.99	85	76	39	46	98	110	148	123	108	97	103	146	119	127	92	146	138.98	122	156	436	406	309.91	350	459	423	220	219	377	229	330	334	220.99	331	398.98	531	279	204	285	106	252	444	185	154	180	192	155	299	214	268	223	202	422	335	214	370	348	190	438	536	394.82	345.94	439	327	371	401	305	172	119	147.98	105	114	116	82	129	356	191	243	536	390	335	489.8	398	396	269	379	647	291.73	338	432	427	300	390	466	301	273	316	315	242	314	305	220	192	231	260	219	866	254	262	287	232	270	257	260	225	152	182	217	184	236	288	373	252	318	348	290	300	321	165	205	309	425	404	434	361	269.96	495	209	354	228	426	219	174	182	176	199	614	313	273	274	347	208	349	207	294	308	281	225	256	152.76	185	251	319	310	374	302	252	278	227	243	183	228	433	291	358	309	237	266	275	282	352	388	414	383	457	399	289	473.81	261	672	540	413	393	367	285	436	358	259	277	303.99	270	304	310	376	451	148	43	45	131	143	122	135	48	108	99.73	100	84	420	347	553	418	269.99	435	151	115	112	116	128	79	206	159	234	179.75	216	140	162	110	87	81	154	152	176	213	71
chr19|16102068|16102357|AluSz:Alu:SINE|114|+	185	127	141.98	480	563	829	762.99	847	386	379.72	843.94	280	218	518	329	445	533	533	1068	827	574	1008.99	505	420	415	577	284	410	494	503	372	462	321	397	288	318	530	450	237.98	169	203	108	187	431	495	174	214.98	172	172	314	175.53	199	165	202	472	448	675	1049.98	1043.86	933	459	974	471	926	405.98	535	988	400	627.99	819	392	508	568	676	442	373	399.97	145	398	500	313	393	861	1106	206	430	262	327	299	259.98	912	1466	263.99	728	752.94	252	428	842	428	810	774	356	378	457	342	161	227	389	208	219	243	257	243	668	470	580	604	1052	1322	614	617	859	548	1306	719	500	577	410	343	892	496	734.98	286	338	302	357	366	459.9	404	798	257	258	729	377	1726	369.98	511	242	543.98	312	311	517	321	256	210	659	212.99	327	271	219	557	322	278	232	440	648	618	332	455.98	146	280	1175	781	701	402	728.99	420	435	512	494.62	339	397	277.99	232	216.96	265	414	371	495	286	450	204	586.99	201	298.99	280	382	231	398	427	514	349	426	225	225	193	267	469	290	1232	1113.97	525	333.89	361	235	344	799	257	530	1538	920	759	404	531	418.93	257	317	775	787	442	252	273.92	179	489	804	529	874	418	1367	906	529	235	1109	337	181	306	165	171	249	507.97	172	209	204	153	168	481	462	1191	696	642.12	1021.99	218	238	636	103	176	185	221	181	303	253.98	176	228	165.95	289	254.96	208	175	633	330	195	158
chr17|73284051|73284219|MER53:hAT:DNA|203|+	124	66	111	515.99	611	263	457	325.9	365	307	319	292	94	110	275	193	294	205	452	228	106	131	309	284	340	350	170	161	282	205.99	218	206	180	97	200	163	235	176	109	166	146	92	151	178	158	135	107	127	97	186	189	174	146	119	174	196	261	178	519	523	284	261	370	337	305	170	417	151	527	439	433	499	530	543	332	221	394	154	378	491	250	195	376	301	213	387	296	372	440	237	627	360	210	762	368	230	493	812	447	331	304	382	349	606	384	93	140	164	109	108	112	113	98	741.99	439	154	209	516	360	783	548	455	208	504	463	412	222.99	499	317	237	915	1366	422	473	532	324	520	527	374	152	594	551	303	333	1113	261	438	236	207	526	506	402	406	366	430	462	399	315	388	328	195	432	305.99	187	305	328	316	198	360	612	601	259	334	247	298	392	583	329	219	350	515	268	277	192	323	308	224	395.99	549	424	611	227	360	374	457	479	595	281	416	295	195	364	549	469	409	337	218	604	246	205	455	382	411	472	312	462	396	517	662	325	614	672	845	729	377	419	420	736	538	493	580	514	433	346	300	318	327	603	278	362	401	400	534	110	86	64	214	230	125	182	69	236	268	120	103	714	512	875	419	380.98	621	160	142	60	110	114	209	270	191	270	182	253	181	116	149	134	141	245	346	122	273	283
chr7|22119763|22119964|L3:CR1:LINE|355|-	134	97	218	729	585	304	475	482	1125	675	601	131	252	256	366	220	195	213	274	152	108	83	168	140	314.98	317	356.06	301.94	448	315	382	329	235	117	252	262	359	251	135	197	143	117	132	165	148	304	216.99	168	206	100	209	174	314	223	282	230	105	59	325	346.99	404	432	929	707	493	537	968	573.96	300	333	582.9	645	500	567	579	462	690	295	576.97	968.94	360	190	227	87	217	428	444	501	460	324	726	218	327.97	588	297	400	696	828	501	692	845	632	563	769	676	190	231	242	301	239	205	175	514	811	318	488	714	862	506	700.99	563	843	572	439	1155	671	555	589	288	324	688	751	675	432	805	427	673	720	1265	766	420	378	738	559	729	297	505	277	398.97	262	246	300	369	140	325	221	293	585	526	837	280	585	490	684	514	363	47	442	471.99	212	215	570	338	303	369.98	373	721	283	402	238	208	430	317	182	130	325	328	331	429	93	134	366	511	500	406	513.99	561	236	239	509	518	332	636	410	492	454	449	306	351	40	447	473	885	410	368	628	194	803	939	282	492	381	854	586	685	539	350	573	394	451	441	467	662	524	395	504	278	455	157	293	251	509	242	366	106	43	248	337	128	236	69	206	197	385	179	608	539	504	312	420	713.97	384	235	24	269	218	210.98	344	273	235	134	311	227	337	270	160	275	399	305	381	312	61
chr19|50958634|50958837|MIR:MIR:SINE|330|-	114	50	155	371	301	152	357.99	387	723	419	473.98	138	214	171.99	256	157	304	217	305	188	129	88	245	174	309	298	180	128	371	327	279	228	222	43	273	254	304	215	68	66.91	29	40	22	125	95	144	94	74	79	55	135.98	122	153	98	164	98	81	24	202	156	265	219	539	435	399	310.97	630.98	215	330	276.99	256	118	337	325	413	276	459	159	376	526.98	245	74	167	44	85	290	268	267	282	131	451	62	126	424	145	222	402	624.99	255.97	469	618	368	284	581	413	100	126	142	136	81	126	122	236	356	154	339	526	605	290	552	445	661	432.09	359	823.04	554	397	530	242	208	353.99	490.99	577	349	405	167	304	378	617	350	327	288	674	395.99	824	200	278	224	198	170	146	206	208	36	135	126	190	311	331	460	165	358	297	431	254	281	35	174	321	161	169	462	352	231	392	251	464	135	170	190	113	156	141	73	62	168	173	180	246	73	83	204	325	282	281	335	364	264	259	321	332	227	435	255	326	345	286	279	249	16	332	248	553	320.95	195	454	149	532	504	282	378	185	825	396	392	278	245	591	449.84	467.99	380	311	397	424	317	297	131	339	55	159	202	332	439	222	35	12	123	185	75	111	33	83	115	177	79	534	408	344	140	244	425.99	232	131	10	121	94	131	157	127	130	55	253	156	289.78	150	84	245	120	133	232	238	32
chr20|44907296|44907477|FAM:Alu:SINE|155|+	125.41	198	122	254	292	379.98	238	296.9	336.93	307.46	328	122	126	170	299	241	239	184	247	204	141	145	143.42	144	217	237	116	120.34	322	271	172	235	149	96	177	195	195	152	77	95	86	49	40	133	144	111	126	91	80	96	145	140	95	80	174	145	146	215	184	223	203	224	369	449	263	272	554	253	349	379	287	304	367	465	326.01	230	331.46	146	298	572	181	150	228	237	148	379	190	276	266	285	401	281	194	440.44	345	259	421	626	412.45	384.46	496.51	298.97	392	406.4	316	151	100	148.43	140	124	101	81	148	352	196	267	535	413	310	567	494	517	268.42	452.99	688	436	479	573.44	509.25	313.48	414	465.41	300.48	354	293	331.41	290	336.41	277	191	205	204	310.4	267	606	270	260	341	308	355.47	300.49	255	199	125	145	248	166	233	292	260	224	419	338.9	204	235	261.43	110	244	290	248	356	351	329	267	408	224	374	245	399.38	193	168	136	210	221	402	173	189	198.42	224	229	267	146	207	230.4	280	170	217	182.43	236.99	215	291	295	312	353	239.45	212	211	190	180	184	271	186	288	277.84	237	245	259	261	369	292	300	346.42	367	364	236	439	295	464.41	381	365	258.42	375	241	301	333	250	263	298	272	263	263	333	220	137	43	41	103	158.38	113	266	77	105	102.83	90	58	304.43	281	390.45	399.45	194	410.99	131.95	85	80	97	140	125	192	175	155	163	208	149	163	121	103	90	103	218.94	232.4	220	63
chr20|36232282|36232476|MIR3:MIR:SINE|349|+	127	267	122	237	239	434	236	243	314	309	386	90	46	62	100	106	91	62	140	88	64	63	79	146	134	133	76	101	139	74	118	134	106	59	85	95	98	58	114	124	84	66	52	70	86	109	109	67	89	69	70	91	111	80	65	90	90	102	147	166	151	147	208	158	130	146	212	169	148	230	193	177	282.55	293	232	214	346	175	233	519	289	182	91	52	324	348	215	319	285	390	221	54	307	217	272	530	397	379	384	241	344	289	550	327	359	228	109	125	107	107	77	90	104	331	284	183	619	304	229	281	294	328	177	106	519	335.99	600	524	667.99	183	265	373	278	317	336	372	222	204	314	146	134	127	227	193	352	209	125	149	285	144	135	108	121	97	79	97	83	167	204	139	79	246	291	203	159	103	48	101	137	131	100	499	301	333.99	528	154	324	355	643	118	109	111	107	311.91	240	199	112	167	143	100	155	94	126	170	136	93	111	90	78	124	156	198	181	204	98	128	178	124	108	25	77	113	161	133	307	148	91	204	227	144	141	184	308	211	184	544	234	465	328	325	188	322	198.98	328	261	130	117	163	53	165	164	272	129	90	52	32	106	135.98	157	225	76	118	63	81	63	243	205	348	371	131	228	111	109	23	126	138	88	148	168	164	200	134	75	183	100	80	57	117	109	214	149	37
chr6|34286076|34286380|AluSz6:Alu:SINE|128|-	176.97	207	180	390	394	494	357.55	315.56	367.09	399	396.96	277	169	224	271.6	263.6	286	204.51	232	165.57	194	249	184.94	204	249	270	207	259	258.52	207	231	302.61	177	164	188.45	204	235.18	160.54	114	157	163.99	185	212	196	191	181	178	192	174	159	183	227	171	168	210	209	198	354	306	359	267.56	326	514.99	432	413	419	539	352	368.59	439	363	376	428.98	540	457	339	432	184	384	594.5	371	291	236.48	272	242	412.51	271	318	352	299	438.53	350.52	298	501.21	446	418	555.49	765.52	455.98	501.53	576	419	530	604.56	475.52	254	135	154	220	203	175	209	134	625.98	384	304.53	687.52	556.52	679.56	629.52	614.99	615.56	369.51	426.49	711.08	588.6	716	553.98	553.98	476.49	539.07	644.5	336.07	417.91	391.99	407.55	302	431.06	387	276	305	331.51	321	287.52	1188	299.12	402.56	276	259.62	383	383	288.1	258.93	376	284.02	374.52	235	309	326	339	348.5	505	412	319	444.02	417.99	305	276.53	352.99	203	262	424.51	406	424	500.52	658	570.97	587	622.54	279.51	314	336	287.52	248	252.48	307	278	245	302.53	322.51	495.56	136.9	208	238	290.47	185	327.56	211.54	231.08	299.51	307.5	266.49	341.01	348.54	268.54	243.49	248	301	280	258.56	255.04	309	327	407.56	344	398.54	497	439	463.52	289	322	395	351.52	388.05	325	581.08	391.55	545.54	443.67	399.08	298.92	453	309	405	430.55	310	387	408	407	398	613	431	358.5	203	184.64	161	189	211	199	479	256.16	160	150	124.57	225	411.44	417	404.48	421	268.13	450.5	193	238.58	179	150	267.57	255	199	239	224	227	252	199	255.6	180	179	186	259.55	577	288	197	122
chr1|10380425|10380719|AluSx:Alu:SINE|99|+	172	221	180	429.99	476.99	537	539	501	632.51	574.94	617.99	235	185	228	218	188	269	234	275.99	207	224	182	293	333	314.99	296	248	271	282	205	304	313	205.98	144	243	198	211	195	182.89	206	187.85	179	196	199	166	243	186	188	212	192	203	222	283	233.98	197	192	196	250	403	480	409	497	492	418.98	309	417.97	581	461.96	310	375	409	375	423	532.99	522	401	683	270	497	815	435	293	256	175	322	485	415	441.97	467	376	495	263.8	389	519.91	366	506	537	767	549.51	512	627.99	553	637.98	639	572	292	183	210	212	223	195	258	228	805.96	573	401.99	861	626.94	568.97	568	554	787	412	388	829.99	631	776	628	611.97	304	456	642	423	548.99	567.98	516.98	398	447	686.07	386	386	328	496	387	836	264	294	304.51	402	330.5	302	243	287	258	243	329	261	476	383	492	217	426	449	510.5	378	386	216	277	396	175	209	696	575.98	539.92	608.83	421	557	485	567	264	340.99	414	276	325.98	246	238.99	285	322	356.99	243	351	228	291	388	300	292	389	208	253	303	348	287	386	376	312	330	325	300	280	95	311	310	465	320	450	448	276	490	596	316	295.45	339	574	424	403	572	481	765	553	613	376.97	428	404	486.99	434	353	333	406.99	144	335	372	484	433	247	152	132	178.94	249	239	313	108	174	190	260.99	287	550	562.9	562	522	403.01	743.94	324	310	56	280	238.98	245	274	300	238	312	295	188	314.43	212	211	239	374	446	324	276	125
chrX|103377819|103378035|L1M5:L1:LINE|345|-	209	289	210	501	606	592	307	374	700	413	574.99	273	166.17	247	684	488	412	302	633	455	186	214	334	331	516	675	224	205	485	401	379	422	222	129	348	323	390	311	109	81	50	21	39	117	106	172.97	140	103	116	128	135	142	102	82	232	201	234	457	653	653	447	504	1024	1013	405.99	426.99	617.63	190	805	651	355	329	497	688.99	438	286	339	140	416	860	157	172	364	264	146	608	249	260	243	227	657	366	185	807	574	142	667	1055	555	555	841	408	487	775	598.96	273	167	229.99	169	159	162.95	144	177	332.96	151	415	857	724	633	1196	803.43	838	464	802.98	1438	823	845.24	908.99	1109.88	720	761	832	567	673	531	560	443.94	449	523	344	477	669	444	480.97	1182	646	543	755	438	702	513	521	348	330	375	766	355	584	539	467	434	992	808	445	705	514	351.13	346	648	321	575	634	632	465	717	354	768.99	428	629.93	427	390	329	296	377	674	357	368	367	529.04	556	678	280	462	552	600	426	548	352	473	471.99	622	612	746.26	681.99	604.99	575	378	407	352	370	803	482	671	752	354	562.23	639	462	828	650.98	852	743	622.99	746	482	752	645	1232	956	888	476.99	751	483.96	460	634	410	402	691	484	423.97	532	658.88	654	167	55	37	197	277	208	261	131	209	238.01	168	75	684	523	871	739	267	406	179	152	186	90	263	166	315	337	313	301	459	264	259	179	205	179	193	338	368	425	117
chr5|95793796|95793956|MER45A:hAT-Tip100:DNA|212|+	111	58	106	319	419	326	327	304	279	277	296	186	90	122	217	182	223	190	231	163.56	134	155	170	164	251	250	154	157	235	171	136	175	123	98	177	185	172	123	81	141	150	71	130	177	191	99	97	152	133	150	185	162	138	127	198	173	191	221	274	307	271	336	441	494	263	261	366	231	411	351	337	361	281	379	274	198	317	121	236	337	197	179	321	254.99	169	255	217	259	262	168	457	348	165	449	379	160	265	490	281	277	289	253	242.98	345	268	83	99	97	77	91	161	96	95	497	309.98	218.23	305	393	411	520	442.96	396	236	423	419	295	286	265	232	235	497	540.94	306	267	349	250	309.98	319.61	333	194	301	337	456	209	1007	200	325	247	236	288	274	273	244	291	255	370	232	271	250	260	228	342	263	184	290	407.67	303	208	288	269	265.63	284	387	275.97	286	326	410	367	148	216	284	244	207	133	91	232	169	204	269	227	353	198	279	311	259	194	364	237.64	283	232	211	237	323	239	301	277	90	245	162	299	536	226	334	329	122	287	360	365	453	442	332	335	398	419	227	284	331	511	396	394	329	300	266	278	294	244	272	346	239	308	380	336	369	111	54	66	104	98	78	143	66	113	126	77	86	479.05	506	461	274	307	529	96	100	52	125	99	155	169	142	140	108	172	171	111	163	144	112	129	367	122	170	161
chr1|27407205|27407314|MIR3:MIR:SINE|217|+	87	46	96	308	361	289	346.78	262	250	287	373	132	80	102	118	107	143	135	242	191	108	189	121	126	137	158	119	129	179	103	120	123	103	70	132	125	132	112	131	90	90	78	141	134	139	65	92	100	74	126	83	82	80	71	106	103	128	190	269	223	184	256	226	245	125	151	254	158	180	182	206	221	237	230	199	170	274	104	223	302.97	174	206	269	262.98	206	214	206	274	174	143	287	222.98	206	320	226	241	222	358	236	239	259	224	261	216	220	87	132	168	89	104	120	129	105	258	266.99	182	234	311	300.99	271	269	333	216	309	302	303	180	168	127	190	261	380	206	234	259	205	244	262	216	125	179	161	293	155	821	110	166	111	191	168	169	147	173	136	116	196	146	168	140	144	140	115	112	172	181	215	217	131	139	158	174	413	370	372	271.97	354	306	296	164	108	195	188	128	110	101	143	138	148	213	139	247	118	142	151	143	122	218	120	166	135	162	128	154	164	142	117	138	133	130	148	222	157	171	185	176	160	276	207	227	254	197	209	242	214	143	165	153	346	303	190	183	173	146	215	179	194	173	180	152	201	243	161	406	112	84	75	103	112	97	186	76	117	103	75	101	394	407	428	325	288	453	134	153	70	142	71	112	136	126	152	127	119	123	71	146	97	83	127	214	152	123	116
chr2|85319170|85319474|AluSc:Alu:SINE|69|-	172	164	139	559	690	459.98	511	459.98	434	445	534	234	184	236	318	297	312	285	328	323	207	241	198	198	306	349	218	218	326	244	288	321	185	171	243	233	287	257	140	125	126	129	174	199	203	182.96	168	125	134	192	168	191.97	158	135	181	249	273	323.97	519	395	365	452	486	518	370	403	578	323	425	368	427	373.99	494	531	485.9	346	466	165	511	692	304.93	247	492	440	255	498	305	368	415	306	567	488	299	716	541	277	515	846	473	579	607	422	428	559	370	158	192.95	293	185	168	142	153	194	530.97	314	402	513	621	518	681	651	804	635	672	832	597	495	511	400	391	445	693	425	468	363.96	346	326.95	473	487	306	401	390	442	346	1170	213	304	221	306	372	376	296	287	245	305	311	289	325	286	412.17	342	397	268	303	268	355	255	301	413	253	315	468	536	507	499	419	557	387	461	226	304	273	253	245	270	306	267	308	395	338.98	454	204	359	337	442.84	290	360	211	279	323	318	282	439	372	376	289	282	333	291	284	500	369	382	369	268.92	427	497	369	529	494	523	439	623	539	336	389	358	581	489	438.33	303	407.96	296	412	376	393	355	472	374	398	412	356	507	183	129	124.92	161	178	136	388	152	163	200	135	144	559	531.98	640.97	423	454	827	243	195	170	200	177	242	265	212	310	258	241	242	227	232	182	191	211	431	243	368	200
chr7|75888413|75888556|MIRb:MIR:SINE|271|-	100	238	95	270	328	477	263.99	286	325	274	374	100	104	123	187	187	184	143	221	179	98	155	124	113	185	250	111	113	157	154	193	183	97	101	135	153	148	146	93	80	82	42	68	114	104	108	114	87	101	88	99	129	77	71	106	124	144	168	233	166	158	191	282	326	146	213	285	98	237	248	210	120	216	290.98	193.99	186	301	141	277.99	469	190	179	228	219	165	324	179	285	212	216	278	191	180	317	393.99	228	375	434	336	289	417	263	416	278	274	201	95	126	92	115	100	106	91	239	176	188	441	316	284	450.99	375	402	219	288	613	356	450	482	724.99	198	276	343	255	438	275.99	460	204	187	228	125	175	194	181	175	548	223	169	152	270	214	157	149	159	111	93	168	119	146	155	153	135	255	303	160	199	176	155	94	127	181	246	427	293	296	482	272	310	316	450	157	188	99	89	267.97	334	132	139	170	142	129	242	97	146	161	200	125	162	145	180	135	165	213	191	207	146	144	114	141	119	158	156	136	213	199	365	138	183	155	214	189	166	254	199	186	162	490	316	438	346	342	141	285	136	265	263	140	160	223	174	171	183	273	256	81	68	50	86	124	219	207	73	95	93	67	59	342.99	354	453	526	148	255	110	83	80	106	125	124	152	167	153	199	146	111	176	117	135	78	104	148	187	126	99
chr14|23310711|23310927|Charlie15a:hAT-Charlie:DNA|266|+	131	82	142	365	363	372	273	221	291	349	290	158	106	115	146	108	192	153	155	130	100	134	157	108	151	155	139	182	168	128	143	164	121	87	110	138	114	113	70	77	71	97	129	94	118	104	97	94	74	87	113	112	110	111	108	97	135	230	167	167	155	186	250	249	197	204	287	177	162	194	195	207	197	261	208	219	317	123	275	401	210	173	186	182	200	288	242.84	225	241	168	257	185	151	337	211	200	355	414	242	293	346	293	345	360	310	143	122	119	122	91	116	129	127	295	254	164	408	385	450	382	331	324	275	266	440	371	437	343	324.99	324	285	411.96	265	293	272	270	227	262	240	231	191	189	198	178	567	142	185	150	167	243	168	164	168	228	198	247	138	170	147	257	202	251	206	202	275	250	175	175	173	108	149	310	362	395	326	605	384	350	444	194	206	233	184	153	131	245	182	145	184	132	207	118	147	189	176	141	235	172	184	151	175	146	199	178	141	152	169	177	236	117	229	209	219	215	195	252	247	231	223	246	229	188	258	265	242	270	196	404	246	194	126	200	210	218	239	216	178	242	142	253	280	200	201	151	152	124	78	105	95	300	154	125	95	128	154	324	329	274	280	263.97	447	192	190	70	84	176	143	156	118	125	131	124	88	168	190	119	156	178	244	182	161	136
chr12|46185953|46186190|Tigger16b:TcMar-Tigger:DNA|284|+	138	103	224	423	525	299	388	312	447	384.98	268	235	148	150	361	221	320	201.38	256.44	133	102	115	314	293	317	330.38	138	171	251.42	183	200	214	193	137	198	170	169	178	88	147	135	88	177	120	119	201	144	184	128	138	287	269	157	140	172	201	129	139	275	323	260	410	471	454.06	288	300	451	260	534	415	430	739	484.36	779	502	269	364	176	325.38	713	236	112	231	133	217	414	259	332	397	333	731	470	188	766	372	255	429	941	583	367.36	441	448	413	606.97	400	123	110	133	92	88	109	116	128.91	721	486	216	284	449	391	917.04	609	526.69	317	695.31	788	362	311.34	511.97	407	272	847.51	796	593.4	514	450	390	479.98	492	408	157	426.99	648	229	461.84	1354.45	288	513	430	174	625	501	356	405	265	234	560	343	455	465	422	355	601	540	259	467	467.99	424	217	497	314	297	247	422.4	299	404	402	707	286	283	407	536	236	311	224	273	328	269	260	431	534	778	239.43	375.46	492	691	365	692	356	440	356	323	504	654.99	644	570	522.49	267	451	311	98	736	314	539.99	905	376	527	513	636	987	661	395	562	550	795	402	546	659	777	693	549	487	802	557	462	450	281	256	760	316	284	449	710	484	117	41	37	158	196	92	127	42	239	228	152	97	608	499	465	231	351	563	126	100	45	103	210	208	232	174	175	128	371.43	312	126	126	138	180	232	429	105	362	116
chr18|76982063|76982196|MIRb:MIR:SINE|271|-	96	76	157	351	310	266	274	230	559	451	240	106	37	35	17	13	36	25	53	37	21	37	19	40	35	22	106	106	73	49	66	41	71	92	43	78	74	47	128	116	108.93	124	148	103	102	113	127	97	88	99	104	105	142	121	44	95	56	48	113	92	117	106	86	79	63	111	169.98	218	42	54	200	260	181	232	296	278	537	206	306	464	339	251	185	123	302	197	363.98	328	324	236	231	196	337	195	248	553	284	204	198	236	164	320	427	182	230	110	135	104	136	112	124	104	273	301	297	167	212	142	132	131	145	159	254	81	170	168	182	169	121	162	125	428	273	83.73	321	130	220	236	334	319	231	105	217	183	288	42	93	52	113	74	65	60	131	39	89	50	96	138	142	174	122	32	49	235	108	49	16	71	129	13	5	345	251	282	304	330	356	265	254	40	120	77	127	129	7	153	165	174	148	24	84	205	129	143	88	125	205	95	80	81	148	80	152	93	89	121	232	60	89	30	79	113	216	101	197	169	87	198	219	75	78	149	270	183	278	272	222	199	105	154	153	122	262	267	230	210	223	132	54	186	235	225	78	263	56	43	144	155	115	104	37	127	119	185	112	457	418	414	319	276	465	237	161	24	214	101	96	116	100	103	78	89	80	103	139	101	134	179	119	105	137	22
chr10|44977078|44977207|MIR:MIR:SINE|193|-	88	27	83	850	987	914	513	389	267	345	775	181	93	128	234	200	271	293	258	224	313	506	413	342	224	236	281	270	921	897	241	285	293	274	381	336	367	274	199	201	121	100	196	441	383	61	97	84	88	307	77	92	71	71	500	591	125	182	344	359	310	464	351	514	144	255	765	254	852	643	393	271	649	516	184	129	314	123	361	367	230	364	1155	852	230	312	153	345	156	132	970	633	169	546	203	232	312	409	181	461	415	294	182	199	152	54	271	396	149	122	386	459	231	484	386	734	278	732	633	411	296.99	365	405	715	257	203	122.57	239	169.97	587	427	557	181	158	406	550	511	688	638	460	225	223	971	266	704	384	656	63	638	225	240	353	278	450	362	563	348	136	140	90	137	168	131	194	166	487	385	309	507	970	988	723	830	851	542	288	413	183	282	264	500	613	316	284	439	299	432	259	383	567	728	214	331	243	294	238	243	385	335	625	637	189	250	175	120	93	127	439	186	374	1150	611	435	204	98	283	720	192	263	1014	759.99	774	235	862	340	124	149	476	488	472	431	170	147	615	540	469	581	164	216	1412	1032	85	544	298	111	214	285	384	278	536	160	260	262	101	105	1110	645	788	613	1447.99	2460	234	252	63	263	38	331	211	192	239	225	177	171	64	575	584	88	151	348	313	196	194
chr2|177222525|177222789|AluJb:Alu:SINE|174|+	136	181	163	425	429	454	522	437	414	370	493.99	208	134	136.99	176	172	170	171	161	146	170	220	193	165	168	183	173	177	209	128	186	173	150	126	140	154	158	158	146	152	153	146	239	187	184	185	151	162	153	161.99	175	186	146	142	206	208	259	331	254	278	256	292	301	353	239	283	467.94	292	286	265	265	322	318	422	356	289	371	158	330	483	307.95	291	316	263	216	324	261	319	331	237.96	376	446	278.98	403	368.91	307	378	505	370	378	402	392	443	412	290	153	158	201	148	180	174	146	175	474	409	315	461	423	429	470	454	495	308	435	538	414	391	374	337	295	390	516	267	292	332	203	295	306	363	257	270	254	308	221.97	806	166	228	210	274	249	215	233.9	215	178	168	302	216	234	221	243	279	251	227.99	198	251	261	215	193	258	248	282	487.92	501	477.98	439	442.98	515	376	376	244	272	180	223	210	227	226	220	197	248	193	355	197	248	216.99	217	177	304	227	252	226	251	229	327	243	210	180	210	284	191	212	274	259	304	292	249	302	310	307.98	394	339	301	261	382	289	293	364	319	555	345	340	296	311	279	346	355	263	311	283.93	331	337	372	317	281	181	97	103	172	170	135	292	135	172	164	124	110	475.94	461	500	390	351	618	246	214	166	130	159	168	178.93	195	178	144	185	170	159	167	155	170	160	317	198	214	154
chr9|126506209|126506357|MIRb:MIR:SINE|345|-	93	63	118	253	199	201	310	275	461	354	307	130	119	84	99	70	129	137	67	57	74	41	119	110	138	126	112	102	125	95	161	164	95	68	92	78	143	122	105	74	66	97	71	102	80	114	96	89	76	61	88	73	120	107	60	83	48	42	112	71	101	105	192	102	129	149	184	126	145	126	181	150	195	193	226	191	419	152	259	353	266	178	155	79	220	182	224	313	246.99	197	238	92	207	311	190	419	260	305	198	265	240	277	309	243	253	96	152	148	112	100	119	95	189	365	297	243	342	309	213	305	256	340	334	161	369	319	279	305	178	144	205	388	402	269	336	165	244	285	431	203	285	151	275.98	178	350	92	134	77	87	83	102	83	135	46	77	78	88	152	135	220	94	135	119	206	149	90	29	102	106	115	89	278	280	246	287	291	360	219	242	79	126	121	93	92	50	138	118	139	177	60	110	141	130	223	182	145	154	124	106	162	152	109	231	120	112	138	159	158	108	33	99	128	220	151	140	154	124	266	235	82	135	114	323	180	228	200	154	260	206	213	248	152	212	286	226	135	121	177	63	173	200	154	171	158	81	38	109	129	82	107	44	118	120	163	119	365	286	249	195	235	382	203	155	20	144	96	76	110	118	125	90	170	108	202	158	84	148	157	146	159	158	35
chr15|44413807|44414135|AluSq2:Alu:SINE|98|-	157	165	162	375	438	492	491	355	503.05	442	444	294	180	258	457	357	406	299	352	263	179	253	255	236	417	425	232	267.96	363	263	239	313	255	174	293	255	279	256	121	167	182	119	216	240	223	162	164	193	146	207	237.96	269	135	171	292	299	318	356	440	482	297	428	615	670	369	355	650	335	651	541	494	604	511.94	739	490.97	318	380.98	170	435.99	606	289	210	359	364	182	430.98	322	324	427	301	611	449	272.98	805.96	474	249	474	893.98	535	446	527	439	461	618.99	497	177.93	140	213	133	125	159	155	136	697	490	316	490	643	675.12	941	768	604.97	397	768	699	481	496	473.98	455.89	528	857	993.95	414	528	559.93	403	529	629	428	309	423	570	423	417	1566.97	324	535	485	320.94	592	511	493	429.54	458	357	658	400.5	400	417	434	413	673	590	379	527	555	460	324.98	577	379	395	379	516	381	383	458	559	480	353	384	475	395	333	287	295	333	357	361	519	583	966	327	435	429	484	422	609.92	381	432	371	381	421	691	548	546	454.7	342	506	325	360	654	450.98	581	662	381.99	519	553	577.99	899	641	671	607	810	880	432	487	523	753	588	543	487	601	465	466	490	390	481	703	448.98	481	563	475	520	150	101	123	187	229	182	258	157	185	212.99	154	170	609	513	496	416	339	647.98	224	214	216	137	240.99	310	265	221	214	201	293.97	259	157	222	231	195	267	473	240	329	217
chr11|10513677|10513974|AluSx1:Alu:SINE|111|-	146	95	166.83	477.84	586	352	416	392	574	362.99	469	289	268	253	438.82	395	408	276	346	218	159	202	254	242	359	368	202	231	400	282	324	315	221	145	299	311	357.78	277	153	178	182	96	132	189.99	196	258	167	185	168	157.99	236	226	244	240	297	227	185	242	615	626.65	541	570	860	700	504	424	721	391.64	569	456	333	329	433	596	413	332.89	439	164	374	584.99	316	199	244	207.6	246	375	278	318	385.99	240	509	241	209	588.88	360	271	427.79	702	443	541	535	449	388	765	562	165.98	156	184	158	141	189	152	206	758	394	347	580.86	722.98	639	871.81	592	729	509	552	833.82	721	585	399.75	317.81	331	749.85	672	516	389	473.73	299.43	452	593	630	396	529	449	420.82	304	1336	325	451.8	444	236	418	364	386	333.47	268	289.75	478	308	394	402	612.77	336	546.68	432	511	544	619	274	306	512.96	255	303	428	468	351.82	431	369	650	371	417.98	370.82	313.56	294	279	187	167	382.98	287	334	533	344	399	289	358.78	396.85	413.83	390	517.62	314	370	318	376	306	518.85	408.85	493.78	429	285	467.99	317.62	271	513	315	676	501.78	240	536	405	570	765.65	382	459	420	826.8	575	485.98	374	424	944	659	552.95	561	468	483	420	395.97	354	324	494	266	347	429	454.76	542	196	92	100	207	244.97	134	198	66	209	221	158	148	583.76	436.58	687	385	399	705	189	129	70	177	189	183.98	301	235	223	146	298.77	193	237	184	157	216	280	396	193	277	107
chr5|150555007|150555154|MIR3:MIR:SINE|268|-	88	71	151	285	278	309	372	349	337	387	343	170	100	100	105	81	128	132	111	70	102	94	108	132	142	124	85	121	134	122	173	156	105	85	97	100	107	110	90	109	85	108	134	110	84	121	107	97	69	66	74	105	130	102	64	87	74	62	128	113	111	136	185	119	166	164	184	133	139	142	219	159	301	190	268	210	361	160.99	345.91	414	314	286	166	129	371	282	267	334	258	212	242	153	243	300	212	578	347	308	236	280	267	302	413	279	230	133	163	153	108	121	132	121	156	285	323	237	358	322	268	250	261	387.96	331	212	356	305	287.98	252	187	124	260	386	358	270	278	199	221	269	382.9	222	205	142	275	192	692	65	100	83	118	110	160	104	142	76	87	80	89	192	136	205.98	139	121	131	219	145	142	120	98	135	127	133	410	291	327.79	378	357	346	307	317	91	120	134	113	154	122	176	152	151	179	105	156	126	115	176	141	110	146	94	84	144	169	93	173	153	96	91	152	132	82	71	126	135	221	174	162	148	164	252	208	131	133	177	280	198	169	223.95	172	297	192	168	195	176	197	211	209	182	113	178	108	193	266	167	202	160	128	73	184	164	136	153	52	124	101	154	140	342	412	352	303	240	450	190.99	194	53	160	96	120	123	115	159	111	139	126	200	154	87	118	167	230	177	156	74.96
chr9|120602005|120602301|AluSg:Alu:SINE|88|-	142	112	124.62	405	525.99	523.5	453	384.96	372	372	312	225	181	325	267	274	301	289	311	242	247	338	201	192	389	352	203	288.99	240	154	246	352	223	265	213	208	258	250	137	277	239	211	295	249	236.98	157	216	165	208	227	223.99	309	240	258	267	265	344	414	372	389	366.99	485	553	592	340	390	548	336.5	418.97	401	446.96	428	423	463	380.99	364	451	166	428	550	357	416.96	673	559	356.98	380.98	316	400	438.93	434.98	549	477	410	612.84	794	450	377	789.99	489	517	500	424	423	560.99	420	163	154.92	172	155	143	139	121	126	818.97	675.97	336	536	645	652	656	649	750	408	637	669	402	497	413.96	335.99	318	423	532	256	430	412	410	349	296	456	296	384	280	321	236.99	873.98	216	253	317	260	401	383	303	295	356	340.98	521	387	364	330	302	401	532.54	495.99	369	454	354	224	312	325	225.97	140	345.99	421.95	380	402	395	483.97	532.97	288	276	405	368	301	236	152.94	268	261	248	310	366.49	453	157	252	324	334	242	388	207	295.99	251	217	247	333	317	222	227	311	294.96	323	555.5	320	355	290.91	322	334	569	452	369	496	266.97	386	414	572	610	353	354.97	411	627	556	409	401	379	257	343	396.99	267	447	419	470	303	374	270.91	355	127	161	226	144	145	154	240	99	189	156	148	211	581.76	465	555	424	282	428.97	191	167	116	175	151	245	220	237	200.6	200	182	140	182	152	176	179	270	703	185	200	209
chr15|65577153|65577426|AluJr:Alu:SINE|147|+	128	174	112	441.96	417.97	468	501	416.97	489	483	463	223	239	240	434	405	365	290	440	362	188	202	264	318	437	415	246	277	383.99	349	356	366	273	153	291	313.98	357	250	169	203	210	115	124	228	230.97	253	187	227	187	198	287	279	212	198	285	221	282	332	507	514	422	532	823.99	775	434	402.97	820	402	588	489	428	431.95	397	456	480.96	289	547	188	474	656	290	242	337	252.38	243	467	293	443	436	329	554	265	301	634	455.66	368	566	839	498	510	571	414	429	618	478	152	111	158	134	116	163.96	126	144	791	420	343	636	764	587	881	755	821	411	571	974	570	640	620	530	306	593	659	529	518	441.92	396	471.99	430	560	267.98	372	400	542	337	991	306	360	392	372	336	290	341	280	247	263	458	306	391	353.99	464	206	560	447	380	393	425	220	288	452	181	211	398	558	433	435	332	516	419	417	272	316	222	242	233	190	194	213	261	327	216	394.86	156	318	369	444	375	426	281	317	370	300	332	536.99	392	405	369	271	305	279	133	440	326.97	548	497	317.98	504	316	448	670	411	579.99	490	655	536	376	446	392	637	587	551.99	409	476	363	363.99	302	309.99	249	573	261	219	367	407	386.74	144	64	36	123	158	199	222	74	130	165	191	81	545.99	454	571	384.97	301	540.99	166	125	91	127	161	227	257	240	244	196	310	223	263	205	204	163	201	368	299	344.99	178
chr20|58678370|58678657|AluSg:Alu:SINE|59|+	137	140	148	365	391	402	417	379.99	507	390	535	181	120	122	123	128	177	123	171	133	115	150	153	169	146	153	157	180	189	122	181	156	119	130	104	138	162	147	163.87	145	133	218	224	183.99	168	131	132	156	142	190	179	166	179.93	172	132	168	270	372	238	262	265	272	314	270	187	231	373	258.98	180	242	245.98	232	232	280	278.95	237.96	442	176	372	422	395	379	328	245	317	265	310	422	368	294	324	288	308.97	306	310	478	295	409	295	346	364	369	464.95	321	310.98	160	178	191	172	172	167.99	148	166	507.89	470	283	370	381.99	354	373	354	377.69	343	360	425	322	333.97	314	323	252	238	452	269	226	354	242	250	320	358	226	258	247	311	216	682	160	206	164	167	181	171	186	158	162	205	274	223	208	198	222	186	180	243	200	182	204	165	178	231.96	120	126	504	571.16	546	417	291	486	393	365	207	289	203	213	155	144	212.98	172	234	265	169	292	153	170	213	207	233	266	193	219	182	204	147	256	168	165	176.98	221	224	184	139.98	225	229	274	212.91	232	289	300	262	317.99	310	248	228	390	307	311	286	261	469	279	255	218	197	266	286	278	295	251	270	214	291	292	255	252	179	117	81	151	125	138	282	122	190	151	160	142	470	440	563	439	388	712	256	178	105	207	149	164	179	147	199	197	148	159	143	163	159	127	212	269	185	190	179
chr3|39515660|39516008|L2a:L2:LINE|307|+	158.98	110	347	736	642	378.99	352	365	1464	816	375	271	192	189	298	204	260	236	90	50	81	58	169	160	338	296	210	159	273.98	184	419	336	230	119	242	238	284.98	223	154	179	146	75	90	190	158.98	322	254.96	234	247	109	305	231	329	213	150	182	64	60	141	123	321	265	926	608	421	494	633	388	291	230	367	450	324	479.63	737	607	1094	459	699	1335	518	226	192	83	324	571	760	870	642	399	605	155	581	870	456	520.57	862	1080	737	922	1010	951	913	967.99	882	225	234.98	220	140	170	131	163	462	514	313.98	614	947	563	396	913	712	747	502.98	387	950	784.99	630	726	435	279	598	842.98	1002	584	653.99	380	506	526	800	563	665.99	500	359.98	1346.99	1259.01	214	344	449	207	327	266	238	349	65	72	121	161	1465	1407	1029	298	472	406	874	556	442	57	167	512	280	245	413	249	187	720.99	610	970	375	436	280	183	200	169	271	129	253	334	135	178	126	239.98	524	534	710	486.99	787	1018	308	271	520	542	447	756	571	603	651	696	365	200.97	13	304	278	970	577	659	358	171	745	883	186	410	347	1187.99	473	570	773.99	577	953	598	486	407.97	593	984	720	686	248	154	566	144	419	438	858.78	181	317	74	42	229	254	164	115	46	193	181	223	121	1404.99	1307.98	463	336	441	752.99	453	253	21	271	259	223	207	202	127	68	553	348.02	521	236	161	296	225	172	166	514	46
chr11|78217009|78217316|L2c:L2:LINE|362|+	144	82	201	462	461	249	445	379.99	419	375	384	167	113	116	149	93	160	160	188	120	108	127	111	103	130	152	115	120	198	107	155	146	108	83	140	130	166	113	119	74	70	89	105	98	86	110	88	88	96	93	86	99	118	110	83	120	203	224	146	159	145	151	261	210	186	188	264	163	221	161	181	277	228	292	251	229	327	122	311	459	239	201	122	124	241	271	189	311	222	171	368	183	209	393	210.75	330	457	431	261	330	378	408	472	324.95	365	134	151	194	108	113	155	183	145	322	232	219	435	375	398	493	322	356	343	224	437	440.38	429	378	322	356	318	443	355	324	369	249	262.95	399	359	259.97	278	228	271	264.89	710	153	215	130	123	242	261	142	152	176	162	184	161	210	186	280	165	218	160	169	284	199	162	196	220	183	275	435	512	477	375	648	540	426	374	173	226	187	206	179	209	328	243	194	272	185	315	167	202	244	234	165	238	162	171	222	282	166	249	252	203	213	225	210	229	75	236	217	313	256	208	266	338	265	299	233	203	212	320	237	218	304	206	377	255	255	295	231	267	369	329	239	214	238	118	298	393	234	252	156	122	84	161	158	91	322	115	180	165	126	138	452	473	399	272	328	496	229	212	53	132	174	140	150	118	150	166	183	116	187	167	96	145	160	165	186	186	109
chr10|80432358|80432656|AluSx1:Alu:SINE|124|+	151	133	197.97	516	635.8	562	404	403	511	413	484	342	234	334	437	398	508	393	537	388	269	359	390	371	551	553	282	329	376	339	345.98	419	279	200	331	286	320	271	153	215	213	153	188	234	219	177	163	218	227	232.99	277	303	208	231	350	285	347	491	428	475	551.33	682	889	900	449	385	650	345	644	546	516	508.96	455.96	587.99	510	341	471.97	166	482	691.99	364	262.99	410	363.99	234.81	414	257	357	432.98	339	606	374.99	290	647	435.97	373	596.96	933	607	433	651.95	418	433	680	491	233	136	228	172	157	209	217	156.91	847	547	414.96	648	751	888	891.95	735.99	740	498	606.98	887	570	656.98	540	552	501.99	676	780.99	501	515.99	543.81	442.92	444	434.99	542	338	461	443	450.91	431	1553	358	511	430.77	261	456	446	456	366	450	371	759	376	531	471	452	369	712	562	354	536	571	409	341	489	481	452	523	529.9	501.85	506	561	682	502.99	418.98	330.98	442	344	307	278	330	342	326	336.97	482	398	532	250	341.98	402	483	352	500	317	347	343	344	296	391	426.87	424	389.98	254	367.98	307	417	517	403	514.95	523.95	313	546	618	523.98	750	480	479	531	686	628	462	479.98	554	917	700.95	621	457.49	525	409.9	365	501	403	469	633.88	440.99	382.95	677	444	550	220	121	151	209	277	211.98	364	142	241	210	216.87	210	741.82	645	698.95	555	383	659	212	183	125	180	306	251	305	265	271	290	336	248	232.99	186	179	255	256	552	260	266.81	233
chr16|8783193|8783543|L2c:L2:LINE|317|-	155	343	149	413	464	767	478	369	602	705.89	488	243	166	211	403	377	332	242	265	213	183	219	264	283	455	505	241	333	257	226	350	398	212.98	178	352	308	289	251	223	273	259.97	195	186	215	197	266	254	215	235	238	298	307	239	217	243	274	334	531	376	369.85	462	516	702	555.98	367	352	528	328	479	493	488	607	397	613	630	397	576	278	474.68	781	423	290	417	285	342	539	458	529	579	513	570.99	322	428	661	599.97	668.93	739.96	854	609	406	525	563	667	642	591	276	196	195	177	153	182	186	186	995	692	355	798	819	929	873.99	862	749.99	338	661	1032.99	565	756	903	844	361	596	706	596	850	683.98	689	499.99	384	485	306	362	392	442	423	1140	307	308	440	353	605	647	357	279	352	288	398	260	462	399	455	310	682	603	336	518	392	252	277	434	229	210	551	568	589	778	611	695	772	702	391	344	307	283	437	329	434	358	246	262	508	771	236	372	411	403	355	502	295	414	325	388	531	388	518	335	324	308	434	287	168	349	340	603	716	593	478	516	628	854	405	494	548	648	540	409	1058	583	683	542	534	513	665	531	507	547	364	270	756	328	299	428	782	368	187	102	55	166	246	318	384	144	206	187	190	151	769	749	561	602	350	570	259	314	79	214	393	289	256	334	218	277	326	217	292	208	257.92	215	379	598	272	227	191
chr5|140125068|140125207|Charlie4z:hAT-Charlie:DNA|217|-	82	72	89	180	234	176	161	115	223	152	169	106	56	76	68	83	92	74	79	44	60	79	73	85	107	83	90	75	95	58	80	92	74	69	48	92	75	68	41	58	82	42	51	63	63	79	64	66	71	71	73	76	76	59	70	82	75	124	121	121	117	164	215	196	145	135	236	125	117	170	160	227	182	270	181	130	199	71	144	236	132	112	116	118	89	166	130	118	157.95	112	163	152	103	201	169	157	197	296	176	179	210	215	219	253	207	89	74	61	76	65	49	60	79	222	134.9	141	292	243	297	359	266	239	179	215	280	190	269	241	224	207	277	273	171	166	171	164	169	189	160	117	138	162	152	130	507	112	153	122	126	175	158	115	137	167	119	174	122	148.01	173	212	208	182	184	151	217	180	116	114	177	72	68	187	206	176	165	209	257	203	226	156	138	132	120	146	73	200.78	157	131	183	151	244	95	127	151	162	142	209	106	122	162	179	170	173	155	157	161	126	157	160	115	179	160	201.96	198	137	231	222	177	242	169	199	181	256	220	179	232	182	234	193	208	158	203	210	232	200	160	161	199	129	193	236	184	159	60	66	54	60	77	50	173	72	82	57	72	81	199	173	200	183	132	202	113	93	68	59	101	68	90	83	73	74	109	79	69	63	64	67	96	139	90	92	53
chr11|111909864|111910071|MER5B:hAT-Charlie:DNA|138|-	103	33	95	319	391	214	791	672	497	324	136	142	93	107	71	43	95	78	64	73	70	56	108	75	73	55	130	241	177	128	58	60	93	130	105	147	68	70	115	102	154	125	85	196	154	137	128	225.99	148	374	219	234	134	131	154	215	527	532	224	201	270	296	398	350	150	172	342	299	54	41	270	476	295	289.56	304	201	406	170	339	597	255	316	740	496	165	188	182.93	359	223	162	296	425	173	494	371	219	211	392	274	283	269	336	215	440	331	47	81	119	51	52	65	45	88	655.97	401	151	101	301	238	359	258	269	294	297	236	142	124	161	136	242	264	511	220	79	232	158	248	347	162	117	361	315	212	215	1235	51	196	48	135	203	216	101	133	323	319	274	226	159	84	221	340	52	61	182	177	197	216	134	584	68	49	56	550	224	98	406	524	90	64	127	387	243	320	212	23	148	159	126	259	125	263	158	222	195	291	368	337.95	665	1063	164	187	116	221	200	328	271	169	255	207	174	352	279	986	537	130	546	517	824	1094	393	408	415	547	406	676	131	274	249	217	75	86	277	468	83	78.91	379	468	515	175	180	570	260	286	127	35	27	124	134	27	119	33	246	217	222	63	525	307	526	154	571	932	162	42	26	127	164	98	158	105	205	99	89	156	81.99	139	135	275	118	264	82	179	353.99
chr6|34283197|34283502|AluSx4:Alu:SINE|75|-	136	130	150	338	388	369	328	248	282.27	327	358	244	118	167	214	191	210	178	172	155	134	201	163	177	204	212	144	194	261	145	183	207	113	111	134	155	159	128	64	118	105	73	118	134	151	125	127	128	127	114.97	101	130	127	131.97	151	154	116	208	209	261	216	223.93	381	341	323	299	371	217.98	267	260	296	303	323	464.98	326	249	366	124	369.96	458	265	249	223	241	171.9	382	184	265	286	255	422	331	198.85	429	398	247	421	711	375	456	533	362	395	485	374	220	105	126	157	146	114	199	123	421	299	315	628	486	554	527	473	560	382	424	626	578	629	467	460	415	501	557	306	417.98	379	280	305	315	306	202	274	283	304	237.99	926	260	288	262	192	349	348	242	228	272	244	316	191	263	277	294	335	450	342	263	373	287	214	230	285	146	187	360	343	368	404	448	523	514	497.98	208	313	272	189	198	225	249.96	187.66	232	230	310	393	170	166	251	234	161	226	162	172	247	264	250	271	302	209	213	202	226	194	232	243	216	305	290	237	336	428	338	404	240	252	290	327	319	224	444	326	408	297	288	221	333	244	299	306.01	198	276	334	312	344	413	290	288	131	136	152	152	154	151	361	175	133	113	94	203	366	380.98	379	400.49	211	349	140	154	129	129	209	173	148	201	182.96	175	218	144	171	164	151	146	240	423	202	157	99
chr15|24994372|24994570|MER8:TcMar-Tigger:DNA|293|+	92	222.54	71	260.55	289	323.49	193	261	298.54	284	262	123	71	90.49	88	100	120	80	107	94	78	109	152	163.56	131	141	106	122	136	75.55	139.56	167	97	77	70	97.51	101.51	104	96	121	119	98	125	133	133	158	161	100.53	110	108	126.99	155	108	85	141	133	134	240	223	267	190	186	339	275	159	209	324	211	177	244	238	440	269	408	255.54	191.01	279	112	231.98	434.57	196.55	129	105	109	150	292	188.08	228	218	265.13	298	179	185	263.52	306.54	194	269.55	507	360.53	236.56	264.46	235.97	356	319.52	332	180	85	99	105	101	107	81	83	431.16	373.93	170	494	298	267	400.58	352	357	152	206	387	289.51	447.97	533.08	607.07	193.57	393.6	313	207	336.5	258.44	348	240	241	228	131	163.46	151	180	190	601	228	192	303.54	334.59	260	193	197	232	244	113	268	194	269.8	292.13	264.61	159	351	420.05	231	278	269.17	158	187	200	167	174.59	341	266	275	359	272	283.49	299	418	218	248.55	193	171	368	302.9	199	176	191	194	187.13	281.16	137	174.59	216	184	168	288	130.56	146	171	204.57	279	322	310	195	176	218	191	150.11	114.63	181	185	175	232	387	202	204.56	253	343	289.19	196	312	267	261	221	731	390.1	552	415	417.56	276	431	227	334.57	271	219.61	207.62	235.09	131	222	241	397.77	198	86	79	57	106	129	175	138	81	137.19	103	84	85	241	289	310.49	340.5	180	283	128.55	166	68	133	157	120	137	199.55	144	169	186	76	118	102	131	76	126	224	170.52	173	87
chr3|58421300|58421588|AluSg:Alu:SINE|80|+	120	83	133	322	332	192.69	353	322	390	326.42	326	98	41	25	17	12	36	26	21	20	38	38	48	52	53	31	70	81	84	33	69	45	69	45	35	53	59	35	113	112	76	111	118.97	119	92	117	101	65	70	85	66	75	142	103	16	81	75	57	80	81	65	58	63	70	36	78	135	116	64	67	85	86	100	113	150.87	200	297	136	186	276	199	145	93	41	213.18	138	266	179	211	163	111	75	172	102	99	352	171	179	132.87	142	137	196	271	152	173	92	134	143	109	103	150	132	177	221	257	120	138	104	112	132	145	154	214	56.72	122	113	131	101	127	100	53	184	128	54	159	76	91	114	177	179	175	60	144	77	179	24	44	44	109	41	35	52	82	23	32	29	38	58	54	106	42	31	42	90	51	37	20	50	37	48	45	392.97	276	249	240.87	292	355	306	199	42	83	59	70	71	28	90	85	102	94	28	56	98	69	88	82	64	100	40.6	46	51	94	41	86	43	71.56	70	129	37	92	11	36	70	50	40	140	105	81	97	108	77	37	45	160	66	79	156	103	140	72	134	131	48	119	166	160	86	65	69	30	134	105	89	94	140	44	32	86	64	107	150	49	66	81	117	112	247.96	308.94	325.95	199	318	405	154	113	15	152	87	63	70	56	91	74	59	79	46	122	99	131	87	56	114	114	38
chr1|32231211|32231509|AluSp:Alu:SINE|117|+	120	83	100	270	310.88	292	291.73	300	255	231.4	352	137	138	169	261	236	259	253	391	279	215	266	151	135	233.99	261	146	149	306	295	201	194	164	102	229	231	243	207	73	111.86	108	56	82	169.99	161	121.97	87	92	94	133	144	123.5	108	113	226	169	252	382	362	369	223.75	315	500.99	558	288	285.99	617	260	299	287.94	188	173	213	227	245.98	180.58	225.98	107	261	342	163.55	150	272.93	277	149	272	136	208	206	159	363	274.99	172	339.44	199.99	219.36	311	468	228.96	341.3	403	239	290.99	332	226	114	114	165	129	120	126	111	119	349	240	256	374	467	487.91	507	407.17	445	258	421	534.97	426.98	360	297	262	310.34	305	438.61	213	246	197	198.94	225	294	249	228	218	217	356	239.42	726.99	233	241	215.97	204	260	265	311	170	150	191	382	189	212	188.94	195	190	259	207	183	243	315	192	179	266	180.91	252	362.72	349.56	355	279.99	285	343	207.98	277	198	211	147.7	156	109	152	201.52	201	163	216.66	175	275	141	205	171	261	134	186	114	151	171	232.53	175.95	255.96	211	182	135	142	148.98	151.97	247	352	224	244	218.96	127	253	404	231	288	381	345	329	233	317	198	198.93	236.99	392.83	295	257	150	215	147	235	267	243.95	281.88	207	266	318	265	194.69	325	116	50	52	80	84	93.98	283	87	101	99	77.97	47	343.52	321	444.79	387.57	204.98	437	107	93	172	86	103.19	116.94	169	114.58	134.96	159	169	120	123	103	102	103	124.95	231	202	172.97	108
chr12|54240395|54240526|AluJr:Alu:SINE|114|-	69	70	137	205	275	203	200	205	271	226	247	118	68	89	144	116	129	99	88	69	73	63	101	146	132	134	116	95	135	88	102	115	75	54	105	96	108	101	92	88	84	67	77	127	107	151	107	102	99	115	108	132	108	117	114	127	139	150	194	237	126.98	203	297	263	164	158	297	198	229	216	247	289	312	383	259	171	295	92	225	339	249	181	155	158	211	250	174	262	300	189	313	221	175	391	250	335.95	328	491	290	243	274	307	348	358.68	285	108	94	101	84	61	60	54	63	372	260	185	353	300	250	416.69	326	299	207	378	378	267	253	291	264	215	316	477.17	223	239	286	205	223	268	252	162	231	228	162	173	699	163	221	157	129	264	252	152	196	147	159	238	150	243.79	227	259	196	235	231	172	231	247	177	137	299	153	142	219	246	214	224	179	325	296	264.63	177	234	173.76	151.99	153	108	159	163	167	211	280	372	117	165	219	199	125	262	138	172	184	193	153	287	233	201	203	150	239	140	107	201	188	246	251.65	182	225	206	265	380	213	225	268	364	344	214	222	204	392	238	283	241	279	220	294	224	186	189	261	160	242	275	235	233	97	47	25	120	109	75	151	68	133	104	85	61	292	272.99	291	203	152	227	118	104	66	77	135	116	106	107	128	103	169	141	111	94	66	78	124	169	119	146	61
chr17|82443085|82443209|AluJr:Alu:SINE|121|-	67	32	49	166	169	156	237	208	124	140	181	50	59	50	65	63	90	80	103	71	64	84	44	44	64	71	61.8	69	100	107	59	58	59	53	75	86	75	64	42	57	50	45	70	113	86	63	66.97	38	36	66	68	46	44	45	62	68	85	99	77	71	48	80.98	85	136	81	98	194	103	106	86	92	63	121	104	123	100	139	40	133	135	98	98	136	123	108	106	88	157	110	90	137	86	112	157	79	174	150	147	90	124	137	132	154	110	107	54	96	125	70	61	94	93	73	154	133.93	93	122	189	129	156	146	144	124	108	161	149	125	117	78	125	114	180	90	93	147	112	125	164	124	85	71	99	177	81	243	75	96	46	118.86	78	82	112	81	57	74	91	67	59	60	87	68	61	51	53	75	76	52	69	101	48	94	186	203	224	154	252	156	146	139	44	89	61	68	74	74	111.99	73	81	70	63	111	70	64	59	85	65	95	73	63	76	97	37	89	71	51	58	67	62	59	68	110	80	107	62	83	92	159	92	86	90	102	96	110	122	70	68	82	115	102	100	73	62	68	126	112	91	89	110	69	152	148	79	80	64	68	33	50	67	61	197	68	51	62.82	38	46	161	163.96	182	149	172	327	102	90	44	68	52	97	85	58	64	47	51	46	52	101	75	44	71	117	106	79	60
chr1|160289588|160289890|AluSz6:Alu:SINE|142|-	118	125	153	317	381.96	300	306	363	373.99	279	446	128	134	191	202	189	228.89	198.94	295	203	123	181	107	155	200	226	167.92	168	293	220	171	222	155	99	151	159	186	165	127	100	111.95	82	118.99	186	157	148	126.96	117	147	108	188	195	163.95	129	179	168	245	284	383.98	332	202	289	379	417	264	293	562.98	274	347	288	287	289	324	363.82	340	235	393	152	315	500	263	255	270	252	240	333	219	336	309.98	241	370	326.97	252	446	355.93	284	449.95	536	375	390	476	360.89	432.99	463.9	385	137	131	195	187	140	149	121	169	396	234	313	469	482	380	526	476	550	321	423	612.77	460	426	402	397	337	406	502	289	326	322.99	324	303	350.97	350	210	218	308.99	495	291	768.86	257	289	249	313	298	325	311	242	184	209	297	255	283	272	311	159.87	358	323	245	251	291	172	324	312.88	194	267	421.79	422.92	378	369	252	407	298.98	370.93	231	259	216	226	190	209	238.93	236	247	314.72	239	291	195	270	280.9	301	229	310	203	228	241	260.94	227.9	314	310	218	234	252	239	260	212	397.95	277	329	333.92	229	359	364	332	466	396	350	345	437	447	282	326.99	292	427	306	350	230	345.96	274	385	308	286	277	303	265	327	329	285	276.99	123	80	50	139	192	140	282	87	156	149.9	131	121	450	324	473.86	338	319	525	195	123	140	87	163	129	237	190	165	141	215	151	166	166	127	121	139.97	247	226	233	123
chr6|36687200|36687327|L2b:L2:LINE|293|+	53	16	52	188	227	233	915.99	725	102	82	1150	62	50	83	76	60	195	178	558	503	426	472	202	176	172	155	104	81	353	312.98	55	91	96	108	186	132	121	85	247	37	42	46	72	287	284	32	47	39	14	292	34	34	21	29	130	164	171	167	436	297	216	304	144	236	72	64	308	91	486	338	146	116	308	192.98	80	58	73	21	109	74	83.93	108	418	453	46	76	90	104	81	47	223	295	46.94	233	133	62	80	175	60	124	100	87	72	76	28	18	128	186.98	69	34	259	166	105	302	192	90	65	270	256	164	108	113	83	278	131	85	60	116	94	257.99	301	393	92	94	203	183	210	519	155	155	85	118	1187	77	2920	387	654	46	387	201	315	174	168	71	103	415	325	43	51	33	55	71	49	75	72	613	547	182	332	383	685	822	1328	870	156	201	192	91	93	198	424	214	185.74	128	274	236	135	230	373	303	575	139	205	98	125	57	52	192	218	182	187	102	197	51	98	62	69	304	72	261	609	204	245	45	53	99	306	139	158	900	349	254	154	467	141	37	69	567	548	304	246	59	57	386	271	366	385	87	152	293	217	30	2141	124	48	62	87	89	76	199	64	136	142	19	36	232	100	632	190	228	344.97	57	36	30	24	28	106	229	120	99	87	36	55	24	242	220	37	55	86	145	102	56
chr16|57664661|57664895|L2b:L2:LINE|348|-	125	89	114	432	393	462.98	663	525	312.98	391	763	140	115	126	179	167	309	251	318	288	203	297	198	244	270	305	148	190	309	308	192	231	134	118	259	267	193	194	149	144	127	122	179	263	234	107	84	105	88	194	115	104.98	108	91	220	230	184	243	291	301	192.97	226	313	309	191	169	444	219	442	469	367	278	395	349	250	189	253	79	284	414	158	131	209	164	195	315	254	234	219	166	501	199	166	411	179	274	377	588	411	220	218.34	238.97	296.93	307	257	121	229	254	215	199	239.99	244	221	442	382	123	246	624	543	436	387	368	195	319	421	366	300	367	271	238	462	631	251	328.02	381	459	389.99	609	342	193	230	310	588.98	179	1453.99	299	369	190	439	369.98	495	464	435	242	238	390	313	229	143	206	112	230	249	270	324	478	432	314	341	382	644.93	829	458	594	412	461	367	336	379	182	388	336	244.99	253	387	316	307.08	211	287.97	333	463	260	349	250	229	182	312	155	160	285	263	139	281	218	193	182	171	256	158	117	279	229	389	213	226.92	192	540	280	404	290	276	412	294	525	201	222	298	617	465	521	340	298	200	461	401	428	322	402	210	321	356	219	835.99	269	163	139	286	288	202	439	179	170	180	73	139	490	580	863.99	643.98	384.64	727	167	250	16	100	111	273	358	333	250	202	182	166	120	276.98	226	97	203	302	253.95	214	103
chr1|225866202|225866280|MIR3:MIR:SINE|295|-	49	28	60	145	142	60	108	105	155	150	131	40	16	16	21	18	8	9	22	14	14	18	24	25	26	27	37	31	38	21	11	14	36	28	12	16	32	18	53	30	31	33	26	28	24	25	24	19	40	38	25	32	47	32	15	28	20	27	45	34	27	41	27	29	21	31	44	47	30	33	44	56	41	38	66	61	81	35	68	88	70	79	55	26	66	30	89	77	74	65	52	38	63	75	62	109	66	41	51	57	73	58	74	58	54	61	53	55	64	59	62	52	83	67	87	39	52	50	39	33	47	57	68	32	61	54	50	47	40	34	40	83	40	15	68	37	64	46	104	111	78	29	76	42	110	8	23	11	45	14	10	21	46	24	38	26	37	45	27	36	46	16	31	48	20	21	14	34	17	20	9	164.98	122	140	118	80	106	93	65	30	39	31	30	19	21	44	54	55	61	21	30	25	22	33	38	31	47	22	18	23	31	25	29	20	32	19	38	34	24	14	23	34	45	33	40	55	40	50	42	22	40	25	83	67	53	34	43	70	47	61	61	28	58	76	65	59	53	42	23	71	74	44	37	58	18	12	64	57	64	61	24	43	50	45	41	123	140	164	77	138	243	80	63	10	60	24	17	48	33	47	40	18	38	16	47	51	41	45	46	31	35	11
chr11|73403003|73403109|MIRc:MIR:SINE|210|+	60	63	73	201	225.73	228	194	163.72	236	217	216	84	62	64	94	108	79	66	113	83	56	57	78	73	117	132	79	86	120	76	85	96	61	62	73	69	92	74	80	90	63	52	71	107	77	94	80	61	60	79	87	95	95	60	62	67	81	96	124	112	109	144	218	190	112	104	220	169	130.71	146.99	166.71	143	228	243	176	153	225	91	196	290	161	97	108	88	110	163	138	198	167	144	207	118	145	248	167	203	252	317	228	182	213	246	248	246	226	83	71	94	68	65	66	68	74	279	246	121	221	204.69	192	314	244.96	265	156	182	297	217	260	202	185	151	247	295	199	245	218	204	174	188	212	124	179	128	189	157	403	95	132.68	111	115.66	110	123	83	123	109	87	115	84	142	158	162	81	151	154	203	209	138	82	81	165	125	149	247	216	228	251.73	176	275	189	202	91	134	135	103	133	114	122	87	116	137	132	198	104	120	184	168	95	138	105	100	119	144	118	177	166.7	149	142	137	118	103	58	135	100	217	184	174	133	152	167	199	157	143	163	225	201	149	226	175	321	215	218	161	216	192	205	166	117	98	211	82	124	142	156.88	128	76	35	23	116.01	121	83	109	37	84	88	50	53	278	289	225	219	122	219	88	103	19	80	63	98	95	117	66	69	123	89	94	85	67	71	95	115	88	117	65
chrX|24077071|24077365|AluSx:Alu:SINE|85|-	111	53	94	445	565	252	278	267	219	167	332.97	165	110	155	298	257	229	203	311	233	148	222	99	107	194.02	228	110	111	260	212.96	166	222	105	89	181	180	200	169	93	95	101	81	101	131	153	153	146	100.89	103	180	154.47	133	93	92.98	177	184	262	435	336	308	150	251.9	313	360	222	217	476	202	299	208	245	269	294	339	256	174	220	94	246	290.82	224.7	217.98	226	285	184	343.79	181	306	210	183	361	317	252	367	242.82	317.88	423.91	571	290	302	294	290	317	374	239	83	133	207	104	91	88	98	72	234.97	138	206	242	416.98	345	409	299	342.86	281	497.96	473	340	292	262	197	331.74	306	437	184	229	145	160	189	319	186	153	215.7	286	262	195	744	203	293	210.99	181	343	314	224	190	202	197	291	223	183.97	182	204	178	214	185	137	160	224	151	227	330.97	162	200	315	378.97	310	207	276	325	263	290	160	249	167	192	160	145.67	320	245	223	311.99	323.11	492	191	250	274	361	150	239.8	153	168	227.86	251	203	370	344	229	173	197.67	244	198	290	572	336	287	337	149	245	380	233	256	499.05	332	323	356	319	246	248	258	359	309	217	189	286.77	186	373	321	249.9	263	280	338	306	265	213	338.85	83	64	42	109.94	127	66	168	65	157	169.85	51	48	355	280	441	282	254	453	199	125	191	81	111	107	182.82	123	167	134	141	158	84	142.99	119	92	115	243	201	239	115
chr14|75132105|75132408|AluSz:Alu:SINE|122|+	106	77	88.93	397	420	290	413	407.96	241	251	357	169	142	196	333	254	288	230	330	267	163	267	161	116	240	256	191	184	326	256	177	195	143	95	217	189	236	188	89	108	111	56	116	184	220	94	72	91	80	150	174	151	81	83	248	225	223	244	321	337	214	293	431	442	256	258	626	297	458	386	362	300	401	478	314	199	234	83	252	389	162	131	379	376	145	288	213	210	285	146	479	462	173	537	337	190	357.96	689.1	358	336	378	283	283	394.98	269	71	132	190	123.83	97	123.96	110	114	368	260	234	305	491	378	559.98	472	394.98	258	540	474.99	370	291	329	238	305	565	715.97	234	261	319	260	276	470.04	332.93	208	243.98	348	322.58	220	960	279	444	227	297	443	514	366	350	186.01	209	379	313	233	189	264	216	309	278	222	248	356	238	292	399	254	259	312	448	320	252.96	309	370	224	251	212	348	217	240	130	174	272.98	226	239	378	455	497	250	361	287	358	218	338	194	258	246	221	226	459	344	330	254	204	326	269	335	551	326	330	351	178	363	381	324	465.97	475.96	440	408	512	556.93	294	235	238	514	398	346	298.45	359.99	227	397	248	315	320	393	351	403	366	226	444	126	119	70	117	125.85	92	161	74	144.93	165	76	69	432.98	287	468	296.98	308	531	146	105	160	104	100	158	235	172	157	146	192	167	103	164	179	117	146	226	198	260	111
chr10|13136997|13137298|AluSz:Alu:SINE|126|+	109	100	147	250	299	245	290	245	356	305	349	185	182	180	267	234	258	162	235	166	122	130	186	174	274	256	177	172	248	208.93	174	170	169	111	162	161	214	183	94	112	87	94	93	142	160	170	105	105.89	110	93	176	168	157.95	136	171	131.96	171	200	286	268	226	291	407	382	335	279	507	312	314	284	281	262	271	329	315	245	381	150	301	451	209	151	220	192	165	266.97	213	295	266.88	180	388.98	176	187	483	301.84	258	404	601	348.96	400	472	335.53	388.99	448	307.99	123	130	118	102	109	131	123	93	593.99	340	281	396.99	421	355	348	281	486	362	397	544	446	464.96	355.99	336	286	450	554.18	324	282	340	265	306	348	390	222	285	324	392	266	788	223	266	230	179	316	314	275	244	152	224	329	244	244	266	311.97	254	435	310	232	265	356	188	225	300	128	151	283	302	275	240.98	332	475	304	269	251	242	186	180	174	124	197	174	177	231	362	424	119	192	329	281	205	242	204	234	209	220	192	364	288	239	243	176	267	164	139	293	223	338	312	160	254	227	314	391	260	337	276	427	390	258	257	193	442	317	310	259	287	261.96	281	244	161	142	303	170	231	323	18	250	104	93	80	134	160	77	239	101	113	81	103	93	358.92	246	305	255	220	356	118	108	114	165	143	159	149	134	137	158	227	181	188.97	166	148	129	180	333	194	225	109
chr9|93121870|93121959|MIR3:MIR:SINE|348|+	52	63	86	194	198	152.96	302	235	131	177	204	139	106	102	154	92	136	102	159	130	95	131	109	109	128	131	83	115	143	134	97	113	90	80	109	108	143	119	63	109	112	121	139	108	75	74	81	70	69	84	116	88	84	97	107	98	194	291	243	209	99	163	183	207	168	196	289	117	178	138	141	106	206	160	185	134	185	79	161	230	175	158	142	126	196	160	140	221	206	103	243	98	120	295	123	320	242	258	136	123	159	190	203	179	122	62	140	141	130.99	77	84	50	44	228	202	134	147	246	234	277	239	338	226	236	263	220	226.99	187	138	151	126	280	136	190	144	108	111	128	157	92	131	174	163	124	478	73	87	110	101	197	192	150	136	153	198	183	146	109	127	118	103	111	105	99	102	113	112	156	142	163	309	198	219	244	230	313	243	215	182	143	140	80	92	60	161	132	95	126	149	125	190	87	96	143	145	90	134	53	59	106	107	90	176	121	83	81	109	136	108	52	122	141	99	112.98	108	138	254	150	151	115	179	179	148	227	102	115	104	226	170	118	83	107	79	139	124	152	122	135	128	160	164	102	188	81	141	45	53	37	52	212	96	83	96	35	66	207	202	186	161	210.99	424	126	121	53	87	89	121	112	72	121	111	86	123	94	120	85	74	104	228	132	132	102
chr15|51813619|51813862|MIRc:MIR:SINE|228|+	93	120.93	124.72	235.98	283	392	280	223.81	287	257	303	142.98	74.77	142.68	149	174	153	119	207	115	125	160	130	140	195	217	106	149	175	143	140	168.01	124	103	86	101	129	125	83	104	93	55.49	91	105	132	116	124	100	102	116	143	143	115	93	128	147	165	219	241	261	202	222	288	329	226	214.93	351	213	284	307	248.99	417	367	476	285.95	224	271.74	141	238.93	447	196	257	234	259.73	203.82	334	200	273	277	309	370.71	504	205.96	452	476	255	380	672.96	426.7	323	386	301	389	498	354	189	80	128	88	99	98	102	84	418	292	257	499	328	463.99	500.4	427.84	359	266	310.69	561	313.7	411	503.99	504	393	476	500.87	256	266	347	330	311	326	283	165	212	320	224	215.82	821	245	248	326	266	369	326	227	215	263	176.86	331	229	260	279	249	360	446	425.22	242.76	347	334	190	199.61	294	236	216	339.98	336.29	273	382	320	411	414	379	195	297	238.98	212	274.74	283	257	215	215	266	328.16	412	180	233	284	279.71	193	313	250	228	225	259	323	380	344	279	247	208.07	252	187	336	355	234	309	384	316	247.7	388	383	436	333	266	392.48	425	391	286	439	348	663	521	421.72	378.74	489.73	273.7	331	352.75	229	322	352	428	316	408	368	302	79	55	57	129	128.68	89	179	75	152	133	76	73	305.98	257	397	332	201	355.84	118	106	75	68	137	105	164	174	185	170	166	105	117	109	97	83	158	244	164	184.99	81
chr17|42314847|42315154|AluSc8:Alu:SINE|75|-	110	52	146	321	376	371	399.94	382.97	307	266	506.91	140	117.99	190	212	195	275	248	355	255	244.98	379.16	170	149	249.9	278	188.95	177	327	284	160	192	159	144	236	168	206	188	130.79	107	109	87	154	228	266	108	104	125.94	105	170.93	126	149	113.89	104	229.98	209	152	263	344	301	220	331	379.96	429	225	211	645	328	502	430	319	263	394.99	387	294.82	205	267	104	335	369	217	195	423.99	452	161	315.68	207	193	238	217.94	466	470.98	181	478	329.99	205	347	597	320	346.98	444.99	283.96	246	330	234.98	99	130	245	141	149.95	160	211	158	403	334	221	340	515.94	472	507	434.98	458.96	250	504	438	299	293	353	277.94	323	480	607	249	326	338	344.98	297	430.96	336	244	216	272	426	207	1153	278	400	192	394	310	296	343	304	185	206	367	269	191.86	185.91	209.93	183	262.98	239	235	310.02	385	373	313	300	298	500	533	413.91	462.99	345	283	330	247	304	233	304	282.97	250	183	294.5	215	203	208	323	292	432	196	332	228	279	175	281	185.98	250	283	303.98	187	317	257	218	177	196	283	184	321	457	292	324	306	221	264	464	258	470	501.98	380.96	417	410	484	272	224	261.96	487	345	347	247	282	186	484	452	315	458.95	356	306	498	377	229	501	224.82	153	144	153.94	207	133	281	131	148	193	85	122	405	397	520	404	413	584	180	143	136	102	98	203	254	176.94	191	154	139.96	133	102	260	184	104	159	285	215	190	121
chr10|71750309|71750401|MER94:hAT-Blackjack:DNA|250|+	43	53	50	260	239	263	259	237	112	153	242	116	80	113	160	169	148	148	377	320	131	268	76	93.98	148.99	187	102	167	104	107	160	225	85	98	135	162	161	151	53	81	80	68	112	108	109	69	90	66	77	108	93	101	59	63	114	97.98	234	297	223	251	189	254	222	294	130	149	219	73	189	183	192	230	121	146	166	130	135	57	159	216	87	148	182	223	81	146	80	160	136	121	218	226	111	226	206	118	163	297	175	154	155	102	173	166	112	51	84	115	137	99	107	107	63	197	131	179	166	307	341	317	298	270	209	323	280	180	187	169	101	194	164	267	63	149	115	133	115	138	110	93	100	134	249	130	392	75	103	80	105	148	96	143	140	252	198	242	143	116	99	107	129	104	96	119	121	107	79	197	98	161	333	254	285.93	358	189	335	225	262	152	70	165	189	175	78	235	96	122	95	163	85	162	72	104	92	88	136	187	65	108	88	94	118	102	106	96	89	107	83	118	165	256	144	98	139	116	182	294	111	194	227	219	211	174	168	100	134	155	172	165	107	100	111	81	84	118	142	162	214	194	157	176	109	280	69	88	75	61	90	95	223	66	94	131	64	77	237	278	302	300	257	488	85	84	82	98	70	92	141	141	153	170	56	86	50	121	80	67	134	151	156	71	162
chr16|87831034|87831156|MIRc:MIR:SINE|352|-	59	47	33	190	185	182	374	312	104	100	129	50	39	27	22	50	75	78	108	84	71	123	51	33	46.91	41	98	144	79	65	54	67	27	27	84	72	50	37	83	56	64	123	171	97	65	40	30	46	38	108	26	36	60	52	43	58	103	160	72	51	52	83	48	47	35	45	56	39	77	84	90	48	87	83	85	71	117	50	113	132	87	89	99	122	127	85	114	122	72	86	91	35	84	73	74	219	100	98	63	65	83	97	115	86	89	49	106	131	69	93	112	143	84	150	129	73	82	192	204	63	87	123	84	92	100	88	117	66	70	124	67	151	63	83	72	75	90	107	67	43	45	35	239	43	259	51	55	24	80	38	51	28	61	70	45	71	48	34	21	25	57	13	28	55	44	46	75	60	73	85	204	162	331	374	148	653	110	134	178	87	79	83	84	75	164	110	80	81	95	40	60	34	24	35	34	21	30	111	120	47	66	27	25	37	26	24	28	105	28	47	57	49	85	41	75	32	163	61	59	166	51	64	37	42	57	65	37	122	102	63	54	33	27	121	103	40	105	43	50	125	122	26	142	83	195	243	76	50	57	281	108	65	90	95	235	110	178	219	194	194	289	141	261	4	53	44	44	61	69	98	118	22	31	44	96	86	41	48	140	140	36	112
chr19|18364331|18364620|AluSx1:Alu:SINE|104|+	100	53	83	198.66	231	157	195	164	169.7	130	169	113	66	66	90	39	84	55	53	38	52	65	61	53	53.58	59	92	73	95	76	42	40	51	58	77.37	57	95	59	61	60	69	66	106.92	71	56	53	66	75	77	81	60	43	86	65	64	59	141	168	111	105	91	118	131	136	141	138	186	107	86	69.6	117	115	132	101	120	96	182	78	168	220	198	139	89	111	211	135	129	143	181	99.95	162	83	80	194	131	272	174	218	124	145	129	207	226	187	177	61	75	91	54.6	62	76.97	93	56	229	155	110	142	205	248	191	148.95	240	202	135	148.95	176	166	115	94	113	139	241.98	117	84	114	78	81	152	115	85	112	95.96	148.6	85	362	57	104	52	66	121	133.89	56	68	131	113	105	116	60	67	134	101	90	80	92	115.43	123.59	98	105	88	83	61	149.95	245	208	128	317	207.18	171	165	70	139	97	87	36	67	150	85	143	139	109	138	65	65	83	90	70.57	83	80	75	77	85	43	126	76	73.53	66	66	90	122	53	114	135	83	78	73	161.98	142	137.56	116	82	105	94.7	145	122.54	140	98.89	99.6	145	95	70	71	92	131	127	88.54	117	92	113	58	94	150	122	126	91	157	83	85	50	31.89	239	105	75	70	77	98	158	125	180	119	146	226	121	119	40	95	99	74	77	52	79	85.62	72	73.58	78	62	43	104	129	149	61	71	101
chr11|66345711|66345954|MIRc:MIR:SINE|220|-	81	157	84	205	222	252	141	164	268	198	229	96.99	57	109	170	165	128	107	209	157	72	78	127	137	203	262	78	87	170	147	126	171	78	70	117	108	127	103	42	46	41	18	38	66	64	69	55	61	58.93	64	94	112	57	46	110	117	92	159	192	238	154	165	273	311	160	142	233	88	330	302	189	244	183	284	182	150	200	71	181	335	109	88	177	176	60	250	109	143	158	134	237	160	93	278	281	74	248	440	288	208	306	165	270	282	268	133	60	86	88	86	68	63	51	228	141	93	341	306	232	491	344	277	146	268	464	231	288	485	540	249	324	334	203	322	246	326	254	200	167	89	223	190	143	179	554	177	183	228	210	246	233	174	158	142	191	281	186	164	218	187	132	364	343	139	239	205	165	128	202	128	157	254	221	150	307	115	264	204	284	171	229	176	151	218	293	112	131	185	213	213	276	91	198	188	250	182	268	159	180	175	215	274	269	269	207	221	157	201	140	179	312	227	232	318	223	227	170	209	430	345	299	333	341	385	178	437.95	237	560	436	410	236	414	214	205	180	206	195	322.99	203	137	177	319	296	59	31	29	79	98	98	98	39	75	92	39	34	263	243	394	356	151.94	236	90	60	34	33	94	102	170	175	166	153	163	91	100	58	74	59	100	165	124	124	70
chr11|6612978|6613200|MIRb:MIR:SINE|343|-	157	81	103	405	444.91	234.57	424.8	375.09	375.52	215	436.09	129	126	116	307	165	213.5	146	348.77	215	126.59	116	101.77	95	209	258	188	152.45	314.68	196.76	162.7	191.01	129	68.53	182	126.9	197.78	189.81	85	78.66	80.72	52	54	147	132	122	98	69	62.38	147	191	168	89	81	152	182	297.55	292	386	304	187	243.77	350.31	364	242.48	217	496.57	174	318	219.79	320	356.32	368.95	388.76	348.96	201	301.49	102	342	501.79	164	97	281.8	284	111	354	279.59	318.13	293.5	215.7	517.07	213.79	200	667.12	297	213	470.09	630.21	395.51	381.18	383	257.26	248.73	410.57	328	110	173	244.85	164.81	133.76	129	99	113.72	340	157	228.81	249.13	423	285	608.89	444.35	444.66	386.85	390.81	539.13	379.66	252.96	452.78	298.32	367.23	417.63	524.82	265	294.6	274.77	248.78	290.33	453.48	368	154	287.78	410	429.51	304.77	1031.88	241	326.74	227.62	349.59	494.49	571	305	315.48	250.45	380.11	330.75	318.74	243.71	260.45	299.44	200.76	346.94	268.7	257.65	239.52	272.35	194	297.47	413.47	158	225	405.79	559.24	413.8	256.37	355	469.56	232	284	232.72	368.38	237.51	332	192	167.47	325.75	259	343.57	525.07	435.27	551.39	259	428.41	395.48	572.15	290.63	389	275.43	339.43	343.35	297.49	334.52	585.35	428	406.6	356.94	328.86	359.75	402.42	190	624.73	426.24	461.42	392.51	320.03	561.64	615.21	454	610.72	641.17	498.69	575.45	676.01	606.72	324.71	340.32	356.39	549.02	449.89	423.74	417.69	462.25	283.39	460.73	290.71	471.76	281.17	495.88	269.59	346	361	323.8	555.76	104	58	52	140.54	121.63	117	287.13	93	190.86	168.74	85	39.96	438.51	292	506.76	283	440	797.86	269	136	56	69	106	210	290.55	182.35	261.23	140	228.23	192	115.49	215	125.58	112	180.6	240	221	390	204.76
chr2|71185268|71185593|AluJo:Alu:SINE|145|+	108	105	118	368.9	373	384	210	168	426	375.79	228	213	80	114	97	105	113	124	129	77	121	148	85	76	122	119	150	169	121	74	129	145	101	107	120	136	119	110	78.67	76	60	53	75	83	92	92	91	85	121	76	85.94	66	159	148	104	103	104	164	116	119	155	170	288	200	160	194	217	161	113	144.01	198	250	124	190	323	300	290.99	101	186	272	185.92	127	82	102	106	185	259	166	223	146	300	118	159	253.97	186.79	340	362	283	177	267	329	246.99	242.84	388.98	379	128	129	129	118	175	139	201	160	290	204	192	506.03	396	531	370	359	354	286	186	332	313	491	397	346	438	316	417	226	321	283	184	213.98	270	361	276	234	118	200	177	593	154	219	155.54	165	160.97	99	100	158	390	222	223	187	262	186	237	161	205	144	296	479	232	134	214	240	45	62	338	327	376.84	244	977	321	430	324.01	206	291	348	179	182	56	331	384	128	130	78	132	186	147	218	139	198	321	225	225	114	166	160	212.02	168	133.98	164	308	157	253	71	153	180	370	185	371	248	288	248	407	155.93	134	163	314	199	239	380.81	253	318	198	243	251	200	195	335	406	243	243	166	94	270	415	291	117.93	171	309	399	81	76	108	273	136	73	78	157	338.01	324	423	207.94	273	334	552	255	461	42	153	178	137	108.94	110	108	82	97	50	165	154	109.94	199	193	299	161	125	108
chr17|75595417|75595604|MIRb:MIR:SINE|266|+	69	61	63	138	138	163	115	115	190	169	159	47	15	21	15	14	15	18	9	11	14	28	23	24	20	20	24	22	20	14	35	27	37	36	22	34	19	23	50	32	29	33	77	52	41	51	58	39	28	41	32	37	36	23	11	34	41	38	27	15	30	21	27	23	15	52	31	32	25	21	36	29	39	45	88	89	152	80	111	107	133	192	86.88	67	123	70	102	204	86	65	73	77	157	58	85	231	80	88	56	80	62	80	146	48	68	54	65	73	54	63	69	70	59	59	118	56	71	54	53	52	47	56	92	83	71	67	64	37	83	59	34	117	36	28	65	33	40	57	63	60	64	49	61	58	117	10	21	16	24	16	25	28	37	27	27	17	20	39	14	26	41	8	26	44	34	16	21	17	33	9	20	164	149	164	119	225	176	200	112	35	45	25	30	39	26	47	28	41	55	24	38	34	27	49	28	34	66	19	19	28	33	16	29	24	34	25	43	20	30	50	24	34	61	40	77	40	97	56	49	49	33	47	45	35	50	48	59	60	41	30	33	37	56	34	49	49	59	47	49	81	63	52	21	70	34	36	80	68	70	110	44	63	47	47	56	141	174	171	139	143	244	101	71	62	61	80	41	31	31	38	52	37	48	24	25	29	41	56	74	54	34	37
chr2|55288431|55288601|AmnSINE1:5S-Deu-L2:SINE|349|+	66	44	88	179	207	87.99	108	130	210	156	196	84	55	68	77	62	90	56	91	58	37	33	87	74	87	89	80	66	133	69	94	88	72	38	70	62	85	61	64	80	85	32	20	89	72	94.94	73	91	76	59	103	108	85	53	93	94	76	110	153	171	148	153	277	205	128	138	243	157	158	134	125	254	226	344	194	142	213	85	152	288	117	70	81	44	90	147	173	143	159	119	212	101	113	219	132	140	220.96	294	221	169	214	170	204	245	208	63	50	70	60	51	64	51	92	256	149	110	246	178	118	325	259	222	148	166	235	174	169	231.97	177	126	242	293	208	122	192	136	148	172	247	145	165	156	152	113	480	114	158	176	146	178	183	160	158	92	108	135.95	105	260	225	246	67	236	203	201	194	185	95	102	239	161	160	208	150	132	248	75	229	137	175	163	126	108	102	139	124	134	122	151	167	174	237	146	184	254	211	152	233	143	135	178	173	194	353	191	180	232	239	192	100	51	179	163	213	230	196	182	153	218	263	169	199	227	299	263.98	135	295	233	409	294	269	275	223	235	266	222	159	114	248	103	162	153	225	181	68	16	12	101	95	71	61	31	99	74	56	32	280	232	204	164	113	156	108	60	9	65	44	61	109	78	89	47	127	91	77	77	58	48	91	57	90	128	36
chr15|24995035|24995326|AluSx4:Alu:SINE|82|+	92	285.46	118	278.43	405	486.51	305	244	360.37	420.98	340	161	98	126.51	97	149	135	119	78	89	107	149	163	171.44	148	158	139	165	148	92.45	144.44	193	107	116	117	128.49	130.49	127	116	112	129	127	234.99	128	156	150	154	114.47	136	127	156	135	124	127	154	165	147	220.92	234	300	221	284	369	321	191	245	351	277	226	318	254.21	298	255	371	310.46	253.99	328.96	118	252	460.43	236.45	237	139	116	199	340	227.92	228	240.93	287.87	286	190	269	323.48	364.46	275	310.45	526	436.46	257.44	439.54	333.03	464.98	427.48	507	246	122	140.97	133	174	97	162	128	433.84	458.95	230	712	389.41	454	417.42	442	411	200	228	522	383.49	664.02	641.92	745.93	259.43	395.4	437	245	495.49	443.56	536	310	261	239	184	233.52	168	205.97	206	616.97	269	217	358.46	333.41	237	215	242	192	334	150	296	192	264.2	317.87	224.39	188	392	473	224	365	279.83	187	187	172	153	171.41	520	329	397	451	398	415.51	450	600	257	282.45	247	201	388	254.1	249	218	170	195	205.87	285.84	163	173.41	205	171	189	294	148.44	171	148	217.43	272	289	272	163	169	184	205	162.89	88.37	204	165	211	211	479	192	224.44	254	266	278.81	193	268	293	247	232	880	453.88	570	346	473.44	233	434	227	360.43	312	195.39	170.38	271.91	149	242	292.94	385.23	264	151	132	85	118	142	209	226	116	129.81	138	101	179	352.99	471	444.51	465.5	216	392	165.45	293	62	179	165	169	156	222.45	173	184	198	85.99	162	141	162	120	184	303	214.4	168	132
chr3|187740597|187740697|MIR3:MIR:SINE|303|+	45	19	33	284	301	165	562	532	125	115	321	50	30	26	20	21	38	42	87	76	113	123	68	67	20	20	61	98	122	97	33	40	57	43	56	61	39	34	134	109	78	89	159	188	182	56	39	36	30	227	34	64	42	42	85	131	267	330	161	212	85	115	89	64	40	66	145	138	48	81	117	144	139	132	109	61	146	40	92	143	80	81	301	191	88	80	78	153	136	87	138	152	82	152	102	137	102	104	92	74	61	97	79	80	91	23	107	120	78	53	157	95	53	229	229	48	45	174	158	83	67	74	86	85	59	51	43	89	81	167	156	293	64	57	131	158	136	266	114	69	73	91	405	72	704	68	148	13	303	97	117	107	93	151	127	243	124	59	35	56	70	25	47	39	77	154	206	164	141	80	163	273	442	412	100	116	223	64	94	78	267	234	226	158	107	135	115	136	190	146	197	109	125	58	81	72	106	229	193	109	107	31	69	50	49	56	57	111	103	86	182	182	242	77	56	137	333	163	143	392	137	206	194	188	137	54	70	263	190	126	186	55	86	173	144	202	257	146	79	257	350	54	334	64	39	31	81	93	79	223	67	150	143	48	23	271	175	476	291	515.99	909	59	40	31	83	53	122	122	120	221	161	33	53	17	158	199	47	121	151	125	53	149
chr1|228745818|228745989|Charlie16a:hAT-Charlie:DNA|212|+	62	45	89	172	191	169	215	175	296.96	237	259	90	81	114	127	99	132	92	124	61	73	93	92	52	174	162	103	92	143	85	152	123	74	41	107	99	141	117	84	103	75	49	89	82	112	108	94	104	106	73	113	116	139	80	115	105	69	88	167	150	167	171	341	255	160	155	295	185	251	222	179	317	302	456.99	190	159	264	100	160	329	140	91	84	67	109	183	225	192	198	159	270	149	172	245.98	145	162	170.99	349	249	207	277	183	225	264	272	61	63	86	81	97	79	95	133	277	238	179	304	219	184	360	275	277	153	169	274	194	178	288	215	162	348	321	232	227	228	174	207	251	284	203	223	161	187	186	583.98	189	249	236	240	256	185	216	199	113	153	211	175	376.99	306	344	129	274	235	300	327	239	126	148	271	224	347	347	207	167	309	171	245	162	154	181	201	199	200	161	210	148	155	139	217	163	245	161	193	226	204	205	316	136	137	189	231	265	353	258	194	233	273	170	156	78	178	180	295	235	292.15	233	178	274	392	191	208	214	361	309	212	355	315	293	232	386	340	256	239	324	363	293.99	214	267	137	222	201	305	240	125	36	21	113	165	84	77	30	97	103	111	70	294	292	217	153	136	277	137	107	45	86	82	96	127	103	81	49	208	116	82	124	90	62	141	126	99	144	47
chr6|30625818|30626111|AluJb:Alu:SINE|137|+	90	61	80	230	249	238	195.88	179	242	204	266	107	122	168	216	180	191	195	217	142	156	165	106	92.9	163	203	111	104	221	178	136	176	113	79	153	170	161.97	134	91	91	95	73	91	138	144	101	78	98	88	89	121	115.99	98	96	168	101	147	176	310	250	198	261	329	362	214	225	413	224	267	217	146	117	219	253	229	194.96	257	108	252	368	178	146	186	193	184	245	147	202	192	144	218	213	133	332	180	224	255	376	233	291	299	241	249	277	218	88	122	114	72	107	98	86	107.99	328	262	268	369	372	350	376	339	396	252	374	441	298	298	212	163	166	231	310	198	217	215	169	176	274	225	170	172	181	261	143	637	178	181	135	155	209	189	241	161	120	145	258	161	152	152	175	135	210	154	157	174	260	157	131	208	144	191	280	235	216	209	187	261	217	214	136	160	100	105	93.91	109	146.52	142.96	153	179	140	191	94	157.97	150	154	137	153	89	105	129	145	127	205	172	154	125	146	113	126	184	214	176	188	169	145	185	198	174	198.97	217	204	183	218	231	151	186	174	318	216	174.64	148	180	137	159	157	170	178	180	194	197	186.95	145	233	108	39	49	125	127	81	165	55	75	67	65	76	325	263.91	346	243	190	332	83	84	78	115	81	83	138	107	131	109	138	115	97	96	91	82	108	225	120	126	85
chr1|35183225|35183516|AluSx3:Alu:SINE|76|-	86	85	108	238	335.98	196	156	159	303	207	249	76	63	57	33	63	67	51	29	24	57	53	58	61	76	41.91	68	68	72	44	67	65	53	69	58	70	72	80	60	104	74	47	70	92	118	91	112	122	102	88	113	143	103	95	85	116	105	114	117	120	86	80	176	180	90	138	228	144	123	124	112.88	200	212.98	210	179	123	256	94	190	270	201	204	118.95	103	141	147	182	239.98	154	167	202	213.98	232	155	223	233	208	270	194	156	153	217	219	201	193	109	98.76	113	68	71	73	54	114	207	169.91	140	176	154	183	178	189	182	128	207	200	143	159	131.9	151	94	115	253	101	105	140	127	136	189	140.97	86	153	123	137	94	429	84	124	93	105	85	89	105	123	78	49	91	91	104	129	140	163	75	95	110	91	186	103	71	132	171	174	241	202	217	262	225	280	214	223	78	96	54	88	109	207	90	89	71	84	89	137	112	120.93	150	139	107	135	107	122	92	121	94	144	113	104	127	114	64	87	89	95	86	146	130	163	114	146	143	185.95	148	123	141	215	103	122	195	176	153	110	130	138	141	169	221	134	85	128	121	129	150	180	173.86	152.26	89	49	32	115	127	77	138	65	73	85	65	57	412	375	343.99	283	159	312	119	70	76	112	70	70	103	59	79	96	110	108	59	53	82	78	65	110	88	134	75
chr16|2276241|2276330|CR1_Mam:CR1:LINE|315|-	43	45	44	160	125	150	170	165	163	145	176	72	54	49	45	59	74	83	87	64	56	69	67	73	67	71	53	76	82	82	68	70	58	37	53	67	78	53	57	56	41	61	66	88	68	66	62	77	60	50	46	50	54	56	44	55	55	45	101	86	64	76	99	113	68	99	132	78	76	73	111	70	98	97	121	67	151	71	131.98	189	134	91	61	53	153	119	111	160	103	99	131	53	120	115	80	190	162	142	138	106	143	132	189	117	120	71	60	61	43	40	59	45	46	166	171	71	177	182	133	125	124	182	98	99	212	146	186	167	142	77	129	217	146	109	132	112	96	147	137	58	77	72	174	82	404	58	63	46	81	75	78	67	79	38	33	76	59	71	55	107	38	59	59	98	86	101	103	61	60	60	51	188	129	177	164	199	193	179	142	43	65	55	45	58	78	66	57	78	71	53	90	59	63	78	78	49	64	58	56	58	75	49	62	64	47	56	52	48	51	21	67	73	67	60	89	69	107	131	107	69	64	76	109	98	76	103	76	184	139	95	67	105	72	106	85	72	60	81	34	74	107	89	81	60	35	23	49	75	61	93	23	43	30	37	55	131	159	143	158	120	178	42	83	24	68	37	61	55	43	90	100	62	49	88	82	50	47	66	92	114	77	41
chr1|109063452|109063741|AluSz6:Alu:SINE|100|-	85	73	72	162	187	176	122.74	160	173.74	150	187	81	93	79	174	109	141	130	118.71	104	79	98	85	86	118	157	103	90.75	182	109	111	118	61	38	80	100.68	119	61.66	61	92	97	71	65	103.61	99	104	70	79	65	93	90	105	102	98	142.66	80.66	104	177	196.69	195.3	133	157	258	263	170	161	293.65	181	147	138	144	123	149	202.72	128	116.35	171	84	130	206.79	153	92	116	118	140	116	95	154	138	120	198	97	111	204	148	221	198.81	230.7	176.75	168.88	210.65	227.67	206.8	269.81	184.55	71	67	80	49	59	61	75	56.79	258.67	209.61	127.98	282	231.6	250	311	217.73	201.97	153	167	303.81	225.79	224	198	199.59	194.78	257	304.77	149	169	155.66	143	153	149.77	175	108	115	138	175	131.45	433	145	182.84	137	136	163	158.89	160	135.88	103	127	232	149	170.7	153.78	193	113	175	166	137	199	222	128	150	158	114	138	186	200	182.65	157.94	218	226	172	167	136	164.41	119	133	120	122	127	100	79	139	125	157	82	116	150.79	145.85	114	162	131.76	110	132	132.71	126	188	169	137	132.82	128	115	129	108.65	177	141	240.89	120	128.44	187	164	145	231	198.77	183	130	207	184.94	139.94	170	149	234	176	194	152	177	170	124	134	114	168	177.82	120	135	173	185	201	60	63	77	61.95	58	52	158	66.67	56.72	60	61	75	189	190	226.35	140	104.96	216	113	84	39	92	82	91	99	77	64	57	119	68	108	64.81	73	71	84.78	135	93	94	66
chr11|63572369|63572713|MSTC:ERVL-MaLR:LTR|163|+	148	89	182.68	363	430.91	336	248	260	557.74	308.25	292	153	125.55	119	199.48	136	191	161	160	75.49	69	69	91.87	76	218.45	210	187.61	144.5	235.83	149	213	167.18	123	67	161	156.43	174.83	122	77	74.45	64	58	78	114.96	96	144	115	87	82	70	137	160	154	99	159	148.89	129	143	152	133	197.84	192.62	382.39	277	237	189	373	144	247	171.57	301.17	493.89	318.86	420.85	339	199	372	164	264	415.4	207.61	138	148.79	127	149	295	326	298.9	267.48	197	538.73	217.19	199.85	598.64	297.94	379	535.11	537.25	316.58	420.38	475.84	337.46	340	547.09	445.58	114	160.65	145.63	152.57	154.59	117	137	219.85	335.62	218	221	464.8	368	409.52	654.04	405.66	372.87	271.94	301.82	576.15	411.49	432.6	436.58	329.17	419.32	660.81	662.23	434.61	298.9	464.62	290.08	408.05	405.26	444.78	305.68	325.3	266.5	218	294.4	758.5	182.56	287.76	266.93	191.82	400.8	428.89	269.9	267	258	203	246.71	221.9	346.77	298.86	630.88	353.32	441.77	277	342	446.42	307.79	158	293.76	455	239.75	242.7	309.72	333.12	250.86	382.89	530.49	431.41	322.24	335.35	277.89	285.94	273.72	285.8	220.75	167.88	332	305.49	276.72	400.01	354.45	461.07	237.62	305.34	408.17	411.63	366	473.35	319.71	335.63	360.94	351.75	244.38	512.21	421.84	385.85	398.34	347	356.34	355.75	107	332.34	403.34	591.15	472.06	313.78	506.87	270	410	655.71	290.68	416.83	402.79	684.36	619.59	484.39	396.25	325.87	439.6	305.61	390.36	392.75	396.86	431.15	417	368.2	400.51	383.76	473.52	235.49	405.41	578.62	435	242	158	111	101	168.87	162	90.82	261	99	174.74	167.89	160	150.88	487.44	458.13	313.24	218.43	275.53	453.19	274.62	199	48	73	128	141	254.45	161.63	126	81	248	147.56	127	141	96	135.76	237.37	247	125.82	232.63	93
chr14|96092796|96093001|MER20:hAT-Charlie:DNA|167|+	100	97	127	341	335	329	347	280	379	409	281	221	119	95	183	126	174	122	126	79	77	84	253	235	158	153	91	128	129	75	180	185	141	91	118	131	204	166.57	118	126	124	91	108	126	84	157	148	155	139	102	107	104	142	135	91	108	117	102	110	135	165	192	338	236	186	162	278	185	183	189	249	277	309	371	309.55	238	426	199	367	515	274	198	136	96	283	314	252	362	301	221	346	178	266	368	162	407	322	453	310	277.57	281	344	432	310	333	160	113	121	69	70	139	124	165	592.98	474	200	369.5	385	333	412	353	453	255	240	445.04	323	359	446	325	186	339	394.81	359	368	341	283	284	285	312	222	285	231.98	235	273	784.98	120	193	157	144	232.96	261	127	153	139	110	133	109	252	231	244	178	213	231	212	223	189	170	109	230.98	181	150	267	318	310.58	335	398	503	411	289	166	181.52	124	114	211	121	165	157	112	134.54	239	349	129	141	235	242	190	246	170	192	206.5	219.51	153	237	280	218	200	183.53	232	128	40	126	196	314	343	248	215	162	407	451	158	231	227	347	296	208	350.5	264	348	321.52	315	237	368	365	311	288	169	124	339	100	253	362.5	325	238	193	86	33	86	119	136	170.54	68	148	146	118	147	475	449	336	310	248	428	124	125	38	149	162	150	134	137	171	142	143	123	229	116	82	175	130	237	157	170.54	97
chr20|58448417|58448528|MIRc:MIR:SINE|292|-	43	52	32	103	118	116	96	70	123	99	102	48	34	31	55	50	43	38	28	21	26	19	17	26	47	49	24	42	39	49	63	44	24	27	33	32	42	22	28	42	25	14	24	30	21	45	26	30	29	23	37	34	38	18	25	36	32	59	41	36	51	70	75	63	57	67	87	57	61	52	94	103	83	102.96	105	67	88	41	70	100	72	60	45	41	58	99	64	86	96	75	89	57	46	104	86	95	103	151	94	79	129	114	105	118	96	39	39	36	30	17	36	32	38	111	57	81	169	128	118	144	153	123	79	111	182	118	135	157	153	88	135	130	86	103.96	110	61	71	92	120	63	50	68	110	76	213	54	89	49	77	87	69	57	65	45.95	40	29	33	87	75	79	69	82	69	63	49	83	56	38.68	76	41	43	112	66	76	91	162	126	123	105	67	39	40	33	63	54	79	75	33	48	49	75	41	60	64	57	48	70	48	74	64	80	65	113	80	76	81	70	51	52	26	61	60	102	92	74	112	77	89	120	56	58	61	123	83	71	125	86	103	59	84	57	105	112	116	101	43	41	88	72	72	124	90	63	33	35	25	22	22	44	70	30	37	31	33	33	105	101	111	87	55	116	45	51	35	32	56	40	50	46	29	39	34	38	36	26	25	47	40	83	50	72	28
chr9|120603108|120603327|MIRc:MIR:SINE|321|+	67	59	75	210	283.86	267	226	180	214	190	209	101	64	157	145	146	129	132	186	120	103	147	100	87	172	189	104	123	115	78	88	146	103	116	107	102	118	109	62	107	110	62	103	112	123	86	100	61	66	114	128	130	105	89	103	168	121.83	160	208	226	168.95	234	309	320	150	190	234	151	250	235	235	504	279	388	220	203	208	83	182	311	125	182	350.99	366.99	93.96	177	187	170	235	214	332	403	171	352.42	529	149	212	461	329	284	296	238	178	309	266	87	81	102	93	98	54	55	64	395.96	292	155	224	283	334	375	366	315	194	342	330	202	220	230	262	208	419	349	157	220	252	231	232.96	218	219	156	191	203	182	157	552	163	229	245	192	286	242	204	221	262	252	375	228	226	200	229	314	383.46	352	250	359	212	154	231	267	123	115	191	245	174	221	148	279	244	151	192	326	285	268	174	119	198	189	174	272	308.51	378	147	215	233	230	193.97	342	173	257	200	173	212	289	228	177	180	191	204	266	443.5	279	267	297	251	270	410	239	293	482	220	293	356	474	522	232	268	349	428	428	371	352	297	212.94	238	283	224	391	306	372	219	310	265	260	76	50	68	103	106	93	103	39	118	108	83.96	102	306	274	346	248	121	220	96	88.9	50	48	73	111	158	161	114.4	77	123	84	67	89	77	70	169	333	82	131	109
chr17|17186593|17186721|AluJb:Alu:SINE|141|+	47	46	42	130	127	153	131	127	126	167	159	40	27	40	34	37	40	40	27	30	34	75	43	38	49	38	42	55	31	34	49	51.63	34	30	25	40	31	25	53	29	38	56	89	55	43	33	42	48	42	39	32	47	51	48	26	44	52	47	43	51	49	75	73	57	52	77	80	57	45	53	66	112	69	85	108	108	122	46	92	118	97	129	123	124	69.81	70	87	88	97	86	87	123	92	121	138	120	106	125	86	84	96	91	144	83	112	58	41	50	43	55	38	58	48	128	106	74	142	114	172	116	121	114	99	106	92	108	94	97	110	76	65	119	69	73	78	64	54	104.99	80	78	55	41	93.94	58	242	43	52	42	49	62	69	32	53	95	64	77	62	68	60	70	71	66	67	50	78	77	52	60	61	53	46	191	143	154	145	161	110	176	108	58	95	101	64	51	49	60	71	46	74	38	59	45	49	41	48	67	103	55	59	62	48	38	44	55	46	41	50	60	73	69	68	64	46	57	90	85	89.71	81	93	97	60	57	85	73	101	114	103	86	55	95.96	75	71	70	73	95	77	102	89	96	94	117	91	89	68	64	76	47	49	43	106	46	42	39	58	76	95	146	124	123	103	198	65	106	41	29	55	52	49	58	37	33	51	40	31	49	36	69	95	166	50	36	52
chr17|8162498|8162591|MIR3:MIR:SINE|237|+	38	33	27	139	160	151	98	89	98	135	63	56	24	22	48	32	65	56	80	70	41	44	53	38	26	27	18	29	63	41	36	30	38	30	98	109	76	75	67	29	27	28	39	102	101	25	22	42	52	51	26	26	43	38	28	25	33	34	80	80	47	53	83	88	36	64	61	26	46	42	22	12	55	55	48	45	90	36	54	70	58	101	107	56	68	59	73	109	38	18	70	72	57	64	57	59	35	59	44	52	82	63	51	56	81	32	54	60	19	17	53	34	28	74	66	93	76	72	68	61	67	80	87	90	92	65	60	67	50	44	42	71	50	52	47	30	33	44	45	43	40	44	132	18	244	38	24	20	34	33	36	40	46	15	13	16	15	16	31	26	33	20	14	45	31	93	90	15	33	75	73	56	80	64	83	85	113	75	57	40	19	11	16	24	76	32	30	32	36	30	53	37	43	29	49	37	42	29	32	23	32	21	26	29	24	14	17	58	14	52	52	21	34	38	24	20	81	38	47	98	34	31	46	23	30	71	61	69	61	45	21	33	26	37	47	36	24	28	25	53	41	32	94	45	9	17	12	20	22	22	14	28	26	26	17	204.97	259	210	144	84	143	18	13	46	83	35	10	16	23	25	25	24	55	35	49	39	46	17	37	53	20	21
chr1|149941484|149941878|MER96B:hAT-Tip100:DNA|182|+	97	57	104	349	381	257	215	184.96	310	183	430	79	86	98	150	113	118	120	134	79	118	141	56	58	147	136	107	83	180	110	130	130	70	76	104	109	146	90	120	88	79	41	59	140	134	127	108	92	77	105	98	108	113	113	136	169	85	105	232	190	147	177	246	265	162	150	325	224	186	211	222	408.93	307	419	200	208	311	112	233	388.96	154	192	347	300	137	236	239	261	223	174	348	475	204	386	398	195	300	500	307	286	303	277	248	355	300	75	123	108	110	101	113	102	161	317	204	195	328	299	259	443	333	319	265	342	421	225	233	276	182	300	417	426	292	213	237	187	275	341	281	177	184	180	242	185	698	140	264	137	215	196	195	169	156	177	190	191	137	225	235	399	446	193	178	266	303	250	163	214	260	253	299	370.98	341	216	268	226	285	190	229	132	203	235	229	152	195	242	202	227	288	196	226	194	231	286	289	216	298	214	255	245	252	209	329	239	287	297	234	228	174	311	354	273	383	262	222	289	193	279	381	384	304	321	501	350	228.97	272	223	373	324	328	382.65	269	336	438	337	243	421	263	283	296	268	263	364	125	53	93	163	164	64	104	34	124	137	114	75	488	315	447	284	236	373.97	144	107	54	122	74	115	174	129	143	74	196	85	109	121	63	82	166	189	119	199	54
chr1|224192772|224193089|AluSx:Alu:SINE|117|+	82	70	93	271	280	277	211	178	295	201	306	121	151	183	226	166	215	162	258	189	137	170	148	149.98	168	219	122	132	232	170	149	192	135	103	150	143	209	153	74	97	114.98	94	133	124	118	115	107	109	138	90	129	134	138	141	200	142.98	147	210	351	319	261	340	367	418	290	306	540	306	362	284	209	162	239	296	206	185	282.99	103	230	324	219	151	171	144	208.89	234	136	199.93	217	167	331	232	184	330	219	247	275	439.97	254	236	341	231	283	302	264.98	98	110	128	123	97	94	95	94	331.98	268	257.85	338	311	335	435	321	461.97	228	254	440	343	355	305	284	276	320	370	251	245	250.95	230	253	273	312	214	221	203	236	215.95	786.97	214	214	237	164	289	282	331	193	167	229	334.99	224	238	289	291	184	310	236	219	259.96	375	201	219	280.97	207	291	280	245.95	226	306	208	265	181	235.92	192	205	126	182	123	175	194	179	172	226	222	282	146	179	230	276	177	222	131	154	205	182	196	298	254	221	206	177	178	181	185	268	217	274	261	174	233	282	301	317	259	324	282.98	273	370	266	221	234	402	286	267	169	247	206	238	255	221.98	192	284	182.95	277	210	180	273	99	87	53	108	112.98	95.89	202	90	91	90	91	100	257.97	251	362.94	249.97	207	313	131	156	89	105	116	113	126	126	116	107	148	91	131	127.98	122	109	115	288	156	143	77
chr1|94529791|94530097|AluSg7:Alu:SINE|85|+	78	28	71	182	222	345	918	707	199	196.86	1421	140	81	159	232	269	303.99	318	687	614	464	492	332.03	344	321	530	152	104	991	782	181	204	166	97	424	294	306.04	250	238.83	115	89	31	46	542	587.99	87	59	128	114	215	91	175	73	79	601	545.98	87	104.9	195	196	380	538	449	578	168	168	1109	454	1167	1048	255	205	657	799.99	244	143	194	56	287	463	104	120	391	295	126	348	174	157	158	127	678	641	142	538	295	107	351	764.05	436	229	298	233	181	270	244	66	164	185	37	36	259	342	120	330	238	188	226	544	453	556	451	444	201	506	289	203	181	284.94	181	258	1106	895.97	223	399	654	805	731	1511.96	356	232	209	493	1293.98	212	1644	1260.89	1782.99	320	1227	501	384.98	1141	675	67	72	901	347	260	202	135	136	239	229	338	563	706	398	173	608	461	555	1262.98	508	490	462	98	260	200	281	344	655.96	251	220	331	219	206	268	217	438	684	839	387	606	351	367	158	225	353	380	499	296	339	528	426	368	333	210	520.9	91	182	1038.99	386	457	325	207	142	393	272	581	1476	510	501	524	996	173	162	272	1133	962	1334	1094.99	335	282	864	542	413	417.99	400	327	488	450	253	1690	149	30	25	189	263	369	118	40	238	260	24	31	297.02	283	480	293	278	411	51	52	114	93.84	39	257	186	152	90	68	210	147	55	405	647	91	68	148	121	244	39
chr3|123494040|123494287|MER124:DNA?:DNA?|274|-	68	37	72	202	289	213	215	219	187	132	195	109	102	97	141	83	145.56	120	210	138	83	97	67	81	109	119	105	102	178	102	104	94	75	60	111	80	89	95	71	115	97	76	66	123	101	87	83	55	51	117	211	194	117	102	144	146	201	211	225	229	212	277	171	198	143	145	295	194	243	169	214	297	330	370	189	139	198	86	141	243	107	70	160	161	130	233	130	162	223.97	138	362	224.64	104	271	195	174	197	306	217	169	222	168	141.99	276	204	44	73	99	75	68	104	67	93	352	205	154	212	269	221	685.64	443	278	190	338	397	279	240	196	128.95	245	319	349	148	167.68	276	201	313	251.7	278	140	205	338	215	201	1697	145	243	248	172	433	411	311	312	304	381.73	289	235	195	228	411	258	234	231.73	181	182	496	387	207	301	139	154	185	378	245	212	137	349	117	108	219	199	173	201	108	98	204	144	167	272	210	360	128	196	200	247	361.65	531	168	183	162	167	136	292	186	455	375	159	236.97	305	139	294	166	271	245	169	452.93	280	434	597	348	272	258	390	661	162	171	189	529	479	366	327	200	162	332	272	182	213	602	256	174	234	205	380	72	35	29	75	81	43	178	65	142	136	91	59	281	187	394	163	160	267	127	63	38	37	77	108	157	102	103	54	168	172	92	119	121	112	128	183	132	199	84
chr20|58446446|58446521|MER58A:hAT-Charlie:DNA|214|-	33	22	15	41	51	52	24	26	54	28	41	14	13	14	13	11	20	9	7	5	9	8	11	12	19	19	10	11	22	15	24	18	11	13	15	9	11	13	12	10	8	5	9	9	8	17	14	9	13	10	13	6	13	8	8	22	10	16	10	15	15	16	28	19	25	19	22	23	23	15	27	34	19	51	37	21	42	18	42	40	24	12	21	17	23	38	20	35	31	25	48	16	21	49	39	20	40	62	38	28	48	33	44	48	47	21	21	15	12	15	10	12	17	27	27	33	48	48	46	73	53	33	26	43	81	42	50	52	41	53	51	48	50	40	49	33	34	40	35	17	22	21	34	42	95	28	43	32	34	51	36	26	15	16	18	21	16	41	33	52	27	32	35	26	28	59	19	18	34	12	29	34	41	31	41	42	56	30	38	26	27	14	22	26	23	48	31	18	11	20	35	14	24	26	25	28	28	28	32	30	33	32	42	44	31	30	31	25	36	21	24	27	37	33	21	59	42	44	38	26	22	26	64	38	33	59	43	39	31	38	29	51	47	47	51	15	15	46	37	34	51	56	32	14	17	12	10	12	14	31	25	14	10	20	11	34	40	45	32	25	37	20	15	5	16	19	12	19	25	16	13	22	12	13	10	13	19	18	18	22	33	7
chr7|141662193|141662355|Plat_L3:CR1:LINE|335|-	45	34	51	100	101	142.98	91	92	121	88	134	51	35	28	35	34	36	45	60	29.93	30	29	38	32	35	38	48	38	45	28	51	52	43	15	25	28	30	27	34	50	22	51	73	44	40	37	44	36	38	35	48	56	43	33	40	42	61	54	67	70	72	70	89	64	78	94	101	92	64	62	98	154	111	162	121	85	130	51	120	210	113	81	49	66	89	127	106	99	110	130	111	85	89	133	99	96	142	189	122	96	111	123	153.97	128	144	47	40	44	55	49.64	35	31	52	121	103	71	114	120	121	160.68	120	138	83	65	155	98	133	160	143	95	138	213	115	123	113	106	93	91	119	69	91	104	86	87	228	46	69	85	92	113	98	69	84	114	92	103	79	127	101	111	95	132	134	96	116	74	56	122	102	60	59	134	159	148	135	122	161	109	133	80	90	137	129	92	58	93	99	81	111	63	148	80	72	112	95	68	124	62	80	104	112	83	120	116.98	87	100	111	94	84	33	78	89	99	111	153	110	99	128	170	96	97	124	151	143	154	173	145	155	105	156	99	142	117	146	120	118	85	132	49	106	135	165	103	56	40	29	53	68	45	133	50	34	41	63	50	122	147	119	108	116	195	95	81	26	31	70	52	56	65	47	40	58	50	48	41	45	37	87	94	58	70	50
chr1|21218585|21218890|AluSx1:Alu:SINE|88|-	72	29	70	409	420	284.99	235	223	159.94	199	258.95	139	68	86	95	90	134	105	215	171	119	200	108	69	113	99	69	88	153	124	92	109	92	99	124	126	82	110	93	104	120	119	195	143	104	57	59	70	70	151	41	70	67	85	66	90	136	125	232	236	135	214	135	171	92	104	163	98	102	103	142	105	183	161	155	111	184	54	151	159	195	225	262	267	182	181	110	155	148	127	198	215	121	167	174	250	164	205	122	159	126	146	212	167	119	52	119	162	88	87	143	114	49	232	207	157	154	279	242	179	145.77	254	188	270	188	181	139	107	82	142	177	377	115.94	122	103	106	111	173	148	85	128	110	210	90	763	55	129	31.95	73.96	93	120	121	87	140	87	87	82	52	67	65	114	60	51	72	95	154	220	65	77	152	157	221	356	308.96	179.86	284	201	169	164	85	135	98	84	52	119	186	113	123	163	93	178	62	104	82	103	62	123	68	100	62	85	61	72	81	58	44	66	108	129	137	305	93	51	113	108	153	259	130	125	313	119	189	139	124	133	115	135	189	140.99	77	58	82	59	105	111	109	147	144	164	143	189	68	332	86	106	121	90	79	57	203.3	72	79	81	64	133	324	263	521	270	347	562	82	128	90	82	76	84	99	71	160	109	72	80	68	82	53	82	79	227	87	73	83
chr1|150624796|150624974|MIRb:MIR:SINE|282|-	49	71	60	120	151	163	121	130	174	91	208	52	50	87	73	65	66	55	133	64	59	80	88	59	83	93	66	63	111	66	78	74	66	46	54	55.84	61	55	45	31	22	41	44	53	45	49	45	34	29	40	53	50	57	35	52	54	77	103	83	92	129	112	149	128	96	94	163	77	120	128	103	143	146	156	120	94	139	56	108.91	223	68	70	115	125	55	118	81	103	103	93	144	108	85	139	150	77	164	226	150	135	194.87	151	160	188	155	76	62	57	68	80	67	70	65	199	140	112	222	217	211	236.98	190.95	189	129	116	320	167	213	200	265	212	222	227	169	147	151	137	115	195	150	116	105	118	145	111	449	124	146	137	138	108	89	96	95	107	112	147	120	146	139	190	112	155	188	174	202	172	126	111	149	95	129	206	163	133	164	162	143	128	179	124	130	157	85	125	142.98	146	142	133	157	94	142	75	115	130	119	102	181	125	140	138	148	123	125	161	97	115	118	110	140	119	149	157	171	142	144	151	162	157	206	191	176	144	220	178	157	201	154	315	243	193	119	153	166	150	207	148	182	142	122	146	149	144	242	53	68	39	62	59	60	133	37	71	63	77	72	143.98	155	213	161	100	156	89	70	47	46	58	66	102	87	73	59	87	55	66	56	30	53	66	87	86	80	53
chr12|50931427|50931737|AluSq2:Alu:SINE|90|+	138.76	98	122	659.77	874	569.55	597.42	371.8	545.73	669	383.51	380	246	409	354.19	375.91	488.3	330	273	252	184	203	326	316	431.3	517.41	432.27	467	216.71	162	382	515.48	250	246	301.99	293.39	346.42	361.25	185	481	484	519	586	340	313.82	276	234.81	366	338.9	334.81	442.84	483	369	384.58	375	368.04	540.56	797	624.65	616.79	485	733.98	824.78	901.42	468	534.85	717.82	449	639.15	677	648.83	914.71	339.79	441.27	526	453	691	274	603	740.24	565	486	452	395.48	426	461.82	456	673.82	756	635	640.19	580.72	699	853.75	578	878	623.75	958.08	696.79	445.54	453.75	592.79	746.55	761.58	683.79	157	192.8	205	195.77	266	213.46	174	179	1298.75	1215	467.97	673.84	930.83	1014.85	1100.4	1035.08	1011.78	775.38	1038.37	836.23	553.82	664.45	531.51	486.18	401	572.91	856.91	448	618.72	587	530.94	469.57	449.98	598	395.57	435.22	424.7	381.47	494.53	1558.79	236	312.69	533.22	347.73	516.38	375.46	467.47	448	693.96	656	1002.89	467.77	708.76	530	574.83	610.81	671.1	669.73	370	553	557.52	388	567.75	563.45	304	232.68	389	532.12	549	507.77	594.87	690	767.75	287	422	639.22	601.22	516.4	378.74	183	404.41	384	309	360.2	322	721	324.23	418	457.46	406.7	637.51	948.91	380.69	553.71	292.35	337.65	350	441.67	388.98	341.85	298.1	448.71	433	432.52	330	514.47	493.81	521.15	475.04	653.54	771.13	465	701.54	753.09	491.7	568.48	569.14	877.32	852.16	517.7	571.17	607.73	879.23	592.69	603.11	526.64	491.32	450.41	363.78	490	463.74	519.5	820.1	608.66	496	457.78	465.44	525.85	184	293.44	111	202.65	222	211	510	199.85	281.21	231.44	325.94	357	866.51	922	610.69	471.7	521.5	926.46	364.77	321.82	317	428	313	482	371.02	390.19	271.15	247	290.45	295.76	213	246	320	296	569	822.03	207	227.09	541
chr22|41357938|41358042|MIR3:MIR:SINE|316|+	74	89	91	220	196	268	258	215	274	256	212	162	57	86	79	74	104	86	105	82	60	110	86	86	96	92	87	92	105	75	127	99	87	72	83	76	93	83	76	67	78	104	128	93	77	74	80	51	76	76	53	56	79	79	57	74	73	76	94	103	85	117	128	128	84	109	162	110	111	96	138	99	116	109	138	145	253	102	169	225	172	174	159	139	210	152	164.98	225.95	165	133	191	114	154	183	162	418	225	215	123	207	204	188	268	177	176	121	101	103	95	95	109	94	96	202	219	160	217	243	206	208	205	242	196	220	229	242	216	226	174	158	139	245	248	207	198	144	126	184	216	149	140	102	157	134	346	65	90	54	70	95	78	74	99	123	112	110	74	91	96	138	110	112	99	150	113	90	54	76	98	50	47	269	244	283	225	344	273	275.98	280	84	125	91	61	105	66	121	84	114	113	78	106	72	102	138	119	88	104	88	95	103	103	57	117	93	70	77	90	106	96	88	90	112	142	93	129	115	132	138	128	100	101	130	145	161	132	136	106	214	164	124	105	120	112	134	153	103	97	143	106	141	148	143	110	109	115	80	68	74	119	188	49	82	83	87	112	217	245	228	213	185	353	142	149	52	96	90	74	97	101	76	86	86	102	117	121	69	109	153	188	126	97	89
chr9|129827771|129828092|AluSp:Alu:SINE|98|-	73	94	91	201	279	235	240	191	250	252.98	238	151	109	150	179	156	247	167	200	156	91	147	113	98	205	207	116	128.93	177	175	141	185	133	85	176	138	173	127	72	122	112	82	106	143	118.87	95	87	113	90	121	116	149	120	106	151	111	162	210	259	262	182	230	369	363	229	237	425.99	215.94	300	278	205	201	247	276	230	181.96	272.96	117	253	316	207	147	215	187	200	236	149	195	196.95	158.95	263	227	139	311	247	223	232	387	264	284	297	237	261.34	279.99	202	100	73	129	83	94	79	100	72	364	278	196	342	362	332.99	413	371	363	283	304	399	335	320	287.7	227	218	272	390	226	233	265.8	226	239	257	232	156.9	182	206	250	158	582	189	189	199	151	199	209	242	175	208	209	288	221	167	205	197	172	267	231	191	208	217	155	174	171	234	251	245	218	229	206	192	286	210	221	182	187	151	127	99	182	161	140	134	182	188	258.98	102	182	189	147	130	214	132	121	157	173	154	168	175	153	128	109	176.96	151	123	216	185	202.99	204	150	206	190	182	253	176	210.99	188.37	271	242	180.98	200	208	339	238	224	140	212	163	171	203	155	171.98	220	184	200	196	191	227	96	77	76	104	111	88	177	89	71	71	50	72	296	273	287.93	244	191	286	121	108	113	99	119	132	129	116	115	141	134	95	124	120	121	101	114	221	131	127	105
chr14|96092576|96092760|MIR3:MIR:SINE|245|-	90	97	114	277	370	312	252	236	378	335.95	265	177	113	90	137	111	143	119	107	53	70	73	232	229	159	135	84	92	109	73	176	147	99	72	94	114	173	126.43	88	82	82	77	88	85	72	126	127	125	116	80	100	102	148	103	81	109.97	98	78	109	121	144	182	294	219	178	197	273	190	167	161	205	206	271	369	252.45	248	399	171	319	497	254	144	116	84	223	319	230	286	262	238	357	150	223.98	371	166	285	319	448	334	206.43	263	339	392	320	295	168	128	109	63	68	119	121	187	575.99	467	206	398.5	391	347	429	388	454	324	270	447.96	309	373	426	321	193	338	425	360	329	339.91	288	247	285	303	195	308	228	222	242	784	116	147	164	140	256	252	135	160	112	99	136	102	268	255	241	185	198	211	230	231	199.98	192	113	229	181	152	298.58	306	258	366	359	488	373	264	171	171.48	133	127	207	134	162	163	108	126.46	244	373	125	159	261	256	198	294	166	218	199.5	232.49	155	263	249	225	202	174.47	257	147	32	160	237	344	314	250	216	155	404	417	152	260	263	396	303	199	353.5	271	381	302.48	304	262	409	347	281	295	185	139	343	95	284	379.5	357	278	176	71	27	76	114	137	156.46	57	149	123	113	103	467	463	282	312	218	397.88	130	97	31	117	139	135	160	119	150	133	134	124	211	115	89	138	146	152	115	169.46	97
chr15|48879668|48879879|Tigger16a:TcMar-Tigger:DNA|222|+	51.98	79	78	106	144	116	25	38	188	33	177	38	22	46	185.96	68	108	66	118	49	25	49	58	33	111	204.84	89	27	175	86	93	90	31	9	79	79	95	70	29	17	17	5	10	32	53	61	34	50	19	36	65	66	26	16	94	95	48	60	122	101	69	56	242	181	85	57	142	43	191	196	48	254	117	418.95	76	94.99	81	32	58	199	31	42	87	120.86	12	104	90	81	83	84	210	219	38	292	262	53	220	385	220	190	241	142	139	221	197	101	61	60	47	80	48	25	77	42	61	41	145	132	84	433	236	108	81.99	231	243	150	139	261	306.99	392	458	348	156	158	165	157	182.98	181	71	121	113	211	110	189	351	185	238	320	199	261	180	190	203	121	193	279	125	212	222	252	192	350	298	57	264	215	133	158	348	207	360	151	128	43	80	32	185	46	136	143	212	139	210	168	343	160	166	153	256	215	314	113	217	221	243	215	283.98	168	196	271	267	359	349	334	305	304	222	221	188	197	381	247	283	438	194	255	156	119	512	296	474	364	306	440	212	362	253	409	324	355	281	341	238	183	242	241	321	401	427	275	111	326	231	62	7	17	133	165	30	27	15	69	70	41	14	222	101	304	151.97	89	132	68	34	39	6	50	57	125	103	66	58	169	75	33	42	33	20	93	56	50	131	15
chr3|49415234|49415524|AluSg:Alu:SINE|97|+	65	31	68	209	210	183	120.98	130	205.93	181	173	105	80	89	145	106	125	79	72	58	48	73	92	90	131	130	74	67	123	93.97	110	123	81	56	103	90	123	96	35	60	60	44	61	92	81	72	80	59	69	33	68	66	80	84	102	66	56.93	61	79	80	100	111	205	179	151	145	231	109.98	131	131	109	88	157	138	157	132	226.76	75	204	253	175	141	100	87	132	171	130	153	145	80	208	108	109.88	235	143	185	222	280	133	210	209	199	220	241	191	65	84	99	49	61	62	53	76	197	137	160	240	223	214	328	230	228	144	260	305	287	238	215	141	143	145	269	186	161	149.95	100	121	166	190	134	130	153	156	157	309	83	112	100	104	131	158	105	103	60	90	109	70	155	142	142	95	137	132	129	124	118	83	63	125	108	122	178	125	167	173	165	235	159	152	120	88	56	57	77	67	113	75	69	73	135	168	79	121	120	129	107	120	52	70	74	105	72	147	155	109	95	103	105	112	47	110	128	175	144	122	137	100	182	194	90	129	134	222.99	147	124	120	159.96	156	159	135	108	121.91	106	158	144	100	64	173	126	126	123	131	117	60	44	41	72	85	53	86	37	62	56	48	58	246	216.86	155	161	127	241	107.93	67	78	81	63	81	71.99	66	52	32	95	85	100	64	62	67	70	130	107	107	62
chr1|25567943|25568049|MIRb:MIR:SINE|217|-	30	11	39	85	67	27	72	73	131	84	83	32	30	28	25	14	35	41	19	9	15	13	19	17	51	27	31	37	24	32	34	31	30	14	24	39	29	30	18	9	12	6	9	25	26	36	22	19	18	12	17	23	31	18	16	24	15	8	21	12	30	41	66	38	39	42	38	30	27	30	55	31	33	44	62	67	106	37	67	87	59	40	34	28	45	83	49	80	52	36	58	37	72	56	45	104	47	67	33	46	73	72	91	63	63	25	35	36	31	24	33	26	24	68	37	56	74	88	48	72	65	79	83	56	91	77	65	58	34	26	54	69	101	42	67	25	52	34	77	48	44	40	74	58	64	15	36	25	26	29	13	9	39	14	13	22	27	38	49	60	29	34	35	85	40	24	10	18	34	19	14	70	123	74	79	48	102	39	32	17	17	26	23	15	14	13	25	36	37	11	14	34	31	54	41	41	40	32	35	41	56	29	47	31	35	35	52	34	21	13	20	33	77	48	32	40	32	59	81	41	48	28	86	52	75	31	34	78	41	60	49	48	70	73	46	29	28	67	21	46	57	42	22	33	27	17	27	17	22	26	11	28	13	34	13	92	66	58	53	61	105	57	24	19	19	22	21	23	13	16	13	31	45	38	26	16	36	26	33	45	54	22
chr15|90920861|90921223|L1M5:L1:LINE|316|+	124	76.87	106.62	305.85	320	240.62	214.84	221	451.4	299.25	305.83	87	96	96.84	118	107.89	129	99.91	160	87	92	96	92	90.92	161.9	181.92	112.85	90	208	120	168.91	181	102.93	78	118	76	122	83	81	67	59	38	56	88	88	137	127	94	68.83	64	84	95	109.98	74	110.94	135	73	71	137	167	154	166.93	242.95	220	133	140	261.9	164	235.92	217.55	197	329.81	261.87	312.69	220	202.84	328	112	227.55	418	184.71	169.22	199.76	172.84	99	212.83	220.81	230.76	209	181	314.5	259.58	190	352.68	318.46	168.53	310	437.84	272.65	281.87	332.39	343	333.3	359.91	310.74	117	94.82	115	134	155.65	92	133	187.8	304.74	173	204.76	321.36	299	219.75	383.81	317.9	322.73	198.56	216.9	394.75	281.85	236.72	366.78	277.78	212.53	343.48	416.74	285.95	225.9	291.67	193	220.91	290	419.71	223.92	255.73	182.88	307	217.89	485.91	104.87	200.77	152.82	223.94	154.93	159.52	142	151.91	119.9	147.81	162	157.58	306.94	241.91	362	197	268.62	234.9	308.88	254.9	166	72.82	135.54	201.73	125	146.97	359.74	301.77	210	339.67	223.67	368.39	240	275.82	145	187.87	216.9	176.92	156.47	162	156	162.38	198.91	264	124.91	174.77	160.9	189.65	277	291.91	219.92	298.77	174.95	181	259.94	258.8	226.66	299.69	254.69	181	221.89	221.88	220.8	260.52	168	220.88	219.67	325.82	278.93	303.58	400	162.85	372.67	471.77	237.94	242.79	272.78	505	336.9	312	325.88	256.76	527.65	396.91	357.5	368	259.78	290.59	420.7	317	294.69	292.38	341.73	227	188.59	272.92	270	271.94	141.66	45.8	38.9	196.64	207.74	92.82	159.85	35.86	102.58	119	134	63.85	343.65	296.29	338.03	249.87	243.6	353.23	173.81	104	37	75	87.93	109	159.84	125.69	120.9	84	178.79	109	119	112	81.9	88.83	133	157.43	164.79	173	67
chr13|20702937|20703058|L3:CR1:LINE|317|-	33	23	50	109	109	73	76	59	145	127	74	64	51	64	85	63	104	53	51	29	30	15	74	75	89	81	53	53	57	45	78	90	62	32	49	34	69	67	21	25	27	40	40	33	26	56	39	35	37	18	42	44	51	39	47	36	30	30	57	56	67	34	138	119	104	54	101	42	116	81	68	121	80	73	106	66	116	39	94	161	65	42	31	26	64	117	88	84	130	80	127	42	48	160	72	83	98	167	99	96	111	117	103	150	135	43	30	32	28	48	29	18	32	130	87	58	102	119	98	197	145	181	73.97	116	176	154	107	142	96	62	103	167	138.21	127	95	82	100	70	122	54	123	150	63	96	160	29	43	74	47	105	90	45	60	94	87	95	102	134	137	121	59	177	149	55	74	53	25	55	94	32	40	83	102	80	97	116	206	107	88	62	86	72	54	63	36	38	34	47	59	97	151	38	80	76	67	116	154	51.95	66	63	58	69	96	92	92	76	67	81	82	5	53	67	107	114	79	137	57	123	172	38	74	70	96	116	105	123	100	123	80	77	79	109	134	88	76	91	38	163	48	59	69	89	42	31	34	7	33	60	26	52	18	60	53	61	57	130	130	77	61	66	87	75	32	14	28	35	63	59	40	54	33	82	60	65	35	36	71	81	123	48	80	69
chr6|31544893|31545138|MIRb:MIR:SINE|290|-	51	145	67	243	297	181	155	125	208	128	205	102	56	72	174	123	102	68	178	124	53	51	76	111	170	198	60	71	160	127	101	127	72	33	163	167	130	85	48	69	63	11	24	53	51	81	60	48	75	55	65	73	75	47	97	71	101	181	181	201	165	190	259	225	151	124	200	79	237	261	121	100	166	197	130	90	166	73	159	337	76	66.95	94	43	78	206	119	123	91	119	215	66	100	217	125	69	252	453	270	155	267	232	229	281	258	103	51	89.9	57	38	62	50	77	202	126	166	386	254	254	448	341	266	137	140	414	293	375	444	431	182	280	324	233.73	237	181	228	187	172	195.91	88	141	184	200	135	431	204	151	256	206	226	182	164	139	62	59	174	117	158	183	169	92	266	193	157	262	194	98	87	157	112	191	223	204	138	294	256	249	171	359	132	102	98	74	157	243	210	152	131	170	100	133	114	152	156	120	125	169	117	141	127	186	179	203	160	138	147	109	124	115	27	219	110	191	188	155	162	138	254	232	182	163	127	239	182	147	349	215	370	300	282	198	275	192	192	190	116	78	214	56	139	185	285	191	64	34	23	30	53	82	113	28	94	102	53	44	213	187.96	291	217	120	178	96	58	30	63	126	80	106	126	135	135	198	107	162	68	60	73	81	162	148	201	58
chr20|57169759|57170056|AluSz:Alu:SINE|91|-	54	49	44	130	144.94	143	147	122	170	213	124	110	69	100	88	98	110	69	97	71	37	69	99	119	193	188	77	118	71	61	141	160	104	69	72	41	92	96	37	37	37	63	95	72.9	42.91	60	55.97	64	49	54	59.84	61	78	75	43	44	58	68.99	120	111	132	135	166	114	111	104	148	58	183	140	178	127	141	139	144	151	116	35	148	154	127	106	105	79	58	133	158	100	140.97	98	208	112	66	237	147	78.66	152	278	141	176	181.66	143	135	188	117	74	38	50	32	27	40	34	51	301	209	74	135	284	206	257	282.99	271	102	206	261	166	137	202	147	53	112	188	254	254	108	122	141	152	268	148	213	172	123	103	291	70	101	97	38	106	122	80	85	62	35	110	88	99	108	100	71	108	104	83	81	88	47	51	125	36	29	108	84	70	137	132	203	225	83	91	93	57	48	68	47	51	55	49	73	102	176	70	115	133.96	122	138	174	65	103.86	99	88	79	148	139	102	86	73	117	62	43	111	101	197	142	140	121	76	189	238	129	151	124	200	162	102	117.86	141	248	204.99	164	111	147	119	121	121	70	63	142	75	72	81	143	84	65	29	32	34	40	56	66	22	53	53	47	44	220	176	136	112	131	221	61	68	50	53	45	90	55	70	47	37	84	93	107	84	71	87.99	81	154	46	107	44
chr3|14943418|14943500|L2b:L2:LINE|293|-	69	59	63	194	187	147	169	160.95	196	169	167.57	94	70	109	133.55	112	134	102	111	69	71	88	88	85	113	127	94	100	110	80	92	106	62	74	77.57	90	99	86	54	98	57	46	84	77	72	100	87	83	58	70	92	117	83	99	100	95	75	91	143	140	138	134	164	218	162	166	204	122	158	136	169	210	184	235	182	158	177	72	171.8	247	125.97	132	156	159	109	187	143	163	169	145	216	212	136	249	221.54	139	193	316	197	200	222	207	210	212	184	83	87	77	67	65	67	64	83	224	166	157	228	224	217	305	224	248	155	281	274	193	210.79	208	162	176	245.44	320	195	189	188	151	160	184	186	132	145	165	137.77	152	425	119	170.99	146	117	182	156	121	126	167	144	217	153	176	146	154	146	209	186	145	148.45	172	121	142	194	134	111	188	176	150	181	212	201	165	146	163	106	158	118	100	99	147	148	108	150.45	155	223	102	133	152	122	114	210	104	124	119	127	123	182	174	156	140	142	147	143	120	171	167	183.96	222	138	159	173	169	225	155	162	171	232	215	172	176	160	261	172	199	153.99	170	155	187	192	135	135	187	166	199	209	193	200	65	65	51	77	88	56	105	73	80	66	72	62	218	180	177	144	151.61	222	113	102	66	65	92	78	112	93	84	52	98	72	74	91	57	90	128	221	94	115	90
chr6|163564216|163564359|Tigger3c:TcMar-Tigger:DNA|182|-	46	19	59	88	103	63	96	102	184	86	137	35	36	31	18	26	30	31	18	12	30	22	54	42	31	32	36	45	37	10	32	28	37	21	28	17	30	26	46	29	46	17	31	34.92	39	47	39	36	29	46	69	60	39	37	51	81	67	79	104	100	87	92	84	95	72	80	142	56	85	77	86	241	114	280	110	118	93	35	86	200	58	48	93	89	23	89	136	86.97	86	49	167	188	58	175	199	22	126	252	172	115	160	113	105	155.11	194	43	43	31	46	61	32	25	94	167	65	77	91	63	64	181	126	107	102	80	107	71	61	156	95	122	193	201	116	73	109	97	133	139	145	91	107	122	113	138	339	67	137	91	128	121	116	101	115	72	67	125	99	160	138	174	148	68	92	103	126	109	52	107	142	93	93	143	153	95	107	82	167	64	41	113	112	113	148	83	93	92	109	93	173	109	134	111	131	153	154	133	219	103	111	171	165	190	282	143	168	150	153	167	114	96	132	145	243	161	135	149	103	199	296	174	168	136	312	197	167	154	159	326	223	285	294	170	177	167	194	175	205	189	139	110	124	224	212	76	10	12	59	92	28	59	27	103	86	35	24	132	101	166	90	70	172	62	26	17	21	29	39	74	60	45	36	87	72	22	31	45	29	65	84	25	69	34
chr8|37755907|37756198|AluSx1:Alu:SINE|110|+	58	44.89	80	185	205	198	186	186	207	254	158	133	97	96	123	136	196	139	121	103	78	129	116	131	163	166	73	128	94	121.88	93	114	110	65	120.96	104	134	99	76	99	99	55	91	128	102	118	112	120	105	121	78	93	98	110.21	93	97	87	114	186	180	129	218	240	260	142	201	292	139	202	156	168	152	227	246.9	192	160	210.98	105	198.9	272.96	177	173	185	161.96	175	189	126	241	192	149	206	195	212	296	181	197	195	311	185	245	253	205	215	216	186	69	74	97	74	49	74	48	60	338	218	175	197	321	274	332	301	295	188	393	313	242	217	208	165	168	204	334	211	212	153	138	124	175	234	102	181	174	153	148.92	458	82	140	115	93	135	135	128	120	132.96	131	144	97	125	133	147	129	132	147	141	129	172	115	72	189	94	78	167	158	174.99	169	192	262	224	122	128	129	74	65	59	55	108	93	110	173	126	212	65	129	163	160	95	196	88.37	104	103	129	100	172	126	151	113	103	159	91	108	158	145	164	164	102	166	189	229	253	170	186	187	267	197.9	141	125.96	165	248	222	139	129	161	123	154	164	94	106	203	150	168	168	148	196	54	41	33	58	76	56	117	26	60	65	49	48	242	287	208.93	177	170	294	90	61	80	150	94	104	105	82	122	73	122	101	79	79	70	107	70	186	110	103	70
chr3|45920313|45920407|MIR3:MIR:SINE|344|-	27	14	18	49	57	49	65	36	83	75	42	25	26	27	29	26	32	26	7	21	25	38	16	14	18	26	26	28	14	23	19	25	14	20	16	26	25	20	14	16	12	25	46	30	25	21	27	25	20	14	28	14	23	42	15	16	22	24	24	35	29	37	41	43	22	41	44	36	29	29	55	43	39	52	60	37	51	25	59	69	51	55	35	47	39	39	39	43	58	61	48	48	37	64	46	133	41	47	33	57	34	47	46	50	52	21	23	24	17	16	12	17	19	55	58	64	53	64	52	59	52	93	62	75	75	57	52	41	48	49	49	73	42	34	33	26	32	38	63	35	37	28	44	34	139	15	27	15	20	20	35	20	34	36	22	18	14	26	30	32	30	21	18	43	28	33	24	25	29	12	15	56	68	45	55	102	56	73	37	21	32	27	25	7	8	27	22	18	29	28	33	20	24	40	36	25	50	36	33	22	21	13	38	27	18	16	26	30	27	37	46	28	28	48	33	64	59	46	47	45	33	30	48	22	39	31	30	37	30	29	34	34	36	50	41	43	48	23	57	50	57	44	38	13	32	16	30	28	19	61	20	18	14	13	18	80	61.98	46	35	53	102	49	32	32	22	20	32	36	18	24	24	16	21	29	35	20	32	33	49	37	28	28
chr11|119308971|119309270|AluY:Alu:SINE|94|-	57	52	62	182	190	319	171	166	200	193	242	64	79	178	121	211	142	188	110	121	131	327	149	134.88	166	217	134	131	93	109	190	277	110	162	111	92	208	156	130	90	138	116	173	189	207	92	160	101	93	80	110	110	66	72	107	143	104	134	165	108	143	222	102	253	116.91	222	316	156	202	286	171	249	388.93	535	198	237	246	92	298	298	241	363	366	469	266	284	137	280.94	161	218	395	618	246	271	372	339	190	382	242	275	253	246	247	160	167	69	88	121	70	83	52	83	108	215	278	389	374	248	418	281	298	469	379	637	292	150	364	151	158	160	63	137	54	128	50	120	53	117	162	243	93	68.91	44	83	306	62	52	73	219	64	79	57	43	49	19	77	55	167	77	59	134	77	99	122	110	112	70	28	68	135.99	189	505	170	281	363	309	118	179	231.92	88	62	65	34	95	228	80	147	32	67	97	142	66	57	140	73	55	103	21	34	112	121	110	106	93	53	60	95	96	61	179	95	76	31	69	152	54	102	60	100	152	73	92	52	88	74	161.97	202	228	215	96	21	87	35	88	285	72	203	95	276	140	84	84	76	142	64	111	87	105	122	194	36	52	54	35	48	188	225	233	182	181	300	62	113	78	41	60	55.82	40	56	81	65	72	51	81	48	51	52	36	143	104	63	43
chr17|79936414|79936582|MIRc:MIR:SINE|335|-	37	41	41	100	104	91	118	126	72	75	83	30	12	26	15	20	43	21	23	22	18	22	34	22	23	21	24	43	27	32	35	24	14	27	22	23	26	28	25	22	22	33	55	22	18	18	30	25	16	25	27	16	24	31	14	22	60	54	39	34	21	48	40	33	31	30	42	28	19	24	76	50	30	28	51	49	71	27	82	69	71	79	64	53	85	67	64	78	61	69	71	43	77	48	46	141	67	63	51	59	66	53	88	66	72	37	41	53	35	42	42	39	30	62	66	40	72.79	68	68	39	54	66	65	56	83	74	92	76	54	57	55	107	30	50	53	46	38	50	57	41	39	49	58	45	141	20	28	16	39	32	27	30	42	69	49	30	30	35	30	35	28	28	44	48	46	21	32	58	26	27	39	105	120	108	95	155	91	105	105	28	51	57	45	30	30	64	33	29	45	18	60	27	31	35	31	28	36	39	47	30	41	21	33	37	21	24	26	30	48	33	48	37	37	39	48	54	67	54	48	58	26	57	31	35	51	52	40	71	47	40	37	44	39	53	51	35	51	45	28	51	63	32	44	30	55	52	31	35	40	101	37	24	27	21	28	71	82	100	69	103	167	48	57	22	24	31	32	39	47	40	48	26	25	40	44	24	38	35	75	38	47	65
chr16|89967416|89967515|MIR:MIR:SINE|240|+	29	22	27	84	88	61	60	69	81	74	78	27	13	16	27	23	29	12	22	8	20	19	22	31	28	26	21	25	37	25	32	30	25	17	23	17	24	26	36	15	12	20	14	28	32	26	27	17	14	20	23	15	18	17	16	14	28	33	32	28	23	28	37	42	31	27	50	31	33	37	49	34	32	45	56	45	81	28	73	89	61	44	60	48	63	46	57	69	46.93	32	61	36	57	51	51	72	57	57	46	47	52	52	77	63	59	33	34	42	23	28	39	23	29	57	43	41	60	73	48	69	55	88	71	49	93	57	64	68	62	35	39	85	42	60	44	42	30	41	47	19	53	36	50	40	93	17	31	17	39	24	38	11	41	28	28	25	25	39	30	33	40	27	27	38	28	40	29	27	28	20	27	69	123	89	82	71	77	63	85	18	34	35	27	30	30	25	25	36	34	29	40	24	22	41	25	24	46	25	34	27	28	30	46	38	35	35	31	33	29	17	31	34	49	28	49	38	40	42	51	49	24	38	52	51	42	42	40	62	37	36	32	54	47	52	24	49	38	42	26	50	59	46	48	28	15	11	21	29	26	40	17	21	22	19	18	93	75	80	83	76	103	34	25	17	55	27	20	37	35	33	43	20	28	35	21	16	25	33	43	35	31	30
chr12|109769967|109770137|MER91B:hAT-Tip100:DNA|175|+	39	44	61	142	108	126	184	154	257	174	130	84	43	40	40	38	60	58	56	26	28	24	64	77	80	66	44	45	55	28	89	56	52	39	44	58	59	48	45	46.7	47	43	56	44	35	60	52	32	42	25	38	47	70	56	34	56	21	15	42	42	60	61	93	62	64	76	84	74	63	69	117	91	116	126	124	106.36	195	82	129	182	165	93	50	25	131	133.01	173	161	173	142	142	41	135	134	93	341.99	173	125	103	142	139	148	203	165	170	58	53	52	61	78	66	43	95	158	150.96	109	204	152	95	181	145	180	116	57	178	126	161	212	143	49	134	204	235	147	224	94	125	144	255	109	141	57	164	133	147	34	71	50	63	57	48	68	88	35	53	39	42	123	129	138	53	104	78	141	58	50	14	45	68	56	42	160	125	136	200	169	217	179	141	63	69	57	53	72	40	60	70	65	69	28	49	77	53	102	86	80	142	84	83	59	85	67	128	96	87	75	113	82	61	14	58	64	124	89	129	111	73	132	161	63	57	67	146	87	98	167	83	180	155	139	119	118	188	105	123	84	43	101	32	62	88	121	80	80	52	18	58	48	51	74	35	32	36	84	57	183	161	123	86	137	268	144	109	10	61	42	58	50	44	51	29	88	61	106	76	45	63	79	82	71	98	32
chr13|67207292|67207537|MIR:MIR:SINE|286|+	50	64	70	144	206	207	124	124	263	200	100	76	47	80	78	80	96	75	43	36	40	44	64	62	69	88	73	94	109	54	89	85	65	28	101	85	62	61	46	113	115	50	50	89	104	93	105	100	100	64.89	155	186	123	90	130	146	128	144	180	221	109	135	298	273	148	150	264	198	132	169	136	366	153	275	187	171	230	93	157	310	130	96	72	52	90	159	158	121	207	179	209	176	133	217	241	97	218	303	280	195	206	131	173	297	283	72	55	72	60	75	35	46	84	282	200	132	273	169	183	347	327.93	236	108	108	228	159	188	268	261	123	347	332	157	182	181	215	183	191	199	133	179	184	161	163	455	126	155	264	208.99	200	204	190	207	185	111	228	135	355	282	232	140	238	245	167	269	210	84	145	244	73	103	177	104	116	148	150	236	171	142	173	173	146	124	236	97	103	146	82	110	183	277	191	183	255	177	198	408	134	147	123	154	226	298	225	228	276	328	136	138	49	137	116	212	220	386	157	144	222	417	156	113	206	296	215	166	474	393	297	262	269	243	296	175	239	275	158	161	211	126	123	136	290	92	60	18	18	89	102	63	59	30	69	79	66	37	228	320	175	156	126	224	75	74	23	52	75	96	93	89	60	45	125	82	61	72	83	58	110	149	60	153	59
chr2|236127610|236127776|L3:CR1:LINE|342|-	49	73	41	123	122	154.88	121	101	127	114	127	58	41.64	39	22	39	26	40	33	22	30	39	25	49	34	47	45	37	47	40	57	55	40	25	32	40	41	35	26	39	22	52	77	38	39	41	50	25	32	30	20	35	34	21	20	34	30	42	40	64	52	61	57	45	35	76.74	90	63	56	50	86	80	82	113	110	91	134	63	101.59	166	106	110	83	57	73	115	131	122	88	80	110	55	99	89	88	132	134	130	99	98	99	94	155	81	135	72	42	40	34	77	48	45	76	119	105	92	180	92	82	112	115	125	58	44	163	117	139	172	155	76	98	156	103	111	127	115	92	103	134	86	76	40	95	70	168	47	51	55	98	42	47.83	52	45	74	55	55	43	94	63	84	52	62	79	88	68	48	22	82	67	52	51	177	142	182	171	144	125	116	157	61	62	100	63	96	75	67	72	37	53	26	48	44	63	82	46	44	72	52	38	51	75	71	59	52	44	49	100	48	50	35	46	42	60	40	98	71	56	82	81	77	40	66	89	54	57	138	92	127	99	116	65	99	73	116	102	45	68	57	34	79	74	104	59	68	49	31	48	45	50	77	32	39	42	57	75	106.95	112	117	139	132	214	93	123	14	64	52.89	25	39	77	61	52	56	23	69	90	46	44	78	75	73	40	31
chr1|205001762|205001923|MamSINE1:tRNA-RTE:SINE|317|-	37	34	47	79	81	122	158	148	128	150	117	35	15	12	1	9	14	17	8	11	16	25	47	41	12	9	33	37	11	9	10	17	29	41	6	15	20	10	56	36	30	74	91	28	40	39	39	32	26	54	19	20	37	25	6	21	40	56	14	12	22	21	17	14	16	31	30	27	12	17	64	93	50	70	74	67	103	68	70	141	96	101	62	48	92	51	71	103	75	85	55	73	82	64.97	69	149	76	50	34	41	59	90	133	77	75	48	40	35	28	55	33	29	50	101	108	61	76	51	65	41	58	55	66	32	44	41	50	69	74	45	34	119	59	57	88	50	49	75	75	51	62	37	66	49	119	20	20	16	38	23	29	16	39	28	25	31	36	59	41	37	30	8	30	45	28	19	25	20	29	44	40	148	132	164	110	203	138	121	72	23	62	25	42	55	73	45	41	44	24	21	42	29	24	32	33	28	53	43	48	20	42	16	14	26	15	19	36	33	33	38	7	22	55	43	70	43	73	70	49	30	15	36	49	36	81	81	73	91	78	61	35	33	51	66	79	53	86	30	23	56	88	57	68	45	38	39	42	54	42	90	25	36	50	33	41	110	143	117	116	104	201	59	49	12	61	48	51	26	25	43	47	22	25	26	56	35	41	57	94	22	32	68
chr9|69717720|69717970|AluJo:Alu:SINE|184|-	49	41	33	109	115	109	121	120	130	88	117	50	30	64	78	69	83	76	73	68	62	63	51	58	84	94	67	72	96	59	60	59	58	55	42	51	74	65	29	62	42	25	27	59	57	57	65	30	34	55	73	69	42	41	71	79	105	121	131	125	102	106	162	170	83	87	193.68	97	109.91	107	117	138	121	174	141	102	130	53	84	173	85	78	150	118	51	112	61	99	118	98	126	175	72	197	163	94	131	187	133	146	147	103	120	151	107	41	45	72	41	46	35	33	52	138	87	99	134	143	141	218	171	180	117	174	175	139	133	159	130	119	179	182	99.03	122	104	78	108	104	122	65	113	117	119	85	307	71	113	105	87	134	131	111	80	105	75	126	106	108.01	90	99	119	118	122	78	121	133	80	83.97	122	84	129	120	147	126	117	132	147	94	98	72	146	86	88	59	93	85	75	69	108	89	145	65	97	123	103	102	135	99	94	112	79	113	144	136	96	96	101	101	97	117	172	98	137	162	90	143	116	123	175	173	177	142	175	193	116	99	111	168	149	123	109	131	101	98	100	119	128	152	130	118	113	119	124	43	14	26	45	54	39	100	25	50	60	30	27	138	129	158.85	110	88	146	67	58	43	40	61	60	80	62	68	55	76	46	48	57	49	41	77	97	61	67	44
chr6|161131538|161131669|L2b:L2:LINE|318|-	30	33	53	141	97	103.01	96	97	199	120	111	43	36	36	36	31	34	41	33	20	20	13	27	37	31	36	32	24	60	31	59	60	45	27	34	37	45	36	42	48	60	61	46	53	40	90	64	54	48	31	42	37	88	62	30	37	40	16	37	27	55	51	59	59	45	65	90	78	36	35	90	106	79	110	128	86	210	101	113	181	140.96	51	50	29	102	91	112	167	152	120	108	27	120	112	55	232	124	119	67	101	108	155	189	101	127	58	42	40	38	32	49	30	78	136	137	90	89	107	74	143	85	110	105	42	129	106	76	123	93	64	95	139	130	74	131	52	98	140	136	125	72	58	110	92	152	47	76.64	29	31	43	33	34	58	19	32	28	45	71	58	102	53	43	56	124	64	37	9	41	61	23	21	121	98	56	129	83	154	79	65	41	68	44	53	56	22	46	49	43	39	19	35	69	73	116	74	77	86	51	51	71	86	52	81	53	77	86	92	62	41	17	46	60	143	78	75	115	44	140	130	49	84	70	189	91	113	110	69	93	54	98	94	65	173	119	114	69	34	91	18	86	87	114	40	60	17	9	68	55	30	53	11	41	40	72	39	180	114	71	62	96	167	86	49	6	75	25	38	33	45	34	24	54	50	78	37	34	49	54	53	46	65	14
chr20|32166641|32166720|L3:CR1:LINE|243|+	25	22	20	67	42	64	78	56	64	73	62	27	13	21	19	15	30	18	23	24	14	20	9	18	17	31	23	18	35	28.96	28	21	9	23	15	20	32	19	20	14	16	13	23	23	23	26	18	16	22	19	20	25	15	18	23	16	21	28	29	31	19	40	26	28	22	41	47	16	22	36	34	31	24	32	49	28	62	27	48	65	33	38	38	44	40	35	41	61	52	51	41	35	37	42	43	86	48	64	45	34	32	47	57	38	43	25	17	29	19	15	23	19	36	44	37	30	38	52	35	40	47	59	35	64	64	36	51	53	52	27	36	57	47	56	55	35	32	58	35	25	28	37	48	32	118	21	30	18	20	25	36	23	27	23	15	32	18	23	21	24	27	25	39	22	24	28	20	23	44	21	18	58	81	65	59	46	62	64	66	21	32	22	28	27	22	24	22	24	25	32	43	21	27	28	29	28	41	13	25	16	33	16	36	25	20	22	20	19	22	23	32	26	25	30	38	34	45	37	46	37	38	47	46	40	25	58	44	42	40	42	35	41	31	49	27	31	32	46	44	32	40	28	30	19	12	16	19	22	25	64	17	25	13	14	17	61.95	47	57	65	51	110.99	32	23	29	12	16	17	22	28	29	22	18	24	28	13	21	13	21	42	44	20	24
chr15|41302213|41302521|AluSc:Alu:SINE|130|+	56	140.16	70	174	221	263	194.95	161.44	210.98	179.68	196.58	115	83	85	104.51	94	103	99	105	94.54	106	101	127	110	129.61	114	99	117	91	71	95	121	70	74	101	111	80	83	81	95	106	73	135	99	105.96	79	100	105	136	111	106	116	99	91	118	117.79	134	245	267	308	255	250	335	332	152	185	279	228	207	220.54	183	161	160	239.98	195.96	170	238	90.92	176	325.65	155	163	135	158	130	243	131	170	136.99	145	198.07	211	142	231	273	188	222	342	219	229	285.52	217	227.98	265.57	221	110	77	81	90	95	74	84	85.5	299	245	179.96	374	253	307	292.53	275	297	154	277	370.63	252.62	319	281	274	152	242.64	251	155	185	207	191	151	153	169	103	128	106	151	113	534	155	107	188.52	160	126	104	165	128	169	101	269	149	151.57	152	135	125	244	209	160	217.3	235	152.64	169	151	113	111	276.58	235	279	243	243	207	208	285	123	154	143.98	122	159	126	97.98	107	145.99	155.61	114	170.53	106	126	149	132.59	119	210.96	123	141	84	146	138	154	159	106	117	143	99	103	139	144	113	141.5	132.97	174	118	159.56	161	151	196	132	164.58	194	181.6	125	317	207	336	216	226.51	137.53	225	121.63	122	153	126.61	151.46	154	149	157	171	155.94	210	99	81	55	61	82.49	69	165	65	86.86	75	53	82.5	223	226	221	234	176	277	120	123	80	96	106	110	101	113	101	143	96	80	108.95	97	93	90	116	181	138	104	85
chrX|154350500|154350586|MIRc:MIR:SINE|337|-	25	10	30	57	65	82	164	173	62	75	95	28	9	14	4	8	14	23	32	28	21	39	13	15	11	17	15	34	21	13	17	17	21	29	12	22	22	16	59	22	19	12	26	52	35	19	36	25	19	56	23	21	16	18	10	43	113	106	23	23	23	29	21	28	14	22	27	17	9	13	27	15	13	25	32	37	55	39	50	72	64	113	94	86	76	41	33	94	30	30	46	58	58	49	67	64	31	27	16	34	34	35	68	30	26	17	48	52	15	16	34	11	16	52	62	29	11	46	48	21	30	49	56	62	32	10	27	18	29	35	23	54	25	18	28	17	29	50	25	15	43	18	79	14	90	5	15	2	32	16	16	11	21	10	13	34	25	7	2	9	17	4	5	17	16	20	21	11	18	3	9	63	140	102	33	163	103	59	36	14	45	18	22	22	10	17	18	33	33	22	37	19	31	22	14	18	30	44	58	29	26	12	19	11	9	8	12	29	15	52	25	21	41	25	11	15	69	33	36	66	19	31	42	37	20	10	21	86	53	17	16	13	25	16	21	32	34	20	28	40	49	17	49	17	11	19	12	7	26	48	16	39	34	15	16	100	63	151	81	114	140	16	17	24	25	27	29	32	22	56	46	10	13	10	30	21	26	10	40	27	22	51
chr19|46648198|46648305|MIR3:MIR:SINE|208|-	26	36	58	120	97	85	148	118	158	161	158	48	45	51	60	57	57	46	74	45	42	24	63	72	69	70	59	50	57	42	82	73	59	36	56	59	62	49	46	27	41	44	46	52	43	47	47	37	39	32	35	52	54	48	39	44	39	46	65	74	86	82	88	75	87	76	97	52	89	86	82	61	81	86	124	69.99	129	56	115	162	91	66	53	42	81	102	121	103	131	91	97	38	75	122	69	126	132	159	98	121	119	134	125	116	133	63	36	46	51	40	54	38	63	118	87	137	170	123	97	181	108	139	94	98	189	126	125	153.99	122	57	83	145	156	105	131	69	98	110	182	88	82	82	103	66	270	51	54	52	73	74	60	52	64	50	46	44	52	86	96	89	45	101	112	125	76	95	36	42	70	45	55	186	147	150	125	131	162	122	121	55	65	84	58	60	43	67	58	77	93	37	65	49	55	76	53	64	82	34	41	75	63	53	91	73	53	64	87	48	60	8	66	57	96	65	89	100	58	130	93	66	79	65	149	92	87	127	87	193	145	125	108	79	91	118	103	64	54	106	33	64	54	109	150	51	36	29.86	34	43	59	60	29	30	43	61	57	148	115	156	126	131	196.49	78	71	15	37	39	57	56	31	63	48	65	51	57	29	36	57	73	101	73	59	19
chr1|244850978|244851108|FLAM_C:Alu:SINE|108|-	30	24	21	76	91	58	174	133	89	63	91	40	19	19	17	11	25	17	22	32	41	55	41	29	26	15	26	28	35	21	25	17	26	21	12	18	33	21	32	53	49	102	91	48	52	36	32	35	24	47	35	38	40	34	36	49	116	174	63	67	60	58	32	45	41	53	73	71	35	37	34	83	63	51	53	59	102	13	67	69	70	90	91	92	59	33	49	87	63	51	53	116	74	74	94	111	46	84	52	53	65	61	60.88	50	43	25	27	34	24	28	34	31	26	136	154	55	71	63	65	50	67	78	66	70	44	35	54	57	62	53	31	82	20	25	52	33	42	82	65	63	41	24	79	33	149	22	46	26	48	42	38	46	31	49	47	49	50	39	35	27	80	26	21	30	37	40	34	51	47	22	34	93	130	147	71	116	91	80	74	49	66	48	62	46	31	57	55	63	57	60	62	31	28	45	31	42	50	69	73	54	48	34	64	32	27	36	50	55	46	51	36	43	41	28	53	49	53	48	49	60	51	52	56	53	74	58	50	127	79	60	60	43	34	73	61	73	92	48.82	75	81	71	55	82	35	16	24	22	23	28	72	22	61	46	16	19	95	80.81	80	55	84	102	63	40	37	41	28	22	38	51	51	46	26	26	18	37	37	29	31	48	25	40	76
chr11|75264714|75264848|MIR3:MIR:SINE|243|-	31	72	33	74	71	152	72	63	75	121	78	38	15	26	26	37	19	30	29	24	22	32	40	58	49	46	40	46	26	19	56	68	28	29	19	33	36	27	24	36	45	54	63	19	25	37	30	24	32	23	28	43	46	36	21	16	32	27	32	40	48	65	53	67	65	67	51	43	49	72	85	70	51	82	69	71	115	48	82	139	80	56	31	48	46	68	85	81	85	102	60	44	87	81	89	105	124	105	101	85	94	55	124	91	102	74	24	29	44	59	19	31	48	88	144.7	66	166	83	121	100	93	92	73	85	162	105	136	144	180	54	54	81	82	137	93	136	62	19	66	65	50	12	21	49	117	36	16	52	45	46	33	30	35	84	30	26	12	84	58	46	36	65	112	54	72	16	17	75	48	40	49	149.94	73	111	191	110	73.63	136	126	48	39	84	43	105	79	49	64	37	28	13	26	43	27	40	34	50	75	39	38	27	68	39	52	59	28	35	51	15	45	9	15	29	28	44	120	55	51	56	66	40	39	59	42	68	55	185	85	104	94.66	94	42	64	40	58	79	38	66	57	43	51	69	84	37	36	34	9	29	37	71	82	42	25	33	26	57	95	152	83	106	68	79	47	71	23	25	65	50	29	67	52	72	38	29	41	22	21	42	82	111	46	33	42
chr20|45325709|45325885|MER3:hAT-Charlie:DNA|190|+	37	40	51	278	353	309	473	344	234	404	412	111	95	125	212	192	186	182	428	249	180	240	389	330	352	416	175	200	198	121	200	290	120	74	159	169	142	158	132	126	102	87	239	119	139	69	64	66	74	126	118	109	105	100	140	179	70	81	184	174	240	295	289	240	105	137	247	100	417	384	213	387	221	304	173	172	193	67	175	365	101	87	142	101	86	176	252	110	193	173	408	319	112	281	186	113	266	444	332	117	190	116	154	269.91	326	63	82	105	64	69	163	205	104	441	520	107	221	341	465	406	416	260	115	252	263	156	201	291	268	102	432	497	252	419	373	397	354	472	212	175	198	318	200	161	2282	269	371	323	244	290	234	358	329	248	131	422.99	198	312	192	161	96	321	394	191	342	719	685	163	248	361	498	469	396	255	335	264	312	339	103	217	356	386	166	214	179	138	168	100	196	284	572	188	300	140	168	249	353	145	173	141	132	219	289	192	211	173	149	280	174	123	365	167	270	265	313	234	138	220	438	502	276	242	318	440	196	305	347	744	632	684	510	231	204	209	216	230	306	366	188	200	185	182	1014	157	112	72	151	161	122	74	31	199	165	95	142	537.99	629	548	343	250.97	394	113	155	42	85	52	244	225	226	164	109	167	89	55	130	188	92	249	373	65	115	74
chr1|148986113|148986215|AluSq2:Alu:SINE|108|+	25	13	27	74	121	57	73	50	88	76	65	50	25	36	73	54	78	37	115	67	19	25	36	64	112	121	49	55	36	36	51	55	40	21	64	34	31	39	25	43	30	14	32	26	28	30	25	35	33	46	67	61	53	29	68	68	51	67	219	258	115	133	165	155	57	57	125	59	155	116	102	160	71	171	69	47	78	21	61	109	48	27	64	25	28	63	58	56	108	57	127	122	30	126	80	26	88	152	87	53	59	80	49	136	101	12	26	28	57	58	30	15	22	150	102	53	56	96	109	237	157	136	77	152	160.99	71	50	72	66	68	185	181	68	86	119	80	111	72	88	48	112	110	47	85	373	66	73	136	43	109	82	96	81	139	145.99	231	144	107	105	113	93	225	200	85	122	132	94	98	155	103	66	51	73	65	73	51	124	54	33	66	177	97	117	29	35	108	71	94	210	107	186	51	82	74	103	145	260	47	100	104	75	98	141	116	125	126	46	110	88	39	125	132	133	181	68	191	135	153	206	113	229	171	192	303	205	88	128	224	183	185	127	136	111	62	85	151	113	225	73	61	87	99	193	13	24	15	90	86	18	45	18	62	32	51	37	143	93	165	80	56	81	41	31	14	18	32	56	55	36	80	62	71	56	27	32	32	30	98	135	30	55	38
chr16|87330616|87330754|MIR1_Amn:MIR:SINE|271|-	31	41	27	103	97	128	86	85.91	67	85	80	27	30	26	19	35	32	21	47	38	30	40	24	23	37	41	29	29	20	46	21	34	23	21	30	37	26	26	21	30	35	31	40	30	27	27	28	18	25	32	31	30	23	21	20	26	50	49	50	39	45	53	52	64	26	48	74	39	40	50	69	69	49	56	84	49	73	29	82	94	58	71	70	74	65	61	36	85	50	72	65	43	51	77	65	95	68	75	59	60	58	64	121	76	47	36	26	38	33	23	42	38	28	88	85	60	104	92	70	83	79	67	61	102	100	72	108	63	123	38	64	92	55	65	53	78	50	79	68	35	41	23	50	35	124	47	43	28	43	29	37	35	37	56	45	29	39	30	36	30	34	26	46	33	36	38	33	51	27	39	41	107	69	114	99	96	65	80	93	14	50	50	57	55	65	29	40	21	39	20	38	13	28	31	25	26	46	33	45	18	34	22	29	31	23	22	18	21	37	28	42	32	38	36	45	39	52	37	48	46	29	49	38	42	29	68	63	71	60	37	14	59	19	57	36	57	48	53	45	57	74	37	41	28	38	24	21	34	44	73	25	39	19	19	35	60	86	97	102	74	154	50	24	36	31	40	30	40	36	55	59	28	33	45	23	25	52	39	71	50	27	53
chr2|152420882|152420981|MIR3:MIR:SINE|340|+	24	10	27	51	44	30	54	51	88	52	56	22	14	8	3	6	11	4	4	2	9	5	9	10	5	4	18	15	11	3	17	5	11	18	6	14	4	9	22	20	26	27	14	30	33	33	33	31	23	16	29	21	30	30	8	13	27	18	23	27	27	25	19	20	18	28	49	49	11	16	49	44	61	63	56	54	119	36	60	105	62	56	67	37	41	33	83	46	70	50	45	63	61	58	43	99	43	51	51	51	50	85	94	46	56	18	18	34	27	17	26	20	30	66	54	46	39	37	22	41	21	58	51	32	32	20	33	34	24	22	27	48	58	16	51	15	36	45	44	30	39	22	46	32	74	8	23	15	24	15	39	15	32	14	15	25	22	23	19	40	41	16	21	31	20	23	9	30	16	26	27	44	69	61	29	40	64	27	49	19	22	37	29	20	27	31	21	31	51	14	25	32	30	28	29	28	33	23	22	32	20	18	36	18	29	36	33	20	33	18	28	34	45	34	25	45	32	47	64	63	44	39	83	34	45	27	38	36	27	21	31	37	61	71	39	35	37	41	27	49	51	64	38	24	7	4	33	25	7	36	5	25	26	20	19	65	52	67	36	62	102	40	20	24	34	19	20	19	19	17	23	22	29	18	20	19	26	22	15	18	30	10
chr4|143470450|143470571|UCON55:TcMar-Tigger:DNA|305|+	28	11	30	53	77	65	57	43	94	65	56	28	28	57	46	44	38	50	38	16	25	29	25	25	58	53	36	47	34	27	41	47	40	24	28	32	39	38	10	18	18	13	14	11	32	24	26	15	15	15	52	37	24	22	41	42	26	49	64	77	65	71	134	127	90	107	123	46	69	69	55.84	115	99	178	89	74	76	19	87	124	42	31	82	98	13	79	55	44	65	38	94	164	38	152	147	25	79	177	77	130	138	66	63	120	107	21	22	26	28	38	16	23	46	76	28	109	123	93	75	171	157	120	57	198	176	106	105	88	68	122	126.02	109.97	92	81	105	68	84	70	135	93	98	100	75	67	236	62	90	116	84	83	83	76	65	74	63	94	71	174	142	130	109	135	134	85	121	125	41	81	138	53	66	92	58	35	69	58	90	62	53	78	68	84	55	44	26	50	62	60	93	55	89	66	112	120	107	104	179	83	86	123	102	117	154	108	137	122	118	78	77	105	97	89	170	118	89	112	67	103	193	96	158	127	139	106	95	107	105	142	125	89	87	111	98	88	156	120	121	110	150	126	84	108	88	37	16	13	41	41	28	27	16	19	29	49	19	96	94	68	61	63.97	94	43	34	42	18	27	20	49	47	30	9	69	44	34	43	26	24	45	73	26	59	27
chr6|161164556|161164683|MIRb:MIR:SINE|262|+	28	13	37	58	77	50	101	71	133	76	68	24	9	7	4	6	12	11	8	8	8	13	16	19	16	8	17	18	27	10	27	7	11	10	7	24	14	16	32	19	27	38	33	40	27	37	18	15	24	17	26	14	27	22	8	18	20	7	14	10	19	27	34	20	9	29	27	33	9	9	29	38	53	31	61	67	156	66	78	131	89	61	34	15	82	51	58	107	70	41	53.96	29	88	56	30	212	78	68	40	48	39	82	110	36	53	37	34	45	15	18	29	21	71	62	113	45	45	41	24	27	20	38	54	26.75	46	22	32	30	33	38	19	68	80	12	64	18	35	90	58	49	38	16	62	44	48	8	34	7	30	10	22	14	27	3	15	6	15	34	20	33	19	10	11	42	15	18	6	10	24	4	7	74	63	62	69	80	87	47	48	18	19	14	21	22	14	41	29	29	23	14	25	47	30	30	28	35	45	19	18	31	33	13	33	31	26	32	46	30	9	4	15	27	72	31	35.66	28	13	51	53	23	48	28	84	39	46	54	37	42	32	55	64	33	80	77	66	28	20	28	4	60	57	59	26	60	15	6	26	38	24	25	7	37	40	41	29	157	113	80	34	58	120.67	38	21	7	62	29	9	22	9	26	19	18	28	17	34	21	33	28	8	22	39	11
chr21|42299878|42300008|MIRb:MIR:SINE|326|-	28	13	28	61	49	53	52	38	54	41	37	17	14	8	19	16	9	12	7	7	8	13	10	10	8	7	30	10	10	11	16	14	9	5	10	7	24	22	17	15	20	19	54	25	26	23	23	10	13	13	30	17	22	14	19	23	34	36	31	24	15	16	14	19	32	44	47	20	32	29	30	18	52	51	45	36	42	16	58	75	30	37	17	20	55	54	43	40	39	31	84	19	35	74	32	54	67	80	41	53	36	27	56	47	38	27	29	26	8	20	13	16	21	27	52	16	57	32	48	67	29	61	63	27	67	45	43	48	48	21	18	36	26	30	23	33	29	65	47	14	35	52	18	25	70.38	18	25	17	17	44	41	19	24	24	14	26	29	22	14	36	13	24	15	6	9	12	3	15	15	18	29	40	56	92	37	100	42	50	66	32	36	21	21	21	26	21	11	22	29	45	49	38	26	28	23	17	34	9	6	17	30	20	66	33	20	21	41	23	42	12	22	24	7	8	28	34	28	25	13	19	17	18	22	24	17	41	25	31	20	26	22	43	14	66	33	20	14	29	20	65	49	26	6	13	20	13	19	11	16	33	18	14	24	4	10	87	83	37	28	52	94	35	30	7	21	28	15	19	14	14	29	21	17	11	20	10	7	21	34	15	33	38
chr8|56958199|56958343|L2b:L2:LINE|303|-	29	40	35	99	127	73	76	72.98	113	81	141	40	30	39	53	58	53	35	84	41	38	32	39	42	98	87	41	42	70	53	52	57	46	25	46	47	54	41	31	31	22	12	26	36	42	38	37	36	32	38	43	49	43	26	55	64	27	47	65	53	91	72	106	89	65	55	127	60	102	102	98	106	138	157.96	112	66	90	48	69	152	66	49	48	49	66	89	72	74	70	69	119	95	64	123	84	50	115	195	135	68	132	109	98	142	108	39	43	34	28	40	21	24	38	121	87	60	136	108	87	163	132	110	78	107	187	80	96	143	114.91	85	155	186.98	100	117	95	85	97	130	104	43	70	104	86	75	353	75	111	82	79	140	108	102	86	37	51	68	64	96	88	109	50	111	109.95	85	102	126	64	67	122	96	116	150	111	62	128	64	104	79	78	65	82	71	61	64	129	84	48	76	129	107	139	60	81	94	97	76	118	56	75	74	96	121	117	126	98	112	89	76	53	58	119	81	104	136	93	88	94	116	158	141	131	110	159	152	94	151	94	234	186	156	117	131	103	151	105	90	106	113	83	96	100	95	136	29	10	15	43	48	39	43	21	41	48	43	31	128	105	174	108	64	139	36	20	26	26	44	28	55	53	53	38	74	41	34	34	30	32	50	53	45	84	10
chr15|41900451|41900632|MIR3:MIR:SINE|277|-	33	13	39	80	86	101	80	67	94	56	126	45	38	41	69	57	64	82	53	45	51	59	36	27	60	60	49	54	61	76	55	63	39	56	37	43	68	50	47	38	54	49	56	50	42	36	35	32	39	35	44	41	35	43	67	61	37	37	83	41	39	64	88	111	53	94	124	73	64	67	61	29	114	94	53	93	113	24	100	97	77	122	136	119	74	66	39	111	73	42	107	91	69	105	96	125	93	97	62	95	95	85	98	81	49	27	48	62	50	44	39	35	34	76	73	85	71	142	100	89	101	142	108	160	108	113	99.97	79	33	70	66	97	81	43.95	73	51	64	79	76	69	46	51	80	56	179	34	41	31	29	61	67	63	36	18	53	37	38	26	25	39	58	37	31	51	26	68	32	41	38	34	73	132	105	114	66.85	148	74	58	83	21	48	45	31	25	44	65	35	34	37	25	51	37	58	40	53	43	39	23	34	45	51	32	58	39	55	30	42	28	51	59	49	53	58	54	21	44	47	63	54	51	60	51	72	66	41	22	28	63	37	38	33	39	41	66	57	41	42	53	80	92	53	37	51	53	34	48	52	41	24	78	40	26	29	42	37	96	87	106	67	111	152	50	40	37	58	20	46	46	30	24	21	29	36	41	52	29	29	28	40	55	76	34
chr6|89328333|89328482|Tigger16b:TcMar-Tigger:DNA|232|+	27	7	20	46	52.73	46	28	21	40	35	76	19	21	20	60	52	52	32	38	25	21	32	20	18	53	46	45	22	48	38	30	18	30	9	39	32	38	23	13	15	9	6	5	25	17	15	13	14	13	19	12	31	10	15	36	30	22	27	56	35	30	27	66	77	46	37	115	38	55	66	49	74	64	88	57	27	55	8	26	67	22	21	22	53	16	44	23	29	35.77	18	79	58	19	68	63	27	60	110	76	61	80	29	49	55	49	24	15	21	23	25	14	15	26	31	13	48	64	65	58	108	66	82	38	76	81	54	54	78	46	56	115	78	41	23	49	49	59	65	40	34	50	56	44	45	218	54	77	48	58	78	65	55	42	25	46	65	37	56	56	65	43	82	60	52.96	69	96	60	49	66	68	123	62	58	32	43	57	58	28	48	37	37	44	40	37	96	33	36	36	51	48	66	43	56	50	62	50	82	45	52	52	48	62	86	72	75	70	49	49	48	48	102	44	71	78	42	60	58	35	109	87	91	108	76	97	58	61	69	106	70	79	65	84	50	63	72	48	75	87	97	58	60	57	70	19	6	9	39	45	22	22	15	15	20	23	11	70	49	93	64	48	74	26	32	14	6	15	23	40	39	22	19	45	28	25	24	15	22	35	49	18	39	6
chr7|20411453|20411609|MIRc:MIR:SINE|388|-	87	92	81	356	356	557	231	216	253	286	298	148	86	210	196	237	209	170	206	178	265	378	150	120	278	309	138	155	177	108.96	180	247	138.85	147	171	169	169	191	47	107	86	57	124	103	161	108	131	99	90	122	172	164	109	109	205.96	192	159	228	251	270	261	302.85	464	537	205	239	298	143	349	381	281	276	222	358	277	298	257	90	293	373	168	224	721.96	802	107	270	192	203.88	294	229	362.96	737	134.89	567	664	109.95	304	633.98	345	306	320	196	239	418.01	304	74	106	102	108	122	80	85	80	326.25	253.9	222	389	515	526	589.97	617	551.95	316	536	478	275	340	287	280.59	364	423.01	477	276	328	339	255	304	234	254	244	306	353	199	188	695	142	208	266.75	175	308	268	223	181	287	238	369	200	252	211	225	408	345	359	204	365	257	154	216	330	185	214	263	275	233	265	157	335.87	356	150.97	197	260	322	216	152	101	204	197	169	286	297	519	131.37	237	256.94	239	286	395	209	332	204	158	282	350	226	252	235	210	217.9	273.95	624	375	337	367	277	233	414	227	264	537.78	347	489.57	397.9	566.95	538	319	271.96	356	485	384	400	289	309	234	154	321.9	270.45	405	441	534	312	223	236	349	113	82	129	129	171	115	103	58	155	165	139.93	115	464.95	461.85	517	437	221	343.61	141	158	96	76	132	185	180	174	112.93	125	180	120	95	104	102.87	107	200	409.94	98.59	179	134
chr7|77195656|77195956|AluSz:Alu:SINE|123|-	47	54	58	184	200	76	105	117	88	55	139	78	94	138	142	104	112	77	120	79	107	133	35	35	86	113	61	48	102	86	70	131	63	65	62	77	125	92.57	18	58.94	61	35	48	116	117	42	67	62	56	68	82.96	81	43	73	93	69	131	221	143	135	115	208	165	289	120	174	263	181	175	138	86	99	104.88	181	127	84	135	53	135	156	79	74	164	192	106	134	56	117.88	107	94	196.95	183	312	325	283	121	172	290.93	138	236	365	74	192	121	60	38	52.81	86	82	61	37	18	27	151.95	104	173	131	201	146	245.97	210	210	184	465	280	210	147	160	102	329	195	249	94	193	99	59	100	110	92	90	89	112.2	120	167	319	72	125	103	61	196	158	224	136	71	94	262	142	128	152	133	174	112	77	49	122	91	80	204	197	63	82	123	151	121	117	150	190	146	103	172	135	90	135	83	94	93	86	91	156	153	273	72.32	89	136	268	74	121	63	92	144	219	159	145	156	147	96	154	92	35	440	194	167	153	216	141.94	92	221	130	238	140	275	206	195	217	135	100.94	174	119	170	80	66	163	84	170	196	139.93	155	226	259	185	156	108	129	26	32	22	79	60	21	122	43	96	89	21	15	182	112	171	110	142	223	88	37	414	33	93	46	78	43	76	71	82	127	42	83	49	60	40	164	105	133	65
chr15|58855638|58855931|AluSx3:Alu:SINE|78|+	44	36	54	92	122	107	110	86.85	115	111	102	35	34	59	71	76	64	49	73	49	50	57	30	35	61	73	43	52	71	62	35	60	35	45	45	39	64	55	31	43	50	43	63	55	55	42	45	48	39	34	42	55	45	59	62	61	60	101.98	83	99	83	117	117.97	120	103	115	182	90	88	78	86	113	111.97	161	120	86	105	44	81	150	82	99	95	128	70	95	68	121	87	63	94	109	82	140	153	97	105	224	125	146	128	94	110	114	119	41	37	49	36	41	35	45	48	140	111	109	115	133	161	173	160	166	93	199	185	132	127.96	86	83	106	106	142	58	101	89	83.92	81	82	83	52	86	98	75	81	274	58	70	81	64	105	105	87.89	76	69	57	107	55	70	64	83	105	110	108	83	121	108	76	74	94	55	39	113.96	103	112	97	139	116	94	94	87	69	77	80	60	28	50	59	54	89	87	99	62	84	79	92	66	79	63	92	59	88	93	113	110	76	105	76	81	70	103	149	93	83	111	82	115	82	113	153	107	143	106	138	122	84	99	117	150	100	89	65	95	94	88	70	81	94	126	102	70	89	92	62	62	36	41	51	40	40	61	31	33	37	31	44	129	109	142	100	87.36	151	66	51	61.94	54	40	46	59	60	38	39	47	47	35	44	37	50	60	114	35	76	46
chr3|115804301|115804475|MIR3:MIR:SINE|263|-	31	69	44	146	127	132	112	91	123	125	118	58	27	53	97	84	78	37	98	66	24	35	79	68	75	127	48	59	82	53	71	79	60	19	67	60	80	60	35	64	58	29	32	48	48	52	50	44	40	52	78	102	48	37	84	90	67	115	147	141	101	124	167	118	108	108	132	107	234	217	115	239	187	261	117	89	101	54	92	177	74	43	47	32	69	141	103	94	133	122	152.64	80	76	215	115	80	173	263	195	82	136	130	155	177	169	63	44	34	33	48	42	27	35	251	127	44	171	165	168	240	202	162	71	95	237	120	194	252	243	143	291	232	149	183	170	172	142	142	119	44	116	134	113	119	360	124	135	166	125	177	144	101	77	142	110	192	121	150	165	140	72	255	263	100	186	135	84	107	162	114	123	166	147	112	160	73	127	133	172	128	172	112	113	165	117	111	84	97	112	152	238	60	92	141	101	124	181	123	111	94	83	156	182	168	132	152	97	125	122	30	114	96	170	143	147	136	119	164	266	133	105	140	196	205	128	279	188	332	221	203	165	217	135	174	166	83	103	175	63	89	134	207	154	25	14	6	61	71	67	91	24	68	52	32	16	108.92	104	182	163	69	129	27	30	11	23	69	78	92	88	63	79	103	59	56	39	54	26	58	101	51	79	36
chr16|4338888|4339017|MIR3:MIR:SINE|341|+	26	17	22	51	44	85	120	71	49	80	82	41	16	20	17	27	37	31	16	25	43	51	23	27	31	23	17	36	19	21	18	21	16	19	26	32	15	26	38	21	16	30	47	33	26.78	12	29	21	24	15	16	26	29	18	15	24	11	16	23	22	17	49	22	19	19	38	35	16	38	41	18	19	36	36	41	35	55	17	35	34	47	69	35	35	65	33	34	43	33	35	30	37	46	34	36	124	65	61	27	53	49	57	79.94	19	52	30	23	23	15	28	29	41	29	52	45	39	46	74	56	39	49	80	38	91	39	38	51	42	42	43	38	53	44	46	37	71	34	48	44	40	20	14	64	29	176	25	22	10	28	24	26	23	36	23	13	24	19	26	20	19	25	14	20	38	44	48	53	14	16	54	60	130	60	117	115	138	54	93	47	24	32	38	19	19	49	19	17	18	25	23	32	16	13	18	18	16	22	32	19	25	27	12	23	13	17	8	16	28	18	20	20	22	15	13	23	11	36	18	29	34	17	27	12	16	18	31	26	44	47	29	28	21	12	47	50	31	26	24	24	33	51	24	49	33	48	33	24	28	40	51	18	15	11	17	27	69	104	61	60	27	75	18	43	40	14	19	24	25	38	25	26	16	26	32	48	45	21	19	40	16	9	21
chr2|54975481|54975675|MER58C:hAT-Charlie:DNA|225|-	32	22	60	114.47	117.48	67	169	173	146	106.45	123	41	29	32	21	13	25	20	46	19	38	45	64	49	26	18	46	39	30	22	35	24	30	39	33	39	38	28	57	45	45	56	35	51	53	65	50	53	53	51	63	62	71	55	49	75	116	132	113	95	75	102	93	88	56	80	132	115	64	61	71	128	148	201	92	86	137	56	85	149	81	75	99	66	65	84	102	100	119	81	122	93	98	103	109	109	98	122	142	107	95	121	155	98	117	42	48	48	42	37	33	25	77	206	137	106	124	72	63	90	95	111	103	70	83	61.48	76	109	71	59	83.49	131	115	44	94	67	97	76.39	100.46	73	91	59	102	73	175	54	88	76	57	62	52	63	75	37	45	79	76	87	86	129	54	50	37	106	67	67	46	69	107	198	163.56	143	136	87	124	97	142.5	95	83	112	58	49	74	85	166	48	73	106	93	45	91	70	54	110	77	79	92	60	62	61	67	81	120	76	82	74	83	134	46	35	61	66	116	74	100	59	66	131	118	89	70	85	141	98	101	146	128	307	176	106	146	99	160	159	117	117	125	66	47	95	111	102	113	54	12	9	69	81	41	64	15	70	65	48	19	141	138	142	88	72	144.91	61	28	23	34	32	38	48	50	72	39	53	60	37	41	30	40	43	36	45	73	29
chr11|1761523|1761729|L2:L2:LINE|311|+	34	10	31	84	61	40	65	79	40	36	53	15	6	7	16	4	8	13	27	20	18	25	12	10	5	11	18	14	26	23	7	4	14	11	17	12	11	9	12	6	4	10	19	16	10	13	11	4	4	15	12	13	6	5	9	19	47	24	12	8	20	18	7	10	5	11	11	10	6	9	9	6	19	10	13	12	24	4	34	45	30	47	59	51	41	25	8	48	21	7	24	18	15	43	23	58	50	24	20	19	29	26	23	19	17	13	28	37	21	21	25	15	21	19	15	18	24	15	14	35	31	22	59	25	25	30	21	12	18	30	12	33	16	5	21	14	16	24	11	17	18	22	34	17	76	6	13	3	15	16	15	8	11	8	26	27	23	2	3	12	24	9	7	3	6	4	11	9	13	9	31	50	89	77	33	60	51	20	55	7	27	16	17	13	18	31	11	18	33	10	20	6	13	12	21	16	14	26	33	11	17	5	13	17	16	14	13	15	25	9	26	18	15	29	11	26	29	12	25	49	33	28	41	33	25	9	15	22	21	17	8	14	10	6	13	34	30	22	19	12	40	9	42	17	19	16	18	20	6	105	28	25	40	15	11	66	31	73	32	88	123	77	32	5	7	15	21	30	13	24	12	8	16	7	16	7	17	15	24	16	19	47
chr15|68289648|68289761|MamRTE1:RTE-BovB:LINE|292|-	23	35	34	95	92	81	121	98	81	84	116	38	43	47	51	51	57	55	83	59	54	73	44	61	52	67	52	64	50	63	52	71.99	52	34	50	49	47	54	25	27	28	27	35	41	38	28	36	33	25	28	38	36	26	31	48	45	52	70	67	68	81	96	102	105	71	58	140	51	85	101	85	76	64	100	89	74	53	18	75	111	45	70	70	69	39	70.56	50.92	61	63	46	117	78	32	105	83	49	95	138	79	74	92	57	82	86	77	32	32	38	46	41.96	37.9	42	35	124	48	62	118.5	118	109	126	120	127.92	78	111	143	83	107	105	105	74	131	137	75	101	81	75	83	95	96.97	61	57	71	98	56	287	59	83	48	71	75.95	95.94	56	51	51	47	85	50.94	71	55	57	45	87	70	59	68	82	60	60	77	54	47	113	109	140	97	103	90	88	66.96	37	57	64	74	57	45	34.95	45	54	72	54	76	49	59	56	49	38	78	48	60	60	60	60	88	55	51	50	40	50	53	37	88	67	77	66	61	77	71	80	114	107	99	106	100	106	60	61	55	111	84	89	76	69	41	71	77	87	70	65	60	63	87	51	99.92	48	30	22	31	38	39	65	21	31	49	35	42.99	96	83	119	85	71	161.96	50	59	29	28	30	49	57	49	46	53	45	38	46	38	40	35	36	55	61	47	32
chr17|74248710|74248902|MIR:MIR:SINE|219|-	33	41	54	122	92	113	179	198	132.81	143	104	33	14	11	16	9	16	14	18	17	19	20	23	32	23	19	64	59	24	23	45	17	26	23	9	30	28	21	42	25	26	75	97	37	41	32	39	24	33	34	26	40	36	31	14	28	46	52	22	28	48	37	31	25	12	31	43	33	20	22	76	69	37	29	69	89	105	42	87	139	101	101	62	48	99	42	90	124	90	55	69	49	98	48	61	161	75	53	45	69	43	52	95	58	54	28	48	56	68	59	54	58	99	80	140.97	60	56	50	58	54.84	59	51	62	38	83	55	69	62	65	47	34	88	53	34	72	38	42	68	115	107	45	27	53	44	83	11	25	14	34	22	32	14	43	25	47	28	30	24	31	30	47	14	21	60	22	17	5	19	27	13	16	154	158	168	123	224	114	127	90	14	69	66	48	46	19	41	38	41	50	11	26	35	28	40	42	55	79	32	37	37	43	26	33	26	24	24	42	23	53	16	23	41	40	30	88	80	42.63	45	71	34	34	51	39	30	62	57	57	54	43	57	41	33	47	66	85	69	73	33	27	94	100	48	31	82	61	17	42	39	61	93	40	51	56	88	73	151	215	129	115	167	235	109	103	13	59	42.77	33	51	41	78	55	23	22	23	46	46	51	67	83	38	37	54
chr15|22825034|22825368|Tigger3a:TcMar-Tigger:DNA|177|-	48	63	65	167	186	79	109	128	266	145	241	58	63	68	103	64	98	74	130	77	45	43	64	65	135	112	64	47	137	99	120	95	74	41	73	66	115	73	71	36	23	16	21	48	48	106	61	31	45	36	54	67	74	38	84	91	56	48	180	154	166	140	296	202	211	175	262	120	155	140	116	218	241	279	171	120	216	85	164	324	89	49	74	39	46	172	112	121	137	84	180	61	69	223	142	94	233	302	183	194	254	98	118	283	205	57	55	69	97	83	65	71	123	191	67	125	229	182	172	464	285	266	189	105	350	240	228	291.01	218	209	342	237	271	221	194	142	174	221	296	209	171	141	190	121	481	137	157	165	217	160	128	122	126	117	141	147	139	170	193	361	155	302	267	250	222	204	50	164	253	117	217	201	202	104	179	164	199	95	217	112	137	175	154	130	184	202	193	234	249	77	126	132	200	292	241	190	209	158	152	247	267	197	331	231	212	234.99	175	166	189	22	235	190	448	292	117	311	113	241	373	228	242	278	462	237	320	255	143	395	281	300	318	270	304	261	219	217	148	276	98	195	236	192	299	75	48	68	107	118	58	98	30	99	99	137	131	208	179	264.96	142	128	212	124	88	14	43	57	40	159	147	99	45	163	57	136	74	60	52	132	123	128	151	28
chr2|128191576|128191879|AluSg:Alu:SINE|92|+	45	37	55	117	102	124	114	117	104	81	89	43	52	33	41	44	64	66	37	52	35	54	42	38	63	54	48	60	73	40	44	53	27	32	37	36	36	42	33	49	63	43	63	63	71	53	44	50	53	64	54	65	50	49	56	71	88	75	69	74	53	64	82	102	74	108	170	113	71	64	82	111	76	72	101	77	131	55	118	155	123	93	90	99	97	108	63	136	94	82	115	86	101	99	98	150	116	147	95	115	108	108	149	104.93	113	39	56	61	41	40	32	34	43	177	133	71	152	124	109	120	103	152	108	122	176	93	101	112	89	80	96	172	64	94	93	84	75	95	93	50	89	64	89	74	169	56	60	45	59	64	68	64	63	54	69	66	60	55	61	87	61	64	72	52	51	65	55	46	84	68	49	124	102	131	95	133	117	99	118	59	84	59	64	56	50	58	51	53	64	55	101	34	69	51	59	60	80	50	65	41	58	39	72	54	53	51	57	52	57	46	90	60	67.98	61	74	84	93	106	96	89	84	99	119	82	63	98	66	107	61	72	37	85	40	91	55	40.66	61	86	62	73	110	87.72	57	42	33	34	39	38	25	117	27	21	33	30	35	116	105	125	81	101	159.96	63	59	50	64	55	60	61	62	58	43	50	42	36	54	36	35	53	97	75	73	57
chr7|79459595|79459787|L2:L2:LINE|330|-	56	32	59	162.77	148.88	175.86	138	140.88	176	176	208	111	56	71	112.73	82	127	77	85	66	74	91	103	92.79	104.88	92	64.74	82	75	67	103.89	85.95	87	76	80	78	87	74.92	43	83.71	78.88	51	57	72	78	57	76	99	63	80.79	84	110	76	71.84	79	90.8	67.82	103.86	122	162.75	106	154	182.9	180	106	129	212	149	145	129.85	176	240	197.51	267.87	190	135	199	94	165.74	230.99	120.96	123	145	132	71	130	134	150.85	164	139	165	183.88	112.71	242	148.47	130	170.84	277	160	211.88	227	183	176.66	195.68	127	48	54	49	49	46	71.86	54.91	64	258.69	186.83	115	175.89	219.85	176	357	316.63	253.96	168.9	232.4	205.88	165	146	179.81	155	129.82	245.77	314	187	147	157.83	124.83	157.35	200	215.82	129.89	161.87	156	136	130	551	112	169	107	104.5	131	118	133	100	134.88	104	232.77	161.86	118	124	127.8	139	157	128	140.93	156	173	107.77	89	153	83.81	96	167.82	161	128	165	185.89	267.91	188.87	129	138.88	165	110	113	93	98.93	139.48	109.81	101	118	110	168.93	84.77	101	132	118.78	123	221.67	107	112	122.83	134.85	127	192.71	139.76	160	134	123	180.71	92.75	105	163	144	155	175	143.77	170.81	192	211	308	182.77	173.36	152.84	235	226.82	174	186.83	175.58	248	197	169.96	169	169	146	173	169.78	124	150	192.89	152	152	195	167	186.65	51.95	26	19	59.77	79.5	61	118	50	59	70	54	40	198.3	185.78	203.71	170.91	145	220	81.76	51	82	75	93	93	86	89	80.78	64	93	105	75.76	68	71	76	98	153.88	68	88	86
chr6|46677645|46677728|MamRTE1:RTE-BovB:LINE|358|-	19	19	10	40	26	40	18	37.88	34	36	32	12	10	17	9	12	18	16	11	2	6	11	11	10	10	15	9	10	12	10	14	20	15	9	12	7	13	11	16	26	18	17	22	11	25	20	21	15	10	29	24	23	23	13	16	26	21	31	29	48	32	25	40	37	26	34	45	36	16	12	37	67	34	38	32	32	33	39	35	47	41	27	34	31	26	31	20	35	47	51	31	41	49	26	30	40	41	43	40	31	44	35	48	31	28	23	7.96	12	18	24	18	14	22	65	45	31	47	34	28	62	38	45	55	54	48	26	24	42	54	16	41.99	43	23	37	44	43	26	20	56	34	27	21	36	21	82	13	24	17	29	18	10	16	29	19	27	34	33	35	30	39	21	26	38	33	27	37	22	18	33	21	13	42	52	29	26	30	34	28	35	18	22	33	36	37	24	29	29	16	15	30	32	22	28	46	19	30	49	36	19	21	16	35	22	30	33	23	30	30	20	24	29	19	30	30	27	54	28	23	33	32	23	35	40	34	32	55	41	75	31	35	33	30	51	31	35	44	37	22	33	49	24	33	33	24	14	7	13	14	19	39	6	20	15	14	7	49	51	53	30	50	60	13	22	13	10	13	7	11	14	23	24	14	18	15	16	12	11	19	39	23	22	6
chr11|119046395|119046589|OldhAT1:hAT-Ac:DNA|377|-	48	47	35	87	83	140	128	149	92	76	126	37	35	39	58	64	83	71	64	67	49	87	43	38	56	71	86	60	90	94	41	57	41	27	39	35	53	50	29	32	32	27	36	72.99	56	40	27	39	41	59	41	38	39	39	64	38	63	75	65	48	43	51	87	112	59	49	178	76	75	57	96	83	68	71	104	53	106	43	99	155	88.99	86	124	169	84	102	56	105	91	91	97	73	83	108	90	99	107	98	82	91	125	98	136	98	66.99	37	39	54	34	30	47	29	26	95	64	75	129	165	102	97	105	105	83	110	150	133	110	89	105	79	92	118	63	60	86	89	76	76	70	51	49	58	139	54	138	51	63	24	73	50	52	54.98	44.99	25	28	47	44	32	28	30	33	42	70	29	46	24	34	51	49	35	46	128.97	117.94	110	99	166	95	99	122.93	37	42	37	40	38	65	40	30	32	35	35	41	31	43	39	41	36	48	56	65	35	36	35	38	49	35	37	35	38.94	35	77	79	30	38	65	45	64	79	74	88	71	46	72	59	62	52	59	57	97	77	67	27	70	38	68	61	53	96	58	82	85	72	59	63	38	44	39	25	37	40	147	48	25	26	17	14	76	74	121	105	83	131	34	37	35	57	65	60	100	65	52	60	44	35	44	55	51	36	39	87	84	49	37
chr20|11925425|11925501|Tigger19a:TcMar-Tigger:DNA|333|+	18	22	16	34	37	39	25	18	69	35	48	17	10	18	30	19	24	17	20	14	9	19	20	12	35	27	17	21	22	5	16	27	14	8	19	18	22	17	10	25	18	7	21	20	24	19	18	11	15	16	21	24	19	18	28	20	16	30	44	33	41	43	57	50	35	43	42	34	28	37	37	33	45	78	36	31	59	25	50	65	29	23	32	33	32	39	28	45	35	30	40	33	27	43	49	40	48	78	56	46	63	58	57	58	48	23	14	20	16	25	12	9	26	48	48	27	61	36	48	82	46	64	37	47	80	35	49	65	52	43	48	52	43	58	44	62	40	35	50	38	35	23	23	30	75	32	23	52	36	48	21	23	29	31	22	29	31	47	53	55	30	61	57	44	50	32	14	28	37	22	15	67	48	36	59	26	68	50	48	29	27	27	22	38	37	27	29	41	42	25	36	16	27	64	35	27	39	28	27	29	37	49	54	53	41	32	46	39	25	38	21	35	53	47	53	43	19	56	52	41	47	47	66	41	27	70	76	97	67	80	41	64	55	57	54	40	34	41	31	36	41	44	43	20	9	4	22	24	20	13	6	19	21	19	11	72	58	59	47	35	46	17	21	2	15	16	18	19	27	17	21	30	10	18	25	14	4	20	51	17	28	9
chr1|160090418|160090515|MIR3:MIR:SINE|196|+	21	28	30	70	54	57	73	67	101	70	75	28	20	17	36	19	20	24	25	20	19	22	33	16	18	37	28	25	25	19	29	23	15	17	17	16	16	15	33	12	5	14	23	20	13	28	32	6	15	14	17	7	24	21	20	16	24	30	55	35	31	33	48	34	39	23	63	30	19	31	48	52	40	40	64	44	47	19	59	83	44	33	36	15	56	50	46	48	37	32	40	17	41	41	29	85	88	98	53	68	66	53	56	77	62	54	45	66	38	49.97	34	21	22	74	60	46	130	86	66	64	58	97	92	29	77	95	99	72	53	45	58	98	45	64	57	42	37	42	88	50	36	29	34	44	100	36	19	22	28	39	31	14	28	56	32	52	43	30	44	52	17	49	40	63	72	30	19	46	33	16	13	105	63	61	86	157	75	85	133	35	59	75	39	30	21	72	65	32	47	21	36	35	36	37	40	36	35	21	40	27	39	24	45	39	34	34	30	24	54	6	35	41	60	43	42	67	53	26	38	41	33	48	59	55	80	72	23	49	33	32	10	68	44	51	51	71	43	45	10	53	79	65	38	38	91	69	28	32	32	121	44	21	26	39	70	35	84	64	75	68	118	69	96	6	28	38	26	34	31	28	37	23	20	24	24	13	41	40	54	34	22	34
chr1|151054806|151054916|MIR3:MIR:SINE|308|-	22	13	28	42	51	61	72	51	51	44	69	8	4	9	7	7	13	5	16	10	14	27	6	7	18	17	20	9	14	14	9	20	10	16	8	10	13	14	16	9	14	9	14	18	24	7	19	8	5	16	10	11	12	11	11	26	43	50	15	25	15	19	17	15	7	22	30	14	20	24	22	34	29	38	28	13	35	15	36	44	24	35	66	96	28	29	34	40	30	20	33	79	22	40	58	25	35	48	40	41	45	33	44	35	34	17	17	37	19	27	19	9	25	32	39	21	29	20	41	31	35	28	46	36	42	26	24	34	37	42	30	39	19	28	40	22	24	38	25	20	26	33	46	34	78	18	27	5	32	11	16	14	21	28	16	26	27	19	17	15	32	9	14	18	16	20	23	17	35	12	17	93	76	70	31	84	65	54	43	19	39	33	45	37	40	29	26	21	37	18	33	22	23	16	25	23	26	37	31	30	35	21	29	30	26	21	22	30	30	34	34	26	39	24	36	32	45	34	30	49	41	47	42	34	46	34	29	54	32	44	47	30	26	35	25	43	48	24	32	46	40	34	38	27	6	9	17	12	18	70	26	44	31	14	11	51	57	79	67	59	116	38	19	13	12	15	22	25	18	27	14	21	17	4	18	18	6	17	27	19	29	20
chr3|42652216|42652357|L2c:L2:LINE|290|+	23	14	28	77	71	39	121.01	89	77	64	61	49	27	20	25	16	29	19	50	48	27	32	33	23	19	24	28	27	31	26	23	13	23	25	26	23	28	15	54	23	28	74	90	27	24	22	38	70	49	39	25	35	36	34	22	28	52	47	44	33	30	24	46	46	26	50	46	43	33	23	31	22	38	36	58	46	109	48	57	87	90	54	64	49	126	52	55	103	54	46	44	27	67	47	51	176	60	41	44	51	47	61	75	47	44	27	47	39	21	27	25	31	28	83	108	40	59	35	51	54	77	51	71	40	70	35	49	38	45	36	27	56	50	31	50	35	32	84	42	25	44	27	47	28	87	13	22	12	27	21	21	12	20	23	21	14	22	32	14	45	38	14	13	35	34	27	13	35	22	11	3	86	92.96	164	54	126	100	88	83	31	23	45	54	17	11	27	24.79	25	34	20	20	33	20	28	26	20	29	41	47	15	22	26	23	24	26	22	32	25	40	9	14	26	19	37	51	31	42	37	39	22	14	27	34	28	57	51	29	48	34	8	10	32	104	40	31	71	64	34	14	37	61	34	36	25	22	7	20	25	34	49	22	27	24	34	16	95	82	114	81	90	158	66	42	2	54.95	42	15	24	25	73	67	7	21	30	38	28	61	40	46	30	31	31
chr14|50976329|50976565|L2b:L2:LINE|234|+	34	41	29	89	104	150	145	113	110.85	100	171	35	23	34	58	47	51	37	76	46	42	39	39	40	47	54	33	38	58	31	46	36	29	14	44	37	41	32	53	38	43	20	21	76	62	37	26	43	25	55	54	67	21	23	54	74	54	86	107	89	52	82	75	81	49	47	134	85	79	128	73	135	92	116	75	46	79	31	77	136	60	33	32	22	53	69	88	75	68	67	133	74	76	116	87	104	155	121	110	57	70	93	103	134	115	62	36	38	22	25	43	55	44	125	104	41	118	112	123	168	117	99.89	53	55	115	77	82	140	137	88	211	164	88	145	178	181	144	179	112	23	81	111	139	67	614	158	150	92	162	163	129	123	105	73	68	145	113	92	75	103	34	101	127	55	103	221	175	68	92	94	87	148	145	91	129	66	119	114	125	84	121	84	68	84	106	91	69	81	97	120	192	75	123	96	80	56	87	83	103	84	66	91	141	93	84	86	85	92	44	26	177	63	96	78	140	65	126	104	150	185	92	117	122	112	64.95	170	140	196	134	170	140	118	78	106	80	68	61	122	46	84	106	126	231	37	9	7	42	39	58	43	18	52	38	17	16	158	134	187	143	85	149	36	29	4	16	32	50	63	62	35	36	42	30	28	49	47	11	36	42	41	64	23
chr3|184182887|184183000|MIR3:MIR:SINE|266|-	21	15	10	53	42	50	79	92	64	45	63	12	11	10	11	9	23	16	34	15	28	21	9	20	18	14	38	36	31	20	14	13	15	8	9	15	12	13	23	19	17	36	41	27	17	7	14	13	23	33	15	35	14	17	20	24	53	61	28	27	22	37	49	46	15	27	50	35	24	12.88	45	47	17	35	43	37	59	24	39	57	55	46	51	60	33	36	32	51	76	41	25	40	34	26	43	52	27	42	31	42	35	49	68	27	30	18	24	32	30	26	23	21	20	77	79	44	54	50	40	58	51	55	55	25	35	26	44	45	45	41	40	78	29	24	54	36	32	49	29	24	20	20	48	27	118	14	27	9	34	20	31	17	25	21	49	45	30	18	18	20	44	17	20	26	19	21	25	33	25	14	13	72	104	102	26	61	51	52	57	19	49	37	57	28	19	26	38	45	37	18	44	27	23	18	25	17	47	27	35	24	29	18	26	23	12	13	17	13	44	24	28	41	37	13	27	51	40	45	58	68	31	38	54	36	53	45	45	54	50	38	32	36	25	33	29	46	60	27	29	44	63	27	46	18	20	19	20	10	18	48	22	24	34	16	14	46	27	80	54	59	107	36	23	17	28	13	21	34	32	33	23	20	13	20	12	19	24	33	47	37	22	42
chr11|82977493|82977858|L3b:CR1:LINE|322|-	46	32	59	101	148	82	87	84	141	113	98	65	52	58	82	64	86	55	93	46	34	27	42	52	91	77	68	76	85	48	72	81	48	22	36	43	68	49	35	49	41	40	32	37	57	56	46	43	32	51	74	82	48	45	71	76	50	67	125	114	79	104	194	129	76	78	132	93	117	84	147.59	241	148	232	145	87	118	45	144	225	91	57	88	55	67	110	94	108	139	85	142	108	68	226	157	82	150	266	181	120	157	181	162	184	173	48	40	50	48	56	28	29	56	198	136	91	149	119	117	294	228	162	101	212	226	138	106	181	130	109	284	279	124	155	172	136	172	128	181	112	114	172	117	112	319	56	123	131	99	146	112	77	103	109	93	109	73	144	142	163	84	184	161	108	120	90	66	80	137.99	77	46	107	127	58	103	74	178	89	87	82	114	112	128	76	57	82	71	79	112	140	195	94	145	137	178	147	239	115	150	105	106	155	227	183	184	165	102	112.5	106	32	199	109	198	231	116	178	92	154	325	173	213	165	252	194	155	162	171	198	193	141	120	192	147	91	136	149	101	205	109	110.16	105	173	132	45	17	12	64	62	35	53	12	76	56	56	28	183	117	154	74	117	173	79	41	14	30	29	55	83	69	60	34	112	57	50	46	35	43	92	94	56	124	57
chr12|113299141|113299256|Charlie5:hAT-Charlie:DNA|289|+	21	10	15	66	54	43	78	81	52	51	63	17	12	12	29	19	15	16	17	18	16	27	14	21	26	19	18	24	23	22	22	24	15	18	21	22	18	18	14	19	16	12	17	25	24	25	23	11	19	24	15	17	12	12	17	23	23	18	31	29	23	18	19	28	26	26	51	23	34	31	36	34	51	30	39	34	52	10	66	48	47	47	28	20	51	43	36	47	47	32	46	23	44	44	17	54	67	47	30	44	46	38	49	47	38	15	28	34	32	17	24	19	18	36	31	30	43	45	40	59	38	56	32	30	64	60	53	47	30	27	20	60	39	41	42	22	25	55	47	17	24	24	32	38	100	23	16	18	22	30	31	25	26	14	26	22	22	27	23	26	19	22	13	16	14	25	11	25	31	30	43	81	70	80	63	64	45	51	46	24	31	18	23	13	27	24	18	31	32	32	56	20	18	26	32	24	31	16	18	17	30	15	29	20	22	19	27	22	22	16	29	27	33	28	21	27	47	28	34	33	26	39	34	27	17	28	26	58	36	33	28	23	30	38	42	36	14	28	25	41	56	37	27	29	12	8	22	21	24	44	13	25	18	17	11	47	68	51	57	61	103	30	26	8	23	22	20	21	24	23	30	18	19	18	21	13	14	24	29	33	20	23
chr17|27625373|27625488|L2b:L2:LINE|365|-	20	25	26	73	54	71	102	78	92	71	79	23	17	32	8	11	18	30	31	21	25	32	25	20	14	30	27	25	28	19	13	20	25	18	15	18	25	20	32	23	21	32	43	35	23	26	26	16	25	15	12	21	19	18	17	22	31	41	27	25	26	36	41	40	14	24	41	30	31	18	31	27	41	42	67	53	73	28	57	54	72	74	62	64	73	49	36	74	48	51	37	25	68	46	60	107	63	55	37	51	44	61	99	58	53	34	25	36	29	31	29	36	24	44	69	42	68	43	58	55	64.9	63	64	45	65	33	63	56	60	47	40	72	45	62	39	35	25	50	60	42	59	26	65	35	75	11	15	20	28	18	18	19	20	36	22	33	24	37	25	34	30	30	22	29	21	27	30	26	20	25	23	94	88	106	77	95	88	81.96	57	23	21	34	31	32	37	25	21	27	20	21	26	24	24	34	16	31	43	33	29	27	28	12	22	19	26	24	34	19	36	15	35	31	32	28	47	18	44	31	36	51	20	33	24	30	28	48	55	56	43	32	24	27	31	38	40	40	41	25	21	38	50	32	37	27	14	9	19	27	31	59	19	19	22	22	27	61	84	67	71	72	112	47	45	19	40	30	30	11	25	23	21	16	25	24	38	32	33	36	55	25	23	20
chr6|149075474|149075690|MamTip2:hAT-Tip100:DNA|335|+	28	29	70	61	84	113	106	78	60	56	81	63	59	74	95	58	68	43	32	18	27	40	38	43	42	59	80	101	79	62	42	52	39	31	43	31	39	45	17	33	26	20	34	46	45	29	29	44	26	37	70	67	23	36	32	45	43	69	51	55	46	30	68	83	138	67	161	76	73	58	137	139	114	119	145	69	122	26	93	170	89	66	96	78	48	105	80	84	147	90	102	50	61	185.98	98	97	178	158	82	170	139	110	93	159	102	46	34	32	32	18	35	44	15	174	77	54	92	158	133	189	133	143	85.51	130	145	139	99	168	132	71	107	126	138	150.84	86	74	98	125	83	45	82	172.51	93	79	204	84	127	110	67	260	247	70	70	92	89	180	128	108	100	84	83	149	94	30	54	113	59	50	114	26	20	44	129	102	74	203	237	136	64	74	109	68	78	68	18	42	26	56	57	179	197	53	70	70	127	94	112	64	72	60	57	49	113	122	130	97	74	114	64	41	129	152	96	104	89	114	60	111	126	97	94	102	141	160	39	88	89	98	78	41	61	143	102	105	108	61	52	208	196	154	248	80	58	20	28	23	13	18	34	148	46	51	46	31	23	177	89	90	53.51	90	151	53	61	22	42	73	113	47	20	29	21	72	73	29	29	54	21	59	111	42	96	122
chr4|78914562|78914657|MIRb:MIR:SINE|108|+	19	7	34	68	79	24	27	34	48	26	41	19	18	18	44	27	42	24	43	17	12	22	13	10	30	26	17	16	37	17	26	25	18	18	23	15	31	24	13	11	8	6	6	9	13	15	14	7	12	17	30	11	7	5	24	31	26	36	79	75	31	34	67	84	44	22	82	27	84	43	35	80	117	135	58	27	24	6	53	88	15	23	46	33	14	85	38	31	50	29	97	64	19	141	83	19	82	147	77	65	34	49	43	56	33	18	20	39	18	20	10	9	15	44	19	48	33	65	47	93	56	72	75	78	57	49	19	49	40	58	129	105	41.98	44	46	33	38	37	46	21	55	113	40	46	236	45	64	43	31	76	97	57	64	45	68	66	47	36.83	64	82	80	62	33	32	40	84	70	51	92	38	51	35	54	28	43	38	57	27	50	48	57	31	37	34	31	55	25	57	68	103	145	56	65	74	98	53	71	34	50	86	88	57	149	88	104	75	62	85	39	44	103	73	57	79	38	72	101	67	93	92	119	128	125	137	47	40	61	91	65	70	60	100	60	83	47	57	53	89	69	50	57	34	85	11	14	3	19	21	8	21	5	33	34	7	1	116	37	100	37	34	67	25	17	8	4	8	24	35	15	36	29	42	23	10	33	15	12	27	23	31	65	20
chr19|18007530|18007660|MIRc:MIR:SINE|218|-	22	13	14	79	76	43	83	71	51	46.92	39	24	16	17	8	17	20	20	19	15	21	21	14	11	10	20	22	23	13	13	18	29	11	25	19	14	10	9.93	15	7	10	37	69	12	14	19	17	12	10	17	12	20	10	16	11	15	33	32	29	23	18	37	12	24	12	13	21	14	7	18	19	31	19	34	40	30	33	20	32	44	35	49	31	44	42	30	17	52	27	18	47	41	39	22	22	42	36	37	19	39	25	30	37	35	31	19	22	40	25	20	25	36	18	45	60	27	32	46	79	27	24	27	45	31	42.98	39	33	23	30	25	16	45	14	16	23	18	31	54	41	21	18	24	37	30	50	13	20	18	13	6	9	11	11	25	17	15	16	18	9	15	27	12	8	8	13	15	9	22	18	11	9	35	45	43	43	63	52	68	48	14	18	26	20	12	9	40	23	13	27	21	22	16	19	13	26	14	23	13	17	14	22	9	33	15	12	9	9	16	32	20	23	13	24	22	14	26	52	15	20	30	31	32	23	24	26	26	26	29	21	17	16	13	19	23	38	31	33	16	26	30	45	24	31	34	33	22	23	27	21	74	15	23	25	22	39	68	51	52	41	53	107	52	27	21	17	26	12	16	12	27	36	8	17	10	24	26	18	21	52	17	24	26
chr22|38215377|38215479|MIR3:MIR:SINE|323|-	18	8	12	63.66	66	97	77.6	64.67	32	37	94	31	5	15	15	28	34	46	52	38	55	84	47	29	27	26	27	17	59	35	27	32	24	23	24	22	37	39	18	14	19	24	64	25	29	9	16	9	11	36	14	11	11	19	20	18	53.61	80	36	39	45	65	20	36	13	46	41	27	41	49	26	15	61	48	20	17	31	9	33	27	34	57	105	90	25	19	18	28	22	20	54	81	18	60	17	34	25	29	15	49	41	17	28	29	22	12	27	54	19	22	61	41	22	65	86	42	39	68	91	28	29	37	72	81	32	16	34	22	23	72	20	34	15	29	21	25	29	75	27	54	26	15	48	50	170	36	46	7	33	28	35	24	22	21	28	49	26	14	11	5	27	14	18	19	14	66	67	57	32	106	235	77	115	126	40	70	51	48	41	67	27	72	56	17	110	55	46	44	65	29	50	16	36	14	47	31	17	36	30	29	33	14	26	12	9	9	12	65	46	44.61	101	32	32	28	7	49	43	15	32	195	74	44	30	50	50	18	18	77	58	26	21	10	7	47	50	62	80	22	53	96	62	12	102	32	29	32	36	25	17	84	26	22	28	27	23	67	50	83	54	122	172	31	31	15	18	12	16	40	28	32	41	3	9	6	37	32	18	10	21	24	16	29
chr7|102426123|102426246|FLAM_A:Alu:SINE|187|+	21	16	20	67	39	45	52	50	61	61	81	20	26	30	21	33	33	17	31	25	21	27	20	21	19	26	27	15	24	20	30	32	21	10	21	14	26	16	29	18	22	23	24	25	12	23	18	18	23	21	17	26	24	14	18	11	27	30	26	39	26	37	41	48	22	32	34	37	22	31	29	23	27	33	44	29	66	25	38	63	46	50	35	31	51	44	40	57	45	47	36	31	59	28	39	88	54	69	38	40	55	35	46	42	27	23	18	28	27	21	19	16	26	52	32	40	49	43	54	49	50	59	39	45	65	65	52	39	34	30	20	44	39	43	33	27	22	35	42	31	24	27	30	33	91	13	19	17	17	17	12	23	26	12	24	22	28	14	16	37	20	22	31	23	19	32	18	9	24	25	32	66	63	89	68	55	63	62	68	17	19	22	24	13	32	16	17	20	31	22	30	13	25	14	26	15	25	9	17	19	27	15	24	14	22	15	21	21	8	25	23	29	31	34	26	26	38	26	30	26	21	30	40	35	27	37	29	36	27	29	19	25	17	34	30	39	30	22	17	30	35	34	30	23	19	9	40	24	36	46	14	21	13	15	19	59	59	80	59	45	97	21	34	16	23	24	20	20	28	35	40	29	25	24	21	18	13	29	46	32	16	12
chr1|92509493|92509660|FAM:Alu:SINE|156|-	25	20	14	34	35	36	45	28	53	42	52	19	8	23	30	23	25	28	25	15	26	31	23	33	34	32	24	20	30	13	22	28	19	21	12	19	28	32	14	16	18	9	17	19	20	23	16	27	33	27	22	35	18	24	30	25	28	32	57	44	29	37	69	88	37	29	53	24	69	44	37	52	70	83	45	43	59	21	56	83	40	51	57	48	29	50	36	50	50	42	61	80	30	84	102	35	56	86.81	46	52	49	40	58	51	56	30	23	25	13	15	13	10	23	72	40	47	59	67.95	52	82	62	64	46	83	97	46	52	50	53	35	55	68	41	62	59	55	44	52	57	47	56	40	24	27	113	28	45	49	25	45	37	33	27	27	43	38	46	43	40	54	56	55	52	33	45	42	31	32	54	46	50	32	64	45	27	30	46	32	32	40	38	30	24	28	45	31	39	34	42	31	71	26	27	48	30	22	44	16	26	40	39	36	74	34	44	31	30	27	33	41	60	39	48	44	36	40	37	61	61	65	57	51	57	54	34	44	38	89	61	63	54	48	48	43	53	39	62	74	66	44	37	35	39	14	17	14	26	27	21	35	8	31	15	14	17	41	46	66	53	39	77	17	21	18	28	19	26	21	15	18	15	23	26	19	26	23	17	19	35	14	31	19
chr11|106009046|106009241|MER20:hAT-Charlie:DNA|163|-	24	29	24	67.93	98	66	60	69	84	78	100	38	27	39	48	37	67	35	47	32	37	43	45	30	47	55	38	46	75	47	31	47	28	18	37	33	41	33	25	27	23	20	21	42	38	33	26	34	28	33	51.54	53	23	46	53	30	44	90	101	103	61	94	122	102	67	78	105	74	80	74	72	117	78	119	76	62	80	37	43	109	51	38	39	37	40	74	64	54	59	51	85	70	44	100	78	43	93	141	78	80	85	67	70	105	94	30	31	40	25	23	23	26	27	105	75	57	81	98	102	139	87	118	67	82	119	89	87	99	84	83	133	122	72	63	80	85	80	84	66	44	61	58	65	39	256	67	92	94	82	94	87	78	66	71	52	122	90	94	74	89	48	100	107	72	111	126	81	69	91	73	79	86	87	74.89	79	115	84	80	79	71	111	62	63	53	59	52	53	55	73	71	97	64	85	70	66	67	115	58	67	55	57	65	109	86	86	78	74	70	60	52	79	63	86	86	88	91	76	96	109	89	84	82	92	107	55	99	80	157	130	92	82	92	68	114	69	49	71	109	70	73	78	93	100	22	25	12	26	32	38	45	22	35	32	19	29	125	111	97	65	65	89	37	45	21	25	34	48	37	51	27	26	55	36	34	37	28	23	35	94	29	65	31
chr17|29562528|29562616|L3:CR1:LINE|233|+	16	15	11	34	30	28	36	27	23	22	17	11	8	13	18	10	7	8	17.99	5	7	10	10	7	15	7	10	13	11	11	13	17.95	6	10	9	6	8	11.91	7	10	9	11	32	7	10	7	11	7	8	6	3	10	11	8	4	9	21	15	23	13	7	15	12	21	17	9	22	12	15	9	20	10	20	13	22	18	28	12	19	19	24	24	20	16	16	8	13	24	35	26	23	29	15	25	30	43	35	36	19	33	23	23	23	32	17	5	11	13	14	9	10	6	4	30	22	13	14	22	18	27	30	35	37	25	22	16	23	20	10	21	17	33	17	19	13	13	11	18	21	11	16	15	20	22	48	1	5	8	14	17	19	1	16	23	17	15	11	9	15	8	11	12	9	10	13	17	12	9	17	10	6	19	42	28	15	44	32	30	21	17	25	7	6	10	8	21	11	18	20	13	23	10	6	17	21	11	16	3	7	16	20	12	19	12	11	6	16	28	18	7	19	12	17	17	14	13	28	14	25	15	19	27	20	12	11	13	15	32	23	14	10	10	12	17	7	19	18	23	18	14	18	10	20	4	10	9	9	9	7	33	13	11	12	7	4	28	35	31	28	33	52	23	13	7	11	10	8	10	13	22	20	6	11	6	11	8	13	14	18	15	15	10
chr12|54132692|54132848|L2a:L2:LINE|303|-	18	6	22	57	66	84	71	47	59	64	84	28	19	38	67	70	48	46	75	57	33	60	37	38	52	52	34	39	55	52	36	49	21	18	39	38	36	29	14	21	10	12	13	27	25	22	23	19	29	29	32	42	21	18	32	29	45	42	77	60	37	69	107	118	68	74	114	31	89	59	53	66	65	64	56	67	50	17	54	92	40	35	80	61	30	73	25	53.76	36	30	69	98	36	129	65	29	74	137	69	81	88	54	63	76	52	17	20	26	22	24	17	14	15	66	30	93	74	75	70	117	92	81	71	130	113	96	72	51	52	82	101	106	48	36	48	49	56	68	44	43	71	81	74	52	157	58	50	61	54	67	81	60	41	53	51	113	29	48	44	63	49	91	68	28	64	54	44	61	68	40	60	70	91	65	50	31	98	54	49	58	60	42	46	22	25	50	49	46	67	38	60	37	62	65	79	41	74	41	48	42	77	64	92	57	64	55	31	54	41	91	78	77	64	93	26	55	111	61	90	100	80	88	85	105.96	55	52	58	130	105	43.78	48	67	53	42	67	63	70	82	99	65	51	52	93	15	16	8	33	26	20	34	6	22	38	8.96	9	70	53	112	56	38	81	25.94	25	43	14	19	20	30	34	43	28	49	26	28	17	17	28	29	60	27	55	25
chr20|31720605|31720772|MIRb:MIR:SINE|331|-	24	12	12	61	36	48	32	33	44	54	37	14	6	9	7	2	10	6	8	3	7	9	11	7	7	7	19	10	6	4	17	7	9	6	7	6	6	7	14	10	8	12	19	16	18	9	18	7	8	17	11	9	11	9	9	12	13	18	9	11	14	16	6	10	10	16	14	18	15	10	19	41	28	38	23	34.9	34	16	31	49	43	46	34	28	30	20	32	50	44	18	31	51	28	29	29	14	29	43	22	18	21	24	47	14	32	12	14	16	20	26	10	20	28	24	32	28	16	18	23	16	25	32	54	23	22	14	16	20	16	15	20	47	17	17	23	10	21	29	35	29	16	15	15	11	60	5	8	7	23	11	12	10	11	18	15	17	19	13	10	11	27	3	9	13	11	9	12	11	12	13	9	52	41	45	39	46	30	45	23	10	26	28	28	28	15	15	25	24	24	8	26	16	16	22	17	18	38	21	23	29	19	7	9	16	19	7	34	20	20	15	15	16	19	19	32	16	29	20	24	39	47	16	31	30	33	26	29	22	21	23	27	11	28	29	34	27	34	17	14	49	40	17	20	15	15	17	20	19	11	22	14	19	17	19	21	51	52	53	29	49	65	37	28	9	16	8	14	6	12	17	9	6	13	7	14	12	10	8	26	12	10	18
chr2|16550719|16550836|MIR3:MIR:SINE|339|+	20	24	7	47	58	53	37	46	34	58	54	14	14	18	30	29	20	13	63	37	14	9	30	25	30	35	17	31	37	23	40	25	22	19	22	20	41	24	17	11	13	10	14	26	19	15	17	6	11	17	20	28	17	12	25	19	42	65	61	51	40	44	75	67	39	23	52	31	72	51	52	81	64	70	34	34	38	16	38	80	33	22	22	9	21	43	35	37	36	41	99	35	33	53	46	26	68	96	57	37	57	43	41	68	66	27	13	20	15	12	13	10	8	71	33	30	87	60	60	96	70	51	32	64	89	52	38	97	81	62	85	63	43	72	47	65	46	50	30	21	39	61	72	42	111	31	38	59	53	69	65	43	38	57	43	75	48	43	47.56	44	19	65	66.61	18	50	36	22	42	61	58	78	49	102	69	59	49	66	74	65	58	49	32	47	44	56	69.94	35	50	76	83	104	16	41	49	50	37	61	26	36	42	37	67	70	58	34	48	20	76	34	22	73	46	39	53	64	38	103	39	57	75	52	78	73	80	38	91	65	139	114	72	82	91.64	40	65	53	25	19	39	36	33	45	75	75	7	8	7	17	24	20	31	4	36	27	5	5	61	64	65	77	35	52	27	19	5	15	20	29	38	29	37	29	29	24	18	15	22	11	26	40	25	43	29
chr3|10995195|10995362|MIR:MIR:SINE|263|-	23	40	39	48	59	78	40	34	112	114	53	26	21	6	14	6	10	14	11	7	5	12	23	17	13	13	21	23	10	7	13	18	10	17	10	18	9	16	24	18	9	21	59	15	17	42	41	28	21	15	16	31	30	21	5	8	12	10	13	14	14	20	19	26	8	15	14	23	13	18	40	60	67	80	59	62	131	53	101	112	118	140	31	25	143	88	71	123	78	64	40	32	108	51	75	243	78	68	43	63	68	64	191	49	72	75	25	16	19	44	20	27	39	27	52	60	72	32	37	72	62	42	44	62	76	43	66	58	93	37	32	68	38	39	44	73	42	25	47	42	45	18	23	41	52	13	12	17	18	17	16	13	19	8	13	9	12	27	18	18	23	11	28	41	30	7	9	14	22	16	11	73	48	63	71	108	76	127	108	17	31	21	10	29	23	30	29	25	9	25	24	20	32	31	21	30	49	18	20	22	29	16	33	26	23	19	47	22	23	6	11	12	36	72	80	29	23	34	58	22	28	32	31	18	26	96	79	47	48	46	29	49	42	31	33	34	38	31	30	30	44	62	30	21	13	1	26	27	43	28	12	24	10	29	29	69	97	63	67	61	93	39	43	17	44	35	16	13	11	26	22	21	38	19	18	22	24	39	21	13	24	11
chr22|46075360|46075527|MIRb:MIR:SINE|311|+	22	22	35	85	79	88	105	66	101	105.98	75	24	15	13	10	11	9	10	6	6	11	22	25	29	9	10	26	28	6	6	16	17	13	14	13	14	12	9	39	30	24	39	57	21	16	44	36	44	37	22	20	25	37	29	8	14	19	25	13	19	19	25	26	21	15	35	28	31	19	12	13	33	28	25	80	55	127	59	76	81	100	91	42	41	89	39	47	125	79	39	26	31	77	79	63	228	61	44	40	42	44	62	86	45	73	47	37	21	25	25	18	21	29	43	73	45	54	34	24	35	38	53	59	51	59	37	41	38	28	22	19	62	48	30	34	24	28	39	39	22	54	38	53	35	108	7	14	9	26	12	16	8	21	24	22	14	11	22	17	19	37	4	8	44	29	13	13	13	10	22	34	73	99	106	61	119	132	108	63	14	29	17	15	22	27	28	18	27	25	2	16	22	13	37	28	22	34	24	18	16	27	17	17	17	17	24	25	20	21	18	19	9	15	32	46	14	65	57	43	22	21	25	32	17	40	47	56	69	30	28	33	27	56	25	30	23	33	39	22	43	68	47	47	30	20	32	22	26	28	60	20	32	26	30	25	99	102	106	77	52	119	49	43	41	40	34	18	14	17	24	26	15	41	24	17	19	36	27	64	15	25	20
chr13|67153167|67153468|AluJo:Alu:SINE|189|-	35	48	56	110	117	101.79	111	122	149	163	100	33	20	19	5	5	18	18	6	8	15	17	24	34	21	20	33	49	38	22	32	32	29	36	13	21	28	25.78	44	54	32	76	60	43	44	48	57	61	49	51	39	36	46	30	12	43	29	36	30	34	46	20	66	53	23	46	68	55	15	41	59	143	73	102	106	81	161	77	77	157	102	67	33	21	62	58	106	95	125	129	73	44	86	94	98	177	130	136	117	66	101	79	144	117	123	61	31	39	48	64	23	35	61	128	127	52	116	76	68	108	123	68	43	50	102	51	78	92	109	44	66	151	48	44	101	88	101	83	78	67	81	47	43	59	203	36	39	55	93	52	45	37	58	46	42	49	50	80	67	73	19	45	68	79	74	34	35	39	39	15	15	132	81	92	118	145	129	130	94	30	62	73	53	91	28	33	63	40	37	34	68	63	48	78	62	67	90	46.88	42	39	50	52	80	90	64	70	80	40	41	15	17	37	81	77	153	71	63	92	133	51	33	58	116	71	82	154	123	75	40	102	72	91	92	98	94	86	70	70	42	73	92	98	32	56	30	21	42	50	62	59	26	49	39	28	26	154	153	117	123	96	183	47	48	12	65	41	38	53	56	45	36	47	48	38	30	29	39	44	70	38	52	34
chr17|17182311|17182427|L4_A_Mam:RTE-X:LINE|302|-	19	22	16	59	51	73	34	28	71	69	48	24	10	12	5	7	6	9	3	2	8	18	7	5	3	8	12	17	16	10	14	11	16	21	8	10	8	17	18	23	23	18	25	27	22	23	21	24	13	17	18	15	14	21	7	10	19	6	13	8	15	9	12	15	9	23	29	24	14	11	29	42	34	29	47.89	49	63	41	48	71	64	72	38.96	34	62	30	44	69	52	52	26	32	76	36	67	106	40	33	32	22	25	42	71	27	32	29	17	30	7	19	21	30	19	38	47	40	36	42	35	24	47	40	33	25	35	23	34	28	28	14	10	38	23	24	50	26	27	43	35	29	22	21	22	22	54	11	17	19	18	25	15	10	23	13	10	19	16	23	11	19	30	7	14	21	13	15	15	8	17	14	18	56	37	39	56	47	52	88.98	65	11	16	18	13	16	35	23	15	8	13	12	19	15	12	17	12	8	14	6	16	11	12	3	15	16	11	9	26	14	14	20	9	11	13	17	51	18	21	22	16	21	16	18	26	20	19	53	38	17	7	16	18	20	25	41	28	15	25	19	14	22	30	24	15	23	20	20	19	14	24	39	20	10	12	20	28	75	73	55	71	52	64	34	31	21	33	23	22	19	8	9	15	11	19	14	14	14	14	17	30	18	23	19
chr15|71826564|71826647|MamSINE1:tRNA-RTE:SINE|275|-	16	26	15	60	61	98	47	58	61	61	69	21	21	22	23	23	29	32	33	18	32	52	21	34	31	31	28	27	21	23	22	32	29	29	30	22	30	18	16	34	32	24	44	26	36	31	28	20	17	36	18	30	25	20	22	31	56	56	35	54	37	57	54	47	21	48	77	67	34	46	51	50	57	69	55	60	48	18	59	88	59	48	60	62	43	46	38	44	58	56	51	64	42	51	72	66	79	86	55	55	64	51	91	68	54	32	15	27	13	21	20	22	23	98	73	50	78	52	60	65	58	80	43	49	89	45	77	79	81	41	61	77	47	66	48	67	33	66	45	38	27	26	50	48	126	28	21	32	55	35	41	30	28	36	29	35	31	42	27	30	29	43	41	28	36	44	26	33	40	32	28	85	44	62	84	57	67	71	60	20	31	35	33	33	36	30	23	40	15	43	43	32	33	36	38	28	35	32	35	28	41	46	37	28	22	35	20	38	22	37	29	39	37	29	53	38	48	42	47	46	31	47	46	50	35	53	56	67	53	42	27	54	46	51	58	46	47	33	47	57	42	37	41	16	18	18	24	22	32	38	13	31	20	17	18	49	64	64	66.93	49	78	21	31	17	17	26	24	29	23	22	31	23	22	18	20	26	14	26	44	29	23	18
chr1|226698126|226698250|L2b:L2:LINE|295|+	19	4	15	46	42	27	86	79	43	53.94	56	8	6	2	2	4	6	8	1	2	13	4	12.97	15	4	5	22	22	12	7	10	12	12	8	5	10	8	4	16	18	10	11	28	28	14	22	9	11	6	34	13	8	16	14	10	19	19	22	14	16	13	9	14	14	7	13	27	25	14	13	31	37	32	44.71	29	39	62	24	41	73	38	20	50	19	26	22	31	52	55	28	25	32	25	67	29	22	25	33	40	35	30	37	39	29	32	13	22	25	16	15	22	13	19	56	46	12	18	34	27	22	29	35	33	25	25	25	18	34	26	39	39	63.75	21	33	31	37	28	66	34	13	46	26	41	24	90	12	25	11	45	16	20	19	22	18	15	20	20	26	13	22	11	6	20	26	31	21	18	18	27	34	30	39	76	40	28	32	68	42	17	7	40	25	24	28	31	28	17	27	38	27	47	28	14	38	38	29	25	22	27	39	22	16	25	10	33	14	24	43	15	1	16	28	72	28	26	52	41	56	57	35	36	37	77	40	40	27	42	37	31	37	46	25	41	32	29	29	41	46	24	30	56	29	43	12	6	8	18	19	16	19	14	23.77	32	17	11	77	64	74	27	62	59	27	18	9	16	17	30	21	17	28	27	16	23	5	20	22	22	30	39	22	18	11
chr11|12528254|12528421|MIRb:MIR:SINE|261|-	32	30	29	86	92	152	79	68	99	89	83	57	35	57	77	97	72	66	66	46	43	95	49	31	87	68	45	43	48	43	59	83	45	49	60	41	89	61	28	36	32	21	35	30	51	38	47	37	24	44	32	37	23	43	52	53	50	71	98	91	62	73	90	114.95	83	90	89	53	93	95	92	110	103	134	101	83	105	36	108	167	92	100	152	210	63	101	65	107	94	91	123	169	74	202	179	73	97	204	124	150	148	109	113	139	107	46	32	32	19	20	34	28	34	111	105	120	124	120	142.97	224	191	155	103	240	184	119	115	106	93	108	100	114	77	78	94	66	94	89	88	68	68	86	46	80	214	56	81	70	45	82	75	75	48	65	55	78	51	76	65	84	119	114	77	43	59	73	57	40	103	42	45	65	75	71	68	78	105	94	85	59	50	51	57	31	52	63	73	55	73	108	111	37	68	60	69	74	104	55	65	78	78	82	105	93	54	43	44	81	44	141	125	91	72	86	58	96	82	95	128	110	172	116	99	124	91	87	88	101	109	74	76	105	64	64	87	66	116	123	175	123	83	71	77	28	13	19	44	36	27	56	27	35	33	34	20	97	91	128	92	55	84	47	30	81	15	44	52	42	50	36	35	44	45	36	31	28	33	53	104	43	38	28
chr10|95396503|95396799|AluSp:Alu:SINE|74|-	48	39	75	206	228	251	435	423	163	200.85	301	81	38	44	25	26	67	51	51	52	91	89	120	129	59	45	46.67	75	53	53	76	83	97	81	70	69	51	75	105	90.92	59	67	111	159	125	58	67	65	61	137	64	58	41	58	53	134	246	222	109	90	134	142	92	114	71	84	122	67	78	105	87	69	185	144.95	154	115	235	65	210	234	210	207	338	270	172	142	108	198	174	116	186	265	131	215	184	168	135	201	132	157.97	137	132	209	112	133	57	112.81	123	51	40	131.93	89	79	251	236	107	97	216	168	126	122.83	189	203	214	139	125	89	137	129	146	81	253	164	118	105	119.94	147	192	121	67	153	138	180	121	489	44	97	34	103	74	53	73	86	43	40	84	91	70	60	78	108	25	29	74	67	127	150	40	111	51	57	186	326	222	170	128	282	177	89	60	125	56	62	111	57.77	84	73	72.92	131.89	137	214	63	90	94.7	99	72	83	118	148	106	99	40.81	102	52	91	60	38	149	56	91	90	136	207	130	91	95	178	179	186	183	116	108	165	136	146	73	151	225	171	163	131	70	106	173	179	116	206	135	99	182	220	77	282	74	46	71	92	84	60	93	37	166.69	137	44	23	381	323	356	215.93	187	266	51	25	141	81	40	89	86.67	56	105	123	72	128	48	89	137	60	48	168	122	89	130
chr13|45955546|45955642|X6A_LINE:CR1:LINE|351|+	16	11	25	18	37	28	21	15	40	23	33	13	6	12	26	5	20	13	16	7	4	4	12	11	15	24	17	3	30	12	21	13	16	3	7	12	9	21	4	13	6	2	3	17	15	12	10	8	6	8	12	9	9	8	23	25	19	25	23	19	29	21	45	22	18	21	38	14	45	39	11	47	21	70	21	26	32	5	25	38	16	8	16	12	10	35	21	28	24	22	37	48	11	51	35	19	44	74	39	31	49	30	26	51	50	15	8	11	13	8	14	10	16	17	25	10	50	43	25	72	40	35	22	51	49	34	32	41	31	77	69	67	34	40	36	19	38	28	22	24	33	32	17	30	121	19	23	36	47	41	46	39	41	20	28	60	31	19	32	42	36	41	41	16	37	60	41	23	44	15	25	29	18	16	22	16	37	13	35	37	20	19	13	34	16	42	41	28	39	31	68	24	18	28	25	40	65	31	26	47	45	45	69	63	54	40	38	55	26	26	43	41	42	51	41	55	28	16	60	35	49	44	50	58	23	73	64	78	54	62	59	50	64	55	56	29	28	42	32	52	28	46	36	10	9	8	22	22	10	7	2	13	5	10	7	46	36	49	25	24	23	24	18	5	7	9	8	17	16	12	10	31	14	12	15	7	12	15	18	15	18	3
chr6|170577339|170577549|L1ME3B:L1:LINE|242|-	26	20	22	42	41	48	36	23	31	23	48	14	13	20	38	30	29	21	33	23	19	28	18	9	36	28	27	16	43	23	25	36	24	14	11	17	22	20	3	8	24	5	5	18	21	12	17	10	14	15	15	18	14	14	23	16	25	48	35	29	26	39	63	47	47	38	79	40	36	43	34	73	37	60	35	32	37	8	30	37	20	17	36	39	8	41	17	26	30	27	55	44	19	59	39	19	53	68	55	47	52	34	34	48	41	12	15	14	20	27	11	16	20	53	20	31	53	65	58	62	78	56	30	55	77	48	42	64	51	62	52	72	28	36	46	36	53	40	36	22	33	45	56	40	167	44	52	43	53	56	56	44	44	45	57	80	31	49	53	43	36	44	50	44	36	62	36	45	45	19	33	69	60	43	56	27	56	27	38	23	53	47	36	25	24	34	29	34	36	37	62	31	34	35	43	33	59	36	35	32	47	43	54	47	44	50	38	30	50	49	64	47	39	58	45	57	72	47	77	73	76	80	69	61	32	47	36	67	48	43	39	44	44	40	59	48	63	48	67	68	63	42	42	15	7	9	19	13	9	41	22	19	14	10	10	43	35	56	50	38	74	33	18	22	7	20	21	32	27	23	16	37	21	16	13	13	16	27	42	26	41	22
chr10|73248950|73249212|AluJr:Alu:SINE|160|-	53.53	43	45	108	145.79	154	119	103	136.74	116	162	63	43	52	83	79	86	82	87	52	54	65	44	62	82	94	48	40	93	75	72	64.87	58	34	72.72	48	69.61	48	59	39	48	43	51	104	63	64	41	48	55	73	65	54	49	52	74	73	51.76	76	147	129	92	100	177	175	94	94	187	93	124	134	105	113	142	174	108	72	141	42	137	171	113	83.95	85	80	102	122.62	95	128	111	115	126	91	131.94	157	141	161	134.67	203	122.73	127	142.8	112	160	162	120	58	41	69	48	42	37	23	56	133	143	96	177	150	143	194	185	174	122	151	187	153.57	148.93	112	118	124	156	257.83	105	113	101	75.86	79.76	104	119	66	65.84	95.83	105	95	324	90.86	95.83	100	95	124	123	108	84	81	84	82	57	105.71	66	109.93	93	103	104	112	100	108	69	54	87	118	137	123.73	159.8	111.69	149	96	159.89	102	140	74.83	76	53.83	66	86	122	79	79	75	100.9	65	107	60.7	100	94	115	80	109	59.8	64	75.73	90	73.93	110	109	89	81	79	59	78	76	101	105.54	91	100	132	85	115	110	133	127.78	122	136	121	111	94	137	97	175	133	147.64	142	134	112	139	101	90	91	131	99.81	125	109	113.81	135	42	29	20	61	80	52	92	41	29	45	40	28	145	144.98	180	146	93	166	81	47	45	64	35	46	50	56	68.81	56	78	59	44	45	33	41	58.57	105	67.87	91	40
chr10|98417029|98417182|MIR:MIR:SINE|216|-	40	30	28	66	117	88	90	71	55	87	76	38	28	31	34	23	46	31	38	25	19	26	20	30	30	37	25	23	41	56	37	35	26	24	22	28	31	28	18	25	18	34	69	30	17	23	31	24	18	25	37	41	25	24	20	24	50	44	28	26	31	48	33	50	32	64	85	33	42	52	50	62	70	69	61	53	82	36	101	120	72	76	51	55	125	84	50	92	76	64	68	56	89	118	60	161	96	83	67.91	69	72	66	111	73	62	40	30	58	38	30	28	33	22	83	72	57	100	97	89	73	75	89	83	83	90	83	83	67	91	55	57	152	46	60	59	73	45	64	56	32	42	55	71	54	130	32	39	21	37	42	51	29	42	47	35	35	34	45	44	47	48	45	43	36	25	28	25	31	43	43	56	76	104	101	84	120	99	76	92	35	41	47	28	25	45	59.96	40	47	50	35	75	22	22	40	44	30	43	29	42	40	45	32	63	44	30	47	44	36	48	36	41	51	38	59	56	50	67	45	46	40	45	63	56	56	39	55	50	63	50	39	31	47	41	53	50	51	41	43	49	58	65.95	35	31	32	40	27	36	35	42	85	35	25	31	13	8	107	73	88	90	89	149	60	36	25	36	38	31	31	36	43	34	44	36	37	33	18	31	36	56	49	56	58
chr11|2947969|2948108|L1MC5:L1:LINE|250|+	19	12	21	56	44	41	73	66	48	47	54	18	4	1	4	8	1	6	10	7	11	6	14	22	3	3	11	10	4	3	8	11	5	11	6	8	6	13	19	13	8	24	30	18	9	11	14	11	9	14	11	12	11	13	5	18	19	18	7	13	23	16	10	11	2	17	12	10	8	4	18	20	20	13	27	39	53	19	41	40	56	34	33	39	24	25	40.66	48	31	35	34	32	26	24	35	61	26	24	24	32	20	29	49	18	32	17	18	30	15	20	25	20	28	39	57	11	17	24	16	13	16	22	31	27	14	17	19	24	27	19	11	57	23	14	35	25	14	32	21	21	24	11	26	12	72	7	14	9	16	8	9	8	5	14	12	13	12	11	16	14	17	3	8	23	12	7	5	14	13	5	6	58	46	57	33	74	49	31	33	17	17	27	23	11	12	24	14	18	26	6	23	19	17	11	17	17	19	21	27	16	16	16	15	14	16	8	17	15	15	15	14	16	20	14	42	23	17	40	22	26	20	21	28	27	27	37	26	46	28	25	27	19	30	24	28	33	32	28	15	20	31	23	25	26	22	11	3	13	16	35	11	28	20	13	16	54	52	44	46.91	47	84	39	24	11	20	22	13	21	22	27	22	6	17	5	23	18	17	14	32	11	14	23
chr7|99561531|99561627|MIR1_Amn:MIR:SINE|300|+	15	19	7	43	38	19	42	27	42	31	32	7	4	8	7	5	7	5	9	2	9	20	7	11	9	7	10	9	13	5	11	5	6	7	4	13	6	7	9	13	9	16	23	12	14	11	10	11	8	20	8	15	12	16	12	13	16	27	20	20	15	15	11	16	9	26	24	17	14	17	18	23	23	26	37	33	43	11	25	39	26	18	20	16	13	23	23	46	41	17	24	29	14	17	32	23	29	35	26	16	22	30	30	21	24	12	15	15	14	17	12	13	16	50	48	18	32	19	31	26	21	27	14	26	22	18	34	22	23	19	19	34	16	17	28	18	17	32	24	9	26	10	19	22	74	8	11	9	16	8	13	14	12	22	25	19	17	16	10	15	13	8	13	16	10	21	23	13	20	10	12	42	35	52	38	34	37	28	33	9	35	13	17	15	12	14	17	21	24	19	22	17	10	10	15	9	25	6	15	16	18	8	13	19	13	7	22	13	17	9	14	12	15	16	26	16	31	30	27	26	14	20	21	20	25	30	24	36	16	15	27	23	26	39	15	21	34	28	15	29	34	16	26	12	13	6	14	10	11	18	13	15	17	14	10	42	30	42	26	27	48	28	17	14	11	16	11	17	9	17	10	17	11	6	8	20	8	14	20	10	19	13
chr4|94667300|94667635|MER2:TcMar-Tigger:DNA|141|+	35	39	67	110	153	96	138	116	85	104	102	68	46	61	102	103	116	80	128	69	51	60	73	79	124	156	67	77	80	59	67	91	64	54	68	74	83	70	25	57	55	17	43	53	80	44	46	59	42	46	74	104	44	32	100	104	82	96	127	136	92	118	197	201	101	91	182.97	97	222	199	144	287	148	323	132.95	76	103	39	99	203	81	72	116	114	52	144	112	93	108	75.81	262	318	58	251	167	52	166	306.97	206	136	108	138	126	171	143	37	41	52	31	47	38	26	52	203	127	97	122	183	174	297	239	218	110	210	183	130	121	133	157	149	343	270	103	174	141	170	168	156	99	83	103	196	83	148	458	123.98	185	201	146	219	222	210	163	109	95	271	145	160	164	148	124	252	205	102	191	192	152	125	237	72	77	125	124	77	87	123	174	119	74	153	186	126	134	129	66	127	133	119	187	263	365	105	212	193	240	189	281	147	201	149	165	221	283	216	224	228	137	176	132	112	275	167	225	292	184	181	169	204	391	282	285	271	252	327	156	155	185	275	259	272	230	206	166	155	181	131	156	244	179	145	165	193	195	33	30	18	50	75	32	63	20	77	75	24	36	190	144	145	101	95	136	49	50	90	26	46	80	82	69	62	43	101	58	50	56	58	30	67	125	36	116	55
chr2|127059905|127060078|MER3:hAT-Charlie:DNA|234|-	22	27	19	50	36	63	83	54	92	93	51	14	6	8	1	5	4	3	7	8	6	14	4	12	4	4	11	16	12	6	13	4	11	11	3	9	3	3	14	14	14	15	27	16	13	9	26	14	6	13	6	13	15	7	7	15	17	20	2	8	6	9	11	4	2	8	12	25	13	11	23	21	19	22	23	23	52	29	25	43	29	34	32	16	38	26	38	46	31	25	20	30	43	18	32	61	30	26	21	24	19	30	57	15	14	18	23	17	26	28	16	23	32	26	26	28	29	17	29	23	19	28	30	9	27	33	34	14	31	15	13	21	15	12	33	18	26	23	25	31	10	11	24	17	59	9	10	8	19	8	8	5	8	8	13	9	18	19	16	12	22	3	8	18	13	11	8	10	11	6	15	107	79	77	76	56	53	61	37	4	15	16	14	12	24	12	23	22	18	4	12	20	6	10	11	11	21	6	10	1	12	8	13	22	7	7	21	8	15	13	5	15	14	18	32	15	29	12	26	23	12	9	15	12	18	34	19	23	26	22	16	12	16	43	35	29	33	9	22	40	33	18	10	29	4	8	23	29	30	41	21	24	15	18	26	66	85	52	71	63	102	32	42	2	31	32	8	18	19	16	15	26	17	8	13	10	20	21	22	20	10	15
chr7|129429527|129429663|FLAM_A:Alu:SINE|169|-	17	19	17	70	75	53	69	71	59	46	51	36	12	31	55	46	84	27	58	36	19	23	28	41	68	47	24	28	38	19	40	45	34	23	40	32	42	39	25	36	23	16	26	28	28	29	20	23	16	17	32	32	43	21	32	32	38	39	76	49	35	96	78	71	43	50	69	37	52	47	69	57	79	88	51	55	56	19	64	69	56	26	67	64	37	55	40	48	58	47	75	79	64	135	69	90	114	122	65	83	85	70	148	118	95	32	30	30	19	15	14	10	19	77	55	42	65	112	77	130	117	76	94	183	107	43	63	81	51	59	88.97	154	76	63	69	49	61	71	55	38	61	74	36	97	165	38	59	47	43	62	57	51	47	45	36	57	66	64	59	48	44	74	71	54	51	37	25	53	70	42	21	44	91	65	51	55	88	55	53	43	60	59	49	51	37	55	43	45	64	71	74	47	59	74	105	77	70	48	70	97	117	73	109	77	63	42	60	91	56	34	113	67	114	90	51	100	75	72	94	112	214	96	136	221	94	71	58	117	83.88	82	89	79	85	60	45	72	44	112	73	68	59	69	76	18	14	21	21	20	17	36	10	35	29	24	18	73	63	94	72	41.62	88	42	21	98	18	29	43	33	33	23	20	51	62	22	31	10	20	34	44	28	48	29
chr6|110612516|110612621|L2c:L2:LINE|302|+	15	9	27	40	48	51	35	37	56	71	30	38	15	19	23	20	19	15	12	20	13	19	9	16	19	20	15	19	19	16	25	19	19	16	20	19	13	14	8	8	11	12	21	12	16	10	16	7	15	10	20	21	19	13	10	18	9	16	21	24	30	26	46	41	24	46	56	26	35	32	43	46	58	86	50	45	48	23	42	65	40	32	42	27	27	35	27	32	35	37	84	52	30	48	48	48	40.94	74	57	54	73	48	68	44	51	23	18	15	22	18	21	24	31	51	44	36	79	50	56	68	62	67	58	45	67	47	58	43	43	33	46	48	48	44	65	38	37	47	72	42	47	25	38	40	78	25	21	20	22	34	31	20	32	38	34	24	21	82	52	53	47	40	22	51	48	22	13	38	43	25	28	70	42	34	46	63	43	37	37	30	22	30	36	21	10	23	30	37	31	25	34	42	22	46	21	30	60.56	19	21	36	50	42	46	35	22	36	30	22	29	34	34	31	38	25	43	30	33	30	48	28	35	34	50	55	39	61	45	53	37	34	21	40	41	53	57	52	50	53	45	69	51	52	32	22	19	20	20	14	15	23	12	18	15	15	18	55	59	56	44	55	85	29	32	5	20	26	14	17	11	23	18	24	11	33	22	13	20	24	40	23	23	14
chr9|120406302|120406441|MIR3:MIR:SINE|263|+	17	14	11	28	28	35	35	28	47	40	31	6	6	7	5	6	7	7	1	4	4	6	4	7	2	3	15	16	10	2	8	10	10	7	5	15	6	4	18	10	25	20	31	17	20	16	15	22	17	17	11	13	14	22	6	9	21	33	20	17	17	23	14	16	2	22	39	44	8	10	23	25	25	35	33	26	35	17	27	36	30	23	12	20	23	11	28	28	37	25	16	30	36	20	21	44	24	37	23	15	22	21	37	24	25	14	17	15	8	3	16	14	16	45	67	18	26	32	21	17	24	32	23	29	25	15	26	24	19	15	17	27	23	16	21	18	18	27	19	14	15	12	21	14	47	8	6	14	12	10	12	18	11	14	15	26	14	18	7	11	18	13	8	20	16	14	6	9	11	10	8	28	48	54	24	45	26	30	28	19	18	4	10	20	10	8	13	17	16	9	14	17	14	19	8	12	18	12	7	17	23	10	25	12	13	21	19	16	7	12	13	17	16	10	24	11	15	34	27	21	18	12	17	22	19	25	26	36	15	15	12	22	19	35	32	16	16	17	7	34	29	9	20	14	8	6	14	14	8	26	13	14	19	11	10	21	30	28	27	30	38	19	13	12	22	2	8	8	11	11	10	12	7	15	16	22	10	11	21	15	13	8
chr11|18279081|18279334|AluJr:Alu:SINE|162|-	27	30	30	109	102	73	73	61	82	62	114	44	32	41	47	51	47	43	68	36	62	62	23	26	46	48	37	29	59	45	45	45	41	34	31	32	41	47	34	43	56	24	30	55	58	38	38	37	29	46	55	65	30	42	51	55	67	75	94	81	63	75	95	131	57	68	122	74	76	58	56	78	71	81	53.67	43	90	34	67.96	106	76	81	96	95	61	70	41	87	87	77	124	119	68	115	108	67	85	126	86	83	103.01	75	82	92	63	28	42	48	30	31	34	23	33	97.96	76	37	85	110	92	126	89	110	74	89	98	93	71	53	62	102	95	131	58	57	62	48	72	73	66	56	54	54	83	61	232	59	94	72	91	89	115	66	76	54	84	114	101	71	70	90	166	79	61	60	60	81	55	71	113	58	72	83	111	57	67	50	107	74	68	60	88	61	76	53	37	86	58	56	79.93	83	89	64	66	72	85	70	93	61	89	66	62	43	85	76	71	53	61	60	91	136	127	107	85	84	67	98	88	70	110	128	105	125	112	128	85	60	82	137	101	75	84	76	77	104	81	61	76	105	141	87	93	67	100	30	21	33	25	31	25	63	16	44	58	30	21	107	76	112	73	66	133.94	48	29	35	20	16	27	53	32	34	31	42	27	25	33	32	28	31	95	28	30	25
chr3|52483971|52484182|L1P3:L1:LINE|273|-	23	40	20	55	73	67	43	40	63	52	48	15	8	6	7	7	5	6	13	5	8	21	9	6	5	7	19	19	9	6	8	17	8	19	4	11	11	6	18	23	20	31	27	21	20	19	12	20	12	28	16	15	12	12	9	21	25	25	17	15	17	30	11	16	9	23	23	17	10	11	37	43	30	36	32	30	47	31	52	42	55	71	51	74	49	25	45	63	40	40	23	60	55	37	68	61	36	46	38	20	33	40	83	25	25	25	22	32	19	23	15	18	32	30	40	34	23	45	23	32	41	34	38	50	29	14	24	31	56	51	10	57	18	23	27	34	39	26	25	21	7	12	32	23	70	16	17	9	16	12	13	10	25	23	30	29	23	17	9	21	48	13	16	12	23	13	17	18	23	13	7	45	67	52	30	64	46	43	63	18	32	26	37	41	16	13	26	21	12	14	27	29	19	18	28	25	38	35	29	33	20	11	15	14	18	9	29	22	18	32	36	17	31	32	39	27	31	21	31	58	31	43	27	22	41	51	41	51	19	27	18	18	39	23	35	39	46	27	61	56	57	24	27	20	15	16	17	15	26	42	21	34	21	13	8	59	48	80	56	59	98	42	22	30.93	21	22	16	20	14	26	20	13	18	9	17	13	17	20	42	10	17	22
chr4|440658|440965|AluSp:Alu:SINE|108|-	31	26	31	58	62	74	72	53	73	72	71	36	22	31	51	39	47	31	52	29	24	41	20	25	42	46	30	41	59	23	44	37	31	25	23	24	37	24	19	19	28	22	19	29	34	32	26	34	28	20	33	41	33	28	46	31	36	52	55	71	60	62	86	88	53	56	96	62	63	66	60	66	58	94	74	55	63	29	50	96	64	60	37	37	40	52	42	54	66	47	71	76	64	82	81	68	68	114	80	83	82	65	77	88	77	44	23	38	28	35	28	20	35	89	57	52	110	64	68	120	81	90	57	83	110.84	80	72	52	62	50.83	57	102	49	54	69	46.55	76.91	47	65	48	53	60	39	42	164	34	39	49	42	35	50	45	37	35	37	71	50	59	54	59	26	74	68	46	52	66	50	37	65	38	44	99.82	79	71	73	68	87	79	86	45	55	54	56	38	60	50	58	34	50	42	63	31	47	64	44	47	71	57	54	37	58	65	67	52	53	44	54	36	34	38	69	50	55	75	67	47	56	49	71	60	67	71	80	67	61	113	68	100	66	82	51	71	48	83	68	53	50	77	69	67	74	77	72	30	10	17	32	35	33	54	16	27	26	25	23	90	93	96	83	55	113	23	28	20	22	24	32	46	34	22	29	39	28	27	24	26	20	40	64	35	46	25
chr11|2387189|2387351|MIR:MIR:SINE|327|-	19	13	17	54	32	46	56	42	52	63	61	19	5	3	3	1	6	7	3	3	6	8	12	11	5	1	13	26	4	3	10	10	15	17	5	7	8	8	8	11	5	15	18	14	10	11	8	4	5	16	3	8	13	5	2	13	15	10	1	1	8	4	4	6	5	7	12	11	3	9	18	15	16	16	24	8	32	20	24	26	47	33	26	9	53	24	20	50	21	12	16	11	48	15	14	93	32	8	12	18	16	21	49	15	19	13	26	30	20	20	15	18	17	18	41	11	15	33	27	5	11	13	24	13	25	11	16	15	25	40	14	32	11	15	32	13	19	16	32	39	16	15	21	9	36	5	5	3	12	4	3	10	10	19	21	18	11	8	5	13	10	3	5	12	7	3	6	9	11	1	9	48	40	49	55	98	82	63	41	7	39	17	17	30	7	25	22	18	14	10	32	6	5	10	8	8	15	16	15	15	36	4	7	4	3	7	9	14	21	3	5	16	27	13	17	19	41	24	18	19	7	17	21	20	23	7	11	18	8	14	8	6	18	18	23	14	31	9	14	15	38	14	16	28	25	7	25	19	14	55	28	21	26	9	10	48	52	41	34	33	75	47	28	9	14	18	20	12	16	13	15	6	17	6	20	11	13	35	63	19	11	17
chr2|101283134|101283407|L2c:L2:LINE|272|+	29	21	26	52	78	71	174	148	51	45	114	24	18	8	9	12	11	23	28	25	36	49	24	41	10	7	28	19	21	10	19	23	36	35	13	16	21	32	39	17	17	40	45	41	47	14	27	23	21	39	19	28	8	10	25	43	57	66	29	46	35	29	12	20	14	23	34	40	34	38	46	59	82	83	43	34	43	34	66	60	28	45	102	113	37	46	33	54	51	54	72	83	55	47	73	46	37	48	39	38	40	41	60	23	34	22	47	88	33	19	45	31	29	114	67	38	34	42	60	31	42	39	57	60	40	25	37	64	52	72	27	55	32	40	39	24	31	42	65	43	32	32	51	31	109	15	36	11	50	23	27	35	24	30	40	38	43	28	25	23	44	9	26	16	19	20	28	29	77	37	49	93	152	140	63	62	75	56	45	56	92	39	56	74	62	59	50	53	55	60	127	32	31	12	30	36	31	25	26	56	64	37	50	16	20	28	29	85	36	34	52	58	121	31	33	43	105	57	63	119	68	50	61	44	62	50	58	83	60	86	45	25	25	59	82	48	62	35	40	84	94	27	115	57	13	16	49	23	31	83	31	65	79	25	14	64	58	99	60	151	276	41	28.85	23	35	19	29	35	43	65	61	23	14	10	61	43	11	30	52	63	33	33
chr7|2611367|2611486|L3:CR1:LINE|395|-	16	24	12	43	36	52.95	34	30	57	66	26	24	12	12	9	17	15	15	13	5	10	9	15	12	12	12	26	25	14	9	16	22	16	9	11	11	8	9	7	6	10	25	32	12	2	12	10	18	9	12	8	11	19	23	6	12	9	20	15	19	18	24	15	17	32	8	27	22	12	11	36	25	21	20	45	20	50	17	36	49	29	32	16	8	39	30	33	29	37	36	20	8	29	32	28	47	42	35	26	35	35	50	62	31	33	25	13	16	12	26	18	17	20	35	31	13	56	56	44	37	27.9	43	23	18	53	40	48	33	41	28	17	46	30	32	47	36	30	29	40	15	22	16	18	24	84	11	19	10	10	18	14	11	21	34	35	23	13	24	26	26	24	25	23	25	25	13	22	12	18	13	10	42	37	43	42	87	56	80	45	15	31	25	20	26	23	13	14	13	19	11	17	8	14	19	22	10	17	15	17	5	10	7	9	18	14	4	12	12	33	7	10	21	25	15	17	23	23	36	36	17	5	18	14	15	25	35	27	29	21	22	9	24	10	14	27	13	17	33	13	31	36	26	12	26	33	18	9	14	39	69	22	12	11	19	35	33	27	39	46	28	47	38	47	12	14	31	27	16	20	27	20	22	8	27	18	10	26	30	53	17	13	21
chr1|35714013|35714123|MIR3:MIR:SINE|198|-	12	18	18	35	23	37	25	18	52	26	32	12	16	19	21	21	15	11	13	22	14	23	19	18	18	26	13	12	33	17	19	21	17	11	17	20	19	20	12	7	7	9	14	8	10	16	13	9	13	17	14	11	9	14	19	12	10	25	25	22	15	25	30	46	29	36	47	26	33	32	25	24	25	34	29	26	34	17	36	57	14	13	18	27	22	45	22	27	21	31	21	26	23	27	42	44	53	58	20	33	60	29	72	40	38	36	6	19	13	16	15	6	14	28	26	34	70	39	37	42	36	41	29	41	82	57	46	65	63	32	18	36	39	25	34	27	29	20	33	27	19	19	25	27	38	35	21	35	29	20	13	21	16	17	24	19	4	22	25	34	15	48	27	13	26	21	11	15	19	23	35	45	28	26	36	13	32	41	49	20	9	12	19	23	56	22	14	16	15	13	18	11	18	21	17	16	32	15	15	17	13	25	28	29	16	30	12	23	16	11	25	22	21	40	24	27	21	19	26	16	14	28	36	28	18	46	29	47	27	23	14	40	26	36	28	15	24	28	17	18	25	30	24	19	16	5	16	24	17	29	12	12	15	21	6	32	34	32	31	22	33	31	16	15	15	10	16	13	28	18	31	28	16	22	15	8	13	12	10	25	27	8
chr19|18001731|18001916|AluJb:Alu:SINE|135|+	21	9	9	37	39	28	68	47	17	44	24	3	11	7	7	4	6	5	11	13	1	8	4	4	7	7	9	9	5	8	6	12	5	16	8	6	6	8	5	9	12	26	49	9	6	5	12	6	2	9	16	6	8	8	3	8	33	26	9	11	15	16	11	7	6	17	8	6	5	5	9	5	8	11	17	15	17	14	13	22	25	38	19	21	25	13	9	29	9	9	14	24	18	25	16	71	18	22	6	16	19	3	28	8	9	12	17	35	8	7	11	9	11	18	33	11	20	7	22	8	7	12	28	11	15	22	17	9	11	15	3	25	5	15	6	8	11	11	6	9	6	15	17	26	24	1	8	4	13	6	4	6	9	4	18	6	6	7	6	2	16	6	4	7	7	3	3	10	6	7	2	22	26	41	10	68	28	32	21	12	6	8	15.89	4	3	15	8	4	13	7	17	8	6	6	11	8	15	7	5	5	10	10	9	6	4	4	10	16	15	16	9	11	16	7	8	8	35	4	13	15	14	9	18	5	11	8	10	5	9	4	3	6	10	7	3	11	13	9	17	6	34	5	12	12	22	10	6	5	6	56	20	18	14	5	18	44	29	25	19	35	61	13	15	7	3	18	3	10	9	12	20	4	7	4	20	6	3	7	19	5	10	18
chr10|44992849|44993015|MIR3:MIR:SINE|351|-	17	18	17	61	60	61	52	31	68	70	59	24	9	3	15	10	14	16	12	7	11	8	12	15	19	20	15	18	17	12	27	29	15	10	16	17	15	10	17	12	18	20	17	30	14	12	17	7	8	13	27	12	11	16	13	24	24	35	18	25	18	9	21	19	21	15	24	15	28	31	46	55	35	28	21	31	42	26	49	60	30	31	22	23	43	42	31	67	34	21	38	36	38	49	39	46	50	37	36	18	18	39	36	33	31	14	23	33	24	14	22	33	38	43	52	14	28	47	43	41	23	29	30	22	40	44	31	28	30	24	18	42	36	25	55	30	27	52	57	27	26	23	24	28	67	6	15	10	21	26	21	20	27	23	13	15	17	19	29	21	18	6	19	26	21	21	17	21	21	23	27	65	55	62	101	73	65	61	77	13	43	28	34	25	36	26	20	19	23	22	42	19	20	20	23	12	29	23	22	26	37	9	22	14	18	13	26	16	21	11	12	20	52	17	40	27	28	22	32	20	30	48	24	33	38	29	35	39	36	39	33	19	31	28	32	39	19	17	21	36	37	21	24	31	21	8	38	32	30	58	17	24	28	26	14	68	64	54	50	76	127	37	25	7	26	21	19	26	18	30	16	13	15	18	25	8	9	30	38	37	19	24
chr1|226703764|226703851|MIRc:MIR:SINE|290|+	13	9	12	17	34	31	65	58	29	35	29	14	11	9	2	6	17	11	2	6	7	12	17	18	8	11	23	20	11	5	11	11	11	11	11	8	6	8	15	17	27	40	27	15	27	19	20	15	11	25	14	18	28	18	10	24	17	22	13	21	8	10	10	18	8	17	17	31	6	11	24	17	25	38	37	30	61	16	37	53	56	16	52	15	30	24	32	55	54.95	16	31	24	34	44	21	63	28	43	23	26	24	25	28	40	37	7	20	20	14	11	35	11	10	74	59	20	18	49	27	27	30	47	31	28	32	22	25	25	32	15	24	66	26	17	30	44	32	53	29	13	32	14	41	13	74	12	30	9	25	14	15	15	23	18	17	18	17	21	15	15	20	7	13	12	22	13	22	17	17	18	10	41	44	40	34	38	48	41	19	13	21	14	18	19	19	22	17	14	15	15	27	19	20	24	20	18	30	13	17	23	13	9	19	6	21	11	18	25	15	5	8	25	44.76	15	13	30	26	51	36	29	21	28	37	21	30	18	22	32	17	15	16	14	27	45	26	24	24	35	6	24	35	18	25	9	13	2	11	28	13	24	16	23	21	19	6	43	48	50	27	31	71	15	13	5	16	13	28	15	22	23	19	12	26	10	20	15	22	16	36	29	20	15
chr2|144484313|144484460|MIR3:MIR:SINE|276|-	20	11	37	81	52	45	42	36	86	78	50	14	11	6	5	7	1	5	3	9	13	12	20	15	10	11	20	13	17	3	15	12	11	17	4	16	12	8	25	21	25	26	14	15	30	28	36	22	22	23	28	25	21	10	7	18	14	13	21	16	24	18	16	18	21	24	34	12	11	18	44	51	46	57	64	73	87	33	62	65	66	70	37	27	40	53	55	74	67	49	28	27	48	47	66	71	39	84	59	44	45	58	72	52	54	25	12	32	25	30	25	17	33	41	50	48	39	31	27	34	38	41	31	32	36	33	30	47	32	26	17	64	45	19	36	24	37	49	65	30	44	22	57	41	90	14	13	15	20	19	22	13	28	18	19	14	26	26	25	37	23	8	22	35	17	14	11	17	13	12	6	79	43	68	62	63	66	38	41	21	25	24	28	25	10	23	25	16	36	14	37	35	30	37	36	17	41	14	20	26	35	31	50	35	28	32	45	29	15	7	15	32	26	29	67	29	21	34	58	25	20	21	45	41	32	36	49	67	32	62	59	44	52	60	51	31	27	39	36	34	35	51	27	23	2	4	30	29	20	42	13	15	20	15	10	80	90	59	43	37	97	37	36	10	19	25	21	37	20	24	24	33	31	15	21	11	23	25	28	20	28	9
chr2|144494778|144494881|OldhAT1:hAT-Ac:DNA|316|+	14	9	15	38	36	24	34	30	62	28	52	8	8	9	2	2	4	7	7	5	4	13	16	17	6	7	14	20	14	2	13	7	10	8	9	6	13	4	21	14	18	8	11	15	21	31	30	15	13	19	23	22	21	12	15	21	8	16	14	17	25	33	27	17	19	28	42	47	11	12	36	57	22	59	31	44	45	14	49	57	21	29	25	24	20	35	56	31	41	34	39	56	37	41	60	28	40	67	52	31	44	48	35	33	49	12	14	12	27	18	12	5	32	56	40	37	29	20	19	38	44	45	52	23	25	30	25	27	20	12	23	45	28	14	43	16	29	30	28	24	34	18	25	26	87	10	20	15	23	24	28	17	20	17	12	16	19.8	43	29	37	34	15	22	24	23	14	13	19	19	25	17	49	30	14	49	31	45	23	26	30	24	12	25	14	21	20	19	25	32	18	25	42	29	42	31	26	46	8	18	18	32	26	38	35	38	32	46	30	24	13	24	17	28	35	51	29	13	27	60	34	23	23	47	34	20	50.76	38	42	28	60	58	27	39	59	38	35	32	28	35	26	32	44	38	18	4	4	18	24	6	32	14	13	20	10	5	55	48	51	13	33	65	31	20	1	11	12	12	20	16	23	13	21	18	7	16	7	12	27	26	11	25	7
chr6|75917514|75917628|MIRb:MIR:SINE|294|+	13	6	16	25	27	18	25	24	33	27	32	10	3	13	11	2	17	9	16	8	8	10	17	6	13	10	19	14	15	7	11	14	10	4	12	11	7	13	10	14	13	7	8	14	8	8	9	8	10	12	25	20	8	11	27	21	14	21	19	37	19	29	26	22	12	23	49	26	24	23	28	50	35	51	32	16	22	8	24	48	15	24	14	13	12	28	23	24	24	18	30	21	17	33	24	8	15	54	30	30	22	26	28	26	29	10	11	17.86	5	22	7	12	10	42	17	21	36	26	28	43	32	31	25	21	31	16	29	23	31	23	47	48	23	20	28	28	17	26	25	24	22	23	28	21	73	25	23	21	24	34	24	28	19	30	29	23	13	32	33	32	30	35	33	30	31	27	27	23	32	30	13	38	28	16	29	20	33	18	16	21	15	27	16	24	29	17	15	25	20	32	39	15	18	20	23	38	46	12	19	28	31	29	29	25	21	22	26	18	20	15	23	34	35	33	51	27	15	27	35	27	25	41	36	56	28	36	44	39	40	39	48	32	23	36	27	28	37	39	27	24	38	19	30	22	3	3	15	20	12	10	4	6	12	5	4	19	31	23	17	22	42	12	18	19	12	10	11	16	16	16	4	15	15	7	2	8	14	23	23	16	28	10
chr15|40331662|40331853|MIRb:MIR:SINE|293|-	34	15	30	93	60	65	51	35	43	43	57	27	12	20	29	21	34	32	39	23	13	28	22	14	33	17	16	21	21	23	18	22	18	17	14	12	18	22	20	19	13	9	24	29	27	16	21	25	8	27	12	22	9	18	14	14	45	44	51	31	17	36	45	39	31	43	57	42	37	37	25	30	68	54	39	50	44	17	90	75	59	66	51	40	73	91	37	70	53	34	50	51	50	93	68	82	87	85	34	67	55	70	66	61	59	27	39	57	24	14	18	23	21	64	39	37	60	53	48	59	63	80	64	53	69	51	52	54	48	46	45	89	41	57	31	33	35	66	48	36	42	34	38	28	79	17	24	19	26	38	57	26	38	27	23	29	28	36	21	29	39.9	39	30	36	31	14	33	16	31	36	33	58	45	73	46	72	76	70.81	70	18	48	19	14	27	27	44	35	41	50	81	95	21	21	39	43	16	30	21	23	33	37	19	35	42	20	29	15	50	29	40	32	41	35	52	37	37	60	27	28	39	52	46	40	53	32	36	31	60	27	25	29	57	21	42	34	40	42	56	44	46	75	35	30	14	15	8	23	37	14	45	19	21	32	11	13	89	70	94	86	43	76	37	22	16	18	21	20	22	20	57	35	28	24	19	35	12	22	25	43	41	52	16
chr21|42472600|42472770|AluJb:Alu:SINE|182|-	19	29	14	39	28	79	33	34	34	39	36	39	18	13	21	15	22	18	17	7	14	20	16	27	27	18	22	17	21	13	19	16	12	13	26	19	30	19	4	8	7	1	3	10	11	6	9	17	17	8	13	10	5	6	11	11	15	55	26	27	19	26	30	63	21	20	41	13	37	28	19	21	22	32	30	30	33	19	20	55	29	26	26	13	18	30	17	24	22	30	33	4	16	25	37	13	20	25	24	27	35	39	60	45	26	34	11	10	6	12	16	11	13	35	20	10	49	48	41	75	54.97	49	29	23	61	24	43	65	69	28	46	45	24	52	22	35	21	30	23	21	31	22	17	15	67	22	30	19	9	17	24	19	20	14	12	27	12	23	20	16	17	47	33	29	29	41	61	12	40	19	18	48	39	35	36	40	45	37	54	13	15	13	6	12	47	14	9	20	16	40	44	4	11	23	22	16	18	18	20	19	17	14	21	17	17	22	7	21	24	9	11	26	21	31	29	34	32	35	52	15	22	22	47	31	12	23	29	47	38	24	12	30	16	26	33	20	19	40	12	15	41	20	46	11	2	2	12	6	37	37	19	11	7	6	3	43	63	24	27	30	27	19	11	21	26	36	34	13	21	19	22	29	15	35	19	19	20	13	45	25	10	9
chr8|93732065|93732294|MIR:MIR:SINE|244|+	23	22	17	39	52	53	42	55	41	34	36	18	13	23	19	18	14	15	16	16	18	21	16	19	16	23	17	16	23	20	18	21	14	14	19	27	21	19	9	20	21	7	12	16	23	23	32	28	16	23	33	26	9	12	38	46	50	57	58	66	50	61	47	62	33	40	82.95	45	40	36	40	86	41	73	59	26	37	15	35	71	19	26	37	27	20	44	44	27	36	26	50	73	38	67	74	18	29	93	61	45	70	48	55	59	54	23	21	14	22	13	14	12	23	67	50	26	50	54	50	87	75.98	42	31	56	66	46	33	56	57	41	54	89	28	32	50	33	34	41	36	33	40	38	51	34	117	31	39	54	44	53	48	49	36	47	32	69	57	52.86	53	45	61	57	59	26	50	68	41	56	65	30	22	55	59	52	21	36	64	46	29	41	41	30	35	40	21	31	30	27	32	39	66	55	43	46	50	40	90	38	59	34	47	48	60	46	51	59	45	46	30	53	69	39	50	65	56	60	42	57	99	79	65	63	89	70	34	69	62	87	60	53	51	58	41	58	35	39	55	52	57	65	63	64	44	17	16	3	19	18	9	20	10	23	27	12	7	59	47	50	32	35	87	33	13	20	12	18	17	30	21	23	23	27	23	14	17	16	14	25	43	22	24	23
chr4|10103505|10103697|MER30:hAT-Charlie:DNA|130|-	21	3	15	33	44	31	52	67	35	20	49	9	8	6	8	8	6	6	4	3	8	7	8	7	6	3	6	9	10	6	5	6	10	10	1	4	5	6	12	7	8	17	12	17	11	12	9	9	9	15	8	6	7	11	3	8	34	25	9	5	4	3	4	4	1	11	8	8	9	5	8	34	19	15	18	19	32	14	14	36	24	32	39	27	26	16	7	50	26	16	24	33	20	40	35	41	32	19	28	17	24	22	51	16	20	13	18	24	14	15	13	15	17	30	20	14	14	13	24	20	12	9	41	30	22	5	20	17	22	16	11	33	13	19	14	14	15	25	11	15	12	15	18	13	50	7	8	3	10	5	10	9	10	5	12	16	12	7	7	14	14	2	8	7	16	14	12	9	9	7	16	40	45	34	26	58	54	37	33	13	20	8	21	16	22	16	11	7	19	11	24	7	13	19	11	9	10	16	22	19	17	9	24	15	10	12	11	14	13	19	15	4	23	14	20	9	18	16	29	15	9	20	26	19	24	10	13	32	20	26	24	11	14	19	17	30	16	15	16	29	35	26	34	15	12	7	17	14	17	35	15	23	24	10	2	41	31	52	25	56	68.95	29	18	9	6	13	6	9	12	13	24	7	8	9	13	11	13	13	16	5	13	16
chr10|11166773|11166848|MIR3:MIR:SINE|307|+	12	13	20	70	67	38	26	28	29	19	36	8	3	8	4	3	8	6	7	7	6	11	6	11	6	5	3	8	7	3	15	6	11	3	1	12	8	5	7	10	18	8	14	20	18	11	11	9	14	14	4	13	11	14	10	14	32	34	15	9	13	20	15	9	11	23	24	27	24	14	25	41	17	49	34	27	29	13	32	46	26	38	30	44	17	14	20	31	28	27	43	56	24	39	54	42	27	44	31	30	30	35	39	22	23	17	17	27	11	17	8	9	14	29	46	30	18	27	19	26	15	27	43	13	32	10	15	25	26	41	29	45	15	11	19	14	18	33	17	12	16	32	28	26	91	7	16	14	25	18	26	16	21	33	38	21	35	18	16	11	44	7	12	9	18	13	15	23	24	25	34	22	52	29	24	39	53	40	31	11	32	24	43	25	33	37	30	26	26	19	28	28	34	18	35	32	35	31	36	26	34	29	29	26	23	17	21	26	28	49	38	40	46	28	20	40	65	34	44	43	48	48	48	53	49	41	35	22	21	23	11	33	29	37	39	36	55	34	46	37	55	21	54	7	14	12	21	18	10	49	20	20	35	4	6	59	36.92	77	32	43	77	27	13	13	13	17	10	16	16	15	18	17	15	2	13	12	6	16	21	14	13	21
chr3|179019330|179019604|L1ME2z:L1:LINE|213|+	26	31	38	38	64	33	17	11	81	6	64	11	6	9	51	12	43	24	41	11	5	11	24	4	20	58	38	15	70	23	31	13	19	7	23	28	29	14	17	18	12	1	1	29	43	38	12	17	6	21	39	19	11	7	51	47	45	46	73	42	16	22	114	51	31	13	58	26	64	54	27	176	54	156	15	47	29	17	14	88	17	21	44	72	8	41	57	43	44	45	85	112	17	194	141	58	90	159	129	81	94	68	94	117	70	27	31	30	39	38	10	4	21	34	57	4	42	42	15	209	89	23	26	97	97	38	45	138	145	119	245	212	37	77	108	72	99	102	31	18	49	120	50	54	119	63	77	98	119	142	83	60	82	76	108	122	91	66	88	107	54	95	102	19	90	100	61	110	102	30	65	42	82	22	21	8	90	25	55	61	149	76	122	102	92	108	58	91	121	171	233	95	130	149	178	123	202	73	110	77	86	152	211	164	172	163	115	124	105	70	228	116	93	115	124	112	51	35	219	165	187	145	135	227	71	172	88	168	110	161	195	162	118	64	70	101	88	182	111	81	32	108	93	10	2	3	31	52	9	13	6	35	42	18	3	97	24	115	48	27	47	28	16	6	6	13	26	76	41	16	20	70	30	11	19	8	11	44	9	19	88	12
chr10|22648022|22648133|L2c:L2:LINE|324|+	15	6	17	39	37	22	48	49	69	41	36	11	7	1	1	3	2	2	7	4	8	9	10	9	4	1	11	14	10	4	10	2	5	7	2	8	3	6	25	19	24	24	26	21	26	21	16	13	11	19	11	16	30	21	7	25	9	16	19	22	13	23	22	11	5	18	34	43	5	14	24	64	36	30	30	24	48	26	28	41	21	26	24	11	14	19	38	34	49	30	44	43	40	22	17	28	27	37	40	28	22	31	33	23	37	18	23	21	18	25	17	17	27	82	63	28	34	24	18	25	23	23	30	13	22	13	14	25	24	29	29	49	17	12	39	25	30	43	23	17	29	14	23	25	58	17	25	10	29	17	17	14	24	22	27	13	26	33	32	33	25	7	10	36	15	21	12	22	22	27	25	48	48	37	41	30	40	15	22	20	42	29	35	19	25	23	25	31	36	14	35	31.72	22	19	11	36	54	21	31	23	22	15	32	18	15	20	33	16	41	4	12	30	34	14	28	34	17	41	52	32	28	30	44	38	36	61	51	46	34	49	52	23	33	66	44	47	38	29	11	47	52	30	31	22	6	2	21	30	16	25	6	20	22	20	28	58	51	44	30	49	94	26	20	2	24	18	14	17	15	27	10	12	7	12	16	17	14	17	20	4	14	11
chr17|1011543|1011742|MIR:MIR:SINE|349|+	26	20	30	81	85	41	64	83	51	48	81	31	7	3	2	2	8	15	4	1	6	11	5	12	11	15	6	8	6	3	21	15	8	9	9	5	7	12	23	26	11	21	25	13	11	17	12	15	12	24	13	7	13	11	4	14	37	12	10	16	9	21	11	9	9	25	19	8	13	10	11	12	19	28	37	25	44	20	41	44	60	46	21	27	59	21	25	64	42	25	31	18	35	29	23	106	44	18	21	18	9	42	69	16	24	31	31	36	35	24	33	26	10	27	43	32	24	14	26	13	15	29	32	24	28	37	35	25	48	39	7	39	28	26	23	13	8	22	24	14	16	24	24	23	66	7	8	6	15	12	8	3	16	15	22	8	10	14	6	17	32	3	3	6	10	7	12	8	13	13	6	58	58	80	61	60	83	85	59.67	11	28	16	23	18	12	41	30	29	32	15	22	15	7	18	11	17	27	7	16	24	25	5	11	13	7	9	17	19	21	14	15	25	26	13	29	19	48	28	27	25	15	23	24	22	34	21	28	24	18	21	24	8	20	27	17	27	26	30	21	23	35	18	40	20	15	4	37	32	24	64	27	43	25	24	21	79	61	115.87	86	60	119	40	36	14	27	24	12	13	10	47	32	15	18	8	15	12	20	21	38	27	29	21
chr15|73713827|73713965|L2b:L2:LINE|268|-	16	12	15	28	46	54	30	51	28.8	24	43	16	6	14	17	12	27	24	22	18	8	29	10	10	16	24	12	12	35	23	13	15	11	9	12	17	12	16	9	9	4	7	10	15	16	8	14	6	6	14	5	6	8	8	7	14	18	9	15	14	6	16	31	24	21	20	32	15	18	22	25	15	23	26	41	25	22	6	38	44	26	17	32	28	27	36	21	29	29	11	25	23	28	64	33	44	40	50	31	38	38	30	37	32	25	20	10	32	20	13	24	9	7	17	12	30	33	37	30	40	42	53	34	53	43	54	34	28	20	25	35	47	21	28	31.97	21	21	40	24	18	31	41	40	26	94	15	19	16	16	36	33	19	29	15	21	19	11	10	10	23	16	26	26	26	13	24	23	8	14	25	30	49	31	38	36	48	39	36	42	10	26	11	15	13	20	19	15	14	18	22	30	14	28	22	27	21	23	14	15	14	16	11	26	29	26	13	31	17	17	11	18	26	15	33	22	19	29	28	23	32	24	24	21	30	13	22	19	30	33	13	13	20	17	17	18	13	14	33	17	21	10	28	32	10	7	6	12	16	16	29	12	8	8	6	7	41	39	48	29	31	43	25	13	21	4	11	13	15	12	9	5	17	20	11	12	4	12	8	25	20	28	14
chr14|61698286|61698491|MIR:MIR:SINE|235|+	20	12	46	35	44	83	126	129	54	26	175	95	23	22	20	7	27	25	34	25	39	64	50	43	22	34	47	37	31	15	33	31	33	21	13	38	39	25	43	29	49	24	25	49	83	19	15	22	18	55	35	30	31	34	54	56	99	106	112	96	91	135	37	29	14	50	79	82	68	63	60	102	156	233	51	45	63	18	58	63	33	33	292	144	26	33	44	49.86	94	63	109	154	47	113	151	37	55	123	56	51	60	62	68	47	43	27	53	76	52	33	41	29	46	144	108	34	18	103	91	70	51.91	117	130	97	58	30	21	62	60	103	98	122	61	47	53	47	72	126	66	63	110	72	104	91	424	30	153	20	78	56	51	78	87	56	117	115	80	50	63	58	195	22	21	60	89	74	113	78	121	85	172	131	199	113	65	50	76	22	35	112	116	84	172	47	87	167	129	127	250	84	155	67	105	60	96	177	169	33	53	116	132	94	128	28	43	29	62	185	68	95	223	194	145	49	28	115	317	99	210	316	216	224	284	189	154	50	62	151	144	152	98	64	77	99	145	197	163	165	106	130	203	44	311	43	13	6	31	49	26	86	38	111	122	58	12	118	64	200	101	152	276	26	11	17	68	9	16	45	29	70	51	25	45	11	54	44	36	43	37	25	56	34
chr13|113847611|113847733|Charlie1b:hAT-Charlie:DNA|273|+	15	14	5	24	20	39	30	16	16	20	46	12	3	2	5	3	7	5	9	6	6	12	10	5	3	2	5	6	5	4	4	6	8	5	6	3	8	4	10	10	12	6	13	13	22	8	10	5	8	21	12	10	10	1	8	9	13	23	25	29	8	17	7	6	6	17	13	21	7	10	19	14	20	18	14	17	21	16	26	28	21	33	24	29	9	13	12	28	26	22	11	27	24	21	19	37	24	23	11	17	14	17	40	12	17	19	6	24	13	8	21	9	12	30	29	17	28	10	14	6	15	12	21	18	20	12	24	27	37	24	16	18	7	13	16	16	15	20	23	10	8	8	24	13	44	5	14	3	12	8	10	6	12	9	16	17	14	8	6	11	19	6	8	3	11	12	16	10	10	5	6	33	53	47	25	11	29	31	31	12	14	12	18	31	26	17	7	6	15	8	12	7	8	8	4	10	17	5	8	13	13	5	9	8	9	4	16	13	8	17	18	3	23	6	24	11	23	8	17	31	18	26	16	21	21	25	18	30	18	18	20	22	11	19	35	24	38	15	16	43	33	19	24	8	5	5	16	7	12	34	11	17	12	6	1	23	27	51	34	22	51	10	11	13	9	11	9	16	11	10	15	9	7	5	14	13	3	15	12	5	5	4
chr17|21014860|21015022|MER5A:hAT-Charlie:DNA|265|+	16	16	17	40	23	38	73	54	31	39	35	11	5	8	1	3	3	6	7	6	13	4	13	14	6	4	10	12	5	5	4	3	7	12	7	5	3	6	12	4	8	10	23	17	8	7	12	12	13	17	6	13	5	7	7	15	21	42	4	10	8	5	6	10	10	8	10	14	3	8	22	17	17	23	32	24	37	18	27	26	23	27	29	18	9	18	13	45	27	17	27	11	29	20	33	26	15	18	19	15	18	20	36	14	17	13	9	21	17	17	13	14	14	16	26	18	13	12	16	9	14	16	29	20	15	3	9	24	13	16	4	26	16	7	15	8	19	13	16	16	16	12	19	9	39	4	6	3	4	6	8	2	10	12	10	14	8	10	7	8	15	2	8	6	3	6	9	11	9	5	7	37	38	60	19	66	33	29	21	6	13	15	23	18	9	11	9	12	12	4	14	5	8	6	10	12	19	15	13	14	9	7	14	7	9	7	10	7	8	6	13	7	28	10	18	17	15	15	14	19	6	14	18	13	11	14	20	25	21	21	11	9	3	20	12	17	31	17	8	30	24	11	9	4	16	13	12	13	13	35	13	14	19	12	9	30	39	33	24	37	66	22	33	8	16	13	11	15	15	6	18	7	13	12	14	11	8	8	15	8	12	25
chr16|23062957|23063109|MER5B:hAT-Charlie:DNA|209|+	16	18	9	34	41	21	25	37	71	46	55	17	18	24	16	37	17	16	16	13	9	9	20	11	16	22	36	39	36	21	24	27	23	10	11	19	21	17	8	7	11	4	8	11	12	21	11	16	16	8	20	12	17	16	24	23	21	15	44	38	39.99	40	65	60	40	35	79	34	41	44	42	59	46	81	57	36	52	20	56	98	37	18	21	12	11	50	33	39	33	34	49	16	25	46	35	15	68	77	81	55	79	43	38	66	76	15	15	23	36	34	23	15	29	46	29	42	72	54	54	67	66	84	41	41	70	67	58	80	43	44	88	43	32	42	77	48	57	60	65	50	34	30	52	61	67	42	54	35	35	36	33	27	26	42	41	37	30	86	52	82	31	65	89	68	47	30	11	61	54	24	24	70	37	41	40	60	64	34	31	18	36	76	56	30	21	31	32	31	59	19	15	34	38	47	38	42	47	36	44	37	45	40	76	41	66	58	44	15	61	12	49	43	67	46	49	89	23	70	100	48	32	39	80	57	73	55	43	48	42	56	59	69	50	53	45	61	39	45	18	33	35	38	42	23	10	4	17	26	13	44	14	13	22	47	26	45	33	49	42	35	60	33	23	2	14	14	26	54	42	28	18	33	18	26	24	16	38	32	42	37	32	22
chr10|11167757|11167969|MIRb:MIR:SINE|287|-	20	18	17	107	113	44	44	39	42	23	53	20	18	16	5	10	11	8	6	17	5	12	7	8	11	14	18	12	4	6	13	10	15	6	12	5	10	8	18	22	12	14	15	21	26	16	15	14	11	24	25	17	17	21	19	22	54	71	30	35	23	29	17	23	16	29	39	33	29	16	49	90	59	89	41	39	49	14	57	67	26	71	111	65	37	48	37	52	35	38	54	129	31	75	111	24	59	83	44	50	48	35	48	34	34	21	30	59	29	18	17	11	15	67	32	36	30	40	44	28	37	54	51	46	43	19	29	43	39	56	43	83	24	34	27	19	40	57	34	23	34	50	44	48	169	10	41	22	34	38	33	43	26	44	49	28	35	26	38	34	95	12	19	17	27	25	21	31	33	45	45	26	59	47	41	43	81	51	37	21	47	44	71	41	40	66	30	30	35	30	67	35	58	38	43	42	57	43	59	35	31	40	51	27	33	27	49	38	42	54	50	43	78	30	37	80	104	42	68	91	85	99	84	102	70	67	52	37	47	29	39	37	41	73	59	82	84	67	71	76	71	32	81.88	17	14	10	19	25	10	62	21	37	38	10	7	71	56	80	60	69	109	40	26	10	14	21	17	26	21	29	20	14	23	10	26	23	16	25	48	15	47	37
chr12|47744399|47744606|MIR:MIR:SINE|234|-	20	20	30	32	44	63	36	43	65	73	47	12	5	3	6	2	18	9	11	4	8	6	9	12	18	14	17	5	16	10	15	12	13	12	13	8	10	7	9	4	13	10	15	11	5	14	13	16	12	11	8	8	13	11	4	13	14	12	11	6	21	9	16	17	7	16	13	9	13	24	21	30	18	14	31	31	53	21	34	59	40	43	27	20	23	33	38	46	14	13	17	17	35	27	34	36	34	42	19	36	29	20	45	21	22	14	23	25	16	29	12	28	27	29	33	25	28	30	25	35	32	23	40	39	54	19	31	32	19	13	18	32	23	22	53	22	15	21	26	29	29	21	17	31	25	5	8	17	15	8	10	7	18	12	6	10	14	19	12	21	9	17	16	15	21	5	5	5	7	1	3	51	79	58	54	74	58	46	41	11	16	14	10	29	7	11	16	16	18	7	19	11	18	22	22	22	27	15	25	14	30	21	14	16	18	14	14	19	16	12	14	15	27	21	39	28	18	21	33	23	22	17	25	27	25	29	33	22	18	30	15	26	31	20	30	22	29	14	14	24	34	32	15	35	7	14	24	26	21	49	18	32	30	28	20	70	45	57	62	65	89	42	37	10	17	19	18	21	11	10	9	14	17	8	11	17	21	23	17	10	26	11
chr18|13621383|13621632|L1ME3A:L1:LINE|290|-	22	21	19	56	40	51	42	51	92	77	40	18	7	5	3	4	6	2	9	4	2	6	5	4	4	5	11	22	7	3	12	9	9	11	6	8	3	7	12	12	5	23	15	19	21	23	18	9	7	14	16	12	9	9	3	10	17	15	4	3	8	11	10	10	3	12	14	16	4	18	14	20	22	18	29	28	57	24	36	55	51	53	20	14	53	34	40	42	25	27	16	17	57	21	32	74	31	22	21	26	29	53	75	18	37	26	26	26	22	14	19	25	30	22	52	35	49	22	19	12	29	20	29	23	50	26	29	31	30	18	6	23	25	23	32	31	17	22	33	22	27	16	20	17	31	11	9	10	19	6	7	6	15	7	14	9	13	13	16	18	19	5	7	20	11	8	3	6	10	13	5	52	33	58	44	61	75	60	45	8	26	7	16	25	15	23	16	18	21	8	10	15	11	27	12	24	22	10	9	13	23	16	20	9	19	12	18	18	15	13	4	11	29	17	31	18	36	22	21	16	22	18	24	19	28	35	17	16	15	25	6	14	31	29	20	21	16	13	9	22	37	29	17	20	12	1	18	19	17	45	13	26	21	24	19	78	77	49	41	38	98	20	31	7	16	14	15	24	19	26	16	12	20	14	16	17	14	27	30	15	21	11
chr10|119653674|119653801|MIR3:MIR:SINE|336|-	14	4	6	48	74	50	215	238	49	23	50	25	6	13	13	5	8	17	22	15	16	41	14	11	11	10	21	47	54	67	13	10	13	23	18	29	9	15	32	22	14	20	27	57	38	13	7	4	14	117	49	31	17	13	46	77	309	433	30	36	53	47	51	54	19	15	48	61	33	35	68	146	87	66	24	17	35	15	21	51	18	14	165	187	7	13	18	25	22	24	67	62	21	54	42	15	31	90	46	43	27	24	19	45	33	6	14	37	11	9	55	29	28	144	68	7	20	87	59	47	50	20	30	18	24	18	21	28	24	81	52	96	19	12	38	116	111	178	24	13	40	34	143	58	423	47	142	12	111	43	28	31	38	69	64	101	54	42	16	17	48	27	18	12	51	71	90	81	166	14	9	21	175	94	13	121	44	15	7	22	133	107	178	79	8	34	36	18	50	61	70	50	85	26	42	66	117	388	512	42	50	31	48	27	25	23	21	44	54	58	179	45	288	38	28	110	138	84	167	212	64	118	62	132	89	26	42	46	40	32	29	28	48	47	40	105	240	44	62	42	230	31	61	28	5	10	35	33	9	81	16	33	65	15.93	10	80	57	102	58	179	300	40	9	8	7	25	44	57	47	29	17	10	16	7	50	80	47	20	48	21	26	277
chr3|157156583|157156663|MER5B:hAT-Charlie:DNA|250|+	12	7	15	25	25	23.91	20	27	31	10	33	5	8	15	4	5	9	7	14	14	22	21	20	22	5	16	15	15	18	5	12	8	12	12	7	9	16	16	8	18	14	6	3	18	28	12	21	14	7	11	13	20	12	10	14	22	22	45	19	30	37	38	16	14	16	32	48	30	29	28	23	48	61	75	20	20	31	17	22	25	28	35	47	56	18	19	27	29	15	16	47	90	34	58	51	23	23	55	24	41	30	44	33	28	32	8	4	19	12	10	8	10	15	65	46	31	34	37	20	47	24	30	42	62	24	10	22	22	29	48	30	52	20	23	19	18	23	35	26	26	23	19	18	34	89	5	36	6	25	19	21	25	16	27	23	31	28	23	18	12	52	10	18	11	21	23	20	26	46	55	52	28	48	20	27	43	31	19	20	31	24	25	42	20	67	46	47	29	46	36	60	13	26	26	32	33	31	22	24	39	46	39	37	17	27	29	22	84	25	43	43	39	53	41	30	32	75	28	61	86	48	49	44	54	51	18	32	89	55	59	70	34	26	45	51	48	50	43	37	68	55	39	51	20	5	8	22	15	6	24	9	22	30	5	2	42	24	44	28	46	75	17	12	18	2	9	8	14	8	16	9	17	15	6	13	7	7	13	17	16	26	11
chr1|45693915|45694032|SVA_F:SVA:Retroposon|149|+	13	10	10	59	46	39	21	44	33	34	35	20	22	16	29	20	14	11	24	22	19	19	8	17	28	24	15	15	35	21	18	20	12	8	11	17	22	17	7	11	14	16	22	19	19	19	24	15	6	13	23	26	18	15	21	23	20	32	28	26	16	30	21	51	27	24	50	33	32	22	15	33	18	57	41	26	42	21	18	51	28	22	22	15	24	35	37	37	30	30	46	29	36	41	32	29	42	44	32	32	37	36	39	37	32	18	13	21	14	19	16	14	17	42	28	22	44	24	26	58	42	36	34	30	42	31	36	32	31	33	43	50	25	30	31	18	26	28	22	26	25	36	24	13.94	105	29	25	23	28	27	27	23	27	19	24	23	9	42	19	25	21	33	22	32	30	32	18	16	28	20	17	33	42	37	29	38	33	47	38	31	26	13	15	17	19	27	24	22	23	36	52	23	23	29	32	27	33	12	13	24	22	21	35	40	29	20	20	23	22	23	43	24	21	22	35	36	31	35	41	44	29	36	40	40	28	27	30	50	43	22	17	34	24	32	31	27	34	38	29	31	37	30	31	15	3	4	12	16	10	20	7	11	17	10	4	34	42	41	21	21	49	14	9	7	23	21	16	26	19	12	11	27	16	15	9	12	7	12	27	19	30	12
chr19|1393783|1393921|MER53:hAT:DNA|258|-	13	15	12	42	28	25	53	53	36	30	56	17	3	4	9	4	8	13	16	14	8	9	13	15	8	16	12	9	11	10	8	10	6	11	9	7	8	5	11	3	4	13	9	6	4	5	11	3	8	12	10	8	9	7	16	13	29	16	20	19	14	22	20	6	9	14	11	10	5	8	14	13	15	23	24	25	30	13	29	31	32	30	25	22	14	21	21	24	12	13	20	11	23	19	20	22	21	26	17	24	27	25	29	22	33	12	12	15	17	16	12	9	13	15	36	24	26	19	20	11	19	16	24	14	22	18	17	14	29	23	17	35	21	17	26	11	15	27	18	14	32	9	34	21	40	7	6	12	16	15	6	9	8	15	19	11	16	15	4	10	6	12	19	21	17	9	10	7	20	10	8	52	73	44	34	44	26	36	29	8	26	37	27	18	10	10	24	19	24	7	11	13	15	11	10	15	13	9	18	13	23	6	17	9	11	10	13	14	22	13	22	18	18	14	19	21	26	20	22	16	14	20	13	21	30	26	14	45	31	23	13	19	20	12	16	37	25	15	10	16	19	18	26	17	12	12	14	21	16	28	10	20	20	12	8	46	31	58	42	30	56	30	23	5	11	16	16	20	15	29	20	10	7	10	13	12	13	14	13	19	8	11
chr13|111293044|111293188|AmnSINE1:5S-Deu-L2:SINE|297|-	15	39	26	31	31	36	43	58	68	47	49	14	12	8	9	5	8	5	6	10	10	10	9	17	14	8	10	20	11	6	9	13	18	11	8	12	16	8	10	8	11	9	13	14	11	14	15	10	13	12	15	32	16	13	8	12	13	21	23	24	21	15	22	20	9	29	35	21	18	29	34	49	61	67	65	38	54	18	37	69	39	41	25	21	20	59	29	40	25	32	34	34	23	38	58	28	43	46	35	42	33	44	44	29	41	41	16	22	17	15	13	10	20	45	38	29	63	29	18	53	37	41	21	26	71	29	43	65	66	30	31	46	38	31	42	46	51	30	33	27	32	29	34	41	37	14	20	23	43	22	16	16	23	11	11	16	14	23	22	26	11	21	24	29	19	8	7	24	22	36	29	60	32	58	65	52	55	30	64	23	21	20	21	31	60	17	12	30	24	13	18	14	22	33	26	25	39	9	27	23	23	42	21	21	21	19	36	19	24	8	9	16	22	22	46	20	12	33	41	35	25	34	49	29	20	63	54	82	56	68	29	40	32	33	46	24	25	24	16	25	29	60	22	22	6	6	16	16	17	31	10	14	15	13	9	47	63	51	57	29	60	17	27	4	11	28	17	15	27	26	19	23	17	20	16	10	22	14	12	21	26	14
chrX|123907772|123908075|L1ME4a:L1:LINE|227|+	25	31	25	51	76	39	27	33	67	26	71	20	12	17	32	19	31	19	33	29	16	24	23	11	48	44	29	19	44	21	17	30	13	7	20	25	28	24	19	21	13	15	33	25	35	27	12	26	12	27	43	49	20	22	38	48	34	36	54	51	26	32	57	80	27	36	73	36	61	58	38	123	54	110	37	37	48	18	30	79	34	44	40	34	26	40	48	58	45	40	81	70	30	101	68	64	81	132	73	50	50	55	71	77	76	18	35	28	23	25	17	18	32	60	80	32	58	49	37	114	76	54	42	57.94	64	38	54	93	77	63	135	97	48	53	75	71	74	62	33	46	40	51	49	55	192	54	69	68	92	69	65	66	67	73	59	105	69	72	75	87	50	64	85	46	87.89	89	70	77	97	53	85	68	62	55	43	39	52	29	52	65	91	63	70	78	88	63	53	54	76	60	96	56	75	67	81	70	87	55	70	62	66	83	114	91	75	76	75	59	63	40	100	58	74	80	79	63	56	75.57	116	126	99	107	112	109	48	105	63	106	90	118	98	85	68	62	63	59	64	77	88	72	45	91	88	21	17	14	24	33	10	20	18	23	31	19	9	74	60	92	65	43	78	37	22	11	20	10	28	38	30	29	23	41	21	10	26	20	15	33	42	21	38.78	13
chr15|92943277|92943456|MIR:MIR:SINE|300|-	12	8	12	21	21	28	28	30	25	20	29	7	5	4	4	2	10	3	7	6	10	6	5	5	4	2	7	5	15	3	5	7	8	4	2	6	4	8	7	3	5	2	6	11	9	6	12	8	2	21	8	12	6	4	18	22	25	27	16	17	11	15	13	19	4	11	23	16	7	17	24	55	38	42	15	13	20	4	15	29	9	11	33	38	3	16	13	12	16	9	21	48	15	47	25	4	15	41	38	20	24	27	27	22	25	10	5	16	8	13	3	6	9	21	10	14	14	18	23	27	29	18	22	33	23	9	20	24	29	25	20	30	11	8	18	8	12	20	8	16	8	23	17	17	45	8	30	14	17	26	15	11	16	23	24	30	24	20	26	24	27	14	16	9	21	16	16	15	39	41	59	9	44	24	13	10	24	9	13	17	36	17	36	29	35	20	21	18	36	20	40	14	27	7	21	27	27	32	39	23	32	30	35	17	21	21	16	21	21	28	40	19	44	23	17	35	41	16	38	74	38	39	30	24	27	27	15	54	32	32	30	23	20	25	8	30	38	31	33	32	32	26	31	13	1	6	7	10	8	14	12	29	12	10	3	25	10	50	25	24	42	19	4	7	6	7	8	9	11	17	16	11	10	3	12	7	4	16	20	10	18	11
chr16|66731585|66731701|L2c:L2:LINE|236|+	13	12	13	30	51	41	28	27	49	46	34	13	5	11	5	6	4	3	5	4	3	8	12	8	7	5	17	17	12	14	15	15	6	6	4	6	3	8	6	9	7	5	9	3	12	6	13	11	6	9	15	12	7	5	4	11	10	14	11	13	15	12	11	17	10	9	27	5	22	8	18	47	39	56	30	17	36	15	28	57	25	25	34	21	15	26	26	27	23	31	18	44	21	37	33	12	24	44	43	22	28	30	33.91	23	27	26	9	13	20	15	17	9	20	15	27	15	17	18	15	29	21	22	19	17	31	17	15	28	22	11	24	36	17	19	27	19	36	17	21	16	32	24	17	21	70	4	9	5	27	13	9	7	12	14	19	10	5	17	4	17	18	7	11	13	18	14	9	7	21	15	24	56	38	46	58	30	34	24	22	14	16	30	14	16	19	8	13	19	31	9	12	11	18	11	17.9	21	18	12	23	18	14	14	20	13	23	20	10	18	18	10	17	19	22	19	19	29	22	16	25	31	25	11	22	28	32	37	23	32	23	30	28	20	19	36	22	24	29	23	29	21	21	31	26	11	8	13	16	21	14	23	11	12	14	23	14	35	38	47	49	35	69	26	22	7	7	13	10	10	15	17	18	14	14	7	6	3	8	14	23	9	15	9
chr21|46266736|46266888|MIRc:MIR:SINE|351|+	14	11	15	41	38	32	40	31	34	24	41	6	3	2	4	5	3	3	5	1	3	5	10	4	2	7	12	9	7	4	9	8	7	6	1	5	5	7	11	6	4	7	14	10	6	8	5	3	3	7	5	14	7	3	3	10	14	14	6	3	7	9	9	7	1	6	11	9	8	10	5	11	10	21	28	20	40	20	35	21	24	35	18	30	29	13	22	46	21	23	9	17	23	19	37	58	22	30	11	17	16	21	42.89	18	30	17	9	20	12	14	13	14	20	12	14	18	15	11	13	17	15	14	29	11	22	9	19	18	21	10	6	27	17	12	26	9	17	13	18	18	13	14	11	9	49	5	4	2	11	2	7	5	8	8	10	6	8	6	7	7	20	6	6	8	5	6	7	7	8	4	4	42	18	44	44	35	29	35	45	7	12	7	8	22	10	16	7	5	9	5	10	7	7	11	11	4	10	13	8	11	16	8	13	8	7	6	23	13	6	13	2	8	14	10	28	9	15	16	12	12	16	15	16	17	13	23	23	10	12	16	8	16	21	12	12	22	21	11	19	23	22	16	11	16	10	3	14	21	12	33	11	8	11	7	10	45	30	49	38	41	59	27	17	10	14	19	9	10	5	7	18	6	10	8	10	13	12	21	25	5	20	5
chr6|46658495|46658626|L2c:L2:LINE|331|-	13	18	15	32	37	37	37	39	53	54	36	11	6	14	7	7	7	10	4	6	7	16	7	7	8	9	18	20	13	5	22	17	18	15	10	19	13	9	13	20	34	29	31	24	29	22	21	26	16	23	23	26	15	19	25	33	43	41.98	26	29	28	32	50	23	14	24	43	42	15	16	44	104	41	53	46	47	44	14	32	41	37	52	47	46	25	41	39	42	63.9	48	44	82	56	45	76	46	37	53	37	35	27	43	53	41	33	16	17	13	15	17	21	9	13	107	61	28	42	43	35	52	36	66	58	41	47	35	36	36	42	27	40	63	27	28	41	24	41	38.9	44	28	35	31	37	32	82	10	24	17	41	29	33	14	19	28	18	21	25	24	25	47	33	16	38	17	18	30	16	30	45	12	12	30	53	51	30	34	47	37	34	21	35	27	33	27	18	24	22	26	36	24	42.99	29	30	32	30	35	51	13	41	25	20	24	41	32	29	18	42	17	23	34	32	31	43	47	46	40	21	51	56	52	36	43	66	39	33	45	40	50	29	40	44	28	45	42	31	42	43	39	38	33	37	50	33	13	8	7	17	19	9	28	10	26	21	11	13	38	47	46	36	43	87	21	23	24	15	13	13	24	17	17	21	11	19	14	12	13	13	20	36	19	36	17
chr7|92449702|92449908|L1PA8:L1:LINE|44|-	17	14	33	51	54	32	41	44	77	43	68	17	8	7	12	9	15	12	17	18	13	17	16	17	24	25	13	12	28	7	21	26	12	12	9	13	13	16	29	23	20	6	6	13	21	23	16	26	13	23	22	22	27	14	18	29	25	21	56	53	37	29	31	30	12	20	26	33	25	21	25	79	59	105	54	50	44	17	24	63	39	31	31	22	24	56	58	47	51	45	74	66	50	52	43	36	57	77	53	43	38	53	47	49	41	28	26	32	46	39	28	15	36	85	59	46	65	32	29	52	37	53	48	41	43	22	29	45	47	44	55	82	39	43	55	34	48	57	34	40	46.98	47	45	24	163	17	41	21	46	42	25	20	40	27	30	41	38	28	24	66	50	20	25	27	34	39	26	36	39	25	26	60	61	40	72	25	67	30	32	27	36	21	50	24	27	44	55	58	79	37	49	31	38	31	44	47	68	35	31	31	51	44	65	40	45	40	46	57	33	24	40	45	52	35	64	41	64	45	84	65	56	65	87	52	42	53	45	103	104	71	92	58	65	79	80	64	81	64	49	68	59	63	82	33	7	5	42	46	24	39	16	37	35	22	16	71	53	73	59.59	40	92	45	24	15	17	16	20	30	19	62	31	23	17	12	20	17	14	40	37	24	40	7
chr15|41839779|41839980|MIR:MIR:SINE|231|+	18	19	19	41	68	66	44	54	65	46	56	14	5	5	8	6	4	5	8	10	3	13	9	12	6	9	11	10	10	6	8	10	10	9	5	5	3	10	11	3	3	9	4	15	12	14	16	6	11	10	10	9	5	4	6	10	11	13	5	13	17	6	5	10	4	10	10	8	5	9	8	17	23	7	22	25	40	12	22	45	24	35	50	18	16	21	20	55	26	14	15	23	25	28	26	27	17	28	11	18	14	28	41	23	20	21	18	22	16	26	27	21	32	18	22	19	21	8	16	16	15	25	41	18	35	23	31	17	21	26	10	22	21	14	29	16	19	26	18	20	21	16	27	17	40	4	8	5	8	11	6	11	18	10	11	8	8	9	6	8	17	3	13	8	3	7	11	5	8	1	5	63	72	50	51	31	69	44	48	7	28	7	17	30	10	9	8	15	16	9	13	15	15	9	21	19	21	9	9	7	19	7	7	9	9	14	6	11	15	8	9	12	13	25	18	18	25	12	18	22	22	19	14	19	17	24	22	15	11	23	19	8	32	21	18	17	25	20	10	16	28	19	18	28	16	9	11	16	27	41	15	25	19	21	17	65	54	49	63	44	99	36	14	14	16	15	15	12	11	12	21	8	13	11	7	13	12	18	24	11	15	15
chr2|98590338|98590503|MIR:MIR:SINE|230|+	15	27	14	23	22	22	35	32	32	17	28	18	6	11	6	9	12	5	9	5	7	6	12	10	9	9	9	16	10	10	13	10	13	6	4	8	11	15	8	10	13	11	11	14	10	17	16	17	18	10	18	12	9	13	8	17	24	30	13	17	15	20	15	21	12	19	28	22	13	19	29	22	33	38	23	19	40	16	28	52	42	15	19	13	18	23	16	27	46	16	22	19	20	38	29	34	30	36	38	49	40	25	48	32	27	20	14	15	8	11	10	8	16	46	40	15	35	22	24	32	26	22	18	36	42	46	39	26	40	23	25	38	42	28	17	25	26	17	18	10	25	15	16	30	29	10	14	14	17	20	18	14	15	21	22	12	18	25	22	18	15	15	23	9	11	16	10	9	19	28	7	34	26	25	18	26	41	38	43	21	29	22	21	17	25	21	13	16	26	25	27	12	21	22	20	23	29	15	19	10	21	16	31	33	13	19	15	25	20	7	13	18	31	14	34	20	16	22	19	19	14	17	27	22	19	41	27	39	22	22	16	33	19	27	18	11	17	32	10	23	19	28	14	13	2	6	10	15	8	14	9	14	14	4	9	29	16	21	25	16	41	23	12	6	10	8	10	9	19	16	20	23	11	13	10	3	12	17	30	14	13	14
chr2|260620|260764|MLT1K:ERVL-MaLR:LTR|304|+	14	14	28	45	31	38	40.73	29	48	28	37	21	12	4	4	6	15	6	8	4	12	7	10	12	8	8	10	19	25	9	17	17	13	14	12	13	7	12	12	11	14	22	22	18	18	17	19	11	10	15	27	27	23	19	10	22	25	17	31	16	13	20	26	34	22	25	42	32	15	14	38	78	37	45	42	39	67	35	49	63	47	35	35	40	34	41	40	66	52	42	24	36	40.89	45	49	137	55	53	44	39	46	58	57	48	68	23	25	13	18	15	5	12	19	67	40	31	39	46	34	57	57	40	41	31	37	47	44	41	41	33	38	56	37	22	53	25	40	38	38	9	28	20	38	28	83	16	22	21	15	26	35	17	25	25	20	14	18	37	27	37	29	21	25	47	25	17	26	19	28	14	6	37	42	42	35	67	43	31	58	11	32	24	30	42	11	26	22	17	22	17	31	32	34	42	26	21	43	28	30	20	22	11	35	32	31	31	31	13	36	13	22	18	43	35	44	39	44	48	45	30	25	36	56	31	30	42	34	46	33	17	28	31	45	38	37	33	24	31	22	28	36	42	24	14	8	5	9	16	15	26	18	12	16	17	17	47	52	35	41	28	68	33	19	8	19	21	19	15	23	15	9	23	11	18	22	12	18	21	37	20	16	12
chr13|111279095|111279226|MER103C:hAT-Charlie:DNA|300|+	11	13	26	53	53	31	52	85	74	41	49	21	6	11	11	2	8	5	6	10	8	18	18	15	13	6	18	14	18	9	11	7	15	12	9	10	11	16	26	22	11	16	21	23	14	19	17	22	16	29	20	19	18	15	12	13	25	46	29	19	18	29	21	15	13	30	41	30	19	22	44	68	54	75	50	39	69	31	26	68	46	38	53	27	19	31	68	54	47	53.77	46	56	43	60	72	32	42	63	39	41	45	54	63	37	51	26	15	17	16	28	14	17	34	75	63	41	46	39	26	60	42	37	49	29	41	22	42	48	35	34	32	45	42	23	46	38	49	43	37	34	34	24	33	39	70	11	28	20	36	22	20	16	25	24	18	21	39	36	28	43	33	26.94	29	34	19	21	9	20	51	22	17	82	64	52	51	52	41	34	21	28	53	44	39	45	35	23	35	63	52	30	48	21	34	35	23	33	56	40	45	29	32	38	29	24	27	24	35	36	30	12	31	32	45	26	47	42	31	42	64	50	42	42	58	46	49	41	46	84	72	70	48	36	60	46	51	48	46	36	27	42	43	47	41	27	6	10	30	17	10	41	18	24	30	25	12	63	62	58	34	56	82	35	21	19	12	10	21	27	24	22	13	19	21	17	25	20	22	35	25	23	22	25
chr10|73095791|73095903|OldhAT1:hAT-Ac:DNA|314|+	12	1	7	24	13	46	55	70	25	25	32	24	21	22	16	11	13	22	13	22	12	52	10	8	20	8	20	26	31	27	8	13	7	15	32	41	8	8	14	10	8	10	23	21	18	5	7	9	10	54	32	34	17	13	27	44	72	116	26	20	40	62	12	21	15	12	16	14	15	5	46	42	38	31	16	18	18	9	32	12	16	13	152	175	3	10	18	11	11	11	11	52	12	16	42	15	13	73	22	21	25	24	14	28	20	4	13	18	22	10	7	22	25	34	38	10	10	49	73	57	38	31	30	29	11	11	8	14	20	53	36	45	5	5	49	43	63	18	9	23	29	20	41	21	112	14	34	17	13	6	7	36	36	43	40	73	21	13	10	14	48	14	18	25	78	11	36	36	85	6	6	39	76	80	6	54	25	10	23	21	63	97	100	38	10	12	21	8	18	4	30	11	22	8	23	45	72	46	94	20	33	14	12	9	11	14	17	21	30	87	64	26	176	43	18	49	213	55	140	69	43	92	19	65	77	20	21	15	17	15	3	31	32	15	22	90	185	26	46	22	95	20	49	49	12	4	18	14	6	60	32	27	32	38	15	20	11	63	44	71	116	18	12	15	11	17	26	16	14	13	14	4	4	3	15	31	38	16	46	20	13	68
chr3|180609089|180609314|MER20:hAT-Charlie:DNA|210|+	19	31	45	82	66	74.85	60	71	89	56	82	28	13	26	15	20	17	13	17	22	27	39	16	20	20	26	29	25	33	24	27	42	16	27	13	19	25	27	19	35	24	15	14	34	48	36	30	31	39	27	49	38	27	19	38	55	37	82	45	75	54	66	71	67	32	62	82	58	39	52	60	112	56	112	97	51	79	35	78	110	35	48	73	68	29	73	67	67	63	50	89	124	59	103	110	38	85	144	97	73	82	56	74	81	83	24	28	37	34	31	21	26	34	105	65	47	69	63	51	122	59	80	54	81	96	49	72	103	81	68	77	115	59	42	51	48	58	55	62	45	51	55	60	62	199	20	49	43	50	50	55	46	51	25	30	53	36	70	67	63	84	38	46	43	57	81	56	32	47	34	34	78	76	69	73	67	82.97	48	46	57	58	35	56	70	33	47	38	52	69	54	91	49	51	71	69	73	93	45	48	72	81	71	106	83	91	72	72	58	45	48	102	53	65	93	81	64	68	83	103	113	92	79	109	93	65	103	76	96	71	101	73	96	79	82	65	56	80	78	66	77	71	89	75	31	9	8	29	22	29	43	23	43	44	14	12	89.91	79	119	79	64	100	26	21	39	34	23	23	40	37	27	28	52	42	21	22	13	14	37	32	38	40	18
chr10|121742963|121743085|MER94:hAT-Blackjack:DNA|223|-	7	17	9	25	27	29	16	13	27	21	44	14	6	11	19	11	7	13	13	11	9	12	11	10	7	12	13	8	26	15	14	16	8	8	8	12	17	5	10	14	12	3	3	16	7	10	8	11	7	10	14	16	8	11	21	34	16	23	34	27	13	33	34	44	15	20	38	16	31	21	18	59	28	52	22	24	17	12	12	29	12	15	23	20	12	21	27	16	24	22	35	38	25	35	23	23	24	42	27	33	41	26	22	36	25	17	15	15	15	16	3	6	10	42	26	18	50	22	30	45	45	35	27	30	47	33	30	57	39	40	55	55	13	32	42	28	41	36	21	15	32	28	21	28	98	18	36	33	30	40	35	31	30	24	17	46	29	23	32	36	30	33	38	23	26	39	36	41	37	41	44	29	37	19	30	17	14	12	29	29	35	22	29	33	42	31	13	36	39	33	45	20	29	34	32	31	47	19	32	38	40	28	47	46	29	40	26	26	22	25	37	47	48	34	31	45	21	23	58	49	45	39	45	47	25	64	35	64	31	37	43	37	27	37	29	39	49	33	30	28	19	45	39	8	2	1	11	23	7	10	2	13	10	7	1	31	19	48	25	10	39	10	8	11	5	16	8	25	14	15	9	15	15	14	12	3	10	15	5	11	20	8
chr7|30922905|30923102|MIR:MIR:SINE|349|+	17	8	48	74	83	74	38	22	95	73	113	44	24	23	19	7	32.85	30	3	8	14	9	24	59	17	30	31	45	9	16	38	33	53	41	35	45	48	41	17	32	28	53	68	81	70	44	25	29	27	38	40	38	21	23	28	68	6	6	39	36	27	24	55	45	42	29	72	58	42	53	67	69	59	45	81	60	128	73	109	117	82	40	46	26	71	79	70	175	98	69	133	59	59	174	34	231	99	70	53	57	45	81	87	99	92	24	101	87	35	27	21	26	43	163.96	175	40	27	108	98	52	40	71	48	40	66	92	48	54	47.99	101	39	130	65	29	133	95	117	76	114	78	70	190	20	85	112	20	20	9	21	43	60	37	64	43	44	73	62	41	29	82	64	26	29	60	32	48	31	14	117	24	8	81	19	40	179	103	310	80	79	29	114	54	13	105	22	87	77	35	35	85	230	45	32	53	33	49	54	18	17	119	129	6	43	31	53	48	38	68	44	7	2	113	245	62	34	44	80	145	122	6	30	71	91	57	55	30	46	67	51	82	84	38	78	45	79	62	42	110	31	110	145	78	14	45	20	1	58	59.99	83	21	14	46	36	22	16	199	160	181	104	87.94	124	42	24	4	39	57	46	23	43	40	38	36	60	44	57	60	25	84	133	63	51	30
chr2|152482546|152482768|MIR:MIR:SINE|296|+	18	8	22	36	40	25	34	39	63	31	55	18	8	5	4	4	11	7	4	4	6	3	3	4	3	4	12	11	12	2	2	6	7	8	2	10	11	9	5	10	8	9	15	14	29	18	21	18	14	10	25	18	29	14	14	11	19	19	13	19	15	19	34	21	20	26	37	40	16	13	33	51	54	70	37	40	61	17	37	55	43	26	31	39	22	25	53	29	39	26	24	62	25	51	50	35	37	63	34	34	34	48	61	38	39	14	14	17	15	19	16	10	36	48	29	50	18	23	35	34	29	47	46	22	28	9	23	25	16	18	20	48	47	19	35	19	26	37	37	28	32	19	33	36	76	9	25	10	25	29	18	15	18	14	23	20	20	28	17	43	32	14	18	40	31	17	10	17	24	24	34	38	42	24	30	21	49.72	27	27	19	20	18	36	13	24	17	17	26	33	17	28	43	31	34	34	28	33	13	20	26	19	24	47	15	45	35	26	25	27	12	27	31	37	33	30	44	21	43	59	53	37	29	54	39	38	20	23	36	14	27	30	32	73	43	40	31	32	42	17	44	43	53	19	10	4	5	27	26	8	21	5	16	17	21	7	52	48	51	18	65	67	28	10	13	10	12	19	21	9	13	6	16	12	17	13	8	13	23	15	8	35	10
chrX|101554375|101554585|Mam_R4:Dong-R4:LINE|291|-	17	17	13	25	40	36	17	10	24	10	30	10	7	12	32	14	24	29	18	18	12	12	19	10	20	31	6	3	27	12	18	16	14	4	12	10	20	18	6	6	4	3	2	5	12	14	9	5	9	9	20	18	7	7	25	20	29	23	38	32	21	31	44	50	25	17	37	21	30	37	13	42	29	61	20	22	19	8	16	47	14	12	34	40	11	22	8	15	27	15	46	60	8	57	56	8	36	78	51	32	50	22	44	31	32	16	12	16	11	9	7	2	7	23	9	17	38	29	20	74	52	31	23	56	56	43	36	45	79	56	56	66	17	25	19	33	33	45	12	25	19	33	10	23	55	39	49	54	41	48	48	39	30	26	33	67	31	39	34	35	63	57	49	17	37	34	40	35	68	35	42	38	44	16	14	8	30	21	21	40	29	34	30	33	32	30	33	44	48	53	57	14	31	42	57	22	59	19	26	40	36	58	64	79	41	44	36	53	46	84	68	57	30	67	33	40	31	19	73	82	76	80	48	68	27	36	37	64	54	65	40	49	40	22	48	35	66	44	88	48	22	47	67	9	1	4	15	10	7	15	6	15	21	6	7	27	23	51	37	18	29	11	7	24	5	9	14	25	23	11	13	21	8	11	6	9	8	19	12	13	28	6
chr8|123528071|123528218|MER5B:hAT-Charlie:DNA|274|+	13	3	20	54	57	13	72	60	46	39	43	36	14	6	7	6	13	6	13	15	8	11	24	21	7	8	20	22	31	19	15	9	10	12	11	14	16	8	21	18	19	35	30	24	27	20	22	30	26	29	24	19	31	32	17	18	69	62	28	14	28	25	31	32	8	35	48	58	17	9	32	56	69	53	49	33	77	28	51	66	62	31	88	37	46	22	47	46	72	40	49	28	39	37	24	102	36	50	27	25	33	63	76	24	28	17	26	19	17	11	44	18	37	109	72	32	30	31	23	24	21	50	72	28	33	27	31	27	12	43	30	61	52	10	44	15	37	40	47	33	30	17	80	25.99	108	4	38	6	17	11	13	15	26	11	20	12	18	18	21	24	32	6	13	43	15	21	21	20	24	13	9	26	93	30	37	19	36	22	31	18	25	18	39	20	6	32	19	33	21	14	24	35	33	33	37	43	39	45	49	18	42	20	35	12	43	18	22	52	29	20	43	28	51	36	10	50	42	35	48	85	60	28	91	56	81	16	9	33	31	43	51	17	73	35	17	41	32	33	21	49	56	37	28	30	5	5	16	14	7	40	8	34	39	30	13	53	40	44	27	68	122	42	26	24	25	6	20	26	9	19	7	8	34	26	20	9	24	37	14	24	26	18
chr12|109917332|109917458|FLAM_A:Alu:SINE|151|+	11	17	12	38	55	46	37	38	49	39	36	11	14	23	13	12	24	10	6	11	10	23	14	10	17	14	16.86	18	16	11	12	11	9	9	8	8	15	5	15	24	17	15	22	18	29	12	23	18	15	6	34	19	19	19	18	18	18	25	18	15	23	17	40	32	11	27	47	54	13	14	31	25	17	26	37	31	51	22	48	51	39	33	36	33	27	32	18	36	27	41	28	46	33	40	50	55	41	54	35	34	40	49	54	46	50	15	25	12	14	20	7	8	17	41	31	34	54	41	45	42	31	52	43	26	42	44	36	30	47	26	26	40	27	23	40	27	32.92	32	25	25	28	20	25	21	46	13	13	17	19	21	28	16	17	15	14	24	25	17	23	29	27	19	23	29	23	10	17	18	25	8	9	45	43	50	29	43	46	42	41	23	20	24	20	25	12	27	16	20	24	19	30	15	19	19	25	21	25	22	19	17	18	11	22	19	20	17	27	21	20	18	24	16	30	23	17	27	18	37	33	13	29	21	41	23	25	25	22	35	22	17	17	21	41	32	28	22	26	19	31	36	36	31	13	10	10	9	15	20	13	36	10	16	15	16	7	48	42	30	42	32	48	30	23	12	14	22	9	15	19	12	16	15	22	14	10	11	16	19	45	12	19	10
chr14|95409154|95409272|MIR:MIR:SINE|291|+	11	9	22	33	32	45	17	45	37	27	29	15	8	14	10	16	10	10	8	8	12	17	6	8	16	13	16	16	11	8	9	10	8	17	12	8	16	10	10	6	6	8	11	32	19	11	10	6	11	13	11	10	16	14	9	14	9	9	9	11	5	7	15	12	20	18	36	12	20	13	14	11	21	22	33	29	45	12	43	32	28	40	44	51	45	41	25	35	17	23	33	50	25	44	48	31	26	31	29	36	42	23	50	25	29	8	15	14	7	10	13	15	15	13	19	20	31	37	41	36	29	26	37	26	26	26	29	34	24	14	20	44	19	26	26	20	40	56	24	22	24	18	19	15	63	15	23	7	18	30	27	10	16	12	12	14	11	11	14	12	26	12	8	18	20	17	21	12	15	13	19	37	26	25	24	74	33	29	27	13	20	8	7	7	12	21	13	19	10	30	30	23	19	24	16	21	24	13	12	9	24	9	14	17	17	9	23	12	20	27	12	15	13	18	13	22	21	16	23	21	20	27	19	39	14	24	4	15	10	16	19	17	16	26	23	10	25	17	32	29	49	22	23	15	17	11	7	8	11	25	4	6	8	4	8	44	24	40	34	25	46	12	22	9	15	10	7	18	11	10	6	17	19	15	30	16	10	11	31	10	15	10
chr4|184021573|184021710|UCON2:DNA?:DNA?|276|-	12	18	10	16	18	31	39	17	40	37	30	16	3	6	11	14	7	13	11	14	8	8	8	17	19	14	11	14	17	14	23	21	8	13	10	10	6	8	7	16	16	6	3	10	4	9	15	15	12	3	13	10	12	9	9	15	4	13	19	35	20	20	34	24	16	19	31	19	26	22	35	32	39	64	35	26	33	16	24	42	14	31	18	16	13	47	20	29	39	26	28	21	24	33	38	23	42	48	33	29	38	29	48	40	35	15	4	7	5	12	5	10	17	38	17	20	60	30	20	37	31	34	21	20	52	43	35	56	51	21	34	47	26	27	26	24	25	23	40	23	31	22	21	17	51	16	8	14	26	28	22	10	17	16	11	14	11	29	28	45	16	24	36	20	13	17	1	25	22	15	13	39	45	33	50	14	38	26	32	16	17	13	13	16	21	16	17	20	15	13	17	16	13	31	23	16	37	17	20	20	27	28	31	26	22	25	17	22	14	8	29	17	26	27	31	34	19	25	35	24	21	20	40	31	22	48	23	40	27	31	26	38	22	24	47	18	17	19	17	13	20	39	24	8	1	2	14	12	16	15	11	15	11	7	11	40	30	29	32	18	45	10	20	3	7	15	14	20	20	16	8	13	5	10	9	9	7	16	24	12	20	11
chr2|217847115|217847314|L2c:L2:LINE|357|+	15	15	15	53	46	35	37	26	49	38	43	6	1	4	1	1	7	3	6	6	3	10	6	8	5	2	9	12	3	3	9	8	12	6	5	7	4	4	18	9	9	22	30	20	11	19	10	15	4	19	5	10	6	2	1	14	23	10	8	8	7	9	9	3	2	3	8	13	8	10	19	22	17	10	20	20	45	19	27	39	41	41	21	17	29	14	26	49	21	21	18	38	46	18	25	91	22	22	12	24	8	29	47	21	27	17	20	20	11	20	13	17	24	21	44	19	15	17	12	8	9	14	43	19	12	13	7	12	11	13	3	35	20	12	32	16	27	17	11	15	12	16	19	7	32	4	9	4	15	8	10	7	27	7	14	10	9	12	3	7	16	5	10	7	5	5	14	11	5	7	8	46	50	41	42	40	47	27	33	6	21	22	22	17	11	17	14	20	21	6	22	18	19	14	14	21	21	10	19	13	14	3	11	2	14	6	9	16	22	5	13	9	17	10	18	30	14	13	17	30	21	21	24	23	20	8	10	11	18	15	21	7	26	22	17	18	31	19	22	25	22	22	25	24	19	11	11	10	14	42	16	16	19	22	15	55	36	58	34	43	100	63	30	15	9	6	9	20	9	16	22	5	12	6	10	10	9	20	15	13	15	14
chr17|7226812|7227001|MER91A:hAT-Tip100:DNA|231|-	19	14	14	35	38	45	50	44	46	35	54	16	10	3	3	10	5	11	3	8	6	12	7	9	15	2	12	13	12	3	12	18	9	9	4	9	6	9	21	10	13	14	25	11	14	8	20	15	14	13	10	7	14	13	7	6	15	9	9	7	13	14	6	8	4	15	11	8	7	9	7	11	12	22	20	22	39	21	43	40	45	37	23	16	49	19	21	39	33	19	30	18	34	25	27	74	19	23	10	20	15	34	43	20	23	14	24	21	13	25	19	15	17	25	32	23	21	7	20	14	12	16	39	14	27	28	18	15	22	21	13	32	19	20	30	13	9	16	24	16	17	13	24	15	42	8	8	3	9	7	7	10	11	8	6	5	6	15	7	14	11	4	6	13	11	8	11	5	10	8	4	63	52	62	47	27	40	53	47	8	16	12	10	17	9	16	13	12	25	6	12	10	6	9	11	12	15	9	11	15	15	2	11	9	7	5	12	8	10	17	8	10	16	6	26	18	11	28	22	18	16	13	14	15	23	23	31	24	16	15	20	8	12	20	28	19	13	15	18	25	30	17	19	15	5	8	19	15	18	43	9	20	16	23	10	48	52	44	50	40	67	24	20	14	24	9	11	13	12	23	15	5	12	11	12	6	6	23	34	14	14	13
chr11|57793669|57793782|L2a:L2:LINE|239|-	11	11	10	28	41	33.89	15	20	29	23	40	12	1	6	1	3	4	5	6	3	3	9	8	4	6	5	5	12	2	2	3	6	4	8	3	10	1	5	8	11	8	8	10	12	16	17	16	3	10	12	8	10	9	2	8	16	18	12	10	5	8	7	9	11	4	10	5	22	5	10	11	31	15	28	16	32	30	21	26	43	22	31	26	32	15	20	13	30	33	16	20	42	36	32	35	42	30	24	21	27	19	28	44	16	23	11	10	14	15	16	9	2	9	33	16	18	9	15	21	12	17	12	17	34	10	9	17	17	19	12	9	30	12	14	22	9	14	14	11	8	5	13	12	11	58	5	13	11	16	11	14	8	17	13	25	15	12	21	9	17	29	5	9	15	11	15	16	8	14	12	8	37	25	22	27	26	46	35	16	9	23	18	16	12	16	21	12	23	16	12	26	10	9	15	16	15	25	7	17	15	11	8	16	15	13	7	25	19	12	18	7	21	27	21	21	17	22	22	19	25	14	18	23	25	15	21	19	30	16	20	36	16	21	22	24	11	18	19	32	22	22	20	35	10	5	11	10	10	11	30	5	11	12	11	11	32	33	40	24	34	61	16	8	16	7	5	9	8	2	3	8	11	8	5	4	4	8	10	30	6	15	9
chr15|44101789|44101920|MER5A:hAT-Charlie:DNA|323|+	12	6	20	32	39	39	34	28	47	46	37	24	9	7	2	7	9	7	3	3	9	6	12	4	4	5	22	20	18	1	10	7	13	15	9	10	5	7	9	14	15	15	20	27	21	21	24	20	14	9	22	25	33	14	17	22	28	18	15	20	22	21	27	19	18	29	52	38	8	15	29	50	39	46	34	40	57	19	51	68	29	26	25	14	20	25	45	39	37	43	25	26	20	45	29	36	38	43	50	25	21	57	24	45	45	16	15	24	20	19	18	18	22	57	43	33	40	14	24	40	42	34	16	26	37	21	41	29	24	17	27	66	26	13	33	20	26	36	43	22	38	27	23	34	93	16	15	15	18	28	30	25	22	17	20	19	22	41	27	34	12	14	14	52	38	26	25	25	24	29	35	55	38	23	35	33	48	30	32	22	28	26	14	31	28	20	19	19	22	23	49	34.94	26	37	26	23	34	27	26	13	13	17	29	27	27	24	56	15	27	10	17	12	34	19	47.8	27	11	49	37	23	12	19	40	37	16	52	41.81	45	30	27	27	19	46	38	31	26	29	26	11	32	45	31.69	38	17	11	3	25	17	11	12	3	16	9	15	9	55	67	37	32	31	56	27	19	5	19	24	21	16	13	10	7	8	8	11	14	14	17	18	23	10	38	12
chr17|79933365|79933642|MamGypLTR1b:Gypsy:LTR|323|+	19	22	9	50	52	49	53	53	32	51	51	9	2	1	6	7	9	9	11	7	5	11	11	14	7	8	11	12	7	7	9	4	7	10	4	10	4	7	15	12	7	15	21	17	6	7	6	6	7	12	7	6	3	6	5	6	12	10	20	16	10	11	6	7	6	11	11	9	5	17	20	11	9	9	14	21	25	12	29	36	36	19	18	18	22	20	17	31	28	26	18	12	19	26	24	77	37	30	28	24	24	24	45	17	16	9	13	17	20	28	19	19	18	13	21	17	18	27	21	19	21	19	17	20	27	19	36	17	39	27	17	40	14	11	14	20	17	26	13	13	12	10	35	6	38	13	9	7	18	12	18	11	10	26	27	8	15	11	12	8	4	15	19	11	13	9	14	14	5	9	6	72	65	81	50	44	48	37	40	7	17	25	24	21	20	19	26	17	12	9	15	15	14	12	14	7	18	14	20	5	19	10	9	15	7	15	18	5	22	12	16	15	19	7	20	29	29	16	22	30	19	17	14	12	25	28	19	38	15	22	9	19	15	16	14	15	26	14	10	25	31	12	30	19	13	14	15	20	21	48	29	10	16	14	11	50	55	52	45	41	73	22	19	7	13	18	16	13	14	21	27	8	14	10	21	16	14	11	14	21	13	25
chr16|57632317|57632476|MIR:MIR:SINE|277|+	13	4	23	45	49	26	26	19	47.52	44	54	13	11	2	3	2	7	7	1	1	6	11	12	10	5	9	6	7	12	8	10	10	16	9	4	7	10	10	9	13	15	9	14	27	11	24	18	20	11	8	9	4	18	13	5	11	1	10	4	5	10	7	7	17	10	14	24	16	6	15	15	18	18	19	31	22	63	32	42	54	57	24	32	19	51	39	17	95	27	20	10	15	39	36	16	61	43	28	13	35	28	49	52	30	31	16	13	21	9	16	13	11	19	29	48	29	17	20	23	9	6	21	66	37	24	22	8	21	22	16	19	33	41	14	18	20	16	33	26	24	11	16	17	27	70	7	11	3	5	5	10	9	10	5	12	8	6	14	9	22	30	8	4	18	13	4	3	14	11	18	19	34	28	19	45	33	101	29	27	6	14	8	7	9	27	30	31	9	22	11	19	12	7	19	31	13	7	5	8	22	24	1	7	8	18	12	10	16	17	3	4	24	26	21	9	11	42	27	24	12	24	15	33	18	24	24	17	22	5	18	23	12	31	30	43	21	22	28	4	23	55	30	18	18	10	7	33	25	12	27	11	21	10	13	13	48	42	39	30	25	56	4	13	1	15	14	17	18	8	12	19	14	29	12	9	13	10	12	13	16	7	2
chr3|133762363|133762648|MER44A:TcMar-Tigger:DNA|110|+	21	19	49	94	89	43	64	81	174	101	226	32	16	24	10	8	10	14	26	13	18	10	72	62	24	20	29	30	30	8	31	22	33	19	19	24	8	14	62	64	44	32	26	26	34	33	22	30	21	21	38	37	63	37	29	36	14	7	58	84	155	140	72	43	39	86	61	75	40	37	50	86	86	181	99	74	108	48	78	138	57	31	25	10	30	59	94	78	109	78	69	49	51	88	71	77	79	107	126	50	76	87	75	104	114	35	21	26	42	47	38	36	77	205	150	53	79	46	42	67.39	66	84	82	31	77	64	74	75	78	43	126	157	125	59	122	50	87	134	152	128	88	36	93	114	97	45	89	57	65	50	31	24	75	21	39	31	47	125	143	154	34	55	71	129	92	52	9	39	77	95	65	173	82	54	181	36	131	52	40	79	35	61	70	64	54	80	109	136	176	14	41	77	45	104	63	51	77	29	30	91.54	116	87	145	55	67	88	99	110	36	2	35	56	132	58	99	87	47	134	211	34	101	83	154	124	116	189	159	502	303	297	462	66	173	196	142	104	73	86	21	64	45	120	148	77	13	1	152	168	35	23	11	94	94.99	96	61	68	80	190	126	80	112	48	32	2	21	16	21	55	37	60	36	43	43	38	21	17	20	51	20	14	69	9
chr7|151237151|151237311|MIR:MIR:SINE|383|-	13	16	19	44	39	35	40	58	44	46	65	7	9	4	5	1	8	9	14	8	11	16	13	7	9	11	16	9	12	9	17	9	11	6	5	8	7	6	18	17	5	11	9	16	9	6	8	12	11	18	6	13	8	5	8	19	20	13	15	15	7	8	11	11	3	25	25	17	9	18	19	32	19	18	27	15	36	20	37	40	27	37	22	26	44	29	30	50	38	33	28	28	36	22	36	56	33	32	16	27	11	36	44	27	32	22	13	28	22	22	25	10	14	21	36	21	31	24	21	26	16	30	27	16	29	21	28	18	31	20	12	31	15	24	26	17	21	43	30	10	21	20	18	17	68	6	11	7	16	15	17	12	18	18	13	10	18	6	4	18	19	4	11	12	9	14	6	18	16	9	21	58	87	69	35	41	38	38	49	7	28	17	26	12	33	21	15	24	22	16	18	16	15	15	22	10	22	8	18	20	22	7	12	12	12	14	18	18	20	16	9	15	17	22	27	23	24	17	28	38	23	22	32	27	24	31	24	37	22	27	20	11	20	22	20	25	28	30	37	36	35	33	58	15	7	6	13	13	19	50	13	25	17	14	9	47	42	52	38	41	80	27	14	7	16	15	16	33	12	23	23	13	15	10	14	9	10	14	21	13	22	10
chr9|96491172|96491279|MIR:MIR:SINE|274|-	10	14	11	33	20	40	37	29	29	14	37	18	9	11	14	12	22	18	23	21	17	29	23	19	16	12	12	8	12	14	14	23	19	8	14	9	13	12	9	11	10	8	18	14	15	12	9	6	14	10	11	13	9	9	14	14	32	31	37	29	17	38	33	32	14	20	32	23	26	30	27	13	28	27	32	22	30	13	34	50	33	25	29	31	16	26	24	32	33	26	28	29	23	25	26	34	31	40	29	27	31	31	37	23	26	20	12	20	14	14	14	9	17	32	29	20	52	43	35	30	27	50	29	26	48	49	60	45	66	28	25	29	30	16	27	30	22	23	21	21	9	18	16	14	48	13	6	20	21	15	23	14	25	21	12	21	14	31	28	20	15	33	32	16	16	23	20	12	11	21	36	45	54	36	48	31	45	28	47	13	30	20	16	12	42	34	14	27	15	8	19	16	13	13	17	11	18	12	12	10	16	19	30	16	18	13	13	13	21	15	15	11	18	23	23	21	34	17	22	22	18	17	24	22	17	30	24	60	41	27	13	22	21	34	28	16	19	25	12	20	27	20	48	16	6	10	12	6	18	26	7	17	18	16	11	25	31	36	25	22	35	10	25	11	15	10	8	19	8	22	35	15	6	17	10	9	12	14	32	18	14	11
chrX|7899833|7900194|THE1B:ERVL-MaLR:LTR|122|+	24	21	53	91	111	92	67	49	65	57.97	89	53	30	45	104	66	84	67	58	45	30	27	54	55	66	52	27	37	75	58	44	70	37	22	64	66	82	59	30	33	19	21	7	37	23	34	34	59	56	31	36	54	43	48	39	46	38	38	79	70	61	106	151	143	90	92	119	64	88	108	79	87	105	150	84	36	75	39	78	104	102	59	44	37	80	111	44	101	69	58	105	36	59	102	69	100	156	180	96	91	117	95	90	125	102	28	27	39	24	24	36.89	28	18	136	71	50	93	127	98	172	139	120	65	118	176	151	152	105	78	96	137	179	115	85	85	65	88	108	112	70	109	99	70	72	288	103	100	73	52	78	63	58	60	33	49	94	67	81	99	70	88	91	89	72	88	105	57	36	111	45	65	78	91	63	87	105	167	110	90	73	71	28	28	58	29	83	56	44	60	93	151	55	64	85	112.96	53	70	45	77	57	68	53	81	101	85	72	40	72	42	19	80	71	114	111	41	67	86	90	99	62	94	87	106	143	63	88	75	149	107	90	92	102	73	91	99	50	50	97	41	88	141	87	66	20	14	3	38	34	30	45	26	53	34	18	19	136	130	96	93	49	54	43	27	39	29	59	34	49	46	39	42	86	40	40	36	39	34	43	48	45	52	25
chr1|36174049|36174265|MIRb:MIR:SINE|245|+	17	26	16	25	19	41	24	30	36	30	26	9	8	7	2	5	3	4	5	5	6	8	4	5	7	1	3	9	8	4	5	6	7	7	9	6	3	4	9	8	7	4	9	9	17	13	7	9	8	4	11	13	10	7	9	11	13	14	12	15	8	12	9	6	4	15	18	16	11	7	18	19	26	16	25	16	40	19	21	49	29	31	11	11	23	20	22	23	27	20	5	4	38	9	23	35	27	17	27	22	15	19	52	23	31	18	12	16	17	23	5	9	21	29	34	11	32	20	12	20	12	10	14	6	24	13	31	30	47	16	9	21	11	19	35	26	22	13	23	14	9	11	17	13	36	7	10	8	13	7	8	5	15	8	17	12	9	6	13	12	7	16	19	12	11	11	7	20	12	8	4	52	32	44	38	25	26	19	50	9	15	18	27	37	6	13	20	19	15	6	12	9	9	9	11	13	21	15	9	10	14	6	13	10	9	17	23	5	11	8	3	5	14	13	45	10	12	13	14	18	4	7	27	13	11	48	22	31	20	11	10	9	17	28	14	14	19	9	8	16	24	18	6	12	6	6	9	12	14	44	19	13	16	12	17	29	33	26	35	15	27	17	20	1	9	9	11	10	15	12	9	10	5	11	3	16	10	11	9	11	13	7
chr17|35017869|35018182|L3:CR1:LINE|329|-	22	12	28	57	41	30	32	35	65	47	54	11	5	4	2	2	7	7	4	3	4	6	10	5	2	3	11	13	6	2	15	16	12	5	7	10	6	3	22	7	19	9	20	25	17	25	16	16	12	17	21	13	25	15	8	22	6	9	24	18	20	11	19	18	18	19	34	38	10	16	37	45	45	47	47	51	72	30	40	54	39	32	8	6	47	26	44	66	40	34	27	23	39	43	29	45	47	39	29	39	23	49	67	30	35	20	22	24	24	17	17	13	37.62	57	42	25	42	24	19	28	22	20	41	15	31	12	27	32	28	19	23	53	28	21	48	22	31	39	42	37	41	24	34	26	65	7	26	14	24	12	10	16	14	9	22	11	16	26	29	26	12	21	20	22	20	16	10	13	12	26	24	49	43	47	54	38	53	39	35	20	28	26	28	20	26	21	12	22	20	9	27	28	26	44	22	23	48	12	10	13	22	21	30	31	7	17	59	17	19	5	14	18	18	11	42	23	20	31	38	25	14	14	47	29	25	46	35	59	32	39	49	25	46	55	53	28	39	26	8	30	38	41	25	29	8	2	38	36	11	30	5	18	14	18	15	66	61	41	30	52	72	22	18	2	32	12	7	23	18	27	20	19	19	12	10	13	11	34	19	13	23	9
chr12|51995901|51995996|L2c:L2:LINE|276|-	9	15	18	21	25	29	14	21	25	24	35	2	2	14	12	12	11	13	3	10	3	13	8	10	11	10	3	9	13	11	14	10	13	7	4	6	13	9	9	9	4	1	4	12	17	7	10	3	9	13	4	8	3	7	8	8	9	8	19	11	12	12	24	19	17	9	21	13	18	15	9	15	36	29	11	13	18	8	26	29	16	19	15	11	18	22	7	26	17	9	21	26	18	20	17	15	31	38	22	16	27	16	19	20	16	7	9	16	6	7	14	9	6	33	18	9	23	15	19	25	18	32	15	19	33	14	32.96	20	33	13	18	27	13	15	16	26	18	28	19	13	13	14	20	11	50	16	17	15	19	14	11	8	12	7	15	19	12	7	16	16	6	15	21	9	8	14	11	11	15	29	33	32	35	16	28	20	20	15	30	10	6	6	16	20	36	15	14	14	20	13	23	7	7	16	15	11	15	4	12	14	17	14	11	15	13	8	7	14	21	13	22	24	16	13	19	12	20	9	17	16	18	32	17	18	9	37	18	27	33	22	13	29	14	28	20	19	21	22	10	20	24	15	23	10	6	7	11	18	6	23	2	4	8	2	4	38	29	31	27	17	23	9	13	5	9	3	10	13	8	16	21	7	9	10	8	8	6	13	9	13	14	10
chr9|3509835|3509985|MIR3:MIR:SINE|261|+	13	17	14	12	11	21	18	19	24	27	27	8	4	4	4	2	6	8	4	3	5	6	7	3	6	7	8	3	14	2	8	5	6	4	3	2	1	1	12	13	13	12	18	10	14	18	11	4	13	13	20	13	8	6	11	12	14	11	10	10	10	12	9	8	8	7	26	9	11	16	26	51	16	26	32	21	29	8	13	37	14	27	12	15	18	24	24	18	31	29	25	23	13	18	36	16	11	44	24	9	15	20	25	16	32	14	13	7	9	11	11	7	7	36	23	11	21	19	10	34	27	12	10	18	18	16	15	15	15	10	20	35	19	11	24	25	16	22	21	19	16	16	21	14	54	11	11	10	16	13	15	13	14	19	8	11	16	13	23	14	12	11	24	16	13	18	13	10	13	10	9	18	28	15	24	30	17	15	15	11	26	18	19	17	16	14	20	16	26	21	43	5	14	17	11	17	32	14	20	13	15	15	24	19	10	16	15	12	13	11	24	11	17	19	28	20	18	38	42	16	15	20	39	20	18	22	28	42	21	19	20	28	31	30	20	11	20	39	13	15	11	25	22	5	7	4	6	9	5	21	2	22	12	17	11	21	13	30	18	15	22	6	8	7	13	9	13	9	9	16	11	9	13	2	7	4	5	17	17	6	13	8
chr9|76386869|76387001|FLAM_C:Alu:SINE|114|-	12	27	17	26	29	43	16	49	45	30	41	11	11	14	37	30	29	11	37	26	19	26	10	26	31	31	29	27	28	26	24	20	8	9	10	21	20	16	10	24	13	10	10	24	26	25	20	20	10	16	24	34	15	17	29	26	22	44	45	32	41	45	48	44	23	32	69	39	44	44	34	52	43	73	22	20	38	20	28	61	36	26	26	27	29	42	16	40	28	49	32	22	44	41	56	30	55	83	59	30	57	36	62	47	41	22	7	20	17	20	10	14	13	66	38	32	80	52	54	59	56	48	16	41	93	36	69	51	87	53	71	62	20	27	44	49	23	30	38	18	13	33	29	20	102	47	26	53	50	47	34	50	32	23	23	82	31	28	41	32	21	61	50	34	41	36.94	46	36	57	35	46	43	47	41	34	41	38	26	60	30	35	28	32	36	83	17	24	30	24	30	42	14	38	31	44	20	25	21	37	28	35	48	39.98	38	27	27	21	26	28	38	34	20	20	33	33	33	52	42	56	55	59	66	44	61	26	63	45	74	80	71	23	28	20	35	30	25	57	39	41	36	24	41	31	9	11	8	13	19	15	42	16	19	13	7	5	37	30	54	38	20	35	15	13	14	9	14	22	32	24	15	20	14	11	19	12	20	19	12	27	36	21	11
chr10|22671371|22671476|MIRb:MIR:SINE|336|-	21	16	28	53	45	38	52	74	57	57	57.82	21	5	2	1	3	2	6	4	4	5	14	11	10	4	3	17	12	5	6	8	6	9	14	4	6	7	4	23	22	22	38	52	15	25	14	14	9	14	18	17	19	25	21	11	20	10	9	7	12	16	12	16	11	6	19	35	24	10	13	41	52	46	38	48	35	61	33	37	70	39	22	22	17	26	23	47	47	51	41	50	35	34	31	30	60	22	45	33	19	23	40	35	23	25	9	26	19	19	21	24	17	40	56	71	23	38	27	21	15	20	20	31	12	16	9	18	21	19	20	20	47	16	6	38	26	37	45	31	38	32	16	35	26	95.81	7	12	5	24	14	19	12	21	15	15	16	14	22	26	32	23	7	9	38	15	12	6	11	24	32	11	68	46	65	60	59	44	50	22	19	31	28	35	30	23	24	27	27	30	18	24	28	19	20	16	24	49	19	21	15	32	16	31	10	23	26	30	20	26	3	12	21	38	7	40	32	21	29	31	28	22	28	46	32	43	52	30	41	31	56	30	19	44	61	55	43	37	28	7	53	74	35	40	23	14	7	27	30	21	32	9	21	22	19	20	68	52	50	36	56	127	47	29	5	35	10	15	22	18	23	12	12	18	8	33	12	22	37	24	8	22	8
chr3|14142369|14142446|X9_LINE:L1:LINE|320|-	9	16	22	57	83	53	58	62	53	42	67	23	15	30	35	31	31	42	47	25	22	46	23	25	41	34	20	32	52	42	33	36	12	25	26	38	28	25	23	15	23	19	25	42	39	21	20	13	19	33	19	25	17	15	31	33	25	42	52	40	20	44	29	53	35	40	68	42	43	42	41	63	50	61.98	53	41	54	13	52	67	44	39	53	81	24	44	32	58	42	29	55	99	37	62	69	40	43	63	48	70	61	46	51	51	43	22	15	39	15	26	19	13	19	57	28	48	49	69	45	62	57	71	61	86	74	47	31	42	53	45	54	72.98	26	24	33	34	34	60	34	30	30	30	55	21	216	30	43	28	37	47	64	60	51	27	34	38	34	36	26	30	30	37	38	28	26	73	55	28	34	41	53	70	67	55	40	54	48.98	39	35	32	54	38	34	26	58	28	29	45	43	44	60	29	49	31	34	34	55	44	46	35	39	27	42	34	30	19	25	30	39	53	76	38	39	54	34	61	58	39	63	86	70	66	51	70	44	31	39	67	54	32.96	40	44	24	41	47	48	85	41	61	64	46	26	64	14	11	8	23	21	14	42	15	19	13	12	7	73	51	85	75	48	101	23	18	36	16	25	22	49	14	37	16	24	16	9	17	19	18	22	42	24	32.98	10
chr19|24071038|24071154|LTR9B:ERV1:LTR|103|-	10	10	8	26	44	33	37	37	34	31	29	14	10	9	2	7	8	5	4	2	10	7	7	8	4	5	14	11	10	8	7	4	7	10	6	7	6	7	13	16	22	21	25	16	15	18	9	8	7	7	16	25	11	11	8	13	18	33	17	11	9	14	7	15	11	6	19	24	4	2	13	41	26	23	25	34	43	17	48	27	40	36	15	19	29	16	19	29	52	31	25	26	33	21	30	79	34	39	29	18	24	42	54	22	33	11	19	21	19	12	8	13	17	35	44	25	20	9	23	25	33	15	31	19	25	16	21	33	13	20	13	37	13	25	23	17	12	25	17	15	17	13	27	19	55	6	11	5	15	14	16	5	24	14	23	21	12	10	22	17	16	12	12	10	9	14	21	22	15	17	11	28	38	40	27	41	33	40	23	15	26	9	24	24	12	11	15	11	13	9	14	13	13	13	9	14	24	7	11	7	13	8	8	11	6	8	18	7	29	16	13	17	11	14	29	25	24	19	20	19	12	20	18	18	28	27	21	40	17	20	23	22	42	40	18	15	22	23	26	26	34	12	20	14	10	4	9	12	6	34	9	12	12	12	7	35	30	16	21	23	45	17	10	7	21	12	17	8	6	7	7	14	7	7	11	8	8	21	28	7	13	8
chr19|55386801|55386952|MIR:MIR:SINE|232|+	12	11	16	39	39	45	70	72	35	38	40	6	5	4	6	5	12	11	8	12	11	18	10	13	9	12	16	14	14	9	4	7	7	8	4	11	8	11	14	4	10	11	17	14	14	7	10	9	8	14	9	15	7	1	7	18	20	31	4	12	8	13	10	16	7	9	12	9	7	10	14	14	9	14	19	10	26	7	24	28	16	28	41	40	26	18	18	28	22	12	16	29	14	26	18	43	19	18	13	20	21	16	33	12	10	12	18	18	10	9	10	9	15	15	43	23	29	32	24	11	12	19	29	22	11	16	19	13	17	27	7	17	8	9	15	10	16	17	12	12	10	8	11	15	49	5	6	1	10	6	1	9	5	9	11	15	11	12	3	14	12	2	3	5	8	3	4	11	12	8	9	47	41	43	24	68	22	38	32	8	10	13	17	14	8	13	10	10	16	10	14	5	8	6	6	13	14	12	24	9	17	6	11	4	6	8	7	16	16	28	10	15	18	18	20	18	32	17	13	24	10	11	14	24	26	15	13	24	13	12	9	10	22	7	17	26	17	14	13	35	33	10	17	13	11	16	7	19	10	51	15	17	15	11	5	33	29	44	34	31	63	35	25	8	4	18	13	9	10	20	10	8	10	2	6	19	19	8	22	14	13	20
chr20|35730981|35731101|MIRb:MIR:SINE|281|-	9	3	10	20	15	22	28	23	26	4	24	8	6	13	5	5	8	4	7	12	13	9	12	9	5	3	12	5	11	3	4	5	7	11	6	13	11	7	7	11	2	5	4	13	9	7	11	8	8	18	21	19	9	13	21	39	31	43	17	29	19	32	20	28	14	17	30	20	8	17	16	56	17	32	11	12	12	6	13	23	11	24	26	30	4	11	12	20	18	11	30	57	8	25	42	9	22	46	31	19	24	18	25	16	24	11	12	18	13	17	10	4	10	39	16	13	18	18	31	42	32	22	14	38	21	11	18	21	20	22	23	39	14	9	25	8	15	17	13	16	14	20	12	24	59	16	34	19	41	21	19	24	20	21	22	55	22	21	30	20	41	16	15	7	29	31	16	43	48.99	23	25	18	31	31	8	16	25	10	16	30	38	31	38	23	12	18	16	24	37	17	37	28	33	27	29	42	49	22	36	20	22	24	34	7	16	30	25	30	22	28	44	41	34	27	35	31	43	10	48	62	52	50	41	37	37	32	41	44	27	24	24	27	23	18	33	38	56	38	33	50	24	21	21	13	1	3	7	11	5	13	5	22	13	11	3	18	14	28	18	26	58	20	9	9	4	5	7	19	9	10	7	14	13	6	19	8	7	14	13	16	9	8
chr7|44382198|44382344|L1PA15:L1:LINE|139|+	9	15	5	22	27	32	40	28	40	31	30	12	7	8	10	8	4	5	10	7	6	11	5	11	8	5	6	5	10	4	9	6	10	3	4	7	9	5	9	11	10	9	6	7	6	8	7	7	8	10	8	6	9	8	2	8	12	9	15	8	11	16	10	12	9	7	10	12	7	9	12	11	14	23	18	18	35	15	16	36	12	16	10	10	18	32	29	17	20	25	23	13	19	21	22	29	29	29	19	13	23	24	30	14	28	15	18	5	7	10	14	12	9	21	35	8	27	32	15	33	22	25	22	10	20	20	26	34	33	19	32	52	25	30	29	24	21	20	23	10	18	15	22	25	77	9	13	9	19	18	17	7	11	18	9	16	11	13	14	14	12	14	16	15	21	20	12	10	14	14	14	42	19	28	44	21	29	22	35	7	15	15	11	23	24	23	8	16	14	9	26	12	16	9	17	7	16	11	22	12	20	14	13	13	14	11	18	5	19	3	8	14	19	11	16	12	10	10	17	20	13	20	20	21	12	40	20	44	27	23	22	17	13	26	16	15	11	16	14	16	15	16	17	13	2	1	16	11	18	13	9	9	16	9	3	23	58	42	31	17	44	23	10	1	12	8	7	7	8	11	12	8	8	7	4	6	9	7	12	12	13	4
chr7|130942710|130942786|L1MD:L1:LINE|240|-	8	8	9	38	32	25	31	23	34	20	39	11	3	5	6	5	7	5	9	9	7	5	11	11	4	1	15	7	9	5	4	16	9	6	5	4	6	7	10	13	14	11	18	12	13	9	11	7	3	18	13	12	14	10	3	10	33	35	17	13	9	12	13	12	8	4	21	13	14	17	33	74	25	42	26	12	41	12	21	46	14	13	35	26	9	23	29	20	27	29	33	37	19	20	24	19	33	31	38	18	17	21	25	25	27	17	8	17	11	8	9	5	12	53.88	36	21	31	23	17	29	22	32	15	13	23	14	14	36	27	22	33	45	8	23	25	37	29	41	6	14	19	24	35	34	67	15	24	15	30	20	10	11	16	26	19	39	26	14	16	24	19	19	28	16	13	26	20	31	24	33	25	31	49	28	18	19	27	24	29	22	28	31	28	37	38	18	23	24	19	26	49	17	29	14	14	21	48	33	46	9	18	18	28	24	15	18	34	23	37	17	36	15	40	25	40	62	21	22	35	43	27	42	34	42	36	41	22	55	30	30	37	28	16	30	37	40	41	25	14	37	33	19	28	10	6	4	15	15	8	30	13	21	12	16	5	27	25	31	33	20	44	22	18	7	10	7	13	20	18	14	16	10	5	8	7	11	11	18	25	10	13	21
chr1|161230454|161230627|L3b:CR1:LINE|325|+	13	11	15	24	23	46	38	35	35	30	46.91	14	13	19	14	19	26	13	18	13	18	24	13	9	7	22	13	19	20	18	18	18	18	10	10	19	13	16	11	11	9	16	10	16	18	17	16	8	4	9	7	13	6	8	14	15	25	29	22	23	16	13	31	27	23	23	44	19	27	20	22	42	30	36	24	20	28	13	32	40	23	21	19	25	23	38	20	27.87	37	27	20	12	31	32	20	36	33	48	40	32	39	33	42	41	44	18	10	19	17	18	14	18	14	37	25	28	48	39	29	46	30	34	25	32	51	34	47	32	36	43	35	50	22	28	24	33	24	22	36	11	18	25	28	26	59	17	22	13	31	27	36	9	21	26	23	20	13	18	10	24	17	25	20	25	25	28	23	15	15	17	32	56	34	48	50	31	38	31	40	8	29	16	20	21	38	19	17	25	36	16	35	10	13	10	29	19	20	16	17	23	25	20	31	28	16	12	18	22	15	19	24	15	18	23	34	23	32	27	29	28	35	33	38	26	33	33	32	46	22	40	29	19	23	35	32	21	26	31	29	25	33	17	34	7	12	5	13	13	10	49	5	17	19	9	7	39	32	45	40	31	42	20	20	3	11	11	15	26	15	26	14	20	18	10	13	13	13	11	26	30	17	10
chr4|15044155|15044374|MER58A:hAT-Charlie:DNA|214|+	16	6	30	63	58	25	43	29	71	32	68	18	16	19	15	8	14	17	18	12	11	15	18	18	3	10	31	20	28	10	17	13	18	12	16	33	32	15	14	36	40	20	22	30	39	34	30	34	26	34	40	54	31	27	25	35	24	19	57	53	59	46	67	61	42	44	94	54	36	31	38	102	68	129	72	47	103	34	45	91	56	42	46	32	33	35	86	74	56	54	66	75	35	77	67	54	60	95	68	61	59	84	67	93	67	17	23	24	16	15	12	13	33	115	91	46	43	48	39	77	75	80	49	55	60	34	44	55	35	31	79	91	54	27	80	38	40	55	55	32	58	46	54	65	150	17	51.94	31	46	53	43	40	48	29	37	46	49	42	51	58	47	25	46	45	55	67	35	57.85	47	50	49.96	40	71	39	45	31	61	29	43	40	61	35	40	29	51	47	30	44	73	51	54	46	49	51	63	54	89	32	37	48	48	41	82	52	49	62	79	65	35	25	54	41	64	49	52	56	28	72	94	46	52	41	104	72	42	77	51	125	82	55	86	63	83	75	38	68	64	60	50	58	40	69	82	27	4	6	23	35	12	20	8	26	30	14	10	78	64	60	51	56	89	33	16	11	23	23	25	33	22	28	19	24	27	22	22	11	13	31	30	25	55	9
chr16|88862431|88862720|MLT1J:ERVL-MaLR:LTR|266|+	14	12	20	46	44	59	36	35.94	79	71	51	23	18	20	24	41	32	24	26	16	16	14	19	27	25	31	16	15	18	16	28	34	22	12	24	21	29	20	13	24	23	26	24	21	17	24	24	21	23	12	14	18	29	11	13	10	15	11	16	26	29	27	46	39	27	35	51	31	21	22	35	29	27	39	49	65	38	27	57	68	51	45	31	20	48	29	35	43	36	35	31	18	29	42	33	80	48	56	44	46	41	23	43	40	36	26	21	11	25	22	15	16	24	54	42	56	85	38	42	58	61	57	41	33	73.92	68	62	64	48	19	31	50	41	38	43	33	24	33	58	23	34	25	34	26	70	17	11	22	18	18	22	23	23	26	20	38	17	24	28	40	17	35	24	23	20	22	12	14	28	33	17	72	31	56	55	48	63	34	58	14	29	19	12	15	28	14	25	13	26	6	9	12	26	22	31	15	32	17	8	20	23	25	37	24	14	14	15	28	19	5	25	23	30	29	18	26	20	40	29	30	21	17	28	32	31	46	24	40	36	28	26	22	31	24	17	33	14	18	20	30	31	43	23	21	18	11	7	10	15	32	11	14	18	19	33	53	45	56	42	32	55	21	38	10	27	26	14	20	21	17	11	19	23	36	14	18	22	24	32	28	34	9
chr11|45812408|45812738|MLT1A0:ERVL-MaLR:LTR|206|-	21	19	14	36	54	37	45	41	43	30	72	17	14	7	25	19	26	29	21	13	23	27	16	10	9	19	25	25	29	26	14	17	19	9	11	15	19	23	13	13	11	14	18	21	13	10	7	11	9	19	13	9	20	14	17	26	14	14	24	21	12	11	31	28	18	26	37	20	25	22	35	30	36	27	24	32	38	10	49	53	27	30	31	41	25	38	31	34	36	29	33	33	34	47	36	59	42	64	38	37	45	34	57	36	37	19	25	32	23	20	18	12	16	32	32	13	56	54	46	46	54	48	26	31	35	30	36	37	41	23	29	67	26	37	49	40	51	50.65	37	31	18	24	34	12	119	17	22	14	38	30	34	18	30	32	27	23	22	19	15	33	28	47	21	19	22	36	17	29	15	14	17	66	52	49	34	72	51	37	35	15	35	33	27	25	17	22	28	20	33	28	27	25	22	16	20	15	29	16	29	20	20	25	17	35	24	20	19	13	23	18	37	26	26	18	35	34	29	31	35	31	53	38	36	43	26	29	26	41	23	33	18	16	16	35	24	26	45	26	31	31	33	23	35	13	18	17	27	28	12	50	24	9	19	16	12	38	39	54	61	44	97	36	31	22	8	15	17	18	14	18	25	21	12	14	14	13	16	32	31	25	16	16
chr4|73112790|73113087|AluSx:Alu:SINE|94|-	15	11	28.93	53	72	61	52	34	55	41	64	18	13	16	19	17	24	14	15	10	14	26	15	18	24	17	17	12	21	7	15	16	14	11	16	28	24	13	13	15	21	18	19	26	32	20	29	25	18	11	32	44	28	20	22	23	18	21	40	39	29	31	40	41	32	41	75	34	50	30	28	37	48	57	45	42	59	29	52	67	35	37	29	14	19	47	31	45	48	36	46	38	46.88	54	55	58	47	74	47	45	41	61	47	56	42	19	18	27	24	24	21	18	25	66	57	48	69	40	45	50	39	58	34	42	49	34	50	51	41	21	42	55	39	38	39	27	37	31	33	32	39	34	26	34	133	20	29	35	32	34	28	32	31	27	17	31	25	38	31	31	25	26	39	47	38	43	24	25	39	56	75	57	41.71	39	41	52	48	39.85	44	27	27	22	24	23	60	26	22	21	22	26	25	27	38	32	24	34	36	17	16	34	37	23	41	28	22	40	35	33	22	18	22	24	42	30	61	31	39	56	42	28	27	40	64	43	31	50	55	65	44	57	43	44	42	57	47	20	16	30	35	35	30	43	43	29	15	9	32	51.8	22	36	19	25	15	19	11	63	80	75	49	41	70	27	18	15	16	19	16	19	18	22	18	35	21	24	20	13	17	31	29	23	21	11
chr10|71772612|71772724|MIR1_Amn:MIR:SINE|264|-	10	14	9	36	45	40	42	42	20	22	30	8	3	9	6	6	8	7	11	14	11	19	11	5	9	6	9	14	7	4	9	8	1	7	6	10	7	7	13	7	11	9	27	9	9	7	6	3	7	8	6	8	5	8	3	10	20	14	2	10	7	16	8	10	4	9	5	5	9	8	16	21	11	9	19	10	25	11	16	26	26	28	21	16	29	24	7	24	10	19	19	17	32	15	23	30	20	13	11	22	23	17	21	10	15	5	7	21	17	20	24	14	13	16	27	18	13	16	11	18	10	18	22	23	22	14	19	1	15	24	7	16	10	14	21	12	11	7	8	9	8	14	12	12	35	7	10	2	10	1	4	8	5	24	13	9	9	8	7	6	15	2	10	8	20	4	3	10	10	9	9	40	37	56	21	38	27	58	13	6	19	21	16	6	11	7	17	12	14	4	10	10	6	7	5	11	17	15	13	13	16	8	7	5	4	8	8	9	14	16	19	7	7	4	16	12	40	4	18	27	23	20	19	16	16	9	14	1	5	17	10	5	8	11	17	18	26	15	17	10	36	13	23	17	11	12	20	24	19	62	16	21	23	12	14	37	45	33	47	48	69	17	21	13	15	10	8	12	9	13	17	8	8	5	12	16	9	23	28	12	5	24
chr6|33786931|33787160|MIRc:MIR:SINE|303|+	12	7	16	68	63	42	62	47	58	23	77	12	10	10	6	6	12	9	23	23	14	20	15	19	11	13	15	12	14	14	15	14	14	13	12	18	6	12	21	12	11	14	20	25	17	17	16	15	20	20	13	14	12	13	15	27	23	24	40	40	22	32	26	24	19	23	48	32	17	33	22	64	44	68	28	32	51	24	38	48	28	44	34	29	15	40	36	43	40	24	50	64	35	39	48	44	44	59	47	31	40	40	50	41	38	18	26	23	17	13	12	11	12	71	46	21	41	33	37	48	33	37	39	36	47	25	31	47	37	41	53	66	36	27	45	36	29	57	43	21	51	27	31	28	99	25	24	17	27	19	28	22	14	17	14	20	33	28	33	26	38	9	23	26	25	41	29	25	30	43	33	89	68	60	52	38	45	26	50	20	32	20	32	31	47	31	18	45	34	26	52	21	41	26	29	17	42	27	30	28	33	13	48	24	17	21	32	25	26	21	29	25	39	22	51	40	36	37	42	45	32	38	41	34	26	40	42	90	57	57	59	21	33	57	41	27	37	28	42	48	64	47	60	14	7	10	23	24	17	20	14	23	28	17	6	54	62	93	67	41	93	33	22	20	14	21	18	16	23	25	21	8	19	6	17	23	14	31	39	14	28	23
chr5|15695609|15695838|MIRb:MIR:SINE|295|-	14	6	12	18	20	32	19	15	21	30	18	11	2	3	3	3	7	6	3	2	5	5	7	5	3	7	15	14	10	7	9	10	5	6	5	6	7	3	7	18	9	6	19	17	13	12	10	14	12	10	13	12	14	11	2	12	9	12	7	9	3	9	7	12	6	10	21	10	9	13	28	35	40	39	36	39	42	8	45	44	22	34	24	23	18	18	31	28	43	17	22	53	27	31	42	13	22	50	19	30	31	27	41	20	28	8	13	8	10	11	8	9	8	30	43	29	26	20	18	35	37	23	21	33	24	18	21	31	18	16	24	37	19	23	23	31	25	16	13	16	18	24	26	23	63	2	12	7	19	12	15	21	26	10	13	11	6	28	16	19	32	11	15	16	14	15	8	12	17	17	15	20	13	13	15	33	34	19	16	12	14	17	15	21	18	10	18	10	19	15	31	18	13	22	10	24	37	14	17	9	20	14	21	23	22	27	18	10	13	20	19	16	33	25	32	28	13	26	48	32	24	25	29	21	20	18	33	21	18	31	18	30	29	34	30	15	25	26	25	34	28	24	20	10	8	8	11	10	11	20	5	9	8	8	6	35	33	40	21	35	44	17	14	34	6	16	12	13	10	9	4	20	15	5	14	6	8	15	26	9	15	10
chr1|225881246|225881415|MIR:MIR:SINE|377|+	13	13	24	36	47	40	25	28	46	50	36	16	4	5	5	1	4	1	9	3	3	4	7	4	7	10	7	13	12	5	13	3	5	15	8	8	10	2	10	13	7	12	17	11	10	12	6	7	11	8	9	21	9	13	8	5	15	9	11	17	8	8	11	16	4	24	25	7	5	15	10	8	21	24	22	26	27	16	25	55	35	31	18	16	25	11	16	40	11	19	16	13	19	34	22	32	22	26	22	32	20	35	56	20	31	10	20	24	21	18	15	13	18	22	28	19	30	13	17	33	13	15	25	27	25	21	22	17	15	23	9	19	22	8	17	9	7	25	18	19	29	13	19	13	14	10	5	3	12	15	8	6	8	9	9	10	6	6	8	18	12	3	6	18	22	7	7	7	5	13	4	41	29	30	35	37	40	46	24	11	17	5	7	18	11	15	18	21	11	4	12	16	9	19	13	13	18	7	9	7	12	11	20	12	15	10	14	13	13	11	7	3	8	6	22	10	20	20	15	12	14	13	11	15	11	23	17	21	8	13	7	10	19	20	15	20	17	10	11	23	21	9	6	26	8	3	18	16	17	17	11	20	12	14	11	54	52	49	37	30	54	16	20	8	17	19	9	8	4	25	21	10	13	4	12	7	14	15	22	5	17	9
chr20|25293279|25293445|L1MD3:L1:LINE|295|-	11	9	10	53	32	28	30	42	47	45	41	8	7	1	1	2	2	3	2	2	6	13	6	13	5	3	6	10	2	8	10	3	4	4	7	4	4	3	9	10	3	16	19	13	10	11	9	6	5	8	6	5	6	4	3	10	15	10	9	6	5	7	3	7	8	9	12	3	5	6	7	8	5	22	18	17	29	14	32	37	23	37	25	9	40	13	19	45	23	16	9	13	32	20	19	67	18	10	15	19	11	21	44	14	12	10	10	24	11	12	12	15	9	19	20	15	17	7	17	13	15	13	16	14	19	6	13	24	32	20	5	33	11	8	18	8	16	20	17	20	16	15	20	11	39	3	12	3	13	2	6	3	5	10	4	6	9	3	8	7	4	3	8	8	7	6	10	8	14	7	5	47	49	47	20	40	36	41	31	4	15	9	18	10	11	10	17	8	10	8	14	8	6	9	8	6	12	8	10	9	14	3	10	1	9	6	6	10	8	8	3	1	11	5	10	9	23	16	11	15	9	14	13	16	17	15	19	20	12	14	11	6	12	20	10	13	23	17	16	20	28	13	9	9	6	6	13	9	9	31	25	18	26	17	17	24	46	32	24	41	52	28	23	5	9	16	9	8	10	9	10	9	4	7	6	9	10	17	26	10	8	10
chr5|15731184|15731552|THE1B:ERVL-MaLR:LTR|118|-	22	18	13	62	50	75	57	56	53	56	33	18	7	11	4	3	10	3	3	5	5	16	9	17	7	6	10	31	7	7	16	16	19	22	5	5	18	7	14	25	30	38	59	22	25	26	23	36	20	23	22	20	23	17	11	23	28	21	12	25	17	10	22	22	14	20	25	21	8	19	56	70	56	53	76	61	84	32	72	95	74	65	61.97	43	59	47	51	82	77	56	45	91	62	69	89	78	58	66	45	66	59	55	98	42	47	20	17	19	12	14	14	16	26	64	64	41	43	43	50	38	59	55	62	68	40	32	43	25	26	28	32	67	35	33	46	45	39	39	43	39	47	35	38	56	101	7	24	18	29	26	25	19	15	14	20	18	21	32	22	30	37	13	26	41	20	17	13	14	24	34	34	38	39	22	53	65	65	61	57	20	26	30	19	35	32	21	16	15	29	32	54	21	29	37	33	28	47	29	33	29	25	19	36	37	37	21	40	22	21	22	29	32	37	40	44	49	20	60	60	58	51	38	50	40	41	51	36	43	26	38	29	40	54.84	62	41	39	41	41	43	47	51	51	23	20	6	19	19	16	20	50	15	20	23	24	13	63	85	56	49	57	86	32	26	58	32	18	29	21	22	26	10	16	33	18	16	18	22	30	54	18	23	21
chr10|87746849|87747054|MIR3:MIR:SINE|278|-	12	6	6	39	43	28	14	29	14	20	11	16	12	29	19	16	12	20	51	35	27	62	11	6	9	21	35	51	20	16	13	20	11	16	9	16	17	13	11	17	10	16	30	24	23	5	11	15	10	30	15	16	15	11	16	18	60	80	49	52	31	67	32	51	14	28	42	20	16	18	20	40	33	30	26	25	24	4	33	36	31	44	90	130	16	13	8	24	31	13	31	56	24	31	37	24	30	35	22	32	29	12	17	17	22	3	10	19	11	19	14	22	9	44	17	54	30	82	115	42	49	32	17	40	30	20	36	11	9	34	9	24	4	8	16	16	13	15	14	22	4	4	5	10	72	6	18	7	11	7	16	24	13	37	15	67	28	7	6	9	32	8	18	10	20	21	31	12	8	8	6	27	59	53	9	88	16	30	18	10	24	41	27	9	11	13	20	16	30	16	12	10	19	8	13	19	33	30	38	20	18	5	8	10	10	2	12	12	28	85	70	21	4	23	13	28	89	4	29	79	35	67	6	24	11	20	13	15	22	17	8	12	3	18	22	40	81	14	97	96	48	6	29	13	10	30	10	12	7	56	14	19	13	15	38	26	22	42	38	57	88	25	27	21	10	3	8	18	9	18	17	2	11	3	10	11	26	9	47	9	6	14
chr18|46822956|46823240|AluJo:Alu:SINE|211|+	18	11	11	51	34	26	29	30	41	20	37	9	8	2	3	6	7	5	6	2	3	10	7	11	10	5	16	12	5	6	14	15	7	11	5	10	9	8	4	8	7	8	9	15	6	5	4	6	7	9	5	7	13	5	11	7	16	4	7	8	8	12	28	12	8	9	17	14	15	25	18	32	24	51	29	23	25	5	27	37	19	14	18	11	10	19	17	20	22	22	31	30	25	34	20	28	38	52	30	25	16	18	38	17	28	15	21	10	15	8	17	3	18	34	24	21	25	13	21	36	29	18	12	31	26	14	19	25	35	10	27	32	15	18	18	13	26	24	15	15	25	31	28	31	49	13	19	11	18	13	21	11	17	15	11	7	15	14	17	21	7	10	18	16	4	18	17	13	19	25	25	38	18	26	36	13	43	18	38	8	21	15	21	21	33	18	21	16	21	16	33	22	17	24	27	15	17	16	20	23	12	18	24	16	13	24	13	13	10	13	17	16	18	31	28	26	21	23	45	32	24	20	44	38	27	44	31	38	31	45	37	27	33	31	18	27	19	41	15	31	22	34	24	8	8	3	19	14	12	15	3	21	15	19	6	45	35	52	50	31	64	12	16	7	5	10	11	18	13	8	15	20	12	4	7	12	8	11	17	4	18	5
chr12|48342616|48342742|MamRep1894:hAT:DNA|264|+	20	12	23	32	26	29	15	12	26	30	35	14	14	12	15	14	10	18	12	10	15	9	10	12	18	19	11	6	15	10	16	15	12	8	14	11	7	13	14	1	9	6	7	6	6	13	12	8	9	13	11	8	14	4	7	11	19	10	14	21	12	24	28	20	23	31	31	24	28	14	29	50	28	51	42	32	17	9	24	55	15	20	18	19	18	43	18	17	29	26	37	34	26	50	35	21	41	58	40	27	31	39	44	38	26	12	10	16	14	11	14	4	7	26	25	30	38	25	30	61	43	31	33	38	56	34	31	35	36	33	27	46	25	33	20	22	30	26	19	28	20	37	21	26	72	18	27	37	18	41	21	18	16	19	23	35	28	25	31	28	27	49	34	29	34	20	18	31	31	25	21	33	21	16	24	28	53	35	28	21	30	28	30	26	26	28	15	19	28	17	40	13	23	13	45	18	39	17	23	35	33	15	34	38	27	34	15	39	21	21	22	24	35	40	31	27	35	38	30	18	31	46	52	48	34	35	32	34	19	43	37	33	32	40	28	17	23	39	32	27	36	42	22	6	9	7	14	19	7	20	4	20	9	11	12	32	47	28	25	13	28	22	24	11	5.97	23	13	14	11	7	13	34	15	17	12	4	9	16	20	4	16	8
chr7|7969023|7969225|L1M4b:L1:LINE|302|-	14	26	11	27	32	25	20	37	36	34	19	20	22	23	14	17	16	11	21	22	16	15	12	13	12	11	18	14	12	13	26	18	10	22	12	17	20	18	9	18	16	36	31	14	16	19	21	19	19	18	19	16	14	27	9	8	18	26	13	20	10	14	29	21	19	31	23	22	17	19	31	8	22	11	21	20	24	20	35	33	27	29	12	10	29	34	20	44	25	28	24	13	26	18	21	87	37	45	26	29	26	31	37	32	14	25	9	13	16	16	18	9	8	27	35	40	33	34	28	22	24	28	30	13	40	32	66	27	35	17	19	37	27	22	17	21	17	20	24	12	19	18	14	22	37	11	5	10	6	14	11	2	6	19	6	19	12	12	12	17	19	10	23	16	9	12	1	16	13	11	7	21	22	46	37	67	29	45	52	10	10	11	15	11	10	13	14	8	7	5	17	5	15	6	7	9	14	8	3	5	16	3	10	12	10	13	15	7	8	7	10	6	14	14	19	8	16	22	12	12	5	15	9	11	11	21	14	24	15	12	9	18	10	14	8	14	12	6	13	15	27	14	17	13	7	4	7	6	15	29	14	8	19	9	13	39	31	40	28	19	69	15	16	10	7	23	12	11	11	14	25	12	19	16	3	14	17	13	36	19	14	16
chr12|108786595|108786695|AluJb:Alu:SINE|170|+	8	10	6	28	31	42	37	33	28	27	41	13	11	10	21	15	14	8	16	12	13	19	9	15	9	16	12	13	15	8	15	12	16	11	8	10	4	13	13	7	14	7	10	16	27	11	7	5	4	10	12	6	7	11	15	14	20	30	12	13	15	14	12	17	11	20	31	18	13	18	21	33	25	23.86	44	31	42	13	30	27	34	41	33	46	19	32	26	40	33	34	37	48.98	36	49	38	30	41	57	28	31	29	22	45	21	11	11	18	16	20	22	14	8	6	38	21	25	17	22	41	44	30	49	21	37	30	33	35	45	36	29	33	42	16	36	19	21	26	24	14	13	23	16	22	18	68	16	12	13	12	27	30	16	30	18	21	25	24	22	11	28	21	20	18	11	16	14	11	25	28	15	11	42	34	45	36	58	42	25	36	11	24	20	23	16	19	20	18	22	19	19	46	19	20	19	20	17	15	12	27	18	17	14	10	33	14	19	25	11	23	17	21	21	28	30	37	24	39	29	30	25	32	37	34	33	12	30	24	18	27	21	27	23	15	22	20	21	20	20	23	22	25	21	24	15	11	16	8	9	9	54	24	19	10	7	8	20	29	41	33	42	42	29	22	10	10	17	17	29	17	12	20	13	13	7	16	6	7	7	31	28	16	17
chr12|8055024|8055171|MIR1_Amn:MIR:SINE|336|+	10	10	14	43	29	43	31	28	20	21	29	16	13	19	26	24	17	14	26	17	18	24	13	6	17	26	21	22	7	13	14	13	5	9	10	8	11	23	7	8	14	7	18	12	12	5	9	7	7	8	12	14	10	18	20	25	20	28	22	32	24	39	33	27	25	37	44	11	30	17	24	19	30	24	35	23	46	12	31	49	30	30	35	27	19	31	36	26	20	21	25	25	21	29	23	24	36	58	32	43	45	25	23	31	28	19	17	18	10	13	15	8	13	42	16	27	44	31	51	46	47.98	35	34	43	51	27	29	36	27	21	28	34	15	23	21	23	23	39	25	24	21	13	34	22	94	16	14	19	16	22	21	13	16	35	23	35	17	25	19	27	28	38	23	15	19	40	31	13	18	13	25	43	55	36	40	37	36	31	22	17	33	26	21	22	14	18	20	17	19	20	40	14	22	16	25	24	15	15	19	6	22	21	22	19	19	15	23	19	16	20	34	30	18	27	22	28	26	23	18	35	34	16	22	41	30	36	35	54	29	22	20	23	12	20	31	23	23	29	53	26	31	21	37	14	13	9	8	6	11	13	11	12	3	7	6	27	34	57	27	23	39	18	18	28	4	7	23	16	8	15	16	11	15	14	12	14	11	9	45	10	20	11
chr7|30136740|30136882|MIRc:MIR:SINE|239|+	10	9	11	35	38	31	52	32	68	51	43	6	4	2	2	5	4	8	6	5	8	7	2	14	7	9	10	5	13	4	16	16	7	10	7	11	5	5	20	10	9	18	26	21	14	12	11	9	10	5	6	10	21	11	9	13	18	16	7	11	11	13	13	6	5	7	14	22	7	8	21	20	28	21	24	20	34	11	24	37	34	34	37	21	27	26	28	28	24	16	33	43	36	28	33	50	24	27	23	26	26	36	24	26	23	11	15	12	19	8	17	14	25	37	38	15	21	21	14	25	13	17	26	17	22	10	21	16	31	23	7	37	18	11	23	19	19	31	26	33	29	10	30	13	45	3	11	5	10	18	11	14	15	5	13	8	7	19	12	6	12	4	6	12	5	16	8	8	10	20	20	44	40	21	27	31	33	35	25	10	23	10	15	11	9	6	25	15	19	6	28	18	11	11	14	13	30	6	10	15	16	13	13	10	10	6	11	13	8	12	5	9	22	13	32	19	29	19	29	16	15	20	21	13	18	27	19	47	17	31	21	14	23	28	29	22	17	10	10	20	29	28	23	20	7	2	18	12	16	17	6	13	20	14	10	57	31	45	31	40	52	21	16	17	26	11	6	18	12	17	20	6	11	4	10	11	9	13	23	15	5	8
chr6|43286263|43286440|L3b:CR1:LINE|350|-	12	28	22	37	42	35	58	53	52	36	61	12	6	6	3	6	14	12	13	12	9	14	14	7	6	18	16	17	12	14	17	9	10	10	8	15	7	12	15	9	13	14	10	13	12	10	7	6	5	12	9	12	16	7	8	13	13	7	14	23	17	17	17	12	19	16	21	9	15	19	24	15	16	23	23	18	38	24	34	40	12	24	9	5	25	25	24	29	29	21	30	9	38	26	23	62	34	31	24	19	29	29	53	19	35	28	13	16	24	18	25	12	21	30	36	15	33	32	27	34	18	25	19	9	47	38	55	31	50	20	28	52	33	36	42	31	20	32	30	21	17	13	32	16	70	17	13	10	35	30	15	15	19	12	6	12	18	20	12	15	14	22	20	21	22	15	18	19	18	19	23	71	60	62	62	35	38	42	63	11	16	16	19	18	35	19	14	22	13	12	24	16	11	19	16	9	8	12	8	13	19	9	21	15	9	12	17	9	12	3	12	12	18	10	37	13	15	31	25	15	9	18	16	17	14	33	23	31	33	20	14	14	15	19	18	26	19	15	2	24	29	28	30	12	11	10	10	13	22	26	11	12	10	14	13	32	38	51	41	31	55	24	20	3	19	28	16	17	17	24	35	9	9	16	14	15	14	18	19	36	11	7
chr19|50319478|50319820|L2b:L2:LINE|355|+	19	26	18	77	64	57	30	36	48	52.8	56	6	7	11	10	9	12	11	3	5	3	5	6	11	11	3	9	10	8	2	11	7	5	4	5	11	2	5	3	9	12	9	19	12	10	14	18	8	7	7	5	10	6	7	6	7	15	11	3	12	4	4	11	16	8	16	7	9	8	13	16	22	15	15	22	22	25	19	29	42	33	33	12	6	64	33	14	49.88	35	26	3	8	31	32	34	116	31	18	21	25	27	22	64	27	32	26	22	18	18	11	23	20	15	14	25	25	45	26	20	13	15	19	23	16	28	32	35	18	35	40	15	41	8	18	28	25	14	8	13	10	14	24	20	18	34	9	4	6	14	15	9	5	17	14	12	4	4	13	7	17	22	4	16	5	8	13	4	5	9	11	9	67	37	44	50	38	55	83	105	9	6	9	9	23	15	9	11	13	10	8	29	10	9	9	11	12	12	8	8	14	20	5	8	11	11	6	18	7	11	14	2	10	12	14	42	9	22	21	17	14	14	14	30	20	11	24	29	17	9	11	15	18	17	29	22	11	17	16	8	13	32	31	5	21	6	4	17	8	27	77	28	14	13	10	5	50	65	26	44	34	75	43	43	8	19	40	10	20	17	17	12	16	14	11	19	9	5	11	17	30	18	6
chr9|121821850|121821963|L3:CR1:LINE|284|+	6	17	13	18	30	30	43	39	45	26	32	15	5	2	12	5	3	5	9	8	8	7	6	2	8	8	16	9	14	9	10	17	5	7	6	9	12	3	11	10	9	13	11	10	9	18	14	9	12	5	9	13	22	9	4	3	8	8	13	11	14	13	9	5	11	20	28	19	6	12	18	16	22	15	25	29	53	27	25	47	35	14	17	11	18	21	41	43	42	34	28	4	26	21	14	65	42	23	19	26	29	32	50	27	30	13	7	9	17	18	10	14	18	43	36	18	36	35	20	31	23	23	22	20	35	40	35	49	25	19	16	47	36	28	38	19	30	25	42	26	18	14	21	19	27	10	18	14	14	12	11	11	14	6	9	15	13	14	12	29	7	16	20	14	12	12	7	14	14	4	2	34	34	40	31	35	35	34	23	8	10	16	15	14	8	12	17	14	17	7	12	13	9	33	12	10	21	16	15	10	14	15	19	12	14	13	37	7	20	7	14	13	17	19	17	25	12	27	26	9	15	16	41	29	39	25	18	23	10	25	26	22	26	28	14	19	9	26	9	20	24	22	9	17	16	1	15	8	16	15	6	11	14	12	14	33	30	26	23	33	57	30	18	3	14	12	8	12	18	7	8	20	14	19	11	5	9	20	12	16	14	9
chr1|201485936|201486055|MIR:MIR:SINE|311|-	9	6	21	51	58	50	54	51	64	72.85	39	21	14	11	20	17	17	17.93	24	21	4	13	14	24	24	21	25	15	10	9	28	20	19	9	13	14	15	8	14	20	21	22	41	14	17	18	22	10	21	20	14	14	12	15	10	21	45	58	32	26	25	20	29	29	16	39	25	19	21	36	25	67	30	56	47	63	101	26	34	95	48	60	35	32	32	39	32	81	56	41	35	52	60.78	89	64	43	60	66	52	39	66	53	65	44	56	17	16	23	24	23	9	17	10	51	60	23	50	27	34	47	58	42	40	72	65	33	29	39	59	25	25	58	45	45	39	33	31	35	31	37	47	40	19	46	55	10	15	26	18	26	18	17	26	28	18	29	17	42	29	22	29	23	29	28	29	13	16	17	13	22	23	64	19	19	80	38	86	80	32	13	26	34	13	22	16	20	20	31	33	19	35	19	16	31	29	39	46	11	10	22	27	26	52	26	40	23	13	34	30	12	14	22	33	48	44	47	38	56	67	18	25	35	49	26	31	59	58	93	52	43	41	24	48	26	37	34	49	45	20	32	33	66	26	19	6	4	25	26	26	16	11	23	24	27	17	74	95	105	46	43	78	25	15	15	19	21	19	17	26	41	33	20	32	11	11	9	22	42	43	18	29	6
chr3|149634173|149634373|MIR:MIR:SINE|250|+	9	6	7	14	30	25	39	42	24	25	18	8	5	3	3	1	4	4	1	2	4	3	6	9	2	3	8	14	4	1	4	3	3	6	2	2	4	5	6	9	5	13	21	9	8	5	11	13	3	6	11	12	6	7	6	8	5	4	4	3	3	5	6	7	6	9	11	9	14	11	15	26	27	27	20	23	33	10	22	30	26	12	15	25	18	21	20	26	31	23	15	30	16	51	43	17	17	28	28	16	13	21	27	13	15	4	10	10	4	3	17	13	6	31	39	9	4	19	11	7	13	11	8	16	18	14	3	17	6	11	11	32	15	12	11	14	12	29	10	12	20	8	13	5	27	8	13	5	14	6	11	8	8	13	5	9	9	5	6	7	24	2	12	11	4	8	8	2	23	14	11	18	15	23	8	41	38	16	7	9	11	16	15	19	23	7	11	10	10	15	31	10	17	13	21	12	16	19	21	17	15	12	18	11	19	14	9	27	9	19	5	14	28	22	12	10	13	32	39	25	12	8	19	17	16	9	11	23	19	26	36	11	17	32	24	10	27	24	27	22	33	13	26	5	2	11	10	8	11	20	11	22	13	13	5	33	16	20	17	21	47	8	9	21	6	4	16	10	9	6	3	3	17	1	8	11	7	5	31	8	12	8
chr20|53943052|53943323|LTR16A1:ERVL:LTR|228|+	15	4	7	20	24	22	27	21	19	17	22	19	8	8	8	6	9	9	4	3	6	9	2	7	10	6	9	13	6	6	7	7	9	9	4	4	5	7	4	8	6	10	11	4	2	14	6	4	8	4	12	11	9	15	4	8	6	5	5	5	15	15	5	8	12	15	22	19	12	5	22	19	13	30	21	24	33	5	25	35	20	17	7	1	16	11	27	19	28	20	25	13	15	13	9	17	25	27	23	41	35	19	31	30	26	13	13	15	11	11	13	13	17	32	23	25	47	24	23	19	20	4	13	11	16	12	16	24	18	22	11	17	17	15	24	14	19	14	44	24	12	17	13	12	30	4	1	13	5	16	19	15	10	12	16	12	11	11	8	17	10	7	12	15	8	2	5	23	18	2	2	21	15	22	18	48	15	24	26	7	7	26	16	20	4	15	16	12	11	17	19	8	9	14	6	8	8	13	13	9	12	10	17	12	15	8	25	20	21	2	12	11	25	12	25	24	4	21	20	6	17	13	15	20	18	13	14	18	8	22	16	12	17	19	15	16	25	7	5	26	30	25	4	18	18	15	5	10	8	31	9	7	3	15	23	28	18	10	17	22	44	22	25	2	17	10	10	8	4	6	3	6	11	17	15	5	10	17	19	14	8	8
chr6|13787867|13788181|AluSx:Alu:SINE|118|-	17	19	32	81	93	78	129	84	93	89	111	74	37	46	56	61	84	52	40	28	34	31	63	63	52	57	58	69	59	57	61	48	45	24	40	35	69	68	42	51	42	38	40	82	58	49	33	61	45	59	35	43	53	50	49	42	58	84	93	79	83.85	86	127	98	91	79	170	118	113	104	96	131	61	98	138	73	122.78	62.64	104	148	98	73	55	58	81.97	74	62	96	88	71	78	47	58	114	66	91	105	167	91	105	110	120	151	100	78	38.63	31	33	40	33	40	35	27	189	121	62	119	179	133	97	90	149	102	122	151	112	124	134	91	66	132	125	107	99	111.96	95	101	102	116	48	80	54	115	75	206	69	73	45	81	92	76	70.61	43	59	49	93	65	76	71	68	44	122	96	58	78	81	42	44	64	51	58	111	112	105	75	89	130.64	104	98.61	62	94	53	52	49	47	40	39	78	74	63	86	51	56	73	66	70	93	61	66	66	67	49	89	99	41	36	62	78	46	38	90	66	82	100	66	91	80	93	90	88	84	95	88	91	84	104	72	132	97	80	67	82	67	85	75	57	59	85	58	81	74	57	91	21	29	19	30	40	35	59	24	22	35	17	33	97	88	88	82	63	96	27	19	25	50	71	54	59	53	37	39	29	34	39	45	43	32	74	114	55	49	34
chr17|441895|442017|FLAM_A:Alu:SINE|148|-	8	6	11	29	29	40	15	14	10	12	38	12	13	18	14	12	19	17	15	11	19	21	9	6	10	9	7	10	6	6	11	13	9	8	19	11	11	8	16	11	2	11	15	3	3	11	4	6	2.97	6	2	13	9	10	5	14	14	19	17	18	21	11	10	12	21	28	46	22	19	22	17	9	24	25	16	16	19	12	33	38	4	11	21	10	18	12	13	15	28	17	15	12	9	18	6	41	32	36	15	17	18	25	23	27	24	16	7	14	8	14	15	16	20	16	16	17	34	19	20	27	20	24	22	12	37	16	21	32	22	26	14	30	9	16	14	18	12	48	22	12	15	23	23	25	40	19	19	17	9	15	20	14	13	20	12	7	11	14	13	25	19	32	27	13	7	14	7	22	25	20	11	65	25	32	26	46	44	37	27	7	17	37	27	19	18	31	26	5	10	5	21	7	10	10	5	5	11	13	12	6	5	12	15	21	10	10	8	13	17	10	19	20	25	18	5	33	19	14	14	17	9	5	9	23	18	15	12	20	14	11	15	15	12	15	22	17	25	23	14	22	33	24	25	10	26	13	17	19	11	42	21	12	6	20	21	25	25	33	21	32	64	14	12	7	11	38	10	8	12	18	15	5	9	15	6	5	13	20	47	23	6	12
chr19|9162109|9162313|MER20:hAT-Charlie:DNA|251|+	13	17	25	43	46	35	43	41	65	50	50	22	14	22	28	30	21	19	33	33	20	30	24	27	22	28	18	24	32	28	19	33	26	13	16	15	26	20	15	19	29	16	18	25	21	18.88	21	23	18	24	19	14	20	13	19	20	48	49	37	37	33	42	40	36	27	34	53	34	30	34	47	46	53	61	69	42	50	27	48	60	39	43	42	40	32	49	27	44	54	49	53	59	49	61	58	54	46.7	65	57	51	72	43	81	47	42	12	22	32	18	17	17	23	20	65	49	43	61	57	41	70	72	73	35	64	74	58	44	56	43	36	37	60	51	42	45	48	38	68	50	31	34	40	55	29	127	31	32	34	55	33	45	35	34	38	23	34	34	25.91	28	49	37	39	40	36	33	39	33	47	27	28	45	76	72	69	66	47	38	56	49	26	34	46	24	32	26	15	30	29	36	33	44	26	44	22	35	21	39	30	29	30	30	16	40	32	26	27	27	25	36	25	48	26	46	40	35	43	31	46	37	62	51	43	51	45	25	53	25	79	46	44	37	54	37	47	55	48	48	35	45	59	43	35	49	22	12	14	24	20	17	51	14	22	13	12	14	55	47	41	38	48	84	29	26	23	11	15	29	26	17	29	22	28	26	24	11	18	15	24	51	32	42	15
chr12|105235509|105235706|MIR:MIR:SINE|257|-	12	8	10	26	25	30	17	30	18	16	24	11	4	6	5	5	5	2	10	5	5	6	9	10	3	8	8	7	11	5	13	13	9	7	3	5	6	10	6	12	12	14	17	9	7	6	6	4	7	17	12	14	10	7	9	17	16	18	10	12	12	9	11	13	14	16	14	10	6	6	16	32	21	26	19	20	35	7	22	25	18	26	17	17	13	22	18	34	20	14	19	24	18	20	26	28	28	33	24	22	30	23	37	16	21	13	10	16	6	11	9	5	9	35	11	24	24	21	17	14	19	26	21	31	26	21	30	16	21	19	20	28	12	6	17	11	11	20	18	8	21	11	16	16	40	1	15	6	10	23	10	10	7	10	9	14	18	9	17	6	15	18	11	6	12	10	7	14	21	7	12	12	24	23	24	35	23	16	18	13	14	11	25	17	16	10	18	9	12	7	19	10	12	18	13	9	13	16	19	9	19	5	14	16	10	17	13	13	13	10	29	11	28	19	19	20	18	13	21	21	15	24	19	10	13	16	20	20	11	12	12	23	22	25	22	14	21	11	12	12	18	13	16	9	12	10	5	8	6	18	5	13	16	6	5	21	28	30	24	21	34	14	13	10	8	11	6	18	13	6	10	4	8	8	4	10	11	10	17	10	9	11
chr10|117279799|117279893|Charlie24:hAT-Charlie:DNA|286|+	8	8	16	15	18	10	16	7	27	11	29	7	10	13	16	11	7	6	15	6	4	7	7	6	16	17	8	11	15	5	12	16	16	4	7	12	5	10	11	6	8	1	2	8	6	13	10	14	9	11	16	11	4	6	10	13	7	13	30	20	14	22	26	34	10	15	34	11	23	24	14	42	21	47	18	14	21	7	17	33	14	11	12	7	8	15	21	17	24	17	24	25	14	30	41	2	35	44	29	22	23	14	20	21	23	8	7	11	12	8	5	3	16	38	11	18	26	29	24	30	16	31	25	22	34	19	26	33	28	25	41	31	17	14	22	18	20	23	31	7	10.95	16	29	20	48	19	21	18	26	16	16	9	18	15	18	15	15	24	24	32	27	29	22	18	21	16	11	16	27	24	25	22	24	11	29	17	25	14	19	13	16	17	28	11	28	24	14	19	25	25	26	20	17	15	26	19	12	21	11	22	22	21	38	18	19	25	18	20	19	16	24	12	27	29	24	25	22	32	45	20	21	28	23	25	26	23	17	44	44	41	44	34	36	12	26	14	28	37	26	22	24	29	30	11	2	5	14	14	7	5	2	9	8	15	8	25	18	32	19	12	28	6	3	2	2	5	5	20	16	13	5	14	15	10	8	3	3	10	16	13	11	6
chr16|24775945|24776165|MIRb:MIR:SINE|303|-	11	15	13	30	23	30	34	30	21	21	29	11	6	13	8	7	13	5	8	2	9	8	7	22	4	3	11	11	8	5	11	19	10	7	9	15	9	9	13	17	18	10	9	12	18	16	10	14	10	15	16	30	15	10	18	21	21	37	35	36	18	19	15	22	9	18	42	30	19	26	28	84	54	73	41	26	39	14	29	43	26	24	27	22	15	22	34	36	34	32	47	71	36	55	48	44	42	49	60	26	23	33	38	28	37	13	16	14	21	13	17	13	14	87	56	22	26	31	28	32	30	33	21	29	27	8	22	48	43	23	40	49	29	28	39	28	31	26	28	17	27	22	32	28	114	22	32	10	30	35	37	31	26	26	33	32	34	35	26	38	24	23	23	20	22	36	39	24	41	32	20	36	32	22	25	25	32	30	33	25	28	24	16	50	36	33	19	22	30	37	57	31	31	30	27	31	65	36	26	39	42	32	47	21	32	26	23	36	27	28	38	34	39	34	51	36	50	48	60	41	35	34	59	36	32	76	50	61	61	55	53	49	41	55	50	36	30	48	29	37	42	50	47	13	2	3	19	12	9	6	11	33	16	5	6	57	41	69	39	30	58	22	6	16	14	11	12	23	16	12	11	22	17	3	10	16	6	13	33	13	23	8
chr13|67167196|67167413|MIR:MIR:SINE|309|+	13	20	21	42	29	30	31	31	55	44	28	12	11	6	10	10	14	14	9	7	10	5	6	11	13	17	21	17	35	11	15	11	15	17	8	13	11	14	12	34	13	6	13	12	12	16	36	23	16	23	39	45	26	17	32	32	22	35	40	41	22	17	59	31	19	33	65	47	22	31	43	129	34	76	34	36	43	15	25	83	26	20	9	16	13	44	58	29	63	39	39	44	33	39	56	31	33	91	69	34	56	41	47	77	77.64	22	13	11	15	15	8	7	25	63	40	11	51	42	36	79	74	50	23	32	55	32	40	63	54	36	89	113	36	40	52	58	59	61	31	30	51	35	22	47	149	26	41	50	63	37	45	38	58	52	30	56	43	111	72	70	17	49	72	44	71	68	32	39	54	32	22	44	26	38	35	41	47	36	23	46	52	29	34	70	21	27	29	28	29	34	78	55	46	58	57	60	92	40	49	29	34	50	74	62	48	69	95	46	39	7	41	21	49	57.68	104	53	19	73	118	37	22	58	76	52	29	129	99	60	47	75	52	56	64	69	75	51	43	73.7	21	30	42	89	17	16	3	1	27	18	20	22	7	25	10	9	8	53	48	54	40	49	58	24	17	1	13	11	21	37	20	12	12	40	17	10	15	15	10	20	28	22	36	13
chr17|28744626|28744791|MIRb:MIR:SINE|244|-	10	10	20	32	28	48	17	32	31	50	39	9	11	9	7	8	8	11	6	6	10	10	16	15	11	9	13	13	4	2	10	8	13	8	8	8	11	9	13	2	6	5	11	13	4	7	16	5	7	9	14	7	8	5	7	7	15	7	3	10	5	6	7	13	5	8	13	9	11	17	15	13	15	23	28	13	26	16	25	33	19	25	18	12	18	22	29	28	14	11	16	24	14	20	15	30	27	34	21	26	14	24	32	15	29	19	11	16	12	16	13	14	26	14	14	20	17	15	18	21	26	23	29	23	27	15	25	32	25	11	10	24	15	15	21	17	15	9	28	18	17	13	16	20	27	2	7	1	11	8	13	8	9	9	6	7	7	5	10	12	12	5	9	11	8	7	9	6	2	7	5	40	28	22	50	23	46	23	19	13	15	13	20	15	9	17	16	2	12	12	21	9	8	17	5	16	17	10	8	7	15	8	12	5	10	7	15	13	5	6	10	9	12	16	22	12	15	21	17	13	10	13	20	13	17	15	13	23	25	13	19	9	17	11	14	19	24	9	8	21	22	13	18	21	9	4	12	11	16	22	13	13	16	11	13	56	50	38	34	31	59	16	16	12	7	10	6	7	17	13	11	4	15	2	4	8	6	16	18	3	17	3
chr13|111282514|111282670|MER58A:hAT-Charlie:DNA|252|-	11	13	36	38	48	65	72	64	82	32	74	11	9	9	4	2	7	5	17	9	16	18	17	19	5	10	24	16	15	6	5	8	18	13	10	16	10	15	19	31	27	31	40	24	32	20	26	29	14	25	23	22	23	29	14	28	42	53	37	19	29	25	19	24	20	35	51	58	24	36	26	52	41	71	38	47	72	23	29	36	47	38	38	42	33	35	45	41	47	35	43	79	42	58	62	60	37	47	61	37	39	54	61	32	46	26	26	24	20	31	17	25	38	58	69	43	61	34	31	42	39	30	39	33	45	25	26	34	49	40	46	81	47	24	64	41	60	41	41	42	46	25	31	30	61	19	36	34	38	15	22	21	38	15	24	45.96	42	39	31	28	37	17	27	36	37	25	9	34	47	34	33	65	101	64	61	79	57	65	29	45	57	32	57	71	29	36	40	59	64	37	53	26	19	51	53	25	58	67	74	39	31	21	35	23	25	40	40	46	26	38	21	43	46	21	45	37	35	48	61	57	38	44	41	35	47	44	38	122	66	53	66	30	45	42	55	52	45	30	24	44	61	49	47	34	13	13	40	39	20	29	17	34	30	31	9	73	60	86	55	46	97	44	22	15	16	18	15	50	30	25	21	16	11	14	32	30	26	46	41	8	30	24
chr1|11647213|11647305|L2b:L2:LINE|308|+	7	7	9	22	25	13	26	14	11	11	18	11	5	3	7	1	6	3	6	3	8	5	12	4	12	7	7	4	4	5	11	7	8	7	8	3	7	5	6	8	3	8	11	2	3	7	5	4	2	8	4	4	7	8	1	7	8	2	2	2	10	9	9	7	18	9	3	8	11	8	15	8	16	16	17	15	13	7	10	25	17	14	13	9	10	23	5	14	21	20	8	18	10	20	12	13	15	21	20	9	19	13	25	23	14	7	8	3	12	13	6	8	8	20	12	11	26	16	18	27	20	16	19	22	23	16	21	17	22	12	18	30	21	20	23	16	14	18	18	23	10	20	6	8	46	9	10	3	10	12	7	4	5	20	13	10	13	11	10	19	14	18	18	7	16	10	4	4	13	3	3	16	31	22	33	14	34	19	16	9	14	20	10	12	3	5	5	12	14	13	15	3	6	13	12	9	20	8	10	8	8	7	5	11	12	9	6	11	14	6	15	13	9	15	10	15	19	21	13	9	10	20	19	15	21	12	18	15	8	18	12	20	18	12	13	16	17	15	6	6	12	16	11	4	4	1	16	13	8	21	18	10	10	8	21	26	14	16	13	11	31	9	8	6	5	3	8	18	8	11	16	9	8	11	9	3	16	26	13	5	7	7
chr2|3468115|3468270|L2b:L2:LINE|318|+	17	26	11	39	33	53	39	29	34	40	47	12	3	8	3	3	8	5	7	3	8	11	1	6	9	7	10	9	6	6	13	8	13	9	2	7	12	8	10	13	6	14	16	11	7	14	12	13	13	8	8	8	12	7	4	6	14	2	9	7	3	9	7	5	5	9	17	10	6	8	16	12	18	10	43	37	43	20	29	43	42	41	26	20	39	38	30	48	31	14	33	24	23	24	16	104	36	27	15	17	26	32	51	32	20	17	18	25	13	21	25	18	12	21	22	12	26	34	27	15	19	27	23	16	25	11	20	27	24	20	7	24	15	26	29	19	23	30	24	11	17	18	35	22	53	3	7	6	12	3	4	6	14	10	10	6	6	8	3	15	14	3	8	14	12	10	19	6	7	4	3	52	52	47	46	68	49	55	50	9	17	12	13	29	8	22	13	19	19	10	23	12	16	9	13	12	19	12	10	14	17	3	6	11	12	9	14	9	9	6	10	13	12	11	14	16	23	25	18	11	8	16	31	12	13	27	20	10	11	17	16	11	22	20	12	19	19	12	12	22	41	16	13	27	12	5	14	16	21	38	12	9	16	11	9	83.87	61	64	51	30	89	26	23	6	18	18	9	13	15	14	13	8	14	11	12	14	8	13	27	10	12	10
chr7|139629411|139629605|MIR:MIR:SINE|231|-	12	6	11	15	18	20	17	14	29	30	13	12	3	1	4	6	2	4	1	2	5	4	6	4	4	3	9	4	8	2	2	8	6	8	1	2	3	1	3	11	8	5	17	8	10	7	13	10.9	7	6	7	8	7	5	3	6	8	11	10	8	7	7	6	6	2	9	10	15	6	5	9	14	9	14	10	23	22	12	11	25	20	11	18	8	13	11	11	19	11	20	17	13	13	13	15	20	26	14	12	6	7	21	41	16	20	8	14	10	7	16	4	12	6	32	20	13	13	11	7	9	9	15	17	9	12	9	10	14	16	8	11	12	11	15	11	15	4	13	15	7	22	5	14	11	31	4	8	3	14	5	9	6	4	7	5	6	7	17	8	19	9	3	6	8	12	12	5	10	8	10	3	25	28	26	14	24	16	38	21	11	11	10	12	12	11	5	9	12	7	4	17	12	6	15	10	14	13	10	4	2	9	12	14	13	6	10	9	8	10	12	9	7	13	9	21	9	16	16	12	17	9	10	8	9	7	17	12	34	5	18	14	12	14	18	14	11	6	9	10	18	29	21	15	14	2	3	6	7	13	20	4	7	10	9	6	14	34	21	12	14	43	10	9	3	14	8	5	8	4	11	13	11	8	3	10	4	12	5	16	7	18	10
chr22|30332418|30332520|MIRc:MIR:SINE|309|+	6	8	8	23	30	30	13	20	26	23	21	12	9	12	12	16	8	10	12	6	12	13	9	8	11	12	5	6	11	4	11	14	7	8	10	4	12	6	7	12	8	3	12	14	5	4	10	2	4	4	6	12	11	6	8	18	4	7	10	11	9	10	19	9	15	13	24	19	23	15	22	31	21	20	30	18	18	10	19	25	17	11	12	16	4	18	12	16	16	14	25	17	19	17	19	14	32	30	16	20	28	24	18	32	17	6	8	8	8	8	6	5	9	22	22	27	25	14	25	25	20	33	16	28	20	27	25	24	28	15	18	23	17	15	8	16	16	23	12	16	14	11	11	13	55	13	13	11	13	14	26	10	17	9	20	20	17	17	12	12	16	16	19	5	13	19	12	15	15	16	17	27	19	21	17	20	18	21	12	14	8	9	4	14	19	12	12	8	9	12	22	7	9	6	13	15	25	12	10	13	11	17	16	18	10	15	16	11	12	9	23	13	9	6	19	15	13	12	21	23	13	18	20	19	20	28	18	19	21	18	13	15	13	22	15	16	14	17	18	21	18	18	8	13	6	3	10	5	4	15	6	9	4	12	9	17	31	16	19	13	29	10	8	10	12	6	5	7	12	6	9	11	7	9	13	10	6	8	27	8	10	4
chr7|149865007|149865124|MIR1_Amn:MIR:SINE|299|+	8	10	19	29	34	21	29	34	38	31	30	17	5	9	10	8	17	13	6	8	3	6	9	14	7	7	8	18	5	5	11	13	7	9	8	9	4	11	18	11	7	17	23	17	8	15	19	12	8	13	12	10	5	8	4	12	9	14	8	17	8	22	14	10	10	16	10	13	10	11	26	16	16	21	32	26	27	15	30	36	50	40	29	26	28	24	29	32	41	21	24	16	30	26	23	47	18	28	11	22	23	23	45	35	17	18	20	23	13	12	8	10	13	28	38	23	32	33	35	20	26	25	12	22	35	14	22	23	21	15	19	47	26	23	21	14	9	20	30	12	16	22	10	23	46	9	10	8	9	14	7	6	18	7	12	11	9	18	9	11	12	14	7	18	12	12	13	12	4	4	7	35	29	33	32	53	49	29	33	8	10	13	11	9	8	8	17	15	9	8	16	8	9	26	7	13	18	9	21	15	14	10	7	13	12	8	12	8	9	8	15	17	16	12	30	13	20	19	17	27	13	25	27	11	16	17	28	18	16	15	16	19	13	17	19	14	19	13	18	13	21	12	17	12	6	8	13	13	13	11	12	10	13	9	13	30	36	31	36	30	42	9	15	18	18	13	14	8	17	15	15	17	16	11	8	12	8	13	27	14	19	16
chr9|99970527|99970607|MER5A:hAT-Charlie:DNA|316|-	6	9	17	33	30	31	18	23	26	24	28	9	11	9	8	13	18	4	13	10	15	10	10	19	13	12	13	9	19	4	18	17	9	6	18	11	20	9	7	10	12	7	8	10	17	8	11	14	13	7	12	15	14	12	14	13	9	13	24	29	22	33	36	30	16	20	49	16	31	21	29	36	36	51	33	25	27	13	26	42	16	35	25	16	13	23	20	25.81	29	21	41	43	24	41	33	20	28	40	30	26	36	44	44	37	22	11	9	15	7	12	6	11	9	49	26	21	29	32	40	48	28	37	24	43	51	26	19	29	28	15	34	39	15	32	28	20	24	44	23	23	27	29	23	25	82	18	24	21	21	22	32	23	29	22	18	18	13	18	29	23	29	25	22	34	23	24	11	10	23	21	13	34	27	27	32	18	46	32	11	13	18	15	14	10	14	29	19	17	22	28	36	15	17	30	24	18	24	20	11	12	18	30	31	15	25	19	15	23	26	36	13	27	25	24	19	28	43	26	45	27	37	26	32	31	24	16	28	46	26	30.95	27	24	27	36	31	23	23	23	23	25	37	25	27	10	4	1	11	11	14	16	8	9	11	9	4	48	29	35	29	15	44	19	8	7	8	15	16	14	11	13	7	18	13	11	11	20	7	9	24	12	24	5
chr1|92832988|92833256|MER5C:hAT-Charlie:DNA|224|+	14	15	16	35	36	40	22	29	43	32	61	19	8	11	8	7	12	6	9	2	8	21	15	11	11	8	21	14	16	6	4	15	11	18	6	8	6	11	17	18	21	10	10	22	26	8	20	10	8	12	14	14	11	10	29	34	16	20	21	32.9	30	25	16	23	8	26	35	26	29	18	20	42	42	58	21	23	24	7	22	35	22	31	23	38	12	30	24.81	31	34	25	38	76	24	44	33	18	35	43	43	31	41	24	35	28	32	16	16	20	17	15	15	18	15	53	40	12	41	16	21	28	25	35	23	34	22	20	23	33	17	40	40	50	17	31	28	21	22	33	26	16	26	33	26	12	103	19	34	17	32	29	18	21	25	14	28	25	16	16	17	33	27	16	19	22	23	31	31	19	21	27	40	57	53	34	32	28	43.89	18	26	15	31	25	28	33	54	23.89	26	25	51	27	56	26	34	21	22	31	41	11	17	33	30	20	44	33	25	22	33	21	23	32	31	37	41	35	27	35	27	28	36	46	26	44	40	37	42	56	26	83	71	54	52	30	34	49	48	48	52	28	32	47	48	27	43	22	1	3	34	19	20	34	10	35	24	8	7	38	34	62.55	38	41	53	18	15	14	8	12	12	21	12	18	14	12	20	5	10	10	13	16	21	15	12	7
chr8|38420048|38420282|L2c:L2:LINE|335|+	13	20	12	24	23	67	32	37	29	28	18	8	3	6	4	1	9	3	6	3	3	9	8	9	4	6	5	7	11	5	3	11	8	11	1	4	10	8	12	5	6	17	21	11	14	11	12	8	14	15	11	6	12	9	6	13	45	49	7	6	3	11	7	14	6	5	13	16	2	8	18	18	27	19	18	24	34	14	31	33	38	90	27	45	33	21	20	54	25	25	15	43	32	21	34	38	16	19	24	22	10	27	49	15	23	14	12	17	7	12	18	11	13	26	28	20	18	17	14	12	12	30	30	36	19	6	34	24	28	25	18	29	25	24	23	16	21	17	5	14	11	12	35	15	30	9	13	1	13	8	5	3	9	8	14	5	8	6	5	10	17	1	10	12	12	8	11	4	7	9	10	21	32	44	30	49	36	57	38	14	13	11	8	26	20	14	16	11	15	10	17	8	9	9	12	4	13	20	21	16	11	8	9	8	8	4	12	11	6	19	10	14	14	17	26	12	20	12	19	48	13	18	13	15	19	31	17	27	13	7	5	19	18	16	20	17	15	13	18	17	30	17	20	16	7	5	8	20	13	20	15	21	18	3	9	40	52	28	33	22	60	17	13	17	9	7	10	10	13	14	14	3	14	4	9	20	11	12	26	16	10	17
chr21|37368605|37368737|MIRc:MIR:SINE|247|-	8	15	7	19	21	22	31	20	29	21	26	4	2	8	7	4	6	7	3	3	6	15	5	9	4	4	11	12	10	4	4	8	6	5	4	3	9	5	9	10	15	10	10	16	10	17	18	10	7	11	11	12	10	15	7	11	16	13	9	6	11	14	11	10	14	4	16	12	8	9	14	14	12	19	23	16	34	9	24	32	17	22	34	34	25	11	23	26	26	22	17	41	12	22	31	21	24	28	12	19	24	16	31	15	22	12	11	14	7	17	6	10	11	25	35	17	16	13	15	18	18	20	19	21	26	5	11	17	18	13	11	30	23	11	19	17	12	15	18	17	18	8	15	15	35	2	12	6	12	9	12	6	9	9	14	14	11	7	15	16	16	1	4	8	9	11	9	10	15	5	11	40	26	28	18	25	27	22	23	12	22	12	21	7	10	9	11	13	14	7	17	8	14	10	12	14	27	12	15	15	18	15	9	14	8	8	8	16	17	20	22	8	14	16	10	19	26	24	27	30	24	17	17	17	16	19	23	21	20	20	12	18	13	23	24	28	13	19	19	29	20	13	25	13	3	5	8	9	10	23	12	8	11	16	6	28	34	23	19	21	38	16	15	16	9	12	8	13	10	9	9	7	9	10	13	7	6	5	17	15	7	13
chr3|152362540|152362753|MER20:hAT-Charlie:DNA|178|-	12	1	8	28	26	27	53	31	44	23	46	11	12	8	5	8	8	4	7	8	16	18	13	7	9	14	17	15	26	8	9	18	7	10	7	7	5	8	11	13	15	16	26	26	26	19	22	18	17	25	29	26	16	14	21	34	18	38	22	26	21	26	30	20	8	25	47	30	10	15	48	80	30	46	41	29	51	23	25	37	40	29	35	35.68	32	29	32	32	41	35	42	76	47	40	72	48	22	65	40	38	30	48	41	24	36	21	12	19	26	15	8	9	13	58	49	33	25	30	38	47	28	44	29	38	24	20	25	31	27	26	46	46	15	9	28	31	32	50	29	19	15	25	43	21	112	11	23	10	30	24	32	24	28	33	34	24	23	25	18	33	29	13	17	17	16	33	26	36	40	15	17	34	66	41	20	42	44	27	26	27	45	24	53	24	7	37	23	35	32	25	46	29	26	25	26	24	43	33	37	26	21	30	37	33	31	24	42	28	24	29	33	34	42	32	28	31	38	60	44	52	34	32	59	46	29	28	36	39	34	25	32	32	38	35	23	40	35	47	72	39	35	25	29	13	8	5	10	10	6	25	10	21	28	12	16	46	20	50	32	37	53	24	9	15	18	11	17	17	19	19	8	18	11	9	17	10	12	20	34	11	23	13
chr3|149741076|149741364|AluSc8:Alu:SINE|101|-	14	16	22.9	50	55	54	38	33	75	48	84	25	28	38	60	47	45	38	48	22	22	45	14	20	55	35	37	21	42	25	30	27	33	12	26	43	34	34	27	17	17	12	13	27	26	26	26.82	21	28	19	24	44	31	27	53	36	22	39	43	53	47	71	80	108	43	72	113	56	59	68	56	46.67	40	83	76	53	71	30.9	40	57	54	40	37	52	33	48	29	53	46	29	91	66.9	49	68	56	37	68	105	68	63	97	48	69.92	73	61.88	23	14	17	32	22	19	14	25	62	62	67	100	74	87	104	56	57	31	89	104	85	62	74	53	54	80	82	60	53	53	35	58	60	52	32	44	56	55	52	180	48	50	68	43	55	55	50	45	49	40	75	40	60	54	58	48	60	69.98	59	61	85	49	34	56	37	50	65	36	45	50	54	85	60	49	41	38	25	33	28	39	48	43	33	46	43	46	34	57.92	61	67	41	69	35	43	56	59	48	46	52	59	55	36	46	32	47	58	50	52	73	44.93	57	58	72	105	65	72	78	73	73	32	73	56	75	61	45	54	55	51	71	59	35	55	55	66	50	55	65	44	19	6	13	37	41	20	37	8	19	22	25	20	71	56	71	47	42	76	43.85	25	21	23	19	13	26	21	14	20	40	27	25	22	18	31	24	50	26	29	21
chr11|76797170|76797339|MIR3:MIR:SINE|289|-	17	5	9	30	44	50	13	14	23	24	30	11	18	23	52	25	21	18	8	8	17	27	6	12	18	20	13	18	14	11	16	17	13	21	12	21	13	32	6	5	9	25	39	20	28	6	13	13	17	11	17	13	9	17	18	8	15	11	13	7	13	57	11	29	14	50	31	8	24	19	27	24	17	20	29	26	36	13	49	29	43	52	47	58.94	30	34	14	53	23	18	34	65	34	76	67	51	45	52	16	45	53	20	40	21	16	13	19	14	9	17	8	2	5	26	16	42	33	47	49	40	41	50	50	90	34	29	35	13	15	21	18	37	13	9	7	12	9	11	9	28	25	10	14	23	74	10	21	11	16	27	35	16	9	12	18	26	20	14	10	13	28	12	9	8	21	15	27	8	7	6	5	12	33	22	20	56	27	25	18	23	22	22	16	2	6	19	28	8	12	11	32	12	17	20	36	18	20	9	15	8	24	13	18	10	14	17	12	13	17	49	38	36	5	31	7	32	23	19	21	33	76	38	20	33	23	14	23	11	18	10	4	22	10	23	24	42	49	18	42	32	31	13	13	9	10	25	6	6	5	39	10	9	9	6	12	40	21	26	22	31	48	24	17	47	2	6	10	9	4	7	6	8	26	11	12	2	19	11	41	3	17	11
chr15|56984705|56984882|AmnSINE1:5S-Deu-L2:SINE|322|-	10	8	14	25	29	19	20	23	36	22	35	8	7	4	4	3	8	4	2	1	10	4	7	3	6	5	11	16	10	6	9	6	3	15	8	3	6	3	8	14	10	2	11	17	17	10	19	9	12	11	22	25	10	13	16	17	9	16	30	15	15	18	35	33	18	25	33	44	12	11	26	46	29	21	29	24	36	18	22	47	21	21	20	14	17	28	24	32	38	24	19	24	24	32	45	16	30	33	34	25	18	34	29	21	20	6	16	14	15	9	9	9	15	28	19	27	26	17	13	24	29	33	25	27	28	14	14	17	16	11	18	35.75	30	7	23	21	17	22	33	16	20	17	18	15	74	3	13	16	18	24	16	14	12	21	15	22	23	20	16	10	20	17	24	22	22	37	18	21	18	20	25	26	33	29	29	30	36	32	30	8	22	23	21	16	19	11	13	19	6	18	15	21	19	13	14	24	40	12	18	15	11	6	15	19	14	17	40	13	19	14	16	21	16	22	33	26	21	19	22	36	10	19	44	22	18	21	20	22	16	12	32	22	30	20	17	32	24	15	22	34	34	31	14	10	3	10	13	18	7	16	8	5	9	11	4	29	40	35	14	19	48	18	12	5	10	11	8	12	15	6	3	16	11	7	9	8	9	18	12	6	15	11
chr15|92928586|92928783|MER3:hAT-Charlie:DNA|218|-	10	8	11	28	37	33	39	26	26	19	19	13	5	8	3	9	5	5	11	15	4	12	5	6	5	2	17	19	10	2	8	6	6	14	5	10	7	5	8	16	10	5	6	16	14	10	14	8	13	20	23	18	11	9	26	21	34	43	24	31	16	30	15	21	14	17	46	17	13	11	27	50	30	62	23	19	32	6	26	32	16	25	35	30	18	18	16	26	28	19	24	50	9	33	37	12	22	51	41	32	18	30	25	23	30	4	8	13	9	8	7	4	17	50	27	27	30	26	22	48	19	20	27	37	29	14	19	17	19	29	24	43	16	12	30	19	29	53	22	19	18	15	28	16	75	8	30	23	28	20	28	15	13	23	22	34	30	17	22	20	35	19	14	20	16	16	15	23	39	30	69	29	56	29	11	23	47	18	16	32	30	18	25	27	53	11	26	22	24	14	31	26	19	26	10	14	32	13	18	28	31	19	38	29	19	24	19	27	17	27	31	22	27.84	20	22	21	33	36	42	36	36	34	43	36	33	42	28	52	46	27	33	39	15	36	29	27	30	21	39	36	32	21	31	14	2	3	7	7	9	21	9	21	17	7	4	38	25	43	23	33	53	12	5	23	12	11	13	13	14	14	18	12	9	2	14	7	9	10	17	7	13	12
chr9|129634985|129635126|MIRb:MIR:SINE|304|+	9	15	8	32	50	34	68	55	45	58	54	17	8	17	17	14	20	13	34	14	20	21	15	5	17	23	10	13	24	18	8	13	14	19	19	20	14	14	16	10	5	23	15	13	8	11	15	23	15	13	11	12	9	15	20	18	14	6	12	19	15	25	25	20	12	25	32	20	16	27	29	31	31	27	45	24	35	13	34	46	29	29	38	22	32	27	39	26	36	38	30	15	23	40	27	50	48	53	31	30	40	22	43	37	23	8	16	24	12	13	20	14	19	49	27	25	32	55.99	39	46	45	42	26	35	49	19	39	48.94	30	17	44	53	38	45	26	25	35	63	39	15	27	34	50	27	164	16	28	8	39	22	22	13	21	29	15	20	19	15	20	32	13	23	24	23	18	29	25	18	23	22	28	42	53	63	43	65	43	47	33	12	25	26	26	16	16	20	11	19	14	25	43	21	24	26	31	18	19	25	26	18	30	17	28	26	19	18	18	19	21	6	28	21	25	18	31	20	19	34	24	36	28	24	41	36	27	27	27	35	48	26	18	23	20	34	22	29	40	35	13	23	39	27	40	14	20	8	18	20	21	35	8	11	10	22	14	57	59	39	33	35	71	26	22	5	11	8	34	23	12	17	13	19	16	15	26	11	20	28	49	23	21	22
chr11|124623354|124623514|MIR:MIR:SINE|271|+	14	14	8	34	36	36	38	17	32	22	41	19	5	8	5	7	8	11	14	9	9	10	11	7	9	6	4	11	13	9	11	6	10	6	6	4	3	7	4	9	2	5	6	15	11	8	9	6	5	14	20	12	8	5	10	13	12	32	18	31	18	24	18	16	7	17	20	13	13	11	17	33	30	31	26	9	24	17	34	35	20	21	35	35	10	26	17	34	24	17	34	62	31	31	28	14	31	45	36	31	34	25	30	22	27	10	14	19	12	10	9	8	13	21	8	27	19	18	19	31	23	31	32	28	30	28	36	35	32	23	24	28	19	13	16	9	28	19	33	17	19	20	23	15	74	12	10	12	21	13	14	15	20	18	13	14	17	14	13	16	25	9	16	8	12	21	10	12	31	15	16	47	44	37	28	27	39	28	34	17	18	15	21	26	24	18	22	25	33	12	38	15	13	13	18	21	20	13	30	33	32	15	20	23	18	29	23	15	15	19	31	28	33	27	25	31	38	18	15	33	22	33	28	28	18	27	31	46	25	19	29	29	17	32	25	23	35	27	20	38	43	21	31	10	3	5	16	11	11	21	11	20	24	7	4	35	34	45	28	26	58.84	22	16	19	7	10	14	17	8	23	11	17	23	9	8	8	11	8	13	11	24	20
chr1|61095231|61095447|MIRb:MIR:SINE|311|-	11	12	11	27	27	34	29	22	21	22	24	12	7	12	4	8	16	10	5	3	12	5	15	15	7	8	13	17	10	5	7	8	6	2	12	7	8	7	8	11	22	8	8	21	21	18	16	27	8	13	28	21	16	16	14	23	25	22	39	15	24	21	26	29	19	36	42	25	22	23	31	85	42	49	40	34	30	12	23	54	13	26	38	34	19	30	27	32	47	37	41	53	37	49	60	20	33	77	49	26	35	33	41	32	38	13	14	17	15	11	5	5	13	57	27	36	29	36	40	68	57	27	11	45	29	27	22	33	39	24	28	51	15	25	32	31	33	38	24	19	31	37	19	25	62	7	27	13	29	42.9	42	20	31	25	25	22	25	25	24	23	26	27	30	22	13	33	33	16	32	29	14	19	39	18	26	18	52	21	14	20	39	20	17	25	25	15	16	19	23	36	61	27	28	38	35	27	58	24	37	31	17	28	57	43	35	44	31	30	17	25	38	40	32	42	51	23	28	34	56	43	59	46.86	53	40	31	36	38	44	43	34	30	39	29	24	29	17	29	45	42	29	33	41	25	13	1	6	20	25	6	21	6	27	19	7	6	33	30	45	30	32	39	11	10	32	10	10	17	19	16	18	7	13	15	5	3	5	9	13	29	9	19	7
chr7|22129909|22130188|MamSINE1:tRNA-RTE:SINE|370|+	14	15	44	103	86	71	53	39	133	111.96	88	25	12	7	4	3	5	3	10	7	8	8	17	5	11	9	45	37	25	11	29	15	22	17	14	18	23	19	23	44	33	30	52	28	34	44	29	18	24	16	24	25	38	28	15	35	16	11	27	46	27	45	35	34	26	47	69	47	19	37	68	87	81	104	91	59	115	49	77	125	76	44	17	8	49	51	95	75	53	39	68	29	81	39	49	141	72	84	74	55	73	85	95	53	66	40	34	30	40	36	44	38	88	113	69	53	63	45	29	47	51	48	70	23	71	32	41	62	39	29	56	115	104	30	82.65	46	71	78	131	99	44	34	96	69	105	22	45	20	53	25	25	28	45	11	23	16	23	77	51	63	30	24	42	85	30	26	6	25	33	58	31	104	73	75	82	58	101	62	65	22	30	62	40	31	31	35	55	38	40	7	16	74	55	54	33	44	64	13	24	41	46	31	75	36	27	49	57	20	33	4	27	47	53	32	66	53	13	85	69	36	25	40	88	42	63	94	67	69	50	109	103	49	94	118	104	54	37	40	18	40	39	53	50	71	21	4	51	66	32	33	11	36	27	31	26	118	144	96	68	68	88	43	46	3	73	19	26	47	23	39	17	26	33	27	32	29	27	47	33	34	40	6
chr9|77900576|77900691|AluJo:Alu:SINE|183|-	8	5	17	37	32	41	33	31	41	39	26	13	3	3	2	7	5	4	3	3	8	5	5	14	2	4	11	13	5	3	7	1	9	13	3	5	4	12	12	16	16	9	22	11	16	21	14	10	17	10	11	9	11	9	3	17	24	22	10	7	7	5	13	9	8	16	22	22	7	8	15	26	24	20	31	24	51	16	35	50	31	23	26	23	21	12	32	44	37	22	19	32	23	29	37	37	27	23	28	15	21	27	50	24	13	7	15	14	9	9	14	7	12	30	28	26	15	19	25	14	14	26	30	18	16	15	16	19	10	11	11	25	12	16	19	15	20	21	19	17	13	23	15	15	43	5	10	7	10	8	15	10	15	14	17	10	9	17	5	12	9	8	9	16	12	10	5	10	14	7	11	31	41	37.92	21	46	18	34	31	14	18	14	16	16	11	15	15	14	23	9	19	10	14	16	13	23	18	8	12	20	11	8	8	18	10	7	9	7	15	6	5	9	24	16	24	12	18	18	28	22	17	18	26	22	15	28	17	10	6	15	24	15	21	26	17	21	14	14	17	23	29	12	19	11	5	10	16	7	10	33	1	10	10	12	15	38	38	34	24	32	59	24	10	12	19	9	12	13	9	13	3	9	15	8	11	5	10	12	19	13	15	16
chr8|125437613|125437773|L3:CR1:LINE|278|-	7	2	14	20	46	24	41	30	26	10	40	4	7	7	17	9	17	11	20	19	14	22	17	7	14	13	8	10	22	13	15	18	7	10	7	10	18	12	4	5	4	5	6	21	14	11	15	9	9	7	17	21	6	5	24	26	31	39	26	28	22	38	16	15	16	22	39	25	42	27	10	28	46	35	27	14	15	3	22	39	10	16	19	30	13	29	12	15	23	27	52	42	19	33	26	22	32	43	31	37	25	24	25	25	18	6	13	16	8	9	11	7	6	25	10	18	15	27	21	42	24	40	28	22	35	22	19	35	24	22	14	26	20	22	14	16	14	28	12	15	19	40	17	12	50	12	20	23	27	26	28	24	13	24	24	24	30	20	10	14	12	23	13	20	18	19	10	29	22	68	100	55	39	23	25	74	30	29	28	17	19	22	23	23	70	20	30	13	15	25	49	12	30	23	41	15	20	13	12	33	25	33	31	24	16	12	20	21	24	10	32	21	19	16	27	17	48	17	21	36	23	25	32	37	18	26	35	34	31	30	21	33	15	38	37	18	14	21	32	23	32	27	23	9	10	4	13	8	8	32	13	13	13	2	2	68	37	26	12	12	40	30	15	6	10	8	19	21	17	7	12	11	18	6	6	4	5	6	20	13	28	8
chr11|62633775|62633903|MIRb:MIR:SINE|235|+	7	9	13	45	31	43	28	32	24	41	45	14	4	10	4	5	6	7	2	4	12	13	11	10	2	3	8	9	1	2	3	7	7	7	3	4	8	11	18	6	5	13	14	10	18	10	9	11	13	13	4	5	9	8	9	6	14	9	12	12	15	12	7	11	4	9	16	12	20	14	20	27	15	12	22	30	26	13	28	25	31	37	31	31	22	16	17	46	23	23	24	32	37	23	25	34	30	28	21	20	18	28	40	24	15	11	13	19	11	13	13	8	18	26	36	24	32	15	18	22	19	19	23	36	24	16	15	15	19	21	11	27	20	15	15	11	12	20	21	20	23	15	21	14	60	5	11	3	10	8	8	5	11	12	13	12	12	12	6	12	9	2	5	10	9	12	9	17	8	7	13	33	40	53	40	40	49	34	26	5	25	20	14	15	11	12	16	12	12	6	7	10	8	9	10	9	20	7	22	11	12	4	13	7	3	5	9	9	19	17	4	18	13	14	18	14	27	20	12	16	5	13	11	20	18	24	15	22	21	17	14	16	20	18	24	16	24	15	15	37	28	9	33	22	8	5	14	12	10	35	7	21	12	10	9	44	33	53	30	30	64	25	15	14	17	7	9	9	4	11	12	7	16	3	8	13	16	9	22	6	4	13
chr16|84662471|84662670|MER5A:hAT-Charlie:DNA|292|+	10	18	18	67	71	67	78	64	63	77	67	31	17	21	31	17	33	34	19	29	28	33	28	19	26	30	19	31	23	23	35	34	20	15	17	23	20	21	37	20	22	22	48	31	31	26	23	17	20	30	24	24	16	21	25	17	48	53	43	57	44	44	63	62	31	47	61	50	35	37	46	62	56	40	40	39	92	24	56	69	50.78	62	44	76.6	42	59	55	56	50	55	59	55	55	63	52	80	82	70	42	51	67	45	72	75	47	32	34	34	35	26	27	22	21	91	70	40	66	61	75	54	68	81	56	79	71	47	52	42	65.97	45	74	80	46	37	45	35	56	58	32	38	38	32	54	26	163	23	37	34	42	51	41	30	41	60	62	48	61	54	39	45	46	49	32	33	52	68.97	58	43	26	28	27	97	86	116	52	122	68	72	70	33	66	57	46	48	27	51	36	42	58	42	62	53	46	43	33	34	71	45	45	25	44	45	60	45	36	33	42	26	48	47	64	39	41	36	52	54	67	54	68	73	45	59	62	66	55	70	50	93	67	56	32	54	42	51	53	46	60	42	68	62	78	67	67	21	20	22	20	32	25	65	25	45	21	20	27	101	77	80	78	74	78	61	57	20	26	23	26	39	30	33	15	24	18	19	31	36	16	39	78	33	30	43
chr1|75788303|75788588|AluSz6:Alu:SINE|175|-	14	21	17	55	65	32	45	38	67	36	83	14	21	20	16	17	23	22	21	22	13	23	9	20	17	22	17	13	21	16	15	23	14	13	19	24	14	14	13	23	19	13	17	42	37	12	7	14	19	19	21	41	11	9	24	33	35	45	39	48	40	32	42	46	22	32	58	30	52	42	25	40	40	68	29	21	53	11	26	37	33	42	35	38	13	28	32	43	37	38	58	75	36	44	40	39	50	64	38	37	34	42	49	33	45	14	20	34	33	29	14	16	25	53	35	33	73	42	32	61	38	55	38	31	40	25	46	33	36	45	53.92	43	20	24	41	24	25	27	46	31	23	15	25	12	111	28	25	20	31	24	29	38	29	21	19	35	28	21	18	17	34	22	33	29	29	37	32	22	39	71	67	84	53	44	67	19	48	31	53	27	53	31	31	16	75	40	36	37	37	24	55	32	29	37	38	39	42	14	17	31	26	26	31	31	24	25	35	31	15	27	39	22	35	28	35	29	34	28	32	47	22	38	31	33	20	40	52	49	49	56	41	23	28	58	65	45	55	30	45	66	51	38	50	13	4	8	36	35	28	49	18	23	19	9	5	49	43	88	55	24	50	27	13	13	18	19	11	22	20	38	22	17	15	17	11	13	5	16	28	23	30	5
chr6|30290458|30290560|MLT2D:ERVL:LTR|216|-	6	9	18	27	38	51	40	29	51	48	22	14	14	10	15	13	10	14	7	6	11	13	7	7	15	9	15	16	10	7	19	14	8	14	9	9	4	7	8	27	16	26	25	14	20	9	17	11	12	19	14	12	21	10	13	15	22	22	23	24	20	15	29.99	17	19	35	27	35	21	28.71	22	49	37	69	55	33	42	21	33	69	49	36	19	33	24	28	33	33	44	35	28	38	35	27	41	58	36	48	30	31	37	31	73	39	41	23	10	13	17	18	9	10	13	45	40	46	45	28	54	37	33	36	26	40	53	15	45	48	50	18	29	41	24	39	34	35	21	30	27	20	29	16	23	22	91.55	18	18	23	28	23	18	26	23	24	19	20	21	23	13	26	19	21	27	31	34	35	24	13	21	19	9	33	28	30	31	43	40	47	35	22	27	31	33	29	19	19	19	11	8	20	33	24	18	29	19	16	35	14	26	24	15	19	24	25	9	17	23	23	20	17	17	24	35	24	36	22	20	36	30	26	13	15	27	25	33	38	21	31	17	18	15	25	28	36	30	25	20	28	18	39	38	32	27	12	22	8	17	13	9	49	15	11	9	20	17	54	37	22	28	28	47	26	26	15	16	17	21	23	23	10	17	19	7	14	21	10	11	14	36	11	13	13
chr2|241092356|241092476|MER58A:hAT-Charlie:DNA|225|-	7	8	7	34	27	41	40	41	40	37	37	15	6	18	22	22	18	20	9	21	18	26	9	15	19	20	9	14	19	16	11	23	20	17	9	9	16	19	7	8	12	8	15	29	18	12	12	20	5	17	25	13	9	17	12	21	12	13	18	10	12	31	26	37	10	31	40	20	12	18	40	46	30	35	32	22	42	10	37	47	34	74	78	87	26	23	16	40	41	41	35	83	50	60	73	51	33	52	30	53	56	24	72	38	33	15	10	12	11	10	28	9	14	26	34	31	24	44	40	48	37	41	48	104	45	28	27	25	17	41	35	65	17	25	30	25	23	22	35	25	36	25	40	43	74	20	29	20	28	15	11	15	31	13	10	15	18	24	24	21	44	20	9	7	26	15	21	14	23	15	12	32	37	36	37	36	28	32	23	12	24	8	21	13	12	16	19	15	17	11	26	19	15	21	27	29	53	36	36	31	26	20	19	22	17	17	25	17	21	79	60	40	32	53	28	24	27	46	47	83	94	53	52	67.94	21	20	34	33	30	25	29	25	21	21	28	60	60	41	94	61	32	33	24	11	5	2	11	14	4	20	7	15	8	6	8	48	33	42	28	32	84	20	12	76	14	14	11	10	10	17	12	24	38	7	24	17	8	18	36	13	12	19
chr2|65022399|65022480|MIRc:MIR:SINE|192|+	5	12	11	26	38	39	23	22	21	29	39	6	8	8	22	24	17	12	22	22	7	9	17	8	13	31	13	11	21	22	15	18	9	5	12	19	23	13	11	6	8	3	7	16	19	8	10	5	6	14	11	15	6	6	15	9	17	19	40	48	13	22	27	38	21	27	37	11	44	41	19	27	37	50	28	28	22	10	37	69	16	13	16	24	14	34	18	30	24	22	35	24	24	46	36	19	40	83	41	36	40	17	26	39	31	15	9	11	11	8	6	5	6	32	21	21	34	19	37	44	40	45	30	29	53	26	39	49	62	20	33	38	14	51	16	33	28	28	26	5	23	33	32	19	86	32	15	23	27	50	42	27	20	17	15	29	22	29	24	27	16	32	39	9	29	20	20	19	31	10	33	30	33	34	42	19	35	34	41	23	22	33	10	29	39	16	17	23	23	16	34	15	31	18	35	21	22	20	16	13	21	20	31	50	22	26	15	21	18	12	31	20	19	30	32	7	59	29	40	18	29	56	27	28	13	43	49	59	41	48	29	44	25	35	31	10	11	37	38	13	24	32	36	6	1	2	16	14	18	26	8	11	4	6	5	53	50	80	45	16.94	38	12	13	11	10	14	15	27	15	22	16	19	17	12	8	6	5	10	33	28	36	9
chr10|110901007|110901290|AluJo:Alu:SINE|194|+	13	12	16	27	21	26	19	27	44	29	29	5	6	8	7	7	11	5	4	4	5	2	8	11	14	12	8	18	10	7	7	5	2	2	11	9	11	5	6	9	11	11	17	11	20	10	11	7	8	12	11	18	15	10	10	19	13	28	17	25	20	25	16	7	8	9	20	16	17	25	23	22	23	40	21	28	35	15	25	39	19	16	12	12	32	30	24	25	28	35	24	23	26	22	25	31	20	37	16	20	28	32	39	29	37	14	10	14	10	8	10	7	11	38	38	18	27	21	11	26	30	17	16	12	27	14	26	30	28	20	24	31	14	28	32	21	21	28	23	6	10	16	14	11	38	10	9	15	20	19	15	19	17	15	19	18	18	19	12	20	13	20	21	16	15	28	11	15	19	17	11	38	37	41	30	27	37	24	28	19	29	21	13	14	21	19	15	16	19	20	32	13	14	13	27	16	25	15	15	18	14	14	35	18	19	19	16	17	20	8	8	30	16	32	27	18	20	39	35	11	13	20	34	31	20	59	35	51	29	24	37	30	23	37	23	38	35	23	21	21	36	34	18	16	6	7	10	23	15	17	7	33	24	8	8	37	20	27	31	26	36	25	9	5	6	6	12	18	11	12	13	11	7	9	9	7	10	9	25	7	11	10
chr10|68482726|68482836|FLAM_A:Alu:SINE|236|-	7	9	14	33	21	28	28	31	40	18	28	12	8	13	9	9	9	7	9	10	6	8	8	11	9	8	7	18	13	5	11	6	9	10	7	16	11	9	7	9	13	8	5	16	18	9	10	8	11	9	13	22	8	7	13	9	7	17	28	25	17	18	37	27.93	15	34	28	14	32	28	17	28	23	37	18	13	36	15	17	35	20	12	14	11	23	23	20	22	30	19	21	13	15	32	36	22	19	45	23	20	23	20	42	27	30	21	9	9	8	10	7	8	11	21	24	24	40	22	18	40	36	29	13	20	38	20	14	17	25	12	26	27	14	17	23	25	17	19	24	18	15	24	24	20	64	20	24	21	19	18	19	23	22	16	12	19	15	20	30	19	30	21	20	18	28	30	14	14	28	35	21	33	15	21	37.93	30	35	25	29	19	15	14	7	19	22	7	23	15	19	14	26	17	19	18	27	22	31	13	10	16	12	16	30	17	26	23	17	28	10	23	20	18.87	26	23	29	11	27	26	27	17	23	27	28	23	13	43	26	28	25	30	13	27	15	47	17	16	17	21	19	28	18	35	24	10	2	7	6	10	12	19	6	10	13.97	7	10	25	33	24	28	5	22	8	7	11	10	11	6	4	11	7	12	9	21	6	12	13	11	16	11	6	16	8
chr1|180199436|180199580|L2b:L2:LINE|323|-	13	19	15	32	33	32	28	23	19	24	34	7	3	6	10	9	11	7	16	8	11	8	11	6	11	9	3	13	7	9	8	15	8	7	7	9	11	10	13	10	8	6	4	18	9	11	14	9	7	5	6	11	9	9	8	7	9	17	9	12	13	17	22	16	13	17	19	8	10	15	11	13	21	9	12	9	19	15	23	41	27	21	12	11	15	28	28	25	22	31	21	6	16	24	21	50	26	39	14	31	44	34	38	22	23	16	15	22	12	9	11	13	6	22	16	9	42	19	20	20	21	17	12	7	28	39	45	49	34	16	20	26	19	34	22	26	4	17	11	17	17	11	36	20	37	15	15	8	33	7	10	2	13	15	10	6	5	14	14	26	7	9	14	28	14	9	2	5	17	9	13	35	27	32	29	20	26	25	41	5	11	4	7	16	14	17	12	11	9	6	8	14	11	22	10	20	10	5	9	17	16	13	18	11	13	7	13	11	8	4	11	13	17	15	31	17	6	25	22	21	14	8	26	22	17	35	17	39	27	26	16	19	20	26	19	10	7	24	8	14	12	12	14	9	2	3	9	8	12	13	5	9	16	2	5	36	31	36	23	27	27	18	6	3	9	10	6	9	16	8	13	17	6	16	6	7	7	10	7	14	21	7
chr19|41324592|41324669|MIR:MIR:SINE|306|-	16	15	17	41	33	30	35	26	28	40	40	14	11	15	24	16	19	10	17	9	13	22	9	5	14	20	11	20	15	14	12	16	12	12	10	14	15	10	12	11	13	22	16	19	11	13	12	18	15	17	11	13	6	10	12	12	5	14	12	19	9	25	19	29	25	27	27	21	32	13	22	22	34	30	32	26	36	15	29	31	28	28	25	19	40	27	30	37	31	26	30	27	33	33	23	47	35	36	23	33	41	33	37	34	26	14	10	13	9	13	7	14	14	26	28	15	32	27	38	48	36	42	26	38	51	38	35	42	29	31	27	54	22	31	24	25	18	26	32	12	18	14	26	19	82	9	23	29	13	34	21	16	14	18	19	16	18	23	15	30	16	22	15	16	18	23	18	12	15	20	20	28	28	37	40	63	39	41	44	16	21	10	19	13	22	9	21	11	20	9	26	13	19	16	16	14	22	14	16	14	19	15	16	15	16	7	15	21	17	12	15	14	23	20	24	33	24	20	21	28	27	21	28	21	14	20	19	23	22	13	13	26	20	19	19	20	13	31	48	21	21	20	19	17	22	6	22	20	13	29	13	9	10	10	9	37	35	29	25	32	57	18	33	13	15	15	15	18	17	10	10	21	14	19	24	11	20	15	25	14	22	18
chr5|142772619|142772716|MIRb:MIR:SINE|304|-	7	3	7	10	16	20	9	14	18	6	18	9	4	7	2	3	4	5	1	2	1	3	1	2	1	2	7	10	5	6	2	5	8	9	4	6	3	6	3	2	7	6	8	5	13	7	3	4	8	7	9	5	5	6	4	4	8	4	3	3	7	2	8	7	3	4	21	10	7	8	13	19	26	30	8	16	20	7	16	16	18	13	14	21	8	11	8	15	18	16	15	25	10	19	22	14	13	13	17	19	9	14	14	8	8	5	8	12	8	6	6	9	10	21	23	8	12	19	19	7	15	20	12	11	16	4	8	11	15	16	14	18	4	7	9	10	5	24	13	12	8	18	11	7	37	4	10	6	8	7	7	7	18	8	5	7	1	6	5	8	21	3	6	6	9	6	15	1	19	5	3	18	11	12	18	17	25	22	9	11	19	7	9	13	11	15	12	2	5	11	28	11	4	5	7	4	18	6	6	11	13	3	12	8	4	12	9	20	9	20	10	10	39	9	11	10	21	10	21	15	13	15	22	33	15	11	19	9	12	18	20	12	9	19	24	13	15	6	18	24	27	11	10	12	3	8	12	8	4	19	5	7	10	3	6	14	14	14	16	21	29	9	2	6	3	6	8	6	5	8	7	3	5	4	10	5	5	5	22	12	7	6
chr10|112822829|112822905|L2b:L2:LINE|171|-	6	10	4	10	15	12	18	22	26	11	18	11	2	2	3	4	3	3	7	7	4	3	3	8	4	5	5	5	6	9	7	6	3	3	7	3	4	6	7	4	4	8	5	8	6	7	8	5	5	6	5	3	5	12	3	5	7	7	4	5	2	11	9	7	8	8	9	7	4	9	9	23	10	17	15	8	16	10	17	18	10	9	7	5	6	5	13	12	18	11	16	9	9	11	14	39	17	8	20	17	19	23	26	14	17	12	4	6	11	3	2	3	6	13	11	11	18	15	8	16	16	15	10	9	18	8	11	4	13	9	11	20	14	14	11	15	18	13	15	8	9	6	14	10	25	5	8	9	6	11	14	5	9	9	13	10	8	10	5	12	8	8	8	22	12	5	8	5	4	15	11	13	18	22	19	17	20	19	31	6	11	8	12	21	6	13	5	6	9	5	12	8	7	11	11	8	17	7	9	9	13	9	9	10	11	10	19	8	12	3	5	10	11	10	17	7	10	11	14	11	11	15	10	16	12	20	15	17	13	21	13	13	17	30	16	5	8	9	9	13	12	13	13	3	3	1	7	8	6	17	5	7	12	2	3	15	16	19	27	12	22	6	11	3	7	6	5	9	5	9	9	7	2	4	4	3	8	4	5	7	10	3
chr10|118207740|118207948|MER58A:hAT-Charlie:DNA|226|+	17	8	24	41	34	21	16	20	25	22	24	23	8	7	24.81	16	17	7	19	8	13	12	14	13	21	9	18	13	22	9	11	12	18	7	18	17	13	10	6	11	6	4	4	18	18	14	11	13	3	13	21	13	12	4	17	20	17	26	18	17	12	21	28.73	29	17	19	43	9	25	19	27	64	26	61	24	19	31	14	19	34	16	11	13	16	18	27	26	14	29	15	46	12	9	61	29	16	34	55	27	31	38	38	19	49	33	10	7	12	8	7	17	9	16	43	16	12	31	44	42	49	45	48	33	25	39	32	38	33	31	46	79	58	42	21	31	9	23	33	40	14	37	31	17	26	142	27	50	24	9	45	57	48	46	15	20	36	24	22	36	36	34	74	39	23	40	53	42	19	36	19	15	27	42	26	21	47	50	27	29	37	27	11	30	21	24	42	34	32	42	71	81	12	18	33	36	26	46	31	37	46	38	25	58	39	49	38	20	68	49	17	33	37	43	57	18	48	51	49	57	31	49	34	61	70	31	30	21	38	20	37	52	46	57	38	18	34	25	53	22	28	95	22	30	12	4	6	17	5	7	23	18	15	14	11	8	46	34	33	17	27	24	11	14	7	5	13	17	24	5	13	13	18	13	10	8	2	13	18	36	17	24	14
chr12|110536414|110536537|MER131:DNA?:DNA?|264|-	8	17	20	23	35	31	26	19	32	13	44	9	3	5	21	13	10	10	36	15	8	18	18	17	20	29	18	15	25	18	14	13	9	8	8	10	20	11	9	7	16	4	11	7	14	11	8	6	5	20	16	15	12	4	22	15	28	34	22	27	33	23	27	34	11	15	22	18	39	35	28	73	23	53	13	17	13	12	25	49	20	8	36	21	11	20	23	20	23	22	39	42	23	31.93	41	23	46	63	47	23	34	31	36	52	35.97	9	11	15	33	17	11	9	12	26	25	10	28	31	34	45	28	36	22	26	48	22	45	59	83	53	69	42	11	32	42	55	34	35	21	17	23	25	28	28	118	43	31	29	42	37	30	28	30	36	41	73	51	37	36	41	42	56	63	20	43	34	33	54	38	45	62	60	53	28	29	11	40	18	52	32	56	55	46	56	95	54	36	45	58	48	69	23	44	29	35	26	41	34	41	33	45	51	49	44	30	31	29	30	29	32	66	45	40	39	49	58	28	14	50	66	43	68	43	84	40	58	53	96	65	57	45	53	18	52	46	44	75	45	46	50	37	42	67	10	9	9	18	29	17	24	5	19	17	6	9	36	26	59	28	20	42	22	11	4	7	13	13	36	33	29	24	15	14	8	12	11	4	32	30	14	21	9
chr2|158656089|158656249|Charlie15a:hAT-Charlie:DNA|325|-	7	10	14	23	24	25	47	63	56	48.92	44	8	9	7	3	5	5	3	6	8	5	11	8	19	7	3	10	6	13	2	10	7	6	8	8	5	5	7	11	6	5	6	12	8	9	7	15	6	4	9	12	16	5	10	4	16	12	9	24	22	15	11	11	12	8	10	26	11	13	12	22	24	38	32	43	17	36	9	37	44	21	20	25	11	17	19	29	28	27	22	29	21	17	32	23	15	36	31	22	20	26	26	24	32	27	6	10	7	10	13	7	15	14	36	30	29	28	14	22	20	24	32	19	20	21	10	18	28	29	5	14	42	49	16	19	10	25	25	43	24	26	9	40	32	44	5	11	7	16	11	9	9	19	4	4	14	21	10	15	31	14	6	14	24	6	8	2	12	13	6	7	64	31	34	53	39	27	16	18	13	11	17	9	10	11	13	14	24	20	3	9	9	18	12	17	13	18	18	6	22	23	16	37	10	24	12	21	21	11	6	13	11	32	18	17	27	14	34	33	24	17	14	37	9	25	30	20	78	39	49	55	30	26	44	39	18	17	17	5	27	26	21	21	20	3	5	9	16	8	13	5	19	17	15	9	39	48	48	26	25	49	6	11	4	17	5	8	13	8	19	10	14	16	5	6	8	6	10	13	12	27	4
chr16|9093153|9093370|MER20:hAT-Charlie:DNA|215|+	11	10	7	22	20	33	21	23	21	20	22	12	6	3	4	4	3	8	2	1	3	5	13	11	4	3	5	8	9	4	7	5	7	7	3	6	14	8	7	11	6	10	14	7	9	5	13	5	5	8	13	8	6	3	9	7	7	14	7	9	13	9	1	12	9	16	16	7	10	6	12	10	24	17	13	15	29	13	26	15	24	26	11	14	16	15	12	27	7	11	17	19	9	14	9	18	9	16	11	10	6	14	27	7	12	7	15	8	5	7	11	4	17	14	19	14	12	10	9	5	10	18	20	24	8	1	13	9	10	5	13	17	13	11	15	14	7	8	9	2	14	10	6	5	29	5	4	6	9	9	4	6	9	2	3	3	8	4	4	4	11	3	4	4	2	1	3	6	5	11	12	27	28	19	20	26	17	25	10	7	6	6	7	2	8	5	7	5	12	7	5	4	4	9	4	11	11	4	5	7	9	3	5	5	3	3	10	4	7	6	4	4	2	4	11	11	10	9	15	10	14	7	7	8	3	13	12	19	19	11	10	8	2	10	18	12	13	13	7	15	13	7	12	11	8	3	10	6	5	14	11	15	13	9	3	24	13	20	9	17	38	15	8	18	6	6	6	4	4	11	14	8	8	6	9	6	5	11	10	5	4	8
chr17|57675314|57675482|MIRb:MIR:SINE|323|+	8	8	12	40	49	32	76	49	45	47	38	6	11	3	3	6	5	5	7	17	11	16	15	27	5	7	14	14	11	7	11	5	15	12	6	9	6	12	20	9	8	15	16	14	11	13	11	6	12	21	8	9	19	15	9	15	28	27	17	8	19	11	11	18	11	21	6	13	5	8	18	36	23	27	25	17	50	21	30	47	30	19	43	24	38	26	32	44	39	24	19	27	46	39	21	34	21	13	20	17	20	39	53	16	32	18	14	24	12	11	27	17	9	32	36	16	14	28	16	9	19	33	36	28	22	20	19	36	38	12	16	52	30	22	19	20	14	24	16	19	21	15	28	29	61	1	3	3	12	10	13	4	14	12	15	7	14	9	14	11	6	2	6	12	13	10	7	6	18	4	6	43	78	60	35	40	78	25	22	15	30	23	29	24	7	19	24	15	23	18	25	8	9	21	21	18	24	18	26	18	17	8	13	7	17	10	11	26	14	10	17	17	33	24	27	18	33	24	32	29	26	22	32	19	50	26	30	39	30	30	43	17	27	21	25	15	25	26	13	28	27	24	52	10	9	6	3	13	18	16	3	35	21	10	11	46	42	71	32	41	73	26	9	17	18	3	10	22	8	25	25	9	18	7	12	27	20	16	37	19	9	25
chr7|130917112|130917401|AluJo:Alu:SINE|166|-	12	27	20	70	87	61	95	86	57	33	62	17	10	13	1	5	8	9	6	10	16	13	21	18	8	7	27	21	21	3	19	11	11	15	8	13	9	11	13	20	13	41	50	26	20	22	25	8	12	30	20	25	15	17	8	27	63	68	21	28	9	18	27	16	7	14	34	34	13	20	45.95	68	35	36	32	39	61	27	53	97	56	53	49	58	31	35	43	77	58	69	41	53	51	32	54	77	59	47	43	25	38	45	79	29	46	33	24	38	27	23	33	12	35	82	81	27	37	37	45	36	27	28	21	18	34	18	31	34	52	35	31	63	16	24	57	63	52	58	39	26	20.81	37	51	26	96	16	26	10	52	18	14	18	25	32	27	27	28	17	23	30	24	12	34	21	20.9	19	22	44	41	41	53	50	117.88	76	55	58	51	53	71	18	58	37	61	64	75	32	24.82	28	39	28	55	26	33	13	20	20	34	51	49	26	21	17	21	30	20	28	27	22	58	10	38	35	57	28	63	68	24	49	42	57	37	47	48	50	51	59	34	61	31	49	57	31	33	59	44	47	50	27	28	50	63	29	52	16	20	23	31	26	21	76	21	49	52	27	20	69	72	78	57	69	107	40	29	13	11	16	28	49	34	30	29	19	18	12	23	34	24	32	51	25	20	52
chr15|70089094|70089423|L2c:L2:LINE|333|+	13	10	18	34	50	23	76	47	39	29	38	7	8	2	6	3	3	6	8	5	6	18	18	16	3	6	6	16	8	5	11	7	6	7	8	9	2	8	9	8	12	16	36	11	6	13	12	7	8	11	7	6	13	8	7	13	37	31	6	6	9	12	14	12	10	10	13	10	5	9	15	18	16	11	20	18	38	9	36	37	23	26	44	37	31	17	17	57	41	15	23	20	26	36	31	58	27	27	26	17	18	31	34	24	20	14	20	21	10	9	16	6	11	24	41	12	8	20	28	11	13	18	38	18	29	9	14	10	15	12	8	26	11	3	15	13	18	16	15	14	12	23	16	14	25	6	10	3	7	10	10	7	20	16	10	14	8	2	3	12	19	2	10	3	7	6	8	4	14	8	9	27	38	49.87	27	75	44	20	16	13	12	14	12	24	7	15	16	6	15	11	13	6	9	9	19	16	17	12	24	17	18	8	9	11	17	11	16	25	10	20	8	12	29	39	14	32	40	22	30	37	14	16	30	19	34	21	20	19	16	19	15	14	27	10	19	12	28	26	16	21	27	18	25	9	14	11	20	13	7	39	17	33	17	20	10	52	45	46.61	19	52	97.95	34	17	10	20	13	21	8	20	25	19	12	15	4	14	9	19	15	18	11	8	33
chr1|226065845|226066047|MIRb:MIR:SINE|265|-	10	7	15	30.89	47	52	31	30	36	18	33	19	6	10	5	6	10	8	9	8	19	18	8	5	8	7	17	19	14	3	4	8	11	10	1	14	15	19	9	9	16	4	7	17	25	17	13	11	6	21	16	12	7	15	20	39	36	25	24	17	14	27	7	13	11	18	30	24	17	13	18	37	25	53	23	23	23	7	23	27	21	23	66	41	15	17	12	33	18	16	42	67	16	28	44	10	23	35	29	25	17	10	30	16	11	11	16	21	13	12	12	12	17	45	44	10	19	25	33	34	16	48	36	21	29	6	17	29	20	36	21	31	15	11	22	14	14	28	25	27	22	17	21	24	85	8	26	6	13	17	15	29	20	19	19	32	23	16	8	11	62	10	10	10	18	3	15	28	32	17	23	33	38	32	19	20	34	9	19	38	34	22	37	19	19	37	28	20	34	17	55	13	18	12	28	39	31	14	21	28	27	29	23	11	19	7	6	42	23	37	46	32	45	20	16	32	66	21	53	71	40	54	55	43	42	18	37	33	38	30	30	11	18	24	59	40	61	30	26	46	53	7	56	18	2	6	8	12	8	27	13	26	27	24	11	29	18	33	20	83	93	22	12	17	9	8	16	26	10	12	18	6	14	5	30	16	11	15	21	10	11	11
chr1|39759419|39759585|MER117:hAT-Charlie:DNA|325|+	9	10	6	21	17	66	16	12	17	28	17	4	5	36	12	25	6	17	9	18	36	52	7	5	15	16	6	7	4	6	11	21	5	39	3	3	24	19	7	6	9	7	22	13	32	13	20	9	9	11	12	20	8	13	6	15	5	11	9	11	9	12	12	35	10	22	6	11	3	21	23	15	18	29	26	41	35	7	46	29	22	108	114	144	28	28	14	37	37	40	28	133	41	84	163	13	9	48	25	43	39	20	30	25	13	18	6	4	5	8	5	8	7	17	18	23	28	25	23	35	46	32	35	77	33	21	25	16	12	25	6	14	8	17	12	13	8	11	10	25	12	10	4	4	24	5	5	3	10	17	16	8	4	8	7	7	7	11	9	5	79	5	5	8	16	6	4	5	8	4	18	19	20	20	11	28	12	41	6	2	14	12	8	7	14	9	9	2	6	12	10	11	7	13	6	8	4	3	3	18	8	16	3	7	8	5	8	2	2	97	20	19	6	14	11	10	11	5	13	21	13	17	1	7	4	12	27	14	17	3	4	6	6	12	28	5	57	12	63	21	23	15	9	6	5	20	2	5	6	11	7	8	8	4	1	20	28	33	42	9	36	7	9	26	6	3	4	1	4	6	2	11	8	12	5	7	7	12	45	4	8	4
chr4|118835727|118836038|L1M4b:L1:LINE|332|+	9	8	4	33	25	32	47	50	10	29	48	16	15	18	18	21	25	19	28	24	23	39	12	6	7	11	20	15	22	36	13	8	12	16	20	17	13	18	15	12	9	8	31	34	24	6	18	16	10	26	8	11	10	22	16	23	19	34	24	13	16	26	12	24	16	17	38	16	22	18	15	13	21	21	22	21	19	10	18	20	21	38	32	58	25	20	16	27	12	12	37	47	14	30	26	46	23	38	10	25	33	18	27	20	12	7	14	24	5	10	12	12	11	18	27	29	12	33	15	23	16	28	18	57	20	23	22	12	8	29	22	32	10	15	11	10	20	16	16	18	7	19	19	18	66	15	17	11	19	17	12	15	15	6	8	20	14	9	12	7	19	7	13	9	17	16	19	18	12	13	35	48	42	47	25	23	25	34	32	14	18	10	15	4	25	15	12	13	17	11	25	10	13	7	15	5	23	10	18	11	9	12	14	5	3	11	3	14	13	29	21	21	10	10	7	17	40	8	25	43	27	18	9	22	23	10	13	22	29	7	5	11	6	14	21	4	30	16	31	55	27	9	30	11	6	7	10	21	7	37	18	8	13	3	9	35	22	57	24	31	47	19	21	38	11	8	13	15	12	16	13	9	10	11	15	9	5	3	16	9	9	3
chr11|117223598|117223805|L2b:L2:LINE|313|-	10	7	13	25	28	30	42	26	28	36	56	12	7	4	1	2	2	3	4	7	9	3	3	6	2	4	7	12	9	1	8	5	5	10	4	4	3	5	10	7	8	11	13	10	12	6	6	6	4	11	1	8	2	4	1	12	8	7	10	6	6	16	5	3	2	13	16	9	10	1	15	9	12	14	23	14	22	8	21	23	26	27	29	22	21	12	14	23	27	20	15	22	22	10	15	30	10	10	11	7	8	10	23	12	14	11	3	11	15	13	13	9	13	10	20	25	7	10	13	3	9	6	25	11	12	6	23	11	16	14	7	26	6	7	15	4	11	8	16	12	13	12	13	13	30	2	6	2	3	6	8	7	7	9	9	5	5	7	4	7	14	1	6	7	6	2	12	6	5	8	6	61	35	43	24	38	30	26	27	6	18	16	19	15	17.87	11	7	10	23	7	8	6	11	3	11	9	8	14	13	8	7	6	2	7	2	4	11	6	9	9	7	13	9	4	11	12	26	15	5	9	13	11	18	14	9	15	8	24	14	16.86	20	4	9	15	16	26	29	7	11	18	21	18	11	8	6	6	14	11	13	35	11	19	17	7	10	18	14	35	40	23	63	25	15	14	6	9	3	11	10	20	13	2	10	8	11	4	11	5	12	9	7	6
chr3|155942948|155943241|AluSz:Alu:SINE|106|+	13	19	13	39	39	56	31	28	39	48	48	24	13	20	22	33	26	23	12	8	10	11	23	15	26	38	14	26	34	24	23	24	23	14	20	29	25	12	11	27	17	8	17	14	17	26	36	21	16	25	21	22	21	26	18	22	25	29	35	28	29	17	49	43	41	37	55	38	33	39	48	37	42	59	31	34	59	15	48	55	44	40	23	20	25	41	27	47	41	40	52	39	34	43	74	29	44	82	62	41	82	34	85	53	46	25	15	15	14	12	11	10	12	36	36	53	88	50	52	77	54	65	26	65	76	51	72	66	71	37	39	68	32	43	42	43	37	32	40	20	38	27	30	33	79	35	24	52	27	43	27	29	29	29	23	30	16	36	43	32	21	52	39	30	42	25	22	6	38	39	34	48	32	42	48	32	56	38	69	35	25	27	32	41	46	27	22	23	24	24	37	34	21	32	28	27	41	21	23	30	36	35	26	41	23	30	26	22	31	19	32	30	25	35	32	49	23	31	52	54	31	33	55	41	31	63	61	65	45	59	22	63	46	47	37	38	41	38	44	46	42	52	24	12	5	10	16	25	18	40	15	20	17	12	8	37	45	57	48	18	42	13	13	16	13	27	15	26	37	25	22	30	16	17	10	18	20	20	35	33	25	14
chr6|142928062|142928263|L1MC1:L1:LINE|155|+	9	4	7	13	9	29	26	19	21	19	18	7	1	7	3	7	3	1	7	6	4	3	7	7	2	6	7	10	3	3	7	5	7	3	4	5	7	5	7	6	8	4	11	16	9	5	6	9	7	8	10	10	4	7	10	10	9	12	19	12	13	9	8	11	4	12	13	16	11	11	20	50	41	33.66	19	12	9	9	12	30	17	17	23	25	9	13	9	12	16	13	26	35	16	14	29	22	13	25	28	16	14	19	17	22	10	4	3	13	12	6	5	11	6	34	27	20	19	13	17	24	21	14	14	10	19	5	26	30	22	29	24	21	9	16	16	16	15	24	12	11	9	11	17	12	37	10	15	10	19	7	7	8	10	10	2	5	15	14	12	11	10	7	20	14	6	7	5	15	23	46	56	13	16	20	14	11	20	10	8	25	15	10	18	25	48	20	15	16	27	30	61	7	18	11	15	11	11	17	15	15	27	30	48	17	7	17	19	34	8	9	22	24	25	29	22	15	16	17	32	55	27	27	22	27	22	33	25	44	36	37	27	23	17	30	31	18	17	17	14	20	18	20	19	6	2	4	11	5	6	13	6	15	13	7	1	17	15	18	17	20	28	3	7	4	5	8	7	9	9	11	7	7	4	9	8	8	3	13	8	10	7	8
chr7|6621775|6621850|OldhAT1:hAT-Ac:DNA|360|+	10	16	13	21	22	43	28	37	26	48	29	21	14	22	19	10	21	16	16	9	11	21	12	21	17	17	10	24	17	11	15	19	14	12	19	8	17	11	13	10	14	19	17	16	16	16	16	13	10	12	12	9	19	15	11	7	9	9	13	18	14	15	11	13	9	20	27	14	19	12	18	13	28	29	26	18	37	9	24	45	24	12	12	12	28	27	18	27	28	21	23	12	24	30	16	71	27	32	20	14	20	19	24	33	14	24	15	8	9	17	16	18	14	53	36	17	40	35	48	26	27	40	9	16	42	31	39	43	53	29	32	58	19	43	31	30	26	34	36	14	9	16	28	28	67	22	21	11	14	26	12	16	13	21	14	28	17	25	18	23	13	29	29	21	21	13	21	19	16	6	5	38	18	36	52	56	36	65	46	9	15	15	9	18	8	25	11	11	6	13	17	4	9	13	17	6	13	7	9	7	14	13	18	11	10	10	9	22	17	6	7	11	21	16	32	16	18	28	30	26	8	26	9	19	12	27	18	20	31	15	9	19	16	27	28	12	17	16	5	13	20	24	9	25	9	3	7	15	16	39	19	9	4	14	25	18	28.77	16	29	16	24	10	17	7	15	22	28	9	16	20	17	18	12	25	19	12	19	20	51	15	12	9
chr4|95167902|95168068|MIR3:MIR:SINE|325|-	7	14	5	21	33	33	20	28	57	54	24	9	14	6	14	18	22	16	10	4	11	8	3	9	16	8	11	14	20	13	16	10	9	9	16	26	14	12	15	12	8	7	16	15	14	10	11	17	12	8	18	24	16	15	14	12	7	9	15	14	14	20	43	22	25	30	38	29	18	20	41	40	28	59	35	40	57	18	48	72	39	36	12	8	16	30	24	35	44	38	35	22	36	34	39	34	47	68	33	57	62	52	67	66	43	11	8	9	8	17	7	10	32	40	17	46	52	41	38	51.59	56	50	33	58	55	35	47	53	41.93	24	37	65	30	42	51	35	44	31	52	32	31	21	45	33	76	9	23	21	28	25	15	21	16	16	15	13	19	37	37	39	21	35	28	40	32	24	8	15	30	14	8	25	25	26	33	42	28	25	25	20	22	14	19	21	10	9	16	14	11	20	40	17	39	28	31	29	23	23	11	27	31	38	29	32	17	19	50	19	22	3	19	25	30	43	36	23	20	36	42	16	23	25	48	37	33	45	28	29	16	28	24	32	33	40	35	25	20	28	5	34	29	56	9	18	3	4	11	14	14	17	4	3	8	13	12	42	53	31	30	20	46	25	25	21	13	20	12	11	13	13	4	42	24	16	14	19	20	21	20	15	29	3
chr16|2205830|2205972|MIRc:MIR:SINE|288|+	10	6	10	15	16	24	41	26	23	35	21	7	22	15	13	16	35	13	11	21	11	13	16	11	23	15	11	22	20	14	18	9	19	12	16	17	23	7	8	7	9	16	21	17	9	8	10	10	14	12	10	15	15	10	11	6	24	19	22	15	16	21	19	16	9	32	28	15	14	16	30	10	7	15	26	12	22	7	19	26	15	22	11	16	20	24	19	27	24	20	16	6	8	21	13	44	21	29	20	26	34	19	27	24	27	17	13	10	13	13	3	3	4	36	31	14	30	49	34	23	35	24	14	28.94	53	36	31	23	30	22	19	33	20	25	18	26	11	13	25	14	19	13	18	12	14	13	10	18	18	10	13	11	15	16	14	19	10	10	17	12	3	22	26	15	14	10	6	7	10	13	8	27	24	25	39	45	34	21	34	9	16	16	15	14	13	11	9	14	15	13	22	11	13	17	12	7	19	9	13	8	8	11	16	18	7	13	11	13	12	3	20	9	25	10	15	19	28	17	12	9	17	14	15	22	20	23	12	26	14	21	15	26	15	12	11	14	11	22	17	19	21	19	10	9	10	5	5	10	8	30	8	4	9	14	4	21	26	25	27	12	39	12	16	2	10	17	12	11	15	20	10	9	13	25	14	12	11	18	6	24	6	18
chr1|40315774|40316006|MIRb:MIR:SINE|267|-	13	12	17	43	23	42	50	68	88	61	77	18	12	12	13	6	9	15	14	9	3	9	11	12	15	9	15	20	16	19	22	12	21	4	20	13	19	13	12	4	4	11	12	9	10	17	13	20	10	4	7	6	14	13	10	17	11	5	12	14	11	3	22	10	13	10	32	17	17	21	15	8	16	22	52	24	61	16	33	52	12	14	19	9	44	47	45	66	48	29	29	9	28	25	15	66	56	32	26	23	31	42	52	40	39	22	19	19	13	18	16	17	39	39	37	32	36	42	34	30	27	41	34	22	44	34	24	27	33	19	16	55	38	17	30	18	26	27	44	33	40	22	33	27	33	5	16	12	12	20	20	15	16	4	13	5	18	14	10	28	14	26	12	21	13	8	5	9	12	5	5	34	26	40	71	33	80	65	49	9	16	6	10	6	3	17	17	19	26	10	14	14	17	20	18	12	23	6	12	14	16	10	23	15	18	17	12	14	11	8	8	11	25	20	35	14	15	25	29	12	6	13	32	21	37	20	12	30	15	31	33	26	32	26	28	28	20	12	5	7	29	29	16	24	11	3	25	17	23	16	6	18	14	29	24	90	79	49	42	40	44	16	10	3	13	21	15	16	9	27	20	19	12	26	19	12	18	18	21	19	19	7
chr1|222663363|222663594|MIRb:MIR:SINE|276|+	9	10	20	38	34	31	35	38	32	22	70	22	12	8	18	20	11	16	34	17	15	15	17	15	14	18	25	26	24	17	9	11	10	8	16	19	9	14	10	8	15	23	12	18	4	16	16	14	6	14	19	24	17	14	13	14	29	44	24	32	19	26	34	29	23	24	50	42	49	34	29	58	46	50	59	31	37	15	33	55	21	24	41	36	18	38	34	32	50	28	57	45	21	71	53	31	48	59	45	34	45	32	48	27	32	16	16	10	17	16	13	13	12	45	31	36	45	31	42	70	58	48	35	51	48	45	45	31	30	52	88	87	28	38	31	31	38	44	36	29	29	37	44	23	110	18	35	29	30	25	31	39	39	37	23	51	41	17	23	31	71	30	33	26	54	36	31	28	47	24	23	59	63	58	30	31	40	28	47	32	58	26	29	26	32	33	28	43	69	39	70	29	17	28	43	29	36	36	40	42	35	16	42	43	43	42	24	25	33	28	54	46	47	47	24	26	54	44	34	55	40	43	78	49	36	36	35	84	45	38	22	50	29	39	44	37	32	51	31	49	52	46	63	9	9	10	22	15	21	28	13	26	24	5	9	30	38	58	49	32	61	23	19	20	8	14	13	29	18	35	24	16	8	9	13	6	9	21	37	19	24	13
chr12|6977984|6978087|L2c:L2:LINE|230|-	6	9	8	26	21	30	25	16	18	23	22	9	6	6	8	7	3	5	10	10	9	12	10	9	16	5	5	7	4	7	10	6	9	8	7	5	7	3	7	5	3	9	14	7	5	14	5	8	9	6	3	9	4	5	2	6	15	8	8	17	6	8	15	8	11	12	20	10	16	10	23	14	26	16	14	15	32	8	22	24	12	20	14	13	19	16	12	23	14	10	16	27	21	14	18	31	14	24	19	13	14	28	22	17	16	4	12	11	6	11	6	7	8	18	14	18	22	29	23	26	11	24	15	21	18.84	18	14	10	11	9	13	25	13	8	13	15	13	15	16	12	11	15	15	7	41	3	11	5	9	7	6	5	6	6	8	4	8	11	9	9	8	4	8	9	12	15	12	7	8	18	13	26	43	29	25	27	21	8	13	6	11	12	12	10	14	8	7	4	9	9	18	5	6	7	9	9	7	8	5	9	9	10	16	7	5	7	12	7	13	9	17	13	15	13	8	21	23	13	13	11	10	14	24	19	10	16	9	23	21	11	8	6	14	18	11	10	16	13	9	10	18	9	18	9	4	7	4	6	9	17	7	14	2	4	5	17	16	29	18	15	40	9	11	2	11	6	8	12	10	11	13	11	15	10	10	8	6	15	15	5	6	11
chr17|56866238|56866400|MER5A:hAT-Charlie:DNA|318|+	7	18	7	13	14	18	8	16	16	9	20	4	3	8	9	13	8	3	11	9	12	7	8	8	10	11	7	6	7	5	10	14	9	7	8	10	13	5	8	10	7	10	9	11	12	10	8	10	7	4	5	12	7	6	9	8	13	23	10	19	11	24	22	29	11	27	26	17	14	20	12	19	9	27	21	16	22	12	21	26	10	15	11	13	10	16	15	20	19	14	18	27	14	14	28	29	16	23	30	23	24	13	26	18	18	14	8	4	2	7	8	3	5	22	19	12	30	17	13	28	24	19	8	13	30	14	30	34	39	14	18	14	14	26	14	28	19	5	7	10	9	7	9	18	26	14	12	20	21	20	5	5	12	17	13	16	13	13	7	18	21	21	17	8	8	15	7	13	9	16	18	30	31	12	14	12	10	20	26	12	14	16	13	26	36	11	10	11	13	4	11	7	8	15	10	12	6	8	9	7	8	19	14	10	4	12	9	9	13	9	19	10	20	10	21	20	5	9	12	24	30	28	22	19	11	26	20	28	29	25	8	30	6	18	13	10	24	10	11	6	14	31	13	7	1	6	6	9	10	14	4	8	4	6	6	20	14	23	26	19	20	8	9	2	11	5	2	8	11	13	9	5	6	6	1	2	5	11	13	6	7	4
chr10|71714606|71714799|L2:L2:LINE|388|-	8	23	27	111	119	123	72	54	70	151	25	58.97	23	35	23	28	60	28	12	6	13	14	30	35	26	21	20	39	16	7	31	28	29	16	20	18	37	43	15	31	23	26	33	47	32	26	20	19	18	10	28	37	40	26	25	31	15	19	22	36	25	25	117	70	24	30	44	27	47	37	71	74	43	53	71	64	111	55	91	98	84	58	36	20	49	58	67	110	68	51.91	61	31	65	129	46	114	77	85	56	61	58	54	111	63	88	25	35	23	21	29	27	21	17	106	78	37	80	88	102	95	114	86	41	69	68	95	83	97	77.67	23	46	94	58	123	50	48	33	27	32	31	54	22	21	44	81	10	16	22	14	40	32	24	26	111	50	26	25	76	42	29	17	35	32	54	55	17	26	26	58	63	42	45	81	83	114	194	169	218	41	25	38	33	20	59	65	24	29	22	18	37	47	22	23	67	59	40	89	37	46	17	32	20	47	35	24	20	29	33	32	6	7	36	37	41	66	71	37	84	63	16	16	12	82	24	15	45	61	60	33	20	13	38	33	34	52	7	11	72	29	55	66	30	22	20	34	16	20	26	46	47	10	32	26	43	35	184	262.96	39	79	65	90	48	62	21	87	46	67	19	24	34	20	24	36	26	23	22	39	54	113	25	27	86
chr14|75439280|75439518|MER102b:hAT-Charlie:DNA|273|+	6	15	12	23	27	25	32	36	28	7	47	6	3	3	4	1	1	7	4	2	5	5	3	2	6	7	8	8	3	5	9	6	5	5	2	4	1	7	3	2	7	10	15	9	16	8	5	7	4	8	6	4	12	6	1	11	28	19	6	4	8	15	5	7	4	13	4	7	8	6	9	19	15	9	12	18	20	10	8	32	20	12	31	21	17	9	19	28	51	31	16	16	19	17	16	27	23	11	20	7	10	27	22	11	10	5	11	15	4	7	13	4	3	8	20	7	11	15	12	3	10	23	12	17	13	9	12	12	21	12	15	26	14	10	19	13	10	13	13	7	14	9	14	13	50	3	8	4	12	4	3	8	10	8	12	9	8	5	4	2	18	1	11	3	11	8	6	8	9	14	19	39	46	28	29	41	57	28	19	6	18	14	38	8	15	17	8	8	2	3	10	3	6	10	10	6	12	38	34	10	3	8	10	7	14	7	16	10	13	10	7	6	16	12	8	10	21	17	20	11	17	18	28	19	28	24	20	17	13	28	27	12	24	18	16	8	16	23	15	13	17	8	11	16	14	12	17	11	13	39	20	18	17	9	9	40	39	51	23	21	34	17	14	1	5	14	13	9	12	14	9	7	9	4	11	8	1	13	23	6	6	29
chr2|71353572|71353826|MER102b:hAT-Charlie:DNA|289|-	10	12	8	28	31	28	26	29	47	30	40	13	6	9	4	7	10	9	14	5	5	10	18	8	2	4	18	12	11	9	5	4	8	13	8	14	10	7	14	10	6	4	7	9	15	9	12	11	11	16	12	13	14	11	17	29	30	35	31	48	32	31	26	10	15	17	30	18	12	18	34	49	24	38	32	14	27	5	34	48	14	22	31	50	10	19	33	25	25	15	47	41	26	49	49	9	28	41	40	26	31	29	30	32	36	15	11	21	13	17	18	12	14	34	17	15	15	17	26	35	34	30	30	26	22	23	23	33	21	26	31	32	22	12	29	24	25	22	28	15	21	26	26	21	85	15	29	20	30	21	22	19	28	25	21	38	22	27	33	32	21	16	20	24	18	16	23	26	45	18	15	48	44	31	25	24	23	21	12	22	43	18	32	31	14	22	27	26	33	17	39	18	28	29	23	22	47	26	22	29	31	25	32	35	21	32	25	22	19	22	35	28	33	25	39	30	34	15	51	51	33	28	41	42	24	29	28	65	43	29	33	28	35	40	36	42	54	30	28	30	40	29	37	22	3	4	14	26	7	12	7	25	24	14	4	28	37	61	25	35	46	23	16	8	14	13	13	24	17	16	12	18	10	4	12	4	9	13	15	9	22	17
chr3|139601299|139601501|MIRb:MIR:SINE|289|+	9	11	15	31	28	16	18	23	22	24	28	15	7	5	14	8	15	5	12	5	6	6	11	11	11	10	7	11	8	14	10	11	6	7	11	9	12	5	11	14	12	7	10	8	8	11	8	13	9	7	11	7	9	9	9	12	9	16	15	16	9	19	19	21	16	18	17	18	19	16	14	36	23	27	23	15	25	11	21	38	18	19	13	15	16	23	29	25	25	10	24	13	19	29	34	15	26	45	24	21	26	25	25	28	25	15	9	16	3	9	15	9	11	38	20	12	14	34	21	43	27	34	14	26	39	26	22	15	35	19	26	42	23	21	21	19	20	23	24	9	20	21	18	20	66	12	12	13	14	23	21	14	17	19	16	9	12	22	17	23	18	16	18	24	33	19	9	12	25	6	7	16	19	27	21	35	42	32	28	10	24	8	11	16	13	22	10	12	23	16	34	16	21	18	22	22	28	14	10	11	18	13	25	20	16	14	15	13	12	3	10	13	21	22	22	22	27	31	30	22	17	25	36	31	13	32	24	32	34	32	32	27	17	23	15	11	13	16	16	15	37	21	17	13	3	1	12	10	8	16	3	11	7	9	4	42	37	33	16	20	46	8	13	6	5	6	12	13	7	13	3	15	16	5	6	9	8	17	26	8	13	8
chr7|30079508|30079678|MIRc:MIR:SINE|287|-	11	11	2	23	21	17	27	45	21	18	35	7	10	16	5	5	12	11	10	6	8	10	11	13	4	7	10	12	12	6	13	4	14	11	5	12	2	4	13	10	8	10	12	11	15	6	9	9	6	22	10	9	7	10	11	14	28	29	25	30	18	23	24	19	10	21	41	21	19	22	18	34	34	35	19	20	16	10	21	42	17	20	45	32	17	28	17	22	24	13	40	28	25	36	23	12	18	25	24	23	34	26	30	21	15	9	8	8	10	9	11	6	11	35	18	14	23	27	18	28	28	27	25	43	32	11	13	23	22	19	21	34	14	10	22	19	22	26	19	10	17	8	31	21	61	6	31	11	28	21	17	9	15	18	15	26	16	7	13	12	19	22	16	19	17	20	23	18	21	20	13	33	43	23	11	20	29	20	22	15	21	18	20	17	22	24	15	17	26	23	23	14	20	17	18	14	24	15	19	18	19	11	24	21	16	19	16	21	11	14	14	20	19	32	15	19	28	22	33	25	33	22	26	31	20	17	18	27	35	19	18	26	18	23	23	30	22	22	25	31	32	21	35	8	4	7	7	13	5	16	3	13	17	7	3	24	20	42	37	25	41	19	11	10	7	10	10	8	10	8	9	4	7	8	16	12	4	14	31	12	14	11
chr7|134290416|134290501|L2c:L2:LINE|171|-	5	8	5	28	33	20	18	14	11	23	21	5	11	10	10	7	12	8	8	5	5	5	4	9	12	13	12	7	8	14	13	12	3	7	6	8	7	10	5	6	8	1	9	6	9	10	9	2	6	6	15	11	7	6	14	12	9	11	23	18	11	17	27	24	10	16	39	16	19	26	9	19	24	35	14	21	15	8	14	35	16	12	14	11	13	29	12	26	24	19	26	17	17	20	23	18	22	42	28	20	23	17	20	25	29	13	3	9	5	5	7	2	5	20	10	16	39	23	27	27	24	28	13	23	35	19	11	31	29	23	28	35	13	20	22	19	15	19	23	11	25	38	10	8	71	16	22	22	8	27	20	23	15	10	18	22	11	21	27	13	9	30	31	12	22	22	15	16	21	25	17	21	24	22	18	14	29	9	22	15	15	9	18	12	33	14	14	15	31	20	31	16	11	26	22	13	23	8	14	18	15	41	19	27	12	16	20	16	14	7	17	14	15	20	15	20	24	25	34	14	13	27	29	18	14	20	16	38	36	23	15	28	16	20	18	25	8	32	16	11	25	28	24	8	2	1	13	11	13	13	5	5	8	6	3	25	22	24	19	10	22	8	4	5	5	9	11	10	5	7	18	6	11	8	5	7	7	14	13	7	16	4
chr13|41465455|41465616|MIR3:MIR:SINE|262|-	7	10	6	63	48	77	27	26	54	44	40	21	10	6	2	7	4	12	7	6	4	8	6	10	9	11	13	21	10	2	13	11	10	11	6	9	10	7	11	13	21	31	55	12	15	7	13	5	4	17	11	7	11	18	9	11	11	4	18	19	13	25	9	7	2	11	8	20	20	14	32	30	21	31	26	25	40	11	19	31	17	35	57	31	19	13	26	33	30	30	42	98	36	27	35	20	19	24	25	20	8	12	23	16	21	9	11	16	16	31	20	21	23	60	58	15	11	16	20	25	7	22	32	8	18	11	8	19	16	14	5	44	12	9	34	16	13	25	36	40	33	12	16	30	45	3	7	10	15	14	14	14	16	39	21	16	16	25	30	17	41	4	15	20	11	10	2	17	11	15	60	57	41	52	37	60	71	50	14	21	23	49	33	22	97.97	26	28	12	42	3	14	24	15	13	13	32	33	18	18	15	23	14	10	13	7	12	16	13	24	33	16	16	10	3	19	26	20	22	27	27	20	23	38	14	34	40	33	30	25	24	14	12	10	27	39	33	59	20	15	24	33	10	14	34	8	36	16	15	26	25	15	23	20	28	26	49	60	65	69	69	115	18	44	5	25	13	8	14	9	21	11	4	7	2	11	5	8	22	28	4	4	11
chr9|122909692|122909992|L1ME1:L1:LINE|250|+	10	9	9	28	21	21	12	13	45	16	33	8	10	10	16	11	22	9	24	15	7	13	11	6	25	23	16	8	30	10	11	11	6	10	17	16	11	11	6	8	6	1	5	14	18	7	11	5	6	22	12	16	5	4	21	24	19	27	29	35	21	26	46	39	19	22	50	14	33	29	16	71	37	62	26	17	17	4	10	31	15	12	18	27	12	27	17	17	25	23	38	36	11	43	42	13	46	68	53	38	43	29	27	46	39	12	9	16	19	14	10	7	9	31	16	20	29	32	30	72	35	22	23	27	32	20	32	26	26	53	63	55	26	23	43	28	37	46	28	15	11	24	28	21	108	33	34	39	31	41	28	41	27	32	28	52	19	30	34	39	17	38	44	24	42	49	25	45	40	17	26	27	39	22	18	19	25	12	15	27	39	31	37	27	26	24	20	20	41	32	55	39	48	42	33	39	43	32	37	33	47	36	64	48	41	32	33	33	21	33	65	45	37	60	37	36	25	37	74	68	47	53	61	67	37	45	40	47	68	51	63	59	39	25	42	37	44	52	50	42	27	62	46	15	3	4	24	25	7	10	6	15	10	6	4	37	23	30	22	23	38	11	7	3	6	10	5	29	14	19	8	22	6	4	13	10	1	25	33	4	25	3
chrX|68044260|68044396|MIR3:MIR:SINE|324|+	5	9	20	28	32	64	30	22	43	46	24	18	7	12	29	22	15	18	9	9	9	16	19	24	8	20	15	17	19	16	22	38	17	20	9	15	19	21	13	10	19	10	20	20	18	14	20	20	9	14	16	14	11	14	15	21	21	35	29	30	13	28	36	40	22	27	52	27	25	49	40	85	36	85	53	36	33	13	34	47	27	33	41	45	28	38	27	38	48	27	54	45	39	67	75	42	57	84	50	37	73	35	35	46	51	27	11	15	6	9	11	13	18	37	34	23	41	28	42	60	45	36	32	53	71.95	42	40	47	50	35	33	45.98	42	65	39	45	33	37	31	27	36	54	14	40	78	18	30	36	29	36	54	16	27	50	23	33	38	39	29	56	41	39	55	19	36	40	21	24	38	22	27	42	20	25	50	42	42	65	41	30	50	29	23	30	25	27	30	17	36	46	77	33	35	27	28	24	47	33	29	30	30	40	35	64	41	28	20	33	15	33	38	29	33	57	58	27	21	32	54	20	43	50	55	41	25	66	42	45	43	37	46	49	54	36	48	31	47.98	42	27	41	54	61	19	17	7	7	14	14	15	18	14	19	24	17	12	69	71	41	52	37	55	17	20	11	13	17	25	21	22	15	15	22	22	20	17	31	12	22	38	19	38	18
chr11|113246334|113246435|AmnSINE1:5S-Deu-L2:SINE|258|+	4	5	7	26	30	19	38	45	37	28	28	10	6	1	3	4	5	4	4	4	6	8	14	19	8	1	8	9	4	2	4	11	6	8	4	12	4	8	16	11	12	11	8	12	13	6	8	14	15	19	3	9	15	7	7	11	15	15	19	16	23	11	19	13	3	5	18	13	13	7	28	36	17	24	20	26	40	7	27	31	11	19	16	17	14	9	26	25	24	16	25	36	29	21	23	10	16	23	31	14	12	18	24	20	23	5	15	7	11	13	9	10	17	48	31	13	18	18	21	15	21	18	14	16	14	11	19	24	11	16	18	45	22	12	14	12	23	24	39	20	25	19	23	16	51	4	8	11	17	12	9	8	13	14	6	10	10	14	28	21	9	7	12	11	8	26	13	3	21	8	5	47	27	34	25	29	29	32	10	13	26	12	16	18	11	18	25	20	20	7	24	10	10	30	20	22	26	11	21	21	23	13	31	16	14	14	16	9	14	5	14	25	26	14	23	14	20	34	25	13	10	17	34	10	26	38	29	47	30	35	43	27	24	21	31	27	24	28	2	27	10	18	16	17	5	1	19	14	7	11	3	27	15	8	6	32	39	35	23	18	39	12	14	2	14	7	9	17	11	13	10	9	13	8	9	10	6	8	19	10	11	7
chr6|99562062|99562323|AluSz6:Alu:SINE|130|-	9	7	8	26	22	26	31	26	25	16	29	13	4	7	2	2	8	4	6	3	7	10	9	13	9	3	14	12	12	5	5	5	6	9	6	3	10	9	8	11	16	4	10	16	11	7	9	16	11	16	24	7	10	6	12	17	16	18	15	14	11	12	20	26	11	13	14	13	18	8	14	21	26	22	28	19	23	10	19	30	23	25	17	12	16	18	26	23	24.86	15	19	39	27	26	26	22	17	37	18	15	11	14	29	16	24	21	9	12	8	11	13	14	9	33	36	19	13	31	25	14	33	9	19	11	7	12	17	12	22	25	20	34	17	12	27	10	19	29	12	6	21	14	21	11	59	6	19	17	20	16	14	7	18	11	12	29	24	19	10	13	19	9	16	11	10	16	16	17	11	8	6	20	25	22	22	30	21	17	12	19	12	18	13	15	21	31	12	9	6	27	30	28	17	15	17	13	14	8	13	9	9	16	25	15	11	11	19	22	9	9	31	14	16	18	30	21	19	35	27	15	26	13	34	29	10	35	30	52	24	24	26	20	31	23	24	23	12	29	13	26	26	22	25	2	5	5	8	13	7	15	3	18	11	6	3	40	23	18	14	18	35	8	8	6	8	6	13	9	19	6	7	6	8	5	14	5	8	16	17	6	22	10
chr1|27972924|27973039|AluJr:Alu:SINE|157|+	5	6	12	29	35	23	34	43.93	34	44	36	6	4	14	12	15	22	14	14	14	17	15	6	8	22	14	7	12	8	9	11	10	9	10	9	12	14	13	11	6	8	12	15	7	15	9	7	6	7	9	17	10	8	6	14	11	20	15	18	13	13	20	28	30	14	16	38	16	17	17	27	31	26	18	29	20	27	8	30	37	20	26	29	30	19	29	14	22	26	24	19	28	21	29	20	20	28	30	19	29	25	24	46	23	17	12	8	11	10	10	8	9	12	27	19	13	16	19	22	34	30	27	21	39	31	24	21	37	36	19	17	30	15	30	24	33	24	8	26	21	24	16	16	14	63	9	10	14	22	16	15	14	19	10	18	19	11	14	11	6	7	12	16	4	6	18	11	20	27	13	11	34	38	37	15	36	24	17	27	15	24	12	22	18	14	14	10	14	12	12	24	12	27	25	13	14	23	28	23	9	16	19	33	13	19	22	16	12	22	24	14	18	22	14	18	17	25	28	37	28	23	31	18	27	21	24	19	26	12	17	5	28	11	23	28	29	23	23	30	24	14	25	21	8	12	7	10	15	4	21	12	16	10	8	8	26	34	31	35	30	41	13	22	16	11	12	15	11	15	11	10	13	5	5	10	6	8	16	22	16	18	17
chr2|46562976|46563159|MIR:MIR:SINE|300|-	7	6	16	35	30	19	64	49	21	12	38	12	3	6	5	4	4	1	10	12	5	10	13	19	3	5	9	12	13	4	6	2	9	6	9	7	9	4	13	12	10	9	19	13	13	8	14	13	7	22	16	12	2	2	6	19	31	29	9	11	11	12	6	7	5	14	14	19	8	13	23	28	41	33	34	24	23	5	26	45	15	24	45	26	27	24	18	27	27	17	20	40	32	31	37	35	19	25	25	24	19	23	31	13	20	3	7	20	8	12	19	9	16	25	33	19	4	16	20	13	23	18	37	32	20	5	23	12	20	20	16	25	21	10	10	16	22	32	13	12	14	13	18	31	57	6	19	8	24	13	14	9	18	21	16	17	22	14	10	14	21	6	6	9	13	9	8	10	23	20	23	34	71	27	25	22	40	12	18	12	22	10	30	19	36	18.81	19	31	45	23	37	6	16	15	29	12	15	19	20	17	18	15	25	20	17	11	19	31	22	11	17	15	26	34	20	25	28	19	27	42	32	25	40	45	25	19	23	70	50	36	36	24	22	33	32	29	31	40	17	33	41	25	55	5	5	8	17	18	6	20	6	34	32	10	3	21	23	51	21	37	73	19	9	29	6	8	10	23	15	27	26	10	19	3	11	14	10	20	25	13	17	17
chr11|113798131|113798435|AluSz6:Alu:SINE|148|+	10	11	11	24	29	22	30	29	35	11	31	9	5	14	23	16	5	15	9	13	14	28	12	10	16	23	15	16	15	16	15	17	11	10	14	16	12	17	7	10	14	8	7	16	17	11	12	10	12	14	28	11	8	8	12	23	21	21	23	18	14	23	31	33	25	22	39	16	20	22	23	50	22	28	27	28	23	8	32	52	18	24	31	26	7	28	19	29	27	23	36	20	29	55	28	22	23	54	33	37	30	28	34	31	28	18	12	9	10	10	15	4	12	33	23	28	32	40	26	36	40	30	16	34	32	22	26	30	26	26	41	53	22	31	31	29	34.93	31	20	16	28	38	44	32	96	20	36	22	28	29	25	25	15	12	24	41	23	19	14	27	21	30	34	21	10	19	23	35	17	9	12	39	45	46	19	44	51	29	28	20	33	29	36	20	10	19.82	20	18	24	20	26	26	36	26	20	18	28	15	30	25	21	19	26	28	33	28	25	10	26	14	48	31	27	28	38	29	22	19	40	81	43	35	41	55	34	18	20	32	30	24	19	38	25	32	35	25	35	44	34	30	32	30	41	10	6	8	9	12	17	35	10	13	13	6	6	32	25	51	20	33	62	20	12	11	10	14	14	26	28	20	11	12	10	12	14	23	7	20	31	18	18	11
chr19|40809015|40809310|AluSx1:Alu:SINE|115|+	10	17	14	41	47	51	40	25	42	60	63	16	6	8	5	6	12	13	13	19	14	11	4	13	11	6	12	13	10	8	9	16	12	13	10	5	11	12	11	13	10	14	30	15	11	10	16	13	7	14	6	9	13	18	9	11	15	9	12	15	9	16	7	9	6	14	13	7	20	14	11	15	19	15	24	33	39	14	25	34	43	54	30	30	33	25	22	35	17	18	15	27	32	17	32	67	23	31	19	26	25	22	42	13	20	28	14	26	17	27	29	20	22	24	36	20	30	34	28	15	33	13	22	22	27	22	30	26	21	15	10	28	15	15	21	15	12	22	25	24	10	11	11	12	55	4	13	8	11	6	7	10	10	14	9	12	6	9	10	14	21	6	14	15	10	10	14	11	9	9	5	60	51	70	78	59	53	48	32	8	16	17	14	11	16	17	18	18	7	2	23	7	7	10	8	15	13	9	6	9	9	7	6	6	12	9	6	12	8	29	10	11	9	16	20	15	28	20	15	12	10	12	17	21	19	26	13	42	21	25	17	12	6	19	29	19	27	23	12	28	24	19	16	20	12	12	21	15	21	19	8	23	18	12	16	43	38.87	44	45	35	81	20	18	28	12	10	15	18	10	25	29	10	11	9	12	21	15	14	31	10	10	6
chr5|126489304|126489429|MIR:MIR:SINE|320|-	13	7	16	59	89	67	25	23	66	89	24	48	19	21	18	9	52	26	13	5	7	7	32	30	26	28	21	38	16	10	30	35	35	29	20	30	21	29	10	40	48	29	41	26	38	32	25	41	18	37	54	63	34	36	24	36	20	17	71	93	25	48	74	65	47	59	61	38	28	44	80	113	73	126	83	65	86	28	72	116	62	37	32	18	56	53	51	77	97	60	82	78	72	150	93	45	67	111	95	68	47	98	62.56	99	93	15	18	15	22	11	9	10	13	123	82	37	46	78	45	126	112	117	44	100	94	50	48	77	50	35	104	172	87	100	40	35	45	53	45	20	116	82	14	62	253	12	26	38	26	66	56	42	57	44	27	41	32	77	60	69	37	38	45	50	44	116	62	10	27	18	8	28	33	19	38	68	148	70	21	37	41	16	19	28	13	40	21	21	42	86	180	36	39	57	81	55	108.72	18	30	37	31	59	94	73	79	71	43	74	25	20	36	41	70	100	61	51	46	163	154	30	48	75	116	58	41	89	107	83	66	46	67	84	116	19	30	25	32	119	39	31	36	71	53	9	6	3	20	27	22	14	6	29	30	20	18	169	184.94	82	69	49	68	32	14	31	31	24	19	13	22	48	40	43	46	22	8	6	19	42	62.86	22	46	28
chr21|25995463|25995624|MIRb:MIR:SINE|308|+	4	3	9	17	19	20	13	10	26	24	15	12	6	7	4	7	9	6	7	10	6	7	7	6	3	6	7	5	4	7	4	4	5	3	3	8	6	6	5	9	13	7	6	8	17	16	6	4	4	5	19	11	14	12	14	13	11	29	17	18	10	19	19	26	12	22	20	24	16	11	10	31	33	32	24	24	24	10	24	25	16	20	19	19	13	16	20	17	22	20	18	28	12	21	27	17	24	32	24	24	16	16	28	23	17	9	8	8	4	12	2	5	5	32	28	26	13	21	14	28	23	16	11	19	22	9	16	9	10	6	19	24	13	12	10	20	11	16	8	15	21	10	9	17	33	12	16	17	11	8	13	10	13	6	9	15	15	24	20	11	16	14	13	11	11	10	7	7	18	39	38	21	14	17	17	13	25	20	15	12	17	7	7	19	34	8	7	14	10	8	36	16	11	18	13	9	24	12	15	12	22	12	12	7	13	10	23	16	12	11	11	9	30	28	26	11	11	14	22	27	17	11	25	18	19	32	28	12	17	18	21	11	24	15	23	12	15	12	17	20	14	16	20	8	8	8	4	4	3	6	6	6	7	1	3	12	22	22	14	14	21	6	3	19	4	5	8	6	6	11	6	11	12	9	7	9	8	6	14	6	18	11
chr5|65665079|65665200|AluSx3:Alu:SINE|99|+	8	15	18	31	42	45	33	34	36	37	37	18	16	22	26	28	21	18	34	14	20	25	20	20	19	34	18	12	18	21	20	27	22	13	17	26	35	24	8	26	18	13	18	22	17	14	12	17	11	17	24	29	20	17	34	22	25	16	29	51	46	29	58	40	33	30	58	41	36	45	29	28	33	48	34	21	34	23	38	50	23	21	25	16	16	23	29	30	35	34	42	19	28	43	38	45	29	62	34	42	50	33	30	41	36	12	12	12	10	8	12	13	18	61	35	23	60	37	59	65	66	56	21	39	59	54	54	38	27	26	37	38	24	31	25	29	28	31	40	29	28	22	42	23	111	28	35	40	29	36	31	38	19	20	22	53	23	41	32	37	32	42	29	35	35	52	25	23	41	30	28	39	27	24	44	28	45	35	48	38	26	21	20	22	24	18	15	16	25	26	36	20	21	24	25	23	36	21	15	29	27	27	36	22	33	27	31	34	16	22	36	33	39	23	36	33	29	35	42	29	43	35	47	39	31	39	30	64	49	50	25	30	42	44	30	26	20	36	39	38	27	38	48	18	4	4	15	16	12	24	7	14	10	14	7	42	43	56	26	21	34	20	14	10	12	12	13	11	19	23	8	23	19	16	12	15	12	17	29	15	24	6
chr7|55210374|55210539|MER5B:hAT-Charlie:DNA|194|+	7	3	12	14	13	47	19	13	26	42	11	15	9	34	24	26	28	24	13	12	13	13	11	10	20	30	13	26	15	7	14	41	10	21	19	11	17	22	5	8	8	12	25	7	12	7	15	8	17	10	11	16	14	19	9	14	10	20	19	15	9	28	30	70	18	46	37	13	38	34	41	40	47	50	34	49	27	9	42	42	14	29	44	56	9	36	19	13	19	24	32	127	25	44	76	9	23	67	43	69	42	14	27	47	22	15	8	2	6	11	5	9	8	22	32	30	48	38	74	51	67	57	17	95	58.96	29	25	37	31	24	15	35	14	38	18	37	30	11	13	63	7	35	9	25	24	15	22	26	9	18	32	25	16	34	13	22	9	27	8	16	53	29	49	29	48	13	7	15	7	12	12	26	5	17	27	25	20	33	14	27	14	35	9	14	11	12	7	10	4	32	38	10	15	16	21	26	22	15	16	24	17	28	26	36	25	19	19	18	9	60	55	51	8	49	32	32	15	21	37	44	74	44	21	31	18	35	34	26	29	30	14	37	14	12	35	37	37	34	82	45	8	16	15	11	10	14	5	9	10	15	1	5	7	10	15	26	49	24	25	19	28	6	23	61	6	7	17	8	12	7	7	11	20	10	8	17	20	17	62	6	9	15
chr13|97358238|97358429|MIR3:MIR:SINE|285|-	6	4	12	24	24	21	29	29	26.83	29	29	6	3	11	3	1	5	3	6	7	2	3	2	11	5	5	12	10	6	3	9	13	4	8	3	2	7	2	9	9	6	14	3	9	7	11	18	11	11	8	9	13	13	8	5	12	23	19	11	17	7	4	10	18	6	13	16	6	13	11	22	45	28	39	28	26	31	12	23	47	31	27	17	19	18	13	44	20	28	34	25	23	19	26	24	34.68	39	38	34	23	26	24	21.84	42	24	16	9	25	12	14	9	14	22	26	26	20	20	15	10	35	25	16	22	18	25	16	9	39	21	20	33	37	29	23	30	23	17	17	29	25	28	22	24	22	57	5	18	10	15	7	10	10	13	19	8	8	12	33	23	24	16	7	17	31	15	9	3	12	13	29	21	31	32	27	32	25	38	31	19	13	26	15	18	14	41	12	27	17	27	13	33	23	20	28	23	26	35	24	31	17	15	26	36	18	26	20	34	19	22	10	25	14	45	32	37	28	37	31	38	33	18	31	49	23	19	47	38	48	41	40	50	21	41	33	23	29	29	27	25	30	32	45	21	12	4	6	21	18	10	13	6	9	9	10	7	39	46	35	15	20	52	16	15	11	7	17	10	10	13	13	10	8	11	8	13	4	7	18	12	13	21	17
chr18|35048035|35048384|MSTA:ERVL-MaLR:LTR|136|-	10	11	20	34	29	24	60	55	35	44	48	13	4	5	10	4	9	3	6	1	6	11	10	13	8	4	16	13	12	6	4	7	17	9	6	11	5	8	18	13	16	10	30	18	20	12	19	18	8	16	19	14	18	13	11	22	19	28	14	8	14	14	18	11	7	23	30	24	27	9	32	32	40	33	27	30	52	18	37	62	50	35	31	33	31	38	38	38	39	36	39	34	43	34	42	84	31	60	38	17	29	36	59	40	34	9	18	20	15	14	16	14	16	41	47	28	31	18	24	40	21	38	36	29	29	22	22	30	25	19	24	44	34	20	42	25	29	38	21	15	34	16	36	31	60	12	19	13	22	21	20	13	15	10	17	16	20	12	11	35	26	4	8	21	18	15	11	19	28	4	5	39	47	29	35	35	40	30	31	16	30	23	21	19	11	27	24	22	27	18	27	18	19	20	18	25	40	14	20	19	24	21	25	13	27	21	23	35	24	6	20	26	50	23	24	29	34	33	30	28	20	18	42	55	25	35	26	44	23	38	31	24	41	36	24	33	18	23	11	27	33	32	37	12	8	2	13	22	5	27	12	16	24	17	4	49	31	43	26	50	78	26	18	10	19	12	16	21	15	20	14	10	7	13	16	8	16	22	15	15	24	22
chr2|31890687|31890909|MER20:hAT-Charlie:DNA|185|-	4	14	15	29	20	11	35	25	24	18	35	5	5	3	4	4	11	5	3	1	7	9	11	8	8	5	15	11	9	4	13	10	4	8	9	6	4	9	10	9	5	4	10	11	20	11	6	12	9	14	21	18	13	11	7	13	12	18	20	24	7	17	16	18	11	23	26	32	12	20	28	43	29	42	34	15	29	14	22	48	30	15	18	23	22	15	22	29	23	17	23	33	36	36	47	15	27	43	46	26	29	31	45	31	28	9	5	10	16	14	5	3	13	18	16	23	25	36	19	24	26	31	38	18	27	16	12	28	20	10	23	41	22	17	16	13	14	18	23	12	18	11	28	24	57	8	20	11	23	15	16	20	19	16	11	15	18	10	17	30	27	8	13	11	13	26	10	12	18	32	26	33	38	37	35	29	23	23	26	20	20	12	22	13	12	9	8	24	15	14	22	23	19	17	18	13	34	14	12	16	11	16	29	17	20	15	22	16	13	26	21	13	31	19	25	17	24	25	26	33	26	30	25	28	22	23	16	47	12	19	26	31	18	34	26	24	19	22	32	19	21	28	46	11	5	2	11	13	10	14	5	9	11	10	5	32	8	44	21	25	31	16	10	14	7	5	8	12	13	13	7	9	13	7	6	5	10	16	14	13	14	6
chr1|182861774|182862138|L3:CR1:LINE|347|-	12	8	8	13	13	9	16	15	13	11	31	3	4	5	6	4	1	2	3	4	5	7	5	8	6	4	9	8	12	1	9	12	3	2	1	6	2	10	11	10	8	3	1	5	16	5	9	5	5	9	7	12	5	7	13	17	10	26	12	14	8	6	16	4	7	11	34	8	9	10	15	40	17	44	12	11	18	5	9	12	14	15	17	14	3	17	18	17	16	15	29	28	16	24	24	7	22	39	22	15	21	17	37	21	24	11	7	10	11	11	3	10	13	16	11	11	20	12	11	20	24	18	16	27	20	18	15	25	19	22	28	29	8	16	22	9	20	22	16	14	12	15	21	7	37	8	21	17	18	20	15	17	22	16	8	18	15	13	17	18	25	9	14	13	12	24	17	15	15	21	21	16	31	15	17	7	9	12	12	21	20	13	34	14	24	18	21	16	24	10	35	14	18	16	11	23	35	19	15	16	16	12	23	16	14	17	21	20	20	19	24	20	20	32	17	19	13	13	29	33	21	23	33	28	17	31	15	20	22	30	28	15	16	31	26	28	26	22	25	20	25	24	27	13	1	4	10	9	5	12	8	10	4	6	1	25	14	26	16	15	27	13	12	5	4	9	7	13	2	8	5	12	8	12	7	11	7	10	8	1	16	5
chr2|112338914|112339193|AluSx1:Alu:SINE|100|-	9	9	9	34	31	37	23	31.79	35	18	26	7	8	9	9	8	7	6	14	4	7	6	10	10	14	19	5	8	9	7	11	11	10	8	8	14	9	10	4	6	10	4	19	1	14	12	13	15	9	10	12	14	11	12	8	9	10	10	12	12	14	23	32	28	13	16	25	16	21	29	20	32	31	43	30	21	37	10	16	33	30	18	16	13	14	29	24	33	23	13	22	33	15	27	45	24	24	36	43	21	27	30	27	33	14	10	10	13	13	5	10	6	12	25	37	18	30	30	22	31	34	22	13	32	21	25	24	23	24	17	31	57	33	34	21	25	30	19	43	19	22	13	12	22	62	14	17	22	15	19	18	14	21	17	11	19	20	24	16	21	12	22	28	18	13	21	12	9	21	21	16	20	24	26	29	31	30	37	30	13	16	18	16	13	34	17	16	16	17	24	33	12	23	26	27	23	24	14	13	19	19	27	36	22	27	13	19	21	21	21	21	13	19	22	21	13	25	23	45	15	26	31	41	23	35	41	21	44	34	26	32	35	21	29	29	21	21	31	24	25	18	23	9	14	3	3	18	10	12	19	2	14	13	16	8	35	27	28	31	20	48	24	13	8	14	6	11	14	4	11	12	23	10	11	8	6	8	14	21	9	17	8
chr1|226602841|226603169|MER46C:TcMar-Tigger:DNA|248|-	10	37	9	33	17	143	56	56	78	160	38	20	23	22	9	19	14	35	13	10	12	25	16	27	21	40	25	38	28	15	28	30	7	18	12	11	15	12	13	25	17	7	33	36	46	18	22	15	12	20	30	34	24	15	19	30	9	24	11	19	21	24	29	26	23	35	32	18	28	37	23	58	38	86	46	55	25	11	58	59	23	36	31	28	13	45	26	35	29	40	49	54	51	24	75	61	102	88	54	40	63	37	66	37	67	42	16	14	5	36	19	26	18	45	102	19	104	56	108	42	70	53	15	7	71	48	96	106	92	49	88	85	55	135	94	193	105	64	44	38	9	14	21	29	39	65	38	31	73	20	15	58	41	20	4	54	17	39	30	18	25	33	49	51	55	10	25	34	28	38	31	90	25	41	110	76	27	114	94	34	53	84	30	128	35	25	42	25	28	25	45	14	13	31	25	6	17	35	25	20	59	31	23	40	16	32	21	12	14	39	12	20	28	18	100	16	5	20	23	49	7	58	15	12	18	160	50	66	62	58	17	55	14	33	59	16	54	17	20	38	34	108	25	26	20	24	30	44	96	47	16	25	19	10	32	51	114	61	110	49	80	17	38	4	14	13	53	38	58	20	25	14	5	11	27	37	9	36	49	20	7	6
chr16|24796962|24797117|Tigger16b:TcMar-Tigger:DNA|318|+	6	14	12	29	27	42	29	35	48	21	26	21	4	4	2	5	4	9	8	8	5	5	14	15	6	5	8	12	8	4	9	16	14	13	2	5	5	9	11	18	15	22	13	9	16	7	14	16	13	15	16	17	10	13	4	22	25	41	20	19	12	9	13	18	9	16	18	9	14	11	31	44	34	33	33	20	40	5	35	54	32	37	27	31	28	21	19	26	45	30	40	50	29	33	55	23	31	52	49	24	23	36	35	30	31	15	14	15	21	13	11	11	29	56	45	24	25	28	27	28	19	33	26	16	21	17	28	39	36	27	25	36	21	45	38	28	23	33	22	15	21	23	45	19	79	7	13	13	25	19	15	13	18	20	18	11	23	8	20	23	19	3	25	19	16	13	17	18	22	23	11	46	40	46	23	30	44	42	34	18	42	25	21	23	22	28	16	16	32	20	34	19	22	19	20	23	25	24	41	21	26	17	30	15	21	14	25	27	19	18	17	16	38	18	31	22	28	23	43	41	19	30	29	31	39	40	22	73	58	43	37	29	26	36	23	28	47	28	21	27	39	25	35	5	8	6	13	14	11	33	16	18	22	17	6	33	38	55	29	29	56	20	11	8	7	18	14	24	13	29	12	17	6	6	11	10	14	15	26	13	16	22
chr6|71300607|71300824|MIR:MIR:SINE|237|-	7	1	4	21	30	13	22	15	30	15	27	12	3	7	14	2	13	5	5	8	10	8	21	11	20	10	16	10	12	5	12	6	11	5	8	4	13	14	4	15	16	3	12	13	24	11	9	12	6	9	19	21	7	9	13	20	26	30	20	26	25	26	25	12	19	15	24	19	33	34	22	36	28	68	34	18	15	6	18	33	15	9	13	10	9	30	15	19	33	23	28	40	10	19	30	3	24	46	30	16	25	19	15	34	22	10	8	10	10	5	5	3	3	38	28	10	10	24	25	52	32	26	5	39	26	10	11	26	25	10	53	72	16	20	25	16	31	15	15	7	34	28	12	17	80	7	24	20	11	27	22	20	24	24	18	33	20	24	25	17	22	15	22	12	13	30	23	20	26	18	18	11	22	12	14	13	25	23	6	19	28	18	25	21	11	25	15	19	28	21	38	22	19	24	28	30	57	22	45	25	13	21	37	14	39	34	27	32	7	7	26	29	34	44	22	26	16	54	47	22	46	28	48	52	25	23	43	48	41	59	70	39	30	26	15	9	21	50	25	7	14	26	25	6	5	10	13	16	7	15	6	16	19	5	6	26	31	39	12	17	26	9	2	6	6	2	5	13	12	17	4	26	16	3	4	4	2	8	32	9	17	13
chr16|29666228|29666391|AluJo:Alu:SINE|172|+	6	3	6	40	37	4	19	32	6	16	22	10	7	3	16	7	4	5	7	14	2	5	1	7	8	16	10	5	12	5	5	5	3	6	9	3	17	12	3	9	6	4	10	9	9	13	4	5	1	9	13	4	5	5	7	4	10	27	4	11	3	12	11	17	12	8	21	9	14	11	11	11	12	10	18	13	20	8	22	24	13	14	3	14	11	28	10	27	18	10	12	7	12	45	11	31	43	32	8	33	20	24	21	24	12	4	12	21	9	15	6	4	5	17	9	21	4	20	17	33	17	18	37	15	17	29	15	19	9	13	9	29	7	7	9	11	8	15	9	3	14	18	13	19	28	5	5	2	2	26	22	10	5	11	23	8	12	13	5	10	12	8	6	4	10	8	1	25	7	4	10	20	17	32	19	60	28	11	13	13	16	10	5	5	2	22	16	7	16	14	15	10	14	15	21	10	14	6	6	15	15	4	14	16	16	13	22	11	14	6	10	14	13	13	7	17	19	18	17	12	17	32	25	24	13	5	9	5	14	3	1	17	7	9	10	24	5	13	17	10	20	16	8	15	29	8	6	4	3	48	27	13	9	6	6	36	17	14	11	34	51	40	26	2	4	12	17	12	14	8	12	6	9	3	14	13	4	13	8	14	11	13
chr12|115980347|115980623|AluJr4:Alu:SINE|192|-	8	10	6	25	31	29	29	29	28	10	26	7	6	7	7	5	9	3	3	4	6	7	8	13	6	6	8	12	3	10	11	13	9	8	3	10	6	9	10	6	6	11	9	9	8	5	16	9	6	9	12	13	9	9	14	12	23	25	10	9	11	6	14	5	5	18	13	7	11	11	17	37	25	19	21	26	19	13	26	24	28	27	35	24	21	21	18	34	32	9	21	31	30	25	24	19	25	21	32	19	26	32	24	22	26	10	6	7	15	9	10	5	13	34	15	11	22	24	28	23	21	15	21	27	13	10	17	17	12	17	12	19	13	11	17	11	23	28	20	17	15	21	20	12	32	6	13	6	19	11	8	4	18	21	16	11	11	17	6	9	24	5	13	4	9	16	8	14	18	4	9	22	31	21	33	26	17	24	20	5	22	13	18	15	18	21	17	18	11	7	29	11	9	1	8	19	19	10	14	12	17	10	15	13	12	15	11	7	14	13	9	20	23	23.9	16	23	21	30	24	24	24	20	29	19	23	15	12	16	16	21	22	16	21	19	17	15	24	20	22	33	25	14	27	15	2	4	15	12	11	19	8	6	21	11	7	28	39	29	22	26	60	9	11	10	13	10	8	11	13	10	8	8	20	6	9	12	11	14	15	6	16	7
chr8|68087242|68087496|AluJb:Alu:SINE|216|+	12	9	12	28	42	45	22	26	48	47	43	10	13	12	11	5	21	4	2	4	7	6	9	14	12	13	14	11	10	3	18	14	15	7	3	5	12	14	10	23	7	9	4	14	16	19	17	17	11	13	13	15	22	15	9	16	2	3	20	21	11	19	25	16	21	20	30	20	17	30	20	26	53	58	42	29	62	27	35	65	22	33	14	9	21	35	26	39	38	31	30	22	31	43	45	33	44	65	59.85	22	35	39	57	53	38	18	10	11	11	11	11	16	14	36	20	30	37	26	31	54	47	46	23	30	32	35	22	19	43	14	23	66	35	30	29	25	38	28	37	29	33	33	12	32	39	13	11	16	21	26	16	20	22	7	9	8	13	29	31	32	19	15	31	28	20	17	8	12	15	49	28.9	50	21	13	68	26	69	48	43	19	16	13	10	18	43	16	18	22	30	16	31	11	23	50	40	19	38	10	10	19	22	32	52	32	39	32	14	19	13	10	5	14	23	25	42	13	17	36	45	12	19	19	44	27	16	66	52	53	22	64	66	39	46	77	50	18	17	36	20	15	20	43	21	15	2	8	36	36	15	18	3	17	18	9	6	79	64	70	83	22	51	15	9	2	9	13	16	7	11	22	14	36	24	13	6	9	2	9	20	9	25	4
chr13|40622651|40622772|MIRb:MIR:SINE|282|+	4	1	2	14	14	31	20	25	16	19	29	7	8	6	3	4	7	7	3	3	5	11	13	14	5	9	7	7	1	2	5	6	8	13	3	2	7	4	8	6	7	6	5	23	9	5	7	11	4	8	8	11	8	10	9	17	7	12	21	22	10	13	14	14	6	11	21	20	4	8	22	60	20	22	23	21	19	4	26	29	14	35	43	54	6	10	9	16	14	20	24	106	16	26	60	12	15	30	18	17	16	20	21	19	10	3	7	14	4	6	5	4	10	46	31	23	10	16	16	16	13	32	23	24	13	10	8	7	10	13	15	24	13	8	11	16	6	16	16	17	16	12	7	18	56	7	12	5	15	12	8	9	7	15	11	9	14	8	16	10	33	7	13	14	11	14	10	11	19	21	26	20	17	12	9	17	11	20	10	14	23	16	11	19	13	10	10	10	18	7	21	8	18	11	16	14	14	20	13	22	13	23	16	8	8	8	14	22	9	46	17	28	17	17	10	20	19	23	29	36	20	23	23	26	19	7	17	18	14	20	25	14	15	16	15	16	24	12	44	32	21	18	19	8	6	11	4	5	1	12	3	17	14	6	4	20	18	37	23	17	37	9	5	20	7	4	10	12	9	11	2	6	6	3	4	5	6	13	28	8	9	7
chr2|141728957|141729193|UCON51:LTR?:LTR?|254|+	7	17	6	23	15	34	19	32	29	39	20	11	7	5	4	1	9	7	3	4	6	3	10	11	6	5	8	18	9	10	9	10	11	4	9	8	10	9	6	21	21	10	14	17	10	14	16	14	12	11	15	14	15	9	10	8	19	23	7	20	10	17	20	25	12	16	28	19	8	10	42	49	35	38	38	23	25	12	33	59	34	16	11	3	15	43	22	30	28	35	19	11	44	17	30	24	33	58	26	22	27	29	30	44	42	11	10	9	7	10	10	12	3	39	34	21	36	32	23	27	38	29	5	21	31	24	22	45	49	16	31	38	21	34	29	39	17	28	30	15	25	22	35	28	36	11	11	14	19	29	15	11	19	23	11	14	11	25	25	19	9	9	18	14	17	16	9	10	7	14	13	23	32	30	32	22	30	47	46	13	18	17	15	25	23	17	6	10	10	12	18	12	21	20	10	16	27	11	19	11	10	17	27	22	14	15	27	15	8	4	16	12	20	18	48	14	15	26	38	30	7	22	25	15	16	54	34	24	34	28	25	36	18	33	19	11	7	24	5	8	16	28	18	6	4	1	10	19	23	16	4	10	9	6	3	31	26	27	29	21	45	11	7	8	16	12	17	15	25	7	17	17	15	11	13	17	9	18	18	20	10	20
chr5|171388724|171388932|MIRb:MIR:SINE|299|-	6	4	9	33	19	21	25	39	24	19	22	9	5	3	1	1	2	4	5	4	9	4	11	13	2	5	13	9	4	7	4	2	3	5	7	5	7	3	12	5	2	3	8	7	14	3	7	2	4	4	5	5	7	6	6	10	8	8	10	15	12	5	13	12	5	9	15	10	7	9	16	18	19	21	15	9	14	5	7	22	17	17	19	16	7	13	11	19	6	10	9	19	18	18	14	11	13	22	11	15	14	14	19	14	10	10	8	8	7	6	4	8	11	14	19	12	14	7	15	21	8	16	8	17	17	7	10	15	13	12	9	24	5	6	14	13	17	14	17	15	9	7	11	10	32	4	10	6	7	6	14	8	4	5	6	5	8	7	4	12	11	3	6	7	5	7	7	8	6	4	6	19	28	22	22	17	10	14	13	14	14	5	6	13	10	8	10	2	11	1	7	3	5	9	9	8	13	4	7	11	9	6	14	10	3	5	10	8	6	15	7	6	14	19	14	13	15	10	17	20	10	13	14	17	12	16	12	20	16	12	10	9	6	14	12	15	19	7	13	16	13	15	18	8	7	5	7	5	5	11	2	10	7	8	4	27	25	24	14	18	34	7	7	10	7	7	5	9	13	9	6	10	6	2	10	10	6	10	7	3	6	6
chr7|37399984|37400168|MIRb:MIR:SINE|311|+	9	4	7	20	18	19	22	26	27	30	36	7	6	4	2	3	5	3	1	1	5	7	4	5	2	1	8	13	5	3	10	7	6	9	2	4	5	1	3	8	23	9	11	20	21	6	7	8	7	9	14	14	9	11	6	5	12	11	15	16	11	20	7	12	10	13	25	35	9	10	23	39	31	33	28	27	45	14	19	32	26	24	17	19	14	18	27	25	33	26	19	19	25	18	32	30	17	22	24	23	15	34	35	16	34	9	14	10	16	16	11	11	19	37	25	18	28	12	10	21	14	13	21	16	15	13	19	13	17	17	24	47	18	11	22	21	21	34	30	30	19	11	26	22	47	3	15	9	17	15	13	15	19	19	17	11	14	23	17	24	17	5	13	18	21	14	5	21	15	29	20	32	37	40	24	21	43	22	25	12	14	15	25	10	20	16	8	16	23	3	15	26	11	11	12	6	32	13	16	8	14	11	14	20	11	16	23	13	23	14	15	19	12	13	26	14	19	23	30	17	12	17	25	17	12	22	22	28	15	20	25	14	16	57	27	33	25	17	20	23	18	33	25	11	6	6	11	13	7	34	13	7	7	18	1	43	31	22	27	17	40	19	9	2	10	8	11	14	7	8	4	8	9	5	15	8	7	15	24	10	8	12
chr13|111287451|111287740|L2a:L2:LINE|281|-	8	11	18	37	32	28	63.69	61	36	33	32	12	2	2	3	5	2	5	8	2	4	7	10	10	7	2	9	13	5	7	2	3	4	11	7	6	5	6	12	4	7	36	28	12	11	17	10	7	5	15	8	13	10	12	5	16	31	18	11	5	9	7	10	12	5	14	12	13	5	8	17	14	22	28	23	25	41	17	33	51	29	47	18	19	36	17	16	24	32	29	25	30	38	30	33	52	25	31	18	21	15	23	55	19	17	20	9	19	16	15	13	14	6	33	38.65	21	21	15	25	15	22	16	29	18	25	11	14	12	20	8	7	28	8	14	23	11	17	18	9	25	16	13	21	7	31	4	7	5	16	8	5	2	12	11	9	6	6	7	2	9	14	1	7	11	10	5	8	8	10	5	8	35	28	59	34	51	39	35	25	11	10	13	16	13	18	12	7	19	12	11	14	10	10	17	11	7	20	9	12	10	21	6	5	14	10	11	5	6	6	5	13	9	9	13	19	17	21	26	22	27	17	13	20	24	15	16	18	8	14	21	12	4	16	10	15	14	20	12	14	15	16	22	11	19	13	11	16	14	19	22	13	11	16	12	7	47.6	54	35	32	32	67	19	18	14	17	19	9	9	11	14	15	8	9	8	17	11	16	10	26	7	11	18
chr5|15678559|15678916|THE1B:ERVL-MaLR:LTR|148|+	9	8	13	24	23	41	22	23	42	36	17	10	8	14	7	5	7	4	5	4	3	6	9	4	4	5	12	9	14	9	2	5	13	7	3	6	5	1	9	11	15	15	25	8	13	13	14	20	11	10	12	21	13	17	8	6	15	20	19	13	13	15	20	16	12	10	27	14	10	11	17	35	31	47	35	41	42	17	29	64	26	34	29	31	26	27	23	32	33	21	32	64	34	53	67	11	31	62	44	27	34	26	39	25	33	7	7	11	4	11	9	6	12	29	40	23	39	16	36	32	36	31	31	41	25	15	19	32	30	21	31	50	19	14	31	21	31	23	29	17	21	38	34	30	61	16	19	10	16	19	25	15	30	19	16	24	24	35	19	35	41	14	13	24	20	12	10	10	30	31	23	17	22	12	23	30	43	29	20	15	28	24	18	19	34	12	13	23	26	24	39	19	24	25	19	28	42	26	24	28	22	18	25	28	18	28	40	21	18	18	27	20	20	44	42	21	19	44	57	43	24	45	34	24	29	32	29	39	15	18	21	22	34	33	26	14	26	36	31	41	18	28	21	9	4	12	13	9	7	19	9	12	12	14	9	48	23	38	26	32	47	28	13	31	16	11	5	17	9	5	10	16	11	6	7	7	11	18	33	14	12	14
chr19|45936961|45937056|L3b:CR1:LINE|304|+	4	8	9	28	21	13	28	23	16	22	33	5	4	1	4	10	10	5	8	17	9	6	5	14	13	4	11	10	9	6	6	6	5	6	7	2	8	13	8	10	12	10	6	13	10	8	4	12	7	8	7	7	8	8	5	13	4	7	13	10	18	8	5	5	11	5	30	15	17	13	9	14	13	14	13	9	28	9	24	21	20	8	8	7	9	12	10	16	13	16	25	5	14	19	13	25	22	24	17	14	11	26	30	15	11	13	7	12	7	8	9	11	9	20	23	9	18	20	24	17	20	11	6	13	35	16	26	39	24	16	27	25	21	12	20	32	28	23	12	6	16	10	20	8	55	16	27	10	36	14	12	6	13	15	5	17	16	23	10	16	7	9	13	8	9	16	18	13	12	13	20	38	38	37	31	28	22	22	32	4	17	14	15	10	19	13	9	15	4	19	15	12	8	9	13	4	14	12	14	6	7	13	21	14	9	6	10	5	14	4	6	10	10	12	23	8	13	20	27	18	10	14	13	18	10	19	20	32	20	23	16	14	19	24	24	18	6	22	7	10	20	23	15	10	5	8	9	8	10	19	9	8	8	4	6	11	9	19	17	20	32	12	11	1	15	5	11	10	13	9	14	11	5	8	14	12	6	8	6	11	8	1
chr14|54639026|54639275|MIRb:MIR:SINE|308|+	7	6	11	22	24	30	60	74	15	21	65	6	5	2	4	2	3	5	4	5	7	10	23	28	3	3	11	14	14	8	3	6	9	4	8	5	7	8	9	8	10	10	12	23	25	8	15	4	6	17	14	10	7	5	27	37	47	47	20	22	12	8	13	9	9	13	26	22	28	32	23	38	41	39	28	12	25	5	23	34	20	18	14	12	16	20	32	23.91	26	16	20	17	21	19	13	26	24	25	27	23	16	27	27	23	16	9	12	21	8	6	21	8	13	47	41	12	12	44	34	14	22	23	17	21	20	8	18	18	24	23	14	31	17	12	27	55	30	61	24	14	16	22	50	11	59	17	19	6	52	14	26	9	15	17	21	31	20	5	12	20	7	6	20	11	15	27	12	33	50	52	50	51	51	19	18	26	35	26	22	15	37	26	33	47	56	28	10	25	37	47	56	19	22	22	15	12	21	18	32	36	23	7	30	22	15	20	22	49	14	9	17	28	40	17	26	29	17	29	20	41	17	22	42	44	30	21	15	84	50	66	88	24	33	56	63	23	47	16	16	25	40	19	43	10	2	7	16	17	12	16	5	31	22	11	3	25	23	25	19	15	34	22	6	11	12	11	27	19	13	19	5	9	12	4	29	24	6	14	19	13	22	19
chr1|202575712|202575822|MER5B:hAT-Charlie:DNA|194|+	4	4	9	24	18	19	21	31	27	15	24	8	2	2	3	6	4	8	8	1	3	4	4	8	2	2	7	4	7	5	9	7	12	3	6	8	5	4	4	8	7	10	5	13	6	13	9	12	3	7	10	9	14	15	6	11	17	14	16	9	12	8	22	9	11	14	26	17	10	3	23	25	23	37	33	22	36	15	21	44	17	16	23	20	16	20	32	25	23	21	24	22	21	22	16	17	24	37	23	27	21	34	24	19	28	6	8	8	8	12	9	5	5	34	13	19	18	9	7	19	23	18	11	24	25	13	14	23	11	12	22	32	17	19	16	21	17	17	24	16	13	14	14	21	47	5	16	8	18	11	16	9	13	9	8	9	12	16	14	18	4	6	7	6	12	14	16	7	15	12	7	22	19	25	27	19	36	12	15	9	14	3	14	14	10	8	13	10	15	16	20	10	18	17	25	11	31	15	16	13	12	10	23	14	11	17	17	22	11	9	15	16	21	18	25	25	9	22	42	24	17	18	46	18	28	31	25	26	17	18	18	19	27	19	19	11	3	7	13	12	16	15	13	9	5	3	10	8	9	6	6	12	8	8	2	45	40	32	23	14	34	8	6	6	5	10	5	9	11	23	6	9	12	15	10	10	9	7	15	7	20	6
chr6|125871713|125872018|AluJb:Alu:SINE|138|+	8	6	9	27	37	16	55	59	34	25	31	11	9	2	1	3	5	3	1	4	6	3	11	5	3	3	7	7	4	3	5	6	9	8	4	6	2	5	19	8	11	30	29	9	12	12	12	11	13	11	8	13	13	17	8	16	19	23	4	3	10	14	11	9	4	9	25	17	4	4	13	10	12	11	19	17	32	13	33	33	41	22	22	17	24	12	29	26	48	19	28	9	21	19	20	52	16	25	23	12	13	24	44	22	19	10	13	16	18	13	12	8	25	24	23	20	24	15	15	10	8	14	29	14	16	13	17	10	11	8	15	33	18	5	23	11	10	24	33	22	13	15	26	14	53	3	15	5	18	4	12	10	7	4	10	6	12	11	11	11	9	6	13	18	9	9	7	16	15	17	6	40	63	44	22	23	38	8	22	1	12	16	21	20	12	24	7	8	17	7	19	24	11	10	11	15	14	16	12	8	8	8	13	7	8	11	17	8	8	6	8	9	31	8	23	26	14	13	18	28	16	22	28	26	18	21	19	24	11	16	13	11	34	21	15	30	14	5	8	19	22	10	18	22	11	7	10	16	8	12	2	13	17	14	12	27	21	38	24	26	40	17	15	6	12	8	18	10	8	17	9	8	9	6	13	13	12	19	13	7	10	4
chr10|67056239|67056409|Arthur1B:hAT-Tip100:DNA|282|+	7	4	12	27	25	17	34	46	71	64	37	12	20	11	5	8	15	7	4	5	4	11	25	22	13	5	17	32	18	12	16	11	17	22	7	18	16	12	10	39	29	15	18	24	34	36	26	27	21	11	35	54	25	24	17	20	21	10	36	22	34	23	53	37	30	55	68	74	16	23	62	128	61	105	78	52	64	36	51	92	40	38	36	25	34	28	47	57	58	49	63	59	55	70	46	70	48	73	62	64	61	75	53	59	47	15	17	12	28	11	16	19	29.92	112	69	49	53	36	37	70	66	60	40	46	50	26	39	50	36	30	51	87	59	37	65	32	40	40	90	37	57	24	50	51	71	16	36	18	33	26	28	17	31	34	18	26	35	82	60	71	38	25	34	38	33	24	14	19	45	34	27	35	26	25	44	25	66	44	29	34	33	22	33	38	20	24	29	23	40	29	46	39	27	53	49	38	73	22	28	45	40	40	68	50	39	40	53	43	28	14	11	39	51	44	45	45	28	81	105	25	22	44	97	46	44	67	53	75	55	55	58	49	64	86	47	36	36	46	30	42	59	62	16	17	1	5	22	32	15	10	2	19	21	25	8	49	55	51	19	42	79	19	21	6	34	20	19	14	11	17	8	22	26	23	28	27	24	40	40	16	25	16
chr15|77998509|77998723|MIR:MIR:SINE|268|+	6	9	14	33	34	40	59	49	22	25	31	4	4	7	5	3	3	2	1	6	5	10	7	9	6	6	7	5	5	5	11	5	4	12	4	4	12	4	7	15	19	20	14	19	5	5	12	6	3	9	7	5	3	4	3	15	20	27	15	10	7	11	11	9	2	9	10	6	10	7	15	10	30	22	14	17	20	10	23	25	32	23	17	20	17	20	12	33	16	8	26	13	17	13	26	37	22	31	18	17	11	18	47	5	19	11	13	19	9	14	24	7	10	36	34	12	14	9	16	12	10	10	25	20	23	13	14	15	24	19	3	20	8	8	19	12	11	14	9	8	13	13	19	17	35	5	5	1	3	8	6	7	9	13	9	3	17	10	7	8	14	1	7	5	6	11	5	6	6	25	12	27	42	51	37	22	35	21	34	16	8	6	16	12	27	21	16	15	17	8	22	7	12	8	11	7	13	6	7	3	14	18	21	11	10	8	7	17	5	12	7	9	18	17	13	6	38	16	11	22	12	10	23	15	14	13	15	36	23	37	30	10	9	16	32	15	8	16	22	15	24	12	22	17	15	5	23	12	15	28	8	21	28	9	12	30	39	42	22	31	74	22	6	9	14	6	4	14	5	22	18	3	16	8	12	12	6	13	18	13	13	7
chr10|5764569|5764689|MER20:hAT-Charlie:DNA|202|+	8	6	15	30	31	30	21	37	27	28	30	14	17	13	13	15	13	17	14	14	6	12	16	13	13	17	12	14	16	15	17	19	14	10	6	15	13	22	3	13	12	11	7	20	9	14	13	9	7	8	21	14	12	9	15	22	13	13	25	17	13	18	27	39	28	23	43	24	39	21	24	31	31	55	39	24	29	13	21	39	19	18	20	11	16	30	20	15	32	15	37	20	19	57	21	34	38	72	46	25	24	22	37	34	19	17	5	13	11	8	9	7	7	32	19	28	28	26	35	44	33	42	34	39	51	21	32	22	21	26	30	40	30	22	27	17	19	28	25	25	28	34	21	22	90	20	23	27	21	31	31	25	22	9	17	30	29	22	15	29	20	23	29.87	19	27	28	20	18	23	35	35	40	35	34	38	23	26	25	37	26	10	17	13	17	20	25	12	20	28	23	47	16	21	30	31	14	35	24	16	15	32	25	35	11	16	24	11	22	6	15	20	28	30	24	19	23	19	36	25	14	34	25	29	30	16	25	19	56	25	25	21	29	15	29	39	21	11	22	16	23	39	23	45	20	1	7	26	16	11	17	6	12	7	13	8	26	38	31	20	26	26	11	9	13	7	8	13	14	9	13	9	26	13	6	15	10	11	13	30	14	19	10
chr17|67482796|67482992|MIR3:MIR:SINE|315|-	5	9	10	18	20	10	21	14	22	31	15	8	4	1	3	8	9	9	6	4	15	5	19	23	6	7	16	19	5	2	5	9	11	13	7	12	13	12	9	15	13	9	17	18	15	9	13	19	10	13	20	17	6	7	10	19	18	12	13	17	8	25	14	17	12	12	27	11	14	22	31	26	36	35	23	30	35	15	24	35	21	13	18	20	10	23	13	24	34	22	25	30	28	26	21	13	24	28	35	24	24	21	28	27	30	11	9	9	5	3	14	13	8	53	67	10	15	29	27	22	35	35	17	18	17	14	11	29	30	22	16	39	12	34	13	27	20	18	21	9	23	8	27	22	41	8	10	15	15	12	12	6	11	8	5	21	4	20	15	15	18	9	15	11	13	19	12	8	25	36	43	10	23	23	20	30	33	34	11	20	14	12	19	24	21	10	6	11	5	9	35	13	3	12	16	18	19	19	12	20	17	10	18	18	13	19	15	26	4	6	5	16	36	26	25	19	8	28	28	14	24	13	18	19	14	23	23	38	33	17	25	13	12	12	30	6	16	23	6	18	24	21	18	11	3	4	8	7	7	18	5	8	10	2	5	30	38	39	19	17	27	8	11	7	8	3	21	8	10	13	6	7	16	4	7	24	7	13	14	10	7	9
chr4|15576982|15577295|AluJo:Alu:SINE|166|-	8	12	10	20	42	44	53	53	33	32	31	10	5	6	7	1	4	2	2	2	12	20	1	5	2	3	16	17	8	5	6	10	9	8	6	10	4	5	28	10	12	23	19	12	9	9	10	8	12	24	14	8	9	7	8	14	35	34	5	19	15	17	8	11	5	9	22	20	12	11	10	24	22	20	17	11	42	16	24	32	25	31	28	15	20	24	32	26	19	16	30	45	32	18	32	50	30	28	28	16	14	10	16	20	29	8	13	20	10	12	14	7	16	46	44	14	24	21	34	14	14	15	12	14	11	11	18	20	19	8	6	31	16	19	21	23	20	33	15	8	10	11	22	18	67	11	9	7	13	6	9	8	5	13	6	24	23	4	14	21	8	5	9	13	9	26	19	13	18	7	9	45	67	83	32	41	29	23	31	16	27	19	20	33	15	13	17	6	6	24	24	22	19	9	8	8	15	16	13	16	18	10	15	8	8	3	7	8	10	10	7	8	32	6	25	18	13	19	11	19	12	15	12	13	27	45	27	37	8	10	16	24	25	23	24	16	23	14	19	34	41	13	15	9	8	6	6	6	17	16	4	15	14	4	2	31	46	32	34	26	29	26	14	12	6	3	11	7	11	13	4	13	3	13	27	13	15	12	21	8	16	18
chr22|32490366|32490500|MER5A1:hAT-Charlie:DNA|231|-	10	10	12	66	86	38	40	45	44	46	40	18	5	4	6	5	5	7	8	12	5	6	11	32	9	13	4	8	3	4	8	7	19	16	8	7	22	25	24	22	22	9	8	26	16	8	14	13	17	14	10	10	4	5	15	22	20	21	39	35	21	22	27	21	10	15	23	20	14	21	27	40	76	71	33	39	54	25	22	38	12	19	32	24	17	36	35	22	22	31	48	52	16	35	38	26	47	63	46	36	34	64	61	47	30	6	22	22	10	16	31	12	11	34	32	17	17	11	16	30	22	70	76	63	50	12	12	37	38	16	24	18	18	9	18	9	9	43	18	17	38	41	28	32	49	5	22	14	8	20	16	5	19	8	7	14	18	23	17	36	30	9	10	18	12	13	5	9	25	41	34	38	28	21	26	25	44	24	17	31	31	10	10	32	18	31	34	42	50	41	76	33	27	15	19	15	23	8	9	40	42	50	76	12	26	31	33	47	13	30	28	29	60	19	31	24	29	40	39	40	30	37	29	22	18	52	43	84	72	43	56	38	42	77	68	32	18	38	28	30	39	26	75	22	4	5	7	16	15	14	4	23	23	14	8	41	37	64	44	32	56	21	23	8	17	11	8	7	7	26	10	27	19	11	21	19	13	10	17	13	14	6
chr9|3427797|3428165|L1MEf:L1:LINE|345|-	7	20	8	21	24	28	35	32	41	33	29	13	12	10	5	3	16	7	5	9	8	7	10	11	12	5	9	20	8	10	5	14	8	10	8	11	11	9	16	15	14	8	16	15	13	11	8	12	12	19	23	19	13	15	17	16	21	29	19	31	19	16	27	24	24	32	36	27	15	19	31	38	43	43	42	25	30	10	39	56	20	30	31	25	22	25	25	27	55	21	28	39	19	44	46	21	24	57	40	24	24	39	39	35	40	13	12	12	9	18	13	8	13	77	28	25	31	33	25	40	49	42	21	18	29	21	23	31	31	10	35	65	23	23	32	26	30	28	19	10	17	25	24	25	68	7	21	9	16	22	19	6	17	17	19	34	21	15	16	17	23	26	21	15	21	18	26	9	17	11	6	31	35	21	20	25	46	21	27	21	37	18	13	18	20	15	11	15	23	23	39	17	22	19	15	18	34	21	26	15	15	29	28	23	21	18	17	12	7	10	12	20	38	35	37	24	23	35	42	23	16	28	43	26	16	20	27	50	21	30	31	20	22	22	23	23	18	32	14	13	37	24	30	5	8	11	17	25	9	19	6	17	16	10	11	49	35	28	21	17	46	20	9	16	22	15	13	18	13	16	18	21	16	19	8	14	13	18	22	11	13	21
chr6|16750020|16750189|L2c:L2:LINE|333|+	8	11	15	42	51	42	43	29	50	28	48	9	2	6	3	1	1	5	2	3	5	12	10	15	4	2	10	15	10	3	10	6	10	7	2	4	12	2	11	13	14	20	31	11	15	7	16	22	9	17	20	7	13	15	5	19	26	22	13	12	12	15	10	8	10	15	21	23	8	4	33	57	29	41	40	30	44	17	43	54	45	23	17	19	33	31	31	34	29	24	32	23	39	33	36	36	20	30	29	25	18	32	50	35	22	12	15	23	12	13	8	9	18	35	42	17	20	25	23	14	34	26	26	32	27	13	25	29	24	19	15	48	28	23	33	18	16	32	22	16	13	23	39	23	72	5	16	4	18	15	5	16	18	17	18	15	11	20	16	21	29	4	16	26	9	17	12	14	24	9	20	28	59	58	21	70	44	35	36	12	30	22	33	22	33	22	18	27	23	17	16	25	19	21	12	13	27	19	20	21	14	20	25	16	22	18	32	18	24	13	21	17	26	18	38	21	21	35	26	31	23	21	44	22	30	28	33	31	22	23	31	21	24	24	25	26	19	17	17	30	38	20	34	18	10	7	12	22	11	33	9	16	14	17	7	34	40	40	29	45	110	35	16	22	30	10	9	14	11	16	13	10	19	2	20	11	10	16	32	11	15	19
chr6|70535348|70535669|MER1B:hAT-Charlie:DNA|153|+	5	11	12	17	17	16	25	27	20	19	33	3	6	5	2	1	7	3	2	4	4	4	5	2	8	3	10	14	13	4	5	3	5	5	3	9	7	6	4	9	11	4	2	21	9	15	7	11	6	10	17	19	9	9	14	13	13	34	15	12	11	17	21	19	18	13	37	21	10	7	10	35	23	31	21	13	21	11	22	27	15	14	15	8	6	24	11	21	23	9	12	27	9	24	22	11	22	30	25	19	23	28	18	21	16	5	10	13	8	9	5	12	6	34	16	14	21	25	18	21	25	30	15	27	21	14	20	17	14	22	17	18	5	5	13	10	12	14	13	4	12	18	29	4	38	13	15	13	21	14	14	20	15	12	14	30	17	13	8	15	16	13	5	15	15	22	12	13	26	23	19	27	29	16	27	30	36	24	21	7	18	15	13	6	17	9	5	5	5	11	21	15	19	14	11	12	23	26	22	5	16	11	17	25	27	22	21	9	12	6	13	21	21	20	21	18	22	18	16	14	15	16	37	25	18	16	15	22	8	9	17	18	17	22	6	12	17	11	12	26	18	21	12	5	1	2	6	5	3	21	4	9	6	4	2	25	30	28	21	23	42	15	6	6	9	7	15	11	7	7	3	8	7	8	10	10	6	11	17	9	8	17
chr1|19373673|19373958|AluJr4:Alu:SINE|144|-	7	9	12	32	42	28	37	27	37	30	32	7	5	4	5	3	6	1	4	2	10	8	3	2	6	7	10	14	9	3	9	4	8	7	4	13	6	4	9	9	6	10	18	10	6	8	6	6	6	8	4	8	3	2	1	8	22	20	4	4	2	8	5	4	2	10	8	7	7	9	11	11	4	17	23	14	23	10	23	30	31	27	22	13	30	19	18	34	17	15	13	16	34	16	29	54	30	13	11	19	22	16	45	9	9	13	18	17	15	11	16	11	12	10	19	14	16	11	19	16	12	15	39	28	18	9	14	10	12	8	8	16	14	3	15	13	6	14	17	16	15	9	11	10	35	9	6	5	16	6	7	5	5	8	7	8	10	4	5	5	15	2	9	3	9	3	3	11	9	4	11	38	53	51	27	45	45	34	33	4	11	10	18	10	21	13	5	5	7	1	8	7	7	7	7	8	11	7	13	11	8	6	3	6	6	8	4	7	8	7	3	5	9	15	20	18	26	13	13	20	14	8	21	5	16	10	4	17	4	11	11	10	10	8	10	16	22	4	16	27	16	16	12	13	11	7	13	17	10	49	18	15	15	9	9	40	39	36	18	42	88	30	13	13	6	10	6	14	4	9	10	4	10	5	14	11	7	13	12	10	17	9
chr1|230123103|230123431|MARNA:TcMar-Mariner:DNA|302|+	8	5	6	21	21	22	36	44	24	11	22	6	7	6	2	1	6	5	1	5	14	11	11	15	5	2	4	15	7	7	5	3	4	8	5	5	3	6	14	3	14	7	17	12	27	10	7	5	8	20	11	10	9	12	12	19	26	13	18	16	12	13	17	6	5	20	28	19	10	12	15	31	24	35	28	23	28	11	19	28	29	37	66	34	19	21	26	31	28	31	23	45	27	38	68	21	24	34	21	16	22	25	43	15	17	7	13	14	17	11	14	13	8	29	20	19	23	15	18	14	22	16	18	19	14	5	8	17	18	16	19	29	10	12	19	18	12	31	17	16	13	11	35	21	64	13	22	14	41	7	16	15	11	16	20	17	20	16	12	13	33	5	7	2	12	14	6	27	18	57	63	43	35	34	17	17	14	39	18	9	30	20	46	24	43	20	20	14	18	16	36	15	15	18	15	19	22	22	21	18	15	14	16	15	15	16	15	22	12	17	21	15	16	15	24	18	35	16	26	38	22	26	33	23	17	29	21	35	30	26	19	16	12	22	38	30	39	20	24	44	35	14	48	8	10	9	18	14	5	26	13	16	14	9	4	16	20	29	26	25	55	9	13	7	11	7	14	12	8	18	10	8	15	3	11	19	8	8	41	9	13	21
chr3|113219334|113219569|MIRb:MIR:SINE|253|-	5	3	6	30	23	23	38	21	20	19	13	11	2	3	2	4	2	7	3	4	3	8	17	10	4	6	10	15	4	8	13	7	14	7	7	10	2	5	10	6	7	14	21	14	9	8	7	14	3	23	15	7	8	3	6	9	13	29	9	9	11	12	17	22	8	21	24	23	6	7	19	36	33	31	31	25	29	11	33	37	17	17	43	21	12	17	16	23	22	16	26	17	32	30	17	19	21	17	15	23	26	30	38	26	33	8	7	15	11	6	18	8	10	63	36	7	11	29	20	23	17	26	22	23	17	8	8	24	17	22	25	33	20	14	17	30	41	36.91	13	9	23	16	22	10	40	2	14	8	9	12	13	7	15	39	24	17	27	21	14	7	17	6	10	18	20	19	25	18	20	13	11	12	41	19	13	14	33	20	9	21	28	13	18	30	9	12	10	22	21	16	37	13	7	18	31	20	37	22	25	28	23	14	19	17	12	13	7	41	14	10	9	27	49	31	15	30	45	32	25	29	34	25	37	46	51	7	12	20	10	16	21	22	24	23	26	24	39	43	18	18	43	21	24	8	5	1	14	17	10	21	7	21	15	9	4	52	40	38	26	39	47.96	5	1	42	9	10	27	16	26	20	9	11	14	6	13	15	11	23	35	12	18	24
chr1|23087386|23087565|MIR3:MIR:SINE|274|-	9	26	11	26	47	31	23	35	34	27	45	15	12	14	21	12	13	13	20	20	12	19	16	13	23	24	8	13	25	15	18	36	12	8	8	13	6	10	10	5	17	8	18	11	16	15	22	12	3	20	12	14	7	8	7	17	17	26	26	23	22	18	27	26	17	24	36	23	38	37	36	41	34	69	27	28	32	16	39	68	26	30	16	34	19	35	36	20	23	35	39	36	40	38	40	24	51	58	39	33	41	60	55	48	47	29	15	20	23	11	7	16	13	48	27	22	68	40	52	53	43	39	35	72	73	38	51	53	71	46	33	39	18	37	37	43	20	25	29	22	31	24	26	21	73	26	19	40	51	36	24	21	18	29	13	31	24	17	45	32	18	41	59	25	20	18	16	23	27	22	25	65	45	47	60	45	55	47	55	18	33	25	31	51	51	22	26	25	13	31	39	15	13	35	20	28	23	15	16	17	31	31	35	30	23	20	26	26	15	26	26	23	26	46	42	24	38	25	45	43	47	43	34	35	17	61	43	87	70	50	29	37	24	59	36	28	35	29	43	51	36	39	38	13	7	10	7	17	18	42	25	14	16	9	17	33	42	56	60	33	66	23	13	18	10	14	14	20	20	15	27	25	20	13	18	5	11	16	25	22	14	8
chr9|584867|585152|L2:L2:LINE|321|+	7	9	7	18	19	20	24	23	40	26	22	11	8	6	2	4	9	3	3	1	7	7	11	13	6	7	11	10	5	6	6	5	13	6	6	9	4	8	9	16	13	11	22	13	12	12	13	12	15	14	21	17	8	20	5	17	9	15	12	19	15	8	15	16	13	6	22	23	14	14	30	52	40	39	30	28	43	9	22	32	24	29	33	30	24	17	18	33	48	35.88	34	53	27	44	45	26	24	35	32	20	19	28	33	31	37	7	5	12	7	13	15	6	11	36	28	23	31	24	24	30	30	31	14	27	14	15	20	18	11	11	18	40	20	16	34	19	26	30	28	27	13	26	13	28	47	6	16	9	21	19	16	18	11	20	12	16	11	25	15	17	21	12	16	28	20	17	14	10	24	15	3	12	15	27	22	31	40	31	27	16	28	29	25	14	6	7	16	8	21	18	26	15	8	17	18	24	36	24	27	16	8	16	19	20	15	13	29	18	17	10	11	11	20	27	34	23	14	27	47	8	17	17	31	31	29	40	31	37	21	19	24	14	29	31	25	24	37	25	20	16	23	32	22	8	7	9	11	16	11	12	1	15	7	21	12	28	36	35	24	23	44	9	15	5	27	12	13	7	11	12	10	7	7	12	9	11	5	26	40	6	21	12
chr7|150411837|150412172|L2b:L2:LINE|349|+	6	12	7	10	10	21	23	18	13	30	25	14	2	5	5	1	1	2	11	8	8	6	7	5	8	5	6	5	4	3	9	7	1	5	1	3	9	7	4	6	4	7	10	8	3	5	12	7	3	5	3	8	5	7	3	6	9	7	5	6	12	6	7	8	7	10	11	10	9	12	15	7	9	9	11	13	22	15	22	34	23	22	18	11	18	16	17	24	18	23	9	5	11	8	22	29	27	19	20	17	8	17	29	10	16	17	6	1	10	9	12	7	9	12	16	14	43	31	10	16	13	9	6	7	26	25	30	28	31	9	14	9	13	36	15	30	13	9	15	5	4	7	13	14	21	11	3	10	9	3	5	8	5	4	10	11	8	10	6	10	10	14	21	11	9	7	10	4	6	4	2	40	24	40	26	27	22	23	36	8	12	11	7	17	9	8	8	9	7	3	9	11	3	8	2	9	25	3	9	8	4	9	11	8	3	3	5	7	2	5	8	10	8	13	16	14	7	11	10	8	4	10	7	8	13	23	14	15	13	23	2	10	8	15	13	9	7	8	8	14	15	17	13	9	5	5	1	7	7	29	9	11	11	7	9	18	16	11	20	20	27	15	5	6	8	9	8	13	12	13	18	10	8	8	7	8	12	11	24	17	4	8
chr4|54017399|54017791|LFSINE_Vert:tRNA:SINE|310|-	8	6	4	16	20	17	18	27	27	5	22	7	5	3	2	9	2	4	6	6	5	4	2	8	3	7	11	6	8	2	5	5	7	5	2	4	1	8	4	9	10	4	10	8	16	5	8	6	7	6	7	8	3	5	9	15	18	17	9	22	8	12	12	8	8	12	23	11	3	10	22	47	34	39	22	13	16	6	16	17	12	11	25	22	10	12	20	16	25	19	25	61	11	23	23	23	10	32	25	11	9	20	25	13	17	4	9	7	7	8	9	4	6	32	29	10	9	18	10	14	21	10	26	29	11	11	8	21	14	11	25	22	10	14	22	8	11	24	11	5	5	13	20	11	33	2	13	10	16	14	11	18	12	18	5	14	17	16	10	16	26	9	5	4	9	9	21	11	16	14	9	13	23	19	16	10	27	17	14	18	14	9	15	15	16	20	7	16	12	18	33	14	11	16	10	11	27	18	33	20	11	24	24	18	10	20	11	14	9	13	26	19	11	26	15	16	14	12	33	34	23	23	26	38	18	26	19	21	22	14	20	18	15	22	16	25	25	25	30	28	16	22	28	9	4	5	5	5	10	16	6	19	10	8	8	25	16	28	11	20	46	9	7	5	7	10	7	11	6	11	3	10	11	6	9	5	3	6	16	7	11	9
chr4|168999811|168999983|L2c:L2:LINE|296|+	4	6	11	14	24	20	17	25	39	20	16	5	3	6	9	6	9	8	3	4	6	5	7	11	7	2	7	11	9	3	8	10	6	8	4	5	4	7	8	11	6	3	8	10	13	13	13	9	12	8	22	14	12	9	16	13	22	28	22	21	21	18	17	14	3	23	45	16	12	15	26	36	35	47	20	20	25	8	11	37	20	17	19	16	3	23	20	33	30	26	22	32	26	16	31	10	20	40	30	21	23	25	26	21	23	8	5	5	6	10	9	5	9	36	26	16	23	21	20	23	18	31	21	27	38	16	20	17	11	12	23	42	20	12	20	10	21	23	21	15	16	28	12	7	49	7	18	17	19	17	20	16	22	15	8	16	17	13	19	41	31	12	16	14	20	22	11	15	23	15	14	29	15	18	20	17	21	15	17	10	14	8	18	19	16	17	7	12	15	15	18	16	8	20	19	22	24	14	17	15	15	19	23	18	20	15	22	19	13	14	15	24	20	22	32	23	27	29	31	18	23	19	29	29	22	27	40	38	24	25	28	25	23	39	24	20	20	23	25	24	16	37	19	11	4	5	16	26	7	11	9	7	15	12	4	25	32	36	22	23	35	14	12	12	6	5	5	9	12	13	7	14	13	9	7	3	7	16	23	5	13	7
chr6|167908170|167908266|MIR1_Amn:MIR:SINE|242|-	3	5	3	15	26	16	19	14	30	27	15	7	8	9	4	2	2	2	5	4	8	12	13	9	4	2	11	10	7	2	8	10	6	3	3	6	10	9	13	7	7	8	5	12	7	8	14	15	8	14	13	5	6	13	8	9	7	8	28	20	12	24	7	9	3	17	15	27	15	8	20	22	16	22	17	18	32	10	20	13	22	16	11	13	13	14	12	20	25	16	12	18	32	15	4	18	13	18	18	26	11	28	23	19	17	4	7	5	5	3	8	10	8	64	43	20	11	19	21	17	24	23	13	27	5	12	9	20	14	14	14	22	23	9	14	4	10	22	20	12	11	6	17	16	40	4	19	10	19	11	10	9	13	10	13	8	11	14	13	7	14	10	3	11	12	12	12	7	14	16	15	25	22	10	20	15	11	10	17	13	15	6	13	10	5	12	12	15	19	7	13	12	14	14	18	9	17	8	15	16	16	11	16	4	5	8	12	10	6	7	12	8	23	18	15	19	11	21	24	16	23	19	37	20	10	21	22	37	33	27	25	11	11	29	19	17	21	9	9	27	19	23	16	9	3	4	9	7	5	14	4	9	5	8	6	22	24	24	8	23	22	7	7	18	6	5	8	3	6	13	7	7	6	3	10	5	9	9	17	4	3	1
chr1|114731827|114732108|AluSx1:Alu:SINE|125|-	9	10	7	18	17	25	21	23	27	18	20	7	5	5	5	4	4	5	3	3	9	6	10	6	4	7	6	9	14	1	4	6	7	7	6	8	5	6	7	9	8	8	10	16	14	6	9	5	13	7	10	11	11	8	7	15	20	19	13	7	9	19	10	17	7	12	11	16	7	9	9	11	9	12	16	12	27	8	13	26	22	18	19	20	16	11	12	18	12	9	8	15	19	22	24	13	14	24	22	14	24	18	27	20	16	9	8	10	10	15	7	4	11	37.78	16	14	19	16	15	17	22	19	22	20	11	11	20	18	9	12	8	10	3	4	13	5	12	13	21	15	2	10	14	12	32	10	6	6	5	6	3	9	8	11	17	6	17	10	12	9	13	8	9	6	7	8	3	5	7	5	8	21	25	23	17	19	25	18	17	11	15	9	11	7	7	8	11	7	10	6	7	4	10	13	7	7	18	9	4	6	13	15	10	8	8	7	11	9	13	14	13	14	15	11	12	17	12	8	13	17	6	8	17	15	13	16	15	25	4	11	11	10	12	17	10	11	12	15	18	14	18	15	6	5	4	1	8	7	10	26	10	16	8	8	4	21	25	23	20	16	44	19	8	13	9	10	9	9	8	11	10	10	6	3	8	14	1	7	12	10	9	11
chr3|85090626|85090956|MER1B:hAT-Charlie:DNA|131|+	7	11	4	4	18	37	20	22	17	31	10	5	7	11	2	5	11	3	1	4	7	6	9	5	4	9	16	12	14	6	13	6	11	6	4	9	11	7	4	7	6	5	18	6	7	6	9	13	10	3	14	18	10	5	9	10	13	33	20	13	7	10	21	23	22	35	19	14	10	17	32	28	33	64	47	41	41	12	28	43	21	25	8	14	7	15	36	20	24	31	12	27	18	20	34	18	39	43	28	17	25	20	26	29	26	18	8	10	10	6	2	8	10	12	17	29	67	14	16	32	31	41	14	11	53	22	42	37	41	15	21	20	6	20	37	33	21	15	21	5	10	12	10	16	34	10	12	22	13	24	7	13	13	13	5	12	7	30	21	12	20	26	30	21	20	16	6	17	28	18	27	28	14	19	39	28	13	14	43	12	18	10	16	29	29	2	10	4	9	8	15	10	6	14	8	20	44	19	16	12	13	30	14	22	8	19	14	5	10	12	6	4	13	27	34	16	6	26	40	11	8	15	18	9	7	68	39	19	13	16	12	38	20	17	21	14	11	12	23	6	16	27	11	7	8	4	14	11	10	8	3	2	4	9	9	29	32	16	18	21	20	10	13	1	6	15	11	13	17	7	4	15	12	10	5	11	4	14	36	11	12	11
chr6|57099860|57100099|MIRc:MIR:SINE|260|+	4	16	16	21	39	20	18	28	37	24	38	7	13	3	7	3	8	4	11	4	7	12	15	13	10	4	8	6	14	2	11	10	11	8	8	13	4	6	10	10	15	12	9	15	14	14	13	12	15	9	11	20	12	6	10	16	12	8	30	20	10	16	21	22	5	20	33	36	14	17	20	46	36	59	19	24	26	13	19	27	15	15	15	11	12	21	32	19	26	23	41	29	17	32	36	16	32	37	36	29	52	22	29	30	44	13	16	13	10	14	7	8	15	37	18	26	35	17	30	46	26	39	22	16	41	24	24	44	25	24	25	51	43	22	40	23	26	34	17	12	16	22	24	24	89	21	20	19	23	23	37	12	30	21	19	29	20	39	26	34	19	25	26	31	21	39	18	34	19	39	51	36	24	17	26	17	30	20	24	26	28	15	22	25	59	27	28	22	27	28	31	40	27	28	38	21	44	18	15	35	18	30	47	29	30	24	32	37	24	13	25	15	32	31	28	27	20	33	40	37	21	33	54	30	13	42	36	74	71	43	60	31	26	30	32	21	23	27	17	24	26	31	43	9	4	1	18	17	7	9	6	17	19	10	5	37	31	61	24	21	47	16	3	3	9	15	9	16	20	11	10	12	17	10	10	3	5	18	17	5	20	5
chr5|50672016|50672373|L2b:L2:LINE|356|+	6	7	3	11	17	18	13	20	20	11	13	10	4	3	4	2	3	4	9	5	8	6	2	6	4	1	11	3	3	2	8	2	5	1	5	2	4	5	5	3	7	2	10	10	8	11	13	2	4	8	7	11	8	7	9	5	7	10	9	13	8	11	8	8	10	17	15	12	8	6	17	19	29	39	23	20	27	8	20	30	28	15	23	18	13	15	13	11	17	14	30	29	18	15	23	19	20	36	20	25	18	19	24	17	12	12	8	13	4	8	13	7	7	24	17	14	25	20	19	28	16	20	9	17	27	4	14	18	17	19	22	22	9	14	12	13	17	20	9	1	7	13	18	24	37	6	11	7	13	18	21	6	13	20	10	24	11	12	7	8	23	10	11	3	7	9	10	13	16	4	10	26	30	40	14	42	24	20	17	15	22	18	18	20	9	19	12	14	23	19	32	11	20	15	17	15	21	22	18	11	9	19	26	18	20	9	10	16	20	15	22	26	17	19	24	15	18	23	22	33	28	29	28	28	22	22	13	20	15	8	9	16	14	22	16	20	13	11	17	27	27	22	14	10	10	3	7	4	8	28	8	12	14	2	2	25	7	15	12	27	40	18	13	7	4	11	6	14	7	8	7	11	6	1	7	2	2	8	14	9	9	14
chr4|87117415|87117551|MER5B:hAT-Charlie:DNA|256|-	3	3	3	14	16	22	25	16	21	21	22	6	5	7	2	3	6	6	6	2	8	7	5	14	2	3	6	8	7	3	2	4	6	16	5	7	7	2	6	2	5	11	10	9	8	4	4	5	2	17	9	13	3	4	5	14	13	17	9	5	4	11	8	11	3	18	13	9	6	8	20	18	15	20	20	17	21	7	23	28	13	20	26	33	18	9	11	19	30	15	18	38	14	28	28	7	15	21	19	17	20	18	26	16	11	6	14	16	8	4	4	6	7	30	24	10	14	13	22	16	18	20	16	21	12	6	7	9	9	13	6	18	6	9	13	4	15	15	16	12	9	11	5	14	37	2	14	6	3	10	7	10	9	13	3	5	9	18	5	10	14	2	10	5	9	6	13	8	22	6	9	20	25	17	12	28	23	16	6	10	9	14	8	11	18	10	5	6	7	19	28	8	10	8	7	11	21	15	21	6	10	8	16	5	8	6	7	18	7	22	12	11	25	14	20	23	11	24	24	27	13	23	18	15	18	8	13	25	11	16	11	17	7	19	20	11	17	7	17	19	21	17	12	11	7	5	15	4	5	22	6	14	21	5	12	17	12	15	14	17	23	10	12	29	10	8	8	8	11	7	5	9	14	3	5	9	12	5	22	1	11	18
chr5|134148974|134149065|L1PB4:L1:LINE|118|-	5	8	4	24	25	12	13	18	21	16	24	12	6	4	7	2	4	9	7	5	3	5	4	7	9	6	2	7	6	8	11	4	4	4	4	8	6	4	9	6	8	5	8	4	2	5	3	2	2	5	8	2	2	7	4	4	6	11	9	7	9	16	15	14	7	13	16	14	7	18	11	17	18	21	8	11	8	6	12	22	15	22	12	19	11	14	4	13	14	17	10	12	9	9	9	19	12	24	15	11	16	11	15	24	18	4	3	2	5	14	8	6	13	18	8	9	22	20	25	19	15	22	12	6	26	15	33	25	14	20	15	24	15	14	20	9	5	23	16	13	10	4	11	8	40	10	13	15	11	6	4	8	6	9	7	8	5	16	9	15	10	12	14	8	9	8	11	13	9	13	16	13	26	18	19	26	12	32	18	11	9	10	8	10	20	14	10	10	14	7	9	7	7	10	9	6	17	8	10	13	11	2	11	12	8	8	11	8	12	1	6	6	16	17	8	11	9	13	16	16	13	12	13	11	16	21	11	27	13	15	10	13	13	22	18	10	15	14	9	11	20	14	17	7	2	10	4	7	13	22	5	12	8	6	14	22	22	25	14	13	16	6	8	1	4	4	6	9	4	6	5	9	6	5	9	5	6	6	11	6	4	3
chr12|30992877|30993076|LTR104_Mam:Gypsy:LTR|349|-	4	9	8	25	25	49	25	16	44	50	22	9	15	11	7	6	11	12	2	6	10	9	9	4	9	19	3	12	12	6	12	13	5	11	10	1	11	3	10	14	11	22	30	7	3	8	9	18	12	16	3	9	5	13	5	6	9	9	15	13	8	4	16	18	5	14	19	17	12	12	5	8	15	13	9	12	34	10	26	15	26	36	33	41	28	21	24	26	19	16	18	26	28	34	26	39	28	34	20	39	23	20	39	10	16	12	13	12	5	9	5	3	11	18	26	28	47	34.83	37	36	22	21	12	30	31	23	27	27	16	15	11	46	37	24	30	14	21	16	22	15	14	21	11	18	39	8	9	7	9	24	21	3	12	15	8	8	14	11	10	21	22	12	8	14	18	10	7	11	11	4	2	17	14	16	32	39	34	37	32	14	15	9	6	14	2	9	10	7	6	24	35	13	15	17	11	6	16	3	5	9	26	15	12	15	8	8	10	23	2	25	29	19	11	14	12	4	13	28	36	29	6	12	6	12	15	34	23	15	14	17	15	13	30	21	26	12	23	15	13	18	17	16	16	14	10	3	8	6	8	13	4	13	9	9	8	23	14	25	36	18	24	10	9	16	5	14	10	6	5	4	6	10	6	17	13	11	7	5	40	10	10	14
chr1|72100745|72101126|MLT1A:ERVL-MaLR:LTR|191|-	2	19	9	16	11	38	14	6	26	28	6	3	4	6	4	5	7	5	3	5	14	11	5	4	5	5	6	9	6	1	6	11	10	14	7	6	4	8	7	13	10	12	13	6	24	10	16	14	12	13	12	11	8	11	15	13	7	10	15	15	13	12	15	8	7	24	15	19	14	9	24	39	21	32	22	24	24	10	18	25	18	25	42	43	8	15	12	25	22	28	19	79	27	14	44	19	18	35	30	23	28	30	34	20	26	10	13	7	6	7	8	8	12	40	23	19	35	30	23	24	26	26	8	13	17	17	30	34	20	13	19	21	23	30	30	31	14	12	19	20	7	8	25	13	21	12	8	20	23	11	10	10	11	12	11	6	1	14	12	19	25	17	22	7	8	10	5	11	11	10	4	19	9	7	20	9	28	33	33	9	10	6	11	26	13	7	7	4	10	3	7	18	10	13	5	17	19	3	4	6	20	23	13	12	2	9	9	6	5	19	18	13	22	17	31	13	3	17	23	16	12	17	20	7	10	81	28	20	10	22	4	16	22	15	14	8	25	11	27	15	12	38	7	4	1	5	7	7	12	12	6	7	8	5	5	20	22	29	17	6	28	15	4	5	12	8	7	7	8	2	4	12	5	10	5	6	7	13	27	9	6	14
chr17|6643601|6643798|MIRb:MIR:SINE|274|+	6	7	12	30	21	25	15	19	34	20	38	12	5	10	34	27	38	12	32	14	13	12	13	17	11	10	10	17	25	13	12	19	10	7	15	9	9	11	2	6	5	2	14	9	6	11	11	4	10	8	18	21	12	8	17	28	11	22	29	19	24	33	38	36	30	18	38	13	52	49	27	34	12	22	31	17	20	12	30	39	15	5	13	11	10	29	21	22	34	23	34	12	15	16	13	20	36	67	31	36	47	20	34	36	25	14	11	9	16	11	11	8	6	23	9	13	37	33	22	62	66	45.58	19	43	73	31	50	46	33	35	49	46	23	51	44	33	26	23	7	5	23	32	33	26	102	29	21	25	24	28	31	33	15	21	25	50	15	28	23	34	27	56	39	17	44	45	28	19	46	26	20	36	30	24	44	27	28	20	26	27	22	18	22	23	15	32	18	17	32	34	52	23	15	30	31	18	51	15	34	25	29	33	50	30	38	24	19	39	14	9	29	27	32	37	25	21	25	35	55	28	50	36	43	65	34	33	34	67	43	40	30	38	18	36	35	18	24	33	3	19	27	38	42	7	5	3	7	22	16	21	6	16	13	12	9	38	43	30	18	15	25	13	7	3	4	17	15	16	14	9	17	23	27	16	9	16	15	20	38	11	18	11
chr7|28813061|28813218|MIR3:MIR:SINE|332|-	3	9	7	21	19	24	18	23	47	48	27	10	4	8	2	6	4	6	2	1	8	5	11	9	9	5	9	11	11	6	11	9	2	7	3	5	7	7	15	18	11	8	10	12	12	14	20	3	15	10	16	15	15	13	6	9	14	13	18	21	14	11	11	10	13	20	23	24	7	18	20	32	36	42	39	32	29	13	29	44	19	22	12	8	8	16	23	22	23	27	15	27	34	25	31	11	19	39	28	16	25	31	21.87	20	32	9	10	6	7	13	8	10	20	35	32	23	21	18	22	11	19	33	14	13	20	15	17	17	17	9	12	9	6	21	17	21	8	16	33	24	23	8	14	19	21	6	11	11	11	10	9	6	17	7	8	11	11	27	22	12	10	9	8	22	6	10	6	11	9	20	14	43	28	32.97	42	19	13	23	10	11	23	10	13	16	22	2	11	15	16	13	25	12	13	32	19	6	27	2	4	10	16	11	11	13	7	17	30	10	8	3	6	7	11	9	29	7	11	12	20	10	5	7	17	5	7	26	23	41	28	31	15	14	16	31	33	19	14	14	8	25	31	17	17	7	4	1	19	16	11	11	4	5	10	3	3	27	37	25	17	18	35	14	10	5	18	9	3	11	5	6	8	6	8	5	7	8	3	11	11	6	3	7
chr8|115496069|115496302|MIRb:MIR:SINE|320|-	4	4	7	8	17	9	16	12	23	8	14	3	5	12	7	4	10	13	4	4	5	2	2	2	5	6	4	11	7	3	5	4	6	1	2	6	2	2	5	11	16	4	6	15	9	10	8	15	3	15	17	23	4	8	10	20	18	8	7	19	11	8	12	20	8	15	23	17	6	15	20	89	27	32	21	15	17	8	20	30	20	4	22	15	12	17	17	14	20	23	10	21	9	35	29	19	11	43	28	15	18	17	14	26	39	5	8	12	11	7	5	7	11	34	21	12	13	19	13	32	47	17	7	20	20	7	14	17	18	8	48	55	8	18	22	13	12	19	7	10	14	25	24	23	58	6	18	19	26	18	24.96	15	23	29	22	29	33	34	20	18	11	33	41	11	24	26	17	22	27	14	18	10	22	11	11	7	34	18	8	14	27	14	24	18	14	18	17	15	15	18	41	17	19	24	26	30	39	22	27	11	6	14	35	29	24	27	25	14	18	16	35	21	22	33	36	37	12	48	61	32	37	18	45	36	21	21	29	19	16	18	26	36	29	23	9	19	23	36	23	23	20	26	27	10	1	1	7	8	5	13	5	12	13	6	2	24	19	13	16	14	12	11	2	12	1	9	13	20	10	4	2	13	13	6	6	4	8	15	10	11	13	6
chr5|14442769|14442905|MIRc:MIR:SINE|278|+	4	9	11	20	20	34	42	34	13	26	23	15	4	3	1	2	7	5	3	4	12	9	6	10	7	7	5	9	7	3	3	8	8	16	4	3	2	5	10	5	12	12	23	15	17	15	16	7	7	12	9	8	6	8	8	16	25	20	9	11	3	19	7	7	5	24	15	18	5	14	19	36	30	45	25	20	26	12	32	32	20	36	35	43	17	7	17	28	27	14	34	54	15	26	53	26	18	34	30	25	17	19	23	9	18	5	8	12	11	8	8	11	15	31	22	37	13	28	14	20	18	37	18	26	12	5	19	7	17	13	10	17	7	13	20	15	19	27	11	13	7	16	23	35	46	13	16	5	15	12	7	3	12	22	15	21	6	18	9	11	33	3	10	8	17	16	10	22	15	11	8	24	24	35	7	14	19	14	23	13	17	20	14	22	20	11	9	5	6	20	30	8	14	14	12	16	22	25	25	12	14	13	17	8	10	9	12	15	20	36	21	17	26	19	18	25	20	21	17	34	18	30	22	25	8	29	14	19	29	14	14	14	8	25	17	20	29	19	26	37	35	18	23	6	9	8	10	13	11	25	11	13	19	9	12	16	10	32	32	31	45	18	18	29	9	6	17	15	12	10	10	7	11	5	7	13	7	16	28	14	12	11
chr4|53994316|53994711|MSTA:ERVL-MaLR:LTR|141|+	3	10	9	16	22	18	15	26	16	16	27	9	3	3	5	2	6	4	6	4	2	2	7	3	2	8	2	3	6	3	7	7	2	3	4	3	8	6	10	5	6	5	6	10	8	4	7	2	3	3	3	11	6	2	7	4	15	5	13	8	10	8	6	7	3	12	17	6	6	8	15	22	16	18	15	5	19	3	9	13	19	14	10	10	8	7	11	14	13	12	8	15	21	11	18	17	17	31	17	10	15	15	14	14	13	15	9	5	7	12	11	3	8	23	24	12	17	8	11	11	24	8	17	9	13	3	8	21	18	11	10	30	12	8	15	6	10	29	13	11	8	3	12	15	50	9	12	3	7	10	9	10	8	11	8	6	7	8	8	12	13	14	8	3	6	11	6	4	11	19	8	17	24	20	14	11	27	16	25	10	12	7	11	8	17	13	11	13	10	8	18	5	10	8	10	7	8	6	9	5	8	12	12	6	6	11	3	7	8	6	8	4	8	6	11	6	9	10	12	22	6	17	15	14	4	18	17	24	15	13	20	15	10	24	14	4	5	10	12	13	24	10	15	12	1	6	10	12	7	13	6	5	11	6	4	22	24	27	27	12	26	12	10	1	3	6	10	10	11	9	12	9	6	5	2	5	5	9	18	7	7	6
chr4|98640875|98641052|MIR:MIR:SINE|320|-	2	9	5	11	14	32	23	17	25	17	21	4	6	1	3	1	7	4	1	7	11	11	5	13	5	2	4	5	7	2	6	1	4	7	3	1	5	3	10	5	6	8	14	5	11	6	9	14	9	8	7	17	10	9	7	15	6	1	12	18	12	13	12	13	5	12	16	18	2	7	16	20	22	41	20	24	40	6	22	34	18	14	19	19	12	11	23	24	18	17	24	44	29	10	40	21	20	28	16	14	20	29	37	17	21	11	1	8	8	10	2	7	11	30	33	14	26	20	12	18	21	26	17	16	16	11	15	21	13	5	9	12	14	9	19.91	18	15	15	15	22	13	10	14	21	20	10	13	10	14	8	5	7	11	9	4	8	9	14	11	17	18	3	13	23	17	15	5	17	9	15	18	27	22	26	23	19	11	13	14	16	12	14	9	17	24	9	16	13	12	6	7	9	9	12	6	11	29	14	8	6	14	11	20	10	12	12	16	15	7	13	13	11	20	17	17	9	16	12	25	31	13	19	24	18	13	26	17	47	28	13	25	12	23	12	21	17	16	15	10	30	16	20	23	9	5	9	9	14	7	8	3	8	12	11	8	27	19	12	23	15	25	14	9	13	12	6	10	10	9	5	3	5	5	8	7	10	8	7	18	10	8	4
chr6|42226978|42227346|MamRep434:TcMar-Tigger:DNA|297|-	3	13	8	12	16	24	6	6	22	11	7	6	8	16	5	5	7	7	4	3	2	6	1	2	6	5	8	3	5	7	7	7	3	5	3	4	4	2	1	5	9	7	6	1	1	9	11	7	5	4	6	4	7	1	6	9	10	10	6	4	8	5	10	9	10	11	17	15	8	12	14	22	14	17	20	14	20	8	11	24	21	12	13	14	17	25	18	17	17	16	8	13	16	32	21	11	26	28	13	15	23	14	27	16	20	20	6	6	9	8	5	3	7	19	21	21	35	9	10	16	14	18	16	26	28	18	22	30	39	16	22	29	14	14	24	17	13	17	10	5	10	11	17	11	19	5	6	7	8	10	8	5	17	16	11	16	12	10	15	10	13	9	17	10	15	5	4	14	11	14	5	13	17	28	15	25	22	29	38	9	12	4	13	23	17	9	7	5	11	6	20	5	8	13	9	6	11	8	9	16	14	11	18	12	14	16	10	4	12	13	5	10	15	15	15	10	12	19	18	13	23	21	11	10	12	42	16	14	11	10	8	12	9	19	6	11	13	15	20	11	15	27	7	5	3	4	2	4	7	16	2	3	2	2	1	12	15	16	22	8	25	8	10	12	5	7	5	6	12	5	10	7	5	10	9	5	4	6	19	10	10	8

### Sheet: NovaSeq_ControlCohort
TE	CGND-HRA-00882	CGND-HRA-00896	CGND-HRA-00896	CGND-HRA-00907	CGND-HRA-00907	CGND-HRA-00908	CGND-HRA-00908	CGND-HRA-01942	CGND-HRA-01945	CGND-HRA-01948	CGND-HRA-01949	CGND-HRA-01950	CGND-HRA-01951	CGND-HRA-02032	CGND-HRA-02033	CGND-HRA-02063	CGND-HRA-02064	CGND-HRA-01943	CGND-HRA-01946	CGND-HRA-01947	CGND-HRA-00771	CGND-HRA-00771	CGND-HRA-00772	CGND-HRA-00772	CGND-HRA-00781	CGND-HRA-00781	CGND-HRA-00782	CGND-HRA-00782	CGND-HRA-00804	CGND-HRA-00804	CGND-HRA-00805	CGND-HRA-00805	CGND-HRA-00814	CGND-HRA-00814	CGND-HRA-00829	CGND-HRA-00829	CGND-HRA-01952	CGND-HRA-01953	CGND-HRA-01954	CGND-HRA-01955	CGND-HRA-01959	CGND-HRA-01960	CGND-HRA-01961	CGND-HRA-01962	CGND-HRA-02051	CGND-HRA-01910	CGND-HRA-01911	CGND-HRA-01958	CGND-HRA-01967	CGND-HRA-01968	CGND-HRA-02080	CGND-HRA-02114	CGND-HRA-02122	CGND-HRA-02123	CGND-HRA-02124	CGND-HRA-02132	CGND-HRA-02138	CGND-HRA-02140	CGND-HRA-01182	CGND-HRA-01314	CGND-HRA-01315	CGND-HRA-01318	CGND-HRA-01382	CGND-HRA-01383	CGND-HRA-00923	CGND-HRA-00923	CGND-HRA-00924	CGND-HRA-00924	CGND-HRA-00933	CGND-HRA-00933	CGND-HRA-00941	CGND-HRA-00941	CGND-HRA-00942	CGND-HRA-00942	CGND-HRA-00946	CGND-HRA-00946	CGND-HRA-00947	CGND-HRA-00947	CGND-HRA-00954	CGND-HRA-00954	CGND-HRA-00960	CGND-HRA-00960	CGND-HRA-00967	CGND-HRA-00967	CGND-HRA-02179	CGND-HRA-00837	CGND-HRA-00837	CGND-HRA-00838	CGND-HRA-00838	CGND-HRA-00847	CGND-HRA-00847	CGND-HRA-00848	CGND-HRA-00848	CGND-HRA-00854	CGND-HRA-00854	CGND-HRA-00865	CGND-HRA-00865	CGND-HRA-00881	CGND-HRA-00881	CGND-HRA-00882	CGND-HRA-00983	CGND-HRA-00983	CGND-HRA-00992	CGND-HRA-00992	CGND-HRA-00992	CGND-HRA-00468	CGND-HRA-00468	CGND-HRA-00591-2	CGND-HRA-00591-2
chr6|52995619|52995951|7SK:RNA:RNA|3|+	139364	501440	505145	529117	534445	542452	545543	260767	299363	168630	160743	232635	289257	493396	491529	397916	1.1685e+06	349777	250467	240816	179379	175240	195338	190508	171879	166765	193604	188060	149701	145817	165229	160971	215775	209116	114724	111372	237971	345611	330893	289297	336986	297500	242778	226674	478702	787926	782371	451433	372223	473316	519884	752880	369151	429196	1.05972e+06	700683	519573	503371	435002	265065	330268	345294	803726	385638	616309	620858	453726	459128	424498	428634	440799	444166	494875	498134	520836	523642	462309	463763	303057	302236	432808	434079	382235	383710	286367	150336	145876	172278	166910	153703	150181	200646	194136	134760	132023	158618	154206	142600	138442	144046	542596	544747	287501	35704.3	36049.9	153558	157116	332220	339823
chr17|44906710|44906845|FLAM_A:Alu:SINE|230|+	22471.8	74181.6	73133.7	46725.8	46891.4	58325.2	57628.1	35467.2	34131.7	27863	51325.7	56152.1	52660.3	32471.8	52913.3	53816.3	69734	44691.9	40830.1	32878	24976.9	22923.7	28275.4	27012	16318.5	15877	18626.8	17740.8	20427.7	19062.6	19938.1	19456.3	9379.99	9418	23881	23063.9	54745.3	40049.4	28716	24679	43824.4	40294.9	26771.4	25525.4	91778.3	47566.1	92666.3	55543.4	43485.9	42044	27522.5	36419.3	69082	73150.6	58122.8	50978.1	45113.8	46571.2	56241.9	35271.9	53062.8	36008	88500.5	44751.7	78021.5	77495.4	40269.4	39649.1	36571.2	37751.9	45155.8	45483.2	45617.9	47491.1	56750.6	57322.3	54956.8	54212.6	48624.8	49921	60354.8	60288.3	49950.6	50981.3	35816.6	17374.3	16608	16333	15847.1	16713.9	16580.4	18595.5	18015	28194	27217.8	24928	24644.5	18436	17749	23545.4	98219.2	98180.4	35825.9	4379	4512.03	22516	23230.6	19846.3	20654.4
chr11|65499661|65499925|L1M4c:L1:LINE|313|+	15713.1	35811.2	35682.1	38006.8	38379	30381.1	30377.3	33300.1	24216.4	68695.6	72812.3	50998.9	62687.2	26196.4	23433.2	17413	31866.2	34120.5	53125.3	29290	12357	12346	12898	12773.9	18649	18384.9	21024	20583	17031	16741	16099	15644	14933	14544.8	22443.5	22177	48469	50633	31779.2	37627.1	54172.7	44044.6	72282.1	49596.1	71243.1	28093.8	45917.7	45474.2	53406.1	43053.2	38028	40366.1	94529.9	80714.5	74446.6	48227	57584.3	42960.2	27593.9	42364.8	49990.2	27213.3	44329.3	23080	67397.1	67696.6	39679.8	40071.1	35541	35774.2	33428.9	33646.9	30381.1	29701	39294.2	39400.1	22822.9	22855	16238.2	16149.5	21601	21863	50219.1	49893.7	42189	14172	13967	11475	11164	15764	15411	16341	16309.9	17993	17568	13854	13552.1	16979.6	16537.9	16058	24531	24306.7	22073.1	3155	3312.01	16706	16940	10545	10229
chr6|28977474|28977773|7SLRNA:srpRNA:srpRNA|214|+	1993	6460	6381	3975	3911	8160.71	8130.01	3229	5283	8391	22372.8	4970	7239	16099	10141	8137.86	2932	4698.02	3014	6800	3333	3285.99	5137	4916	2293	2212.98	2431	2328	837	734	1612	1654	3830	3770.01	1577	1589	2232	4093	4716	3883	3456.99	4291.91	1660	2874	879	6764.4	11840	5169.01	3894	5604	16783.5	2625	1367	4660	9640.01	22656	15204.6	11315	2386	5528	14211	1612.01	2422	3468.01	6992	6867.99	10351.3	10494	3902	3775	6290	6260.99	6973.98	7025.99	4413	4432.99	10801	10912	6979.19	6940.68	6445	6441	7067	6890	4356	1630	1580	1807	1671	2189	2078	4723	4492	2850	2850	4321	4314.04	2309	2178	1968	6911.12	6685	5809	681	758	5014	4934	3501.01	3567.01
chr11|73661922|73662084|L2c:L2:LINE|306|-	1597.99	5661.99	5532	5023.23	5033.99	5284.27	5243.15	4103	2904	2043	1757	3528.01	3133	4793	5632	2904	3113	3813	4480	4423	1700	1718	1485.09	1398	1679	1626.09	1650	1595.15	2106	2006	1958	1833	1332.99	1280	1402	1344	5889.99	4808.99	3464	2567	5509	3624	3040	2101	7343	4366	5773	5246	6033.04	4540	6066	3328	3519.12	4313	3743.99	4480	5507	4657	6497.93	3729	3519	3445	6257	3789	5127.98	5158	3181	3326	3811	3977	5933.99	5832	5711	5834.98	5805	5773	5551	5491	4625	4685	4169.01	4099	4540.99	4607.99	4797	2033	1986	1635	1614	1849	1829	1878	1817	1378	1327	2214	2255.52	1341	1305	1721	7567.45	7367.97	3393	423	439	2147	2099	2403	2478
chr3|58564062|58564431|MLT1J:ERVL-MaLR:LTR|314|-	1605	6825.98	6865	4314	4363.98	4067	4084	2168	2511	1662	2051.07	3635.78	3200.98	4241	8334.02	4505	5186.9	2004.96	1783	1982	1686	1579	2054	2006.97	1549	1531	1775	1724.99	2058	1929	1882	1807.95	772	743.99	1569	1611	2199	1579	2261	1637.99	3212.73	2534	1682	1159	7715.6	4843.99	7736.36	4415	3512.2	3252.99	1992.69	8381.71	7152	7594.86	7846	8986	5439.9	5838	2621	2460	2025.97	2518.1	6160	2764	5081.98	5058.95	2820.99	2786.98	1839.98	1760.96	3033.96	2964.1	2435.82	2615	4104	4193.37	3996.99	4032	3127	3040.99	4843.38	4662.8	2009.97	2116.99	1653	779	701	729	702	1102.98	1004	1192	1248	1540	1440	1376	1304.99	1055	1110	1623	6995.89	7027.81	1755.99	231	244	1417	1328	1835	1952.17
chr7|30159975|30160088|MIRc:MIR:SINE|217|+	1337	4810	4990	2721	2729	3969	3904	2423	1640	2252	2165	5070	3491	4566	5707.89	3501	2490	2343	2052	1997	1304	1281	1307	1250.99	889	848	914.98	865	1150	1026	1005	994	1894	1838	960	915	2316	2572	2470	1719	5170	2890	2561	1669	3151	2354	3875	4548.01	4959	4098.1	4055	2219	3182	4683.86	3372	4472	4832	3706	3316	2813	1967	1389	2816	2977	3359	3346	2611	2638.01	1793	1923	3668	3787	4280	4436	4439.01	4466	6110	5881	3662	3714	5239	5324.2	2439	2430	3647	1235	1179	1276	1187	1046	1013	1005	1039	2096	1981	1692	1535	1548.01	1509.99	1401	4683.02	4695	2694	333	386	2619	2624	1859.93	1874
chr20|53944315|53944608|AluSx:Alu:SINE|113|-	1511.98	5074	5180	3739.3	3604.28	4496.98	4758.98	4114.98	2695	2746	1968	5566	3729.4	6542	8666.21	4145.14	2840	3845.97	3529	3476.99	2070	2082.99	1979	1998.99	1096	1141.99	1112	1062	1480.99	1429	1270	1237	1921	1912	1002	999	4534	4701.99	3401	2286	7095	3305	3421.86	2155	4285	3764	5521.01	6983.99	8081.9	6247.01	8989.01	3080.03	4093.13	5309.99	4582	7627.99	6976.01	5924	5005.77	3383	1924.97	2003	4686.99	4973.94	2774	2723	1938	1953	2783.99	2819	6267	6149.8	6875.99	6703.99	4299.98	4228.02	4911	4703.14	6914	7107	6153	6240	4160.97	4232.98	3498	2039	1993	1989	1884	1571.99	1453	1588	1574	1876	1840	2653.99	2489	1559	1501	1466	8997	9421.97	3505	540	512	3627	3674	3247	3229
chr10|100361757|100361963|MLT1L:ERVL-MaLR:LTR|240|-	854	2336	2272.99	2493	2442	2361	2323	3196.99	2052	569	627	464	366	2009.46	2375	451	714	2573	2758	1798	1662.99	1664	928	872	1527	1512	1733	1829	1585	1640	1663	1681	715	705	1380	1209	4115	3222	2364	2085.99	1952	1552	1804	1152	6075	1496	1974	1903	3134	2367	5753.17	620.98	2137.99	2357	1400	2407	1859.99	1773	6476	1923.98	3918	3235	2899	1881	3361.99	3338	1925	1897	4949.98	4982	2573	2565	3116	3057	3076	3196	1701	1569	1487.94	1528	1251.95	1104	3187	3208	5581	1687	1533	1224	1137	1640	1576	1340.98	1370	596	623	1249	1158	725	730.92	806	2738.97	2817	1878	287	271	515	507	1397.99	1406
chr10|100364299|100364448|MIR:MIR:SINE|140|+	722	2617	2645.99	2232.03	2288	2414	2314	2830	1776	1355	1608	1137	984	1963	2198	552	698	2480	2772.83	1614	1287.99	1285	799	707	1253	1197	1311	1279	1312	1234	1171	1198	616	678.99	1045	1004	3718	3073	2202	2066	2367	1848.75	1941	1338	5091	1419	1863	2183	3301.01	2873	4744	840	2231	2392	1863	2623	1718	1524	4945	2008	2929.99	2542.99	2433	1687	2796.99	2805	1576	1614	3780	3673	2341.96	2553	2915	2845	2614.99	2568.98	1923	1945	1865	1938	1545	1584	2985.99	3065.99	4378	1354	1351	1095	1030	1122	1148	1033.99	1039	628	596	1047	1027	679	664	752	2399	2308	1823	238	220	843	812	1471	1468
chr17|41974423|41974538|AluJo:Alu:SINE|113|-	920	2055	1987	2976	3125	3044	2975	2933	1656.99	1995	2114	1925	1584	3744	2682	365	370	2751	3351	2065	1245	1188	660	613	1016.98	1044	974	958	1088	998	897	893	735	711	1106	1189	3596.01	3253	2639	2241	2242	1841	2554.99	2052	3452	2196	1706	2524	5621	4404.26	6293	944	1925.03	2280	1643.07	3388	1619	1247	4341	1858	2423	2064	3671	1777	2245.97	2280	1588	1584	2934	3414	3271	3305	3753	3917.99	3683.98	3591.99	2209	2259	2405	2522	1861	1779	3693.01	3731	2892	1529	1378	1345	1234	1263	1223	1174	1156	653	598	1748	1708	985	892.99	982	3189	3204	2270.99	301	310	1493	1649	1862	1956
chr7|30923921|30924027|MamTip2:hAT-Tip100:DNA|324|+	773	3283.99	3402	2003	2042	2559	2496	830	673	4446	10024	4799	4954.01	788	314	1422	686.02	984	777	460	888	830	805.99	765	1289	1308	1261	1211	1090	1075	1112	1154	401	380	1059	1097	1671	1008	2112	2011	2684	3140	1156	1923	6510	3666.01	5016	2554	1090	1415.96	885	3134	8377.01	8838.01	5316.07	787	3291.99	1854	1535	2319	3869	2235	1689	752	2964.99	2989	1908	1827	1216	1121	1750.99	1675.99	1824	1810	1472	1434	1734.99	1712	928	917.25	2406	2444	1758	1962.99	1008	378	376	501	523	668	610	842	788	1965	1916	889	824	625.99	584	723	988	1035	1688	192	182	1013	1036	1121.97	1166
chr8|26656926|26657015|MIRc:MIR:SINE|306|-	438	1337	1350	1448	1329	1299	1376	1059	802	369	477	735	741	1209	895	505	590	983	1268	860	506	488	417	395	707	631	664	652	503.99	536	529	549	423	381	485	516	1621.99	1240	1038	872	1075	803	847.99	840	2162	1317.99	1471	933	1701	1426	2172	758	1119.1	1600	1235	1094	1054	944	1727	1196	1683	1365	1526	697	1818	1891.14	1225	1292	1632	1621	1142	1154	1233	1295	1455	1437	1001	979	706	708	806	712	1725	1819.99	1778	444	551	396	395	691	627	668	616	381	314	524	551	443	390	455	1297	1168	880	128	94	490	518	701	687
chr11|11963694|11963925|MIRc:MIR:SINE|266|+	661	2867	2995.99	2221.99	2190.93	1823	1836	960	1057	784	1501	1460	1762	1266	1200	1075	1303	1028.97	1189	795	620	625	522	571	717	756	854	850	777	730	820	747	400	362	644	624	1828	1235	1300	1140.99	1843	1740	673	651	2659	2092	2729	2225	1204.99	1239	899.78	1451	2148	3251.67	3277	819	2489	2415	1942	1484	1972.94	1762	2416	856	2819	2839	1603.04	1699	1464	1380.99	1091.98	1163	1002	1095	1410.96	1480.99	1222.97	1311	1168.99	1130	1076	1062	1664	1798.99	1376.99	339	309	286	250	426	386	514	535	639	621	528	572	484	497	648	1016.99	962	771	108	81	473	480	895	832.98
chr20|36047010|36047299|AluSc:Alu:SINE|90|-	604	1698.99	1728.97	1777	1796	1463.97	1586	1740	1067.55	1095	1393.98	1559.98	1615.99	2026.99	2200.98	1066	1195.99	1619.99	1969	1559.99	753	764	602.99	665	717.98	719	762	762.99	770	702	690	714.96	551	566.97	686.67	640.78	2044	1727.98	1574.99	1271.98	1881.99	1212.99	1393.97	1040.99	2518.99	1514.84	2059.99	1915.97	2154	1889.96	2298	1116	1627	2473.97	2179	1438	1711.96	1456.99	2451.98	1509	2232	1466	2377.99	1507.99	1833.98	1812.73	1217	1197.99	2074.99	2040.34	1925.98	1941.95	1897	1807.98	1925.98	2014	1713	1698.99	1345.93	1273.99	1289	1307	1941.98	1990.99	2162.98	762	730	649	663.98	653	700.99	737.97	700.93	713.89	668	928	929	573	550	648	2341.99	2246.99	1360.98	185	161	762	785.99	1032.88	1076.96
chr6|122444020|122444285|AluJb:Alu:SINE|162|-	585	1541.74	1443	1993.99	2008.99	1586	1619.06	1726.75	1336.99	563	577	1089.99	983	2321	2543	906	1139.94	1683.99	2189.99	1498	855	785	708.99	648.98	744	740	864	800	916	831.5	860	776	475.98	466	654	686	2461	1946	1733.97	1416.99	1520.99	1136.98	1466.99	1017.99	2447.18	2098.97	2482.96	2087.99	2156.97	2037.99	2971.99	1198	1564.99	2259	2152	1936	1781.99	1622	3101.99	1509.99	1876	1764.97	2619	1458	1871.98	1923.79	1151	1215	2190.94	2235.98	1897.99	1816.99	1755.98	1794	2035.99	1921.99	1307	1326.99	1310	1335.99	1151.98	1116	2249.98	2180.98	1976	895.04	835.99	591	599	775	774.86	773.98	746	469	463.99	875	892	505.99	489.98	631	2178.98	2224	1041	149	135	606	669	1238	1308
chr2|240714600|240714762|MIR3:MIR:SINE|312|-	453.99	1363	1454	1311.95	1411	1386	1414.06	1310	825	1141	1687	1474	1257	1562	1039	645	468	1218	1243	958	586	563	525	521	409	379	448.98	417	495	535	439	457	469	438	452	434	1290	1156	1051	831	1527	1174	742	707	1212	1077.98	1200	1142	1508	1005	2302	736	1239	1249	1012	823	1321	1248	1029	1095	1450	819	1139	554	1577	1606	1113	1134	1393	1478.99	1527.99	1520	1374.91	1508	1339	1371.99	1286	1319	1241	1250	1183	1185	1772.99	1747.98	814	529	547	441	466	483	517	618.99	565	415	382	727	697	445	446	448	1647	1595.06	900	123	113	649	715	699	715
chr12|119179222|119179304|MIR3:MIR:SINE|244|+	342.94	1189.92	1204.49	850.97	848	734	787	302	340	119	187	762	862	416	382	473	693	356	318	328	217	212	253	256.98	264	218	264	227	280	249	265	269	106	117	209	229	775	504	382	272	521	641	171	159	1004	1042.98	1223	909	420	424.91	217	1273	1199	1326	1365	431	918	943	453	737	571.99	656.99	1079	347	1054	1083	579.95	543	341.99	363	720	751	523.85	497	680	574	593	587.96	417.98	458.98	477	474	552	580	429	137	121	109	111	170	137	222	182	275	265	197	199.96	255	233	352.94	783	828.98	237	25	25	121	119	220	237
chr11|65442603|65442894|AluSx4:Alu:SINE|93|+	628	2383	2405.94	2955.96	3000	1705	1689	1074.97	1988	1991	1205.99	2541	2589	429	356	792.99	1045	994.97	1127	595	894	827	866	856	1554.99	1518.83	1837	1803	1191	1172	945.99	982	876	797.96	1023	1009.95	1074	883.99	776	968.98	1697.99	1281	1093	930.99	2483.83	998.77	1417.98	789	839	423	880	7913.99	1028	931.82	811.85	401.84	4799.71	5515.74	158	1333.77	1574	1316	1004	379	4928.99	4845.86	2790.12	2910.66	756.8	746	1056.99	1041.81	788.84	817	873.86	899	479.75	503	539	528	648.83	600	948	942	721.73	417.74	390	329.98	287	511.99	493	732	676	638.52	668	402	437	461	480	565	790	761	414	72	52	570	551	266	209
chr5|142594192|142594361|MER5A1:hAT-Charlie:DNA|238|+	297	944	936	946	978.99	905	955	761	587	690	442	646	676	1240	1226	574	772	848	795	586	286	265.86	260	241	319	339	360	334	275	269	247	246	274.98	288	339	307.99	887	852	894	772	954	698	1126	718	1200	1018	1345	1159.99	1260	1140	1246	439	774	1010	887	1274	804.06	940	903	698	844	629	1437.99	746	1179.99	1258	750	794	706	659	1060	1107	1137	1114	1217	1229	1533	1512	1073	1016	845	814.99	997.99	938	865	275	260	340	344	267.98	271	273	292	252	267	401	356	275	261	331	1442	1501	646	69	84	502	568	564.98	527
chr1|11648381|11648540|L2a:L2:LINE|227|-	277	971.99	943	721	716	659	692	497	551	184	281	548	559	677	746	490	708	522	632	598	327	324	357	338	227	260	327	298	294	335.97	329	321.99	140	118	174	152	719	496	550	430	745.99	683	246	229	938	830	1071	797	524	516	787	566	1391	1127	1416.05	743	1176	1144	594	598	763	495	990	471.99	1029	1072	565	625	572	563	790	700	561	600	526	498.96	628	601	801	841	438	453	745.98	735.99	591	205	185	180	149	239	213	331	288	179	162	292	262	179	188	294	1160	1149.99	279	41	33	192	227	379	376
chr1|160142525|160142818|AluSx3:Alu:SINE|106|+	781.43	2576.76	2652.39	2003.38	1987.19	1956.16	1930.81	947.3	596.76	880	2282.55	1694	2226.98	1271.25	849.32	1291.28	871.58	1381.68	1875.62	726.37	416.97	450	321.01	295.37	409.2	428.29	544.15	543.9	775.49	757.86	904.49	805.83	485	491.97	726.39	667.73	2286.68	1724.71	1798	1666.89	2479.22	2354.24	1198.7	919.71	2092	2145.19	3402.66	2282.81	1177.83	1487.41	699	1104	1682.96	3008.84	2631.03	444.79	1890.81	1681.14	2261.37	1425.77	2892.84	1701.37	2432.96	851.88	2801.16	2765.9	1567.13	1595.12	1169.26	1270.55	1269.46	1311.45	2334.98	2336.8	1535.65	1531.84	1731.77	1759.01	970.78	1027.35	1525.6	1578.22	1947.46	1848.01	1360.8	485.7	496	695.95	604	418.7	399.37	538.08	520.67	890.73	777	717.74	727.53	705.41	679.71	786.15	1497.11	1423.04	1838.75	208	232.65	553	499	694.72	687.55
chr10|95313103|95313210|UCON132b:hAT-Tip100:DNA|257|+	137	509.99	581	339	359	315	332	306	283	198	234	217	319	184	338	433	622	360.99	334	255	104	121	193	160	156	156	177	194	225	228	163	175	76	83	172	172	555	429	240	276	353	269	395	313	698	556	1077	415	321	280	151	272	460	639	478	327	319	296	419	513	517	457	684.95	334.99	578	560	310	345	278	241	354.99	346	288	265	327	343	296	317	279.98	250.98	230	242	327	315	300	94	95	117	96	120	135	142	148.98	186	199	119	93	116	89	153	501	522	202	25	25	91	82	136	125
chr11|64321600|64321732|MIR:MIR:SINE|288|+	152	387	387	384	377	405	358	354	366	77	64	181	167	430	366	372	403	336	376	317.98	229	242.99	250	240	190	188	198	159	147.98	144	155	137	123	114	106	121	374	322	360	312	235	245	183	159.99	703	652	667	282	325	355	760	499	330	432	545	426	374	382	498	374.98	552	439.97	635	263	545	560	382	372	768	778.38	315	290	316	324	469	489.99	331	342	242	253	305	316	643	610	397	135	123	128	138	174	179	216	216.97	99	97	113	132	144	104	130	557	561	221	29	19	101	120	215	226
chr14|102083055|102083143|L1M4c:L1:LINE|264|-	478.69	2506.79	2443.85	1379.75	1502.28	1296.7	1359.25	1315.89	1247.7	449	582	859	1174	1439	1168.15	1210	1917.21	1333.89	1564.93	1511	516	485	573.5	530.92	319	341	321	337.79	453	433	425	421.78	1103	1192.65	369.38	349.73	1291	1306	863	724	2403.84	2065.64	1353	956	2105.8	2969.65	4193.05	2469.55	1793.89	1625.95	2223.99	664	841	1305.98	1262	1051	1620.51	1803.94	1628.97	791	1587.94	839	1875.17	1286.81	3147.41	3153.36	1969.36	2062.78	1430	1515.92	1603.91	1704.92	1429.34	1428.74	1313.48	1339.74	930.5	968.77	755.88	844.8	668.85	676.75	1546.93	1474	1124	330	330	267	299.97	577.9	492	623.98	591.88	494.72	457.38	366	352.85	462	402.98	470.69	2082.5	2089.44	517	64	74	258	265	594	636.91
chr1|54851851|54852077|MIRb:MIR:SINE|253|-	827	2474.99	2552.99	3541	3562.99	3315	3198.99	2735	2033.89	736	661	1694	1389	1385	1634.59	279	193	2008	2422.99	1533.99	1137	1138	593	615	947	1004	1024	1002	1126	1078	988.99	944	614	577	626	627	2356	1747	950	791	2520	1759	1536	881	2973	1474	841	1782	3040	2042	4556	905.63	869.99	1118	1023	1328	2026.99	2267	2677.54	2474.78	2308.96	2895	2877	1118	2657.64	2631	1331	1366	2592	2616.99	2785.99	2843	2509	2540	2400.53	2439	1008	1079	1716	1704.85	891	865	2513.97	2455	2088	969	943.98	605.98	609	1071	1057	1151	1169	250	259	1177	1194	762	680	838.96	2640	2561	1230.99	147	178	517	517	934	1029
chr11|57235568|57235657|MIRb:MIR:SINE|291|-	123	1031	944	646	643	558	598	230	461	351	576	632.99	816	283	505	378	745	324	260	246	212	192	229	208	404	382	478	459	172	176	221	218	18	15	232.98	243.99	961	626.99	394	407	220	250	241	409	1839	898	1423	483	317	303	106	787	1024	1153	1009.94	242	544	541	629	543.68	691	675.98	880	311	733	779	381	363	286	246	540	513	490	429	361	368	393	413	500.98	478	448	418	296	312	432	98	95	95	106	136	133	249	264	393	395	154	186	59	60	148	461.99	470	216	24	22	157	173	189	203
chr18|34889234|34889421|MER5A:hAT-Charlie:DNA|187|+	353	1091	1099	553	558	568	601	394	448	285	431	532.98	435	403	696	922	1054	384.98	360	282	179	174	237	216	198	208	237	229	357	380	366	350	166	190	293	334	552	380	275	240	759	615	365	299	890	675	1422	839	629	643	296	620	582.99	674	547	841	1031	909	608	504	691	460	1010	581	1147	1134	643	610	372.99	327	460	457	543	532	689	708	824	751	355	323	518	560	426.98	453	490	129	135	116	117	208	210	252	239	317	288	205	198	254	278	320	770	833	367	39	50	220	234.98	252	268.99
chr3|98516039|98516155|AmnSINE1:5S-Deu-L2:SINE|330|+	452	669.97	691	1199	1252	1143	1092	792	630	203	161	241	164	1247	1059	163	295	664	1175	729	581	516	288	249	744	735	789	771	895.99	868	872	810	357	345	606	642	1578	1130	1022	838	798	558	923	671	2939	1120	1168	712	1413	1077	2469	379	1076	1649.99	882	1635	981	804.93	3836	589.96	1362	1393.99	1504	1265	1646	1709	1127	1166	1332	1364	933	992	1147	1106	2082	2070	690	688	340	334	473	497.99	615	701.97	3534	584	533	405.99	362	806	810.99	676	631.98	263	281	529	574	471	457.96	502	881	879	738	98	85	533	515	770	786
chr5|36686826|36686948|MIR3:MIR:SINE|229|+	221	609	605	395	406	414	410	200	189	109	330	288	410	264	168	436	303	252	248	176	128	137	168	182	154	158	151	156	168	147	173	186	115	119	152	147	549	404	250	207	453	422	156	241	487	459	759	488	458	534	255	405	403	768	741	333	421	326	630	383	807	365.77	634	248	777	778	527	497.94	338	335.99	312	317	376	426	404	428	540.99	489	211	251	264	288	585	518	631	99	103	106	97	144	159	189	163.03	187	180	122	112	145	141	207	344	370	382	46	46	181	175	159	171
chr16|2766516|2766600|MamRTE1:RTE-BovB:LINE|289|-	228	663	757	813	789	748	741	481	353	982	1227	1227.99	1155	358	330	314	326	400	386	293	177	172	204	207	168	170	180	186	249	216	209	203	227	229	178	165	380	405	322	357.99	564	439	371	388	567	292	317	303.97	524	339	516.99	570	511	375	412	282	516	433	190	390	347	206	425	164	952	1029	714	707.99	543	510	575	629	443	523	509	489.95	581	542	442	452	460	481	720.99	778	265	184	172	143	148	181	161	228	210	212	164	202	205	225	222	226	656	661	307	67	32	296	297	130	119
chr20|4780684|4780994|AluSg4:Alu:SINE|97|+	480	1029	990	1523	1560	1239	1240	1661	1135	674	616	767	578.91	2301	2102	337	252	1183.95	1842	1016	623	649	354	355	501	493	495	525	636	649	519	506.6	422	440	417	428	1805	1238	1079.99	713.88	1315	838	1009	740	2165	1357	955	1120	2622	1901	3417.07	585	853	1021	797	1501	1053	1014	2534	1170	975	1208	2039	1029	1187	1099.97	779	733.98	1197.99	1252.99	1800	1880	1722	1787	1867	2004	1020	1093	1073	1118	889	927	1377.98	1287.98	1596	762	736	529	565	765	710	773	755	268	281.97	897	943	461	501	496	1891	1846.03	1075.09	123	135	403	416	1458	1416
chr11|2397335|2397412|MamRTE1:RTE-BovB:LINE|289|+	122	387	406.99	384	390	332	309	139	148	78	156	134	161	193	148.97	169	206	167	154	54	100	101	143	109	121	102	167	139	138	125	158	154	44	40	118	91	306	214	136	136	193	209	103	124	491	335	610	214	146	251	198	288	276	561	588	256	230	233	424.99	206	417	297	374	128	533.99	557	235	209	231	236	198	231	313	321	367.99	347	333	255	161	172	297	265	245	237	183	68	70	67	59	93	95	106	95	123	125	95	105	82	78	135	277	246	158	31	21	64	69	162	166
chr1|205074974|205075165|MIR3:MIR:SINE|281|-	370	923	1015	1196	1211	1257	1185.04	898	543	902	1110.95	821	657	1018	621	134	146	873	896	499	334	370	223	212	350	380	343	332	299	317	324	283	503	506	402	422	1029	1172	910	639	1094	932.99	868	832	1181	581	471	693	1751.99	1207	1856	281	413	637	403	1015	395	287	1052	580.48	758	485	815	480	1392.9	1402.93	1016	1038	1173	1225	1121	1058	1397.99	1355	1325.98	1379.99	1081	1090	690	647.99	745	777	1326.24	1357.98	1064	375	404	351	365	497	479	464	453	313	316	498.97	492	366	382	392	816.99	838	686	94	70	705	711	445	478
chr5|151661901|151662129|L2a:L2:LINE|296|+	650	1263	1374	1348	1287	1046.48	1066	1110	687	254	300	367	488	1091.5	1623.46	875	1647	1128	1116	1025	378	402	331	358	568	570	726	746	759	737	760	761	212	216	420	480	1412	1205	1088	1148	1009	835	938	797	1752	1064	2007.39	999	1411	1080	951	719	806	1457	963	509	1353	1209	2023	727.89	1926	1452.98	1995.99	1274	1527.49	1608	931	911	833	791.99	822	853	750.97	791	1224	1276	1219	1189.45	653	651	529	524	1147	1191.82	2643	387	384	289	325	359	406	474	379	354	329	340	355	493	457	632	1057.02	1079	602	58	68	235	231	582	570
chr17|40093513|40093863|L2b:L2:LINE|269|+	421.98	1309	1350	1121	1088.92	1076.72	1085.64	549	533	501	922	1078	1172.48	757	731	803.99	963	494	507	436	278.67	238	273	275	263	253	323	316.98	371.99	311	325	337	384	412	308	281	664	552.94	582.94	513.15	814	689.99	372	363	969	855	1047.99	901	897	910.99	519	794	1335	1569	1452.99	585	1154	974	727	778.99	713	590	1132	493	1359.94	1366.75	883	806	684	684.99	759.97	733	763	680	967.99	981.98	1106	1074	682.96	657	694	728	809	810.89	654	212	197	196.06	213.99	272.96	198	309	315	312	291.99	360	358	388	373.72	405.59	955	973.99	390	56	54	520	533	395	453
chrX|43766889|43767062|MIR3:MIR:SINE|268|+	74	490	534.62	275	286	254	234	192	315	96	161	213.96	298	177	240	366	484	233	155	191	161	145	197	210	280	300	307	296	137	151	140	150	31	41	136	150	525	320	202	185	279	214	101	198	1147	551	927	271	172	170	127	479	338	652	511	216	443	329	421	491	807	659	574.99	217	583.93	623	378	349	197	218.97	260	291	234	263	147	176	160	157	203	195	161	180	274	265	275	57	67	50	60	111	125	155	147	157	187	60	70	50	63	85	261.78	351	81	19	11	69	56	143	155
chr3|16228359|16228663|AluSx:Alu:SINE|115|+	263	1229.55	1382.14	931	903.08	664	627.93	453	617	615	489	797	939.99	698	831.19	535.6	664	378	523.99	275	365	403	299	301.99	433	385	544.95	563	484	441.53	450.52	447	132	79	411.92	429.97	901	593	761	522	602	554	377.97	377	2065	1194	1219.6	982.63	817.61	678	1067.55	1660	1755	1926.81	2181.91	973.93	1507	1158.64	878.96	807.99	846	1062.91	1430.54	461	1442.43	1448.25	608.55	618	478	469	748	736	613.55	613	714.56	693.11	410	476	511	497.98	434	433	504.46	546	521	239	232	181	164.95	254	245	267	278	430	406	342	362	231	206.98	278.54	643.95	651.31	300	37	37	224	223	568.4	522
chr17|7581640|7581952|AluSz:Alu:SINE|74|+	94	168.93	167	162	121	99.83	133	161	222	25.77	29	85	96	68	95	118	212	77	165	71	66	91	103	104	119	105	117	108	98	103	77	93	27	35	39	38	165	131	226	174	237.61	132	77	105	274	256	304	86	88	76	187	456	193	214	220	561	213	311	287	149	124	132	172	55	520	519	358	345	164	149.88	94	110	83.72	83	157	145	80	83	57	47	94	96	187	181	91.93	63	46	21	14	88	113	114.99	129	86	87	34	30	76	52	75	179	224	22	3	0	16	17	195	196
chr1|155883251|155883538|AluJb:Alu:SINE|143|+	379.99	853	882.51	1115.37	1135	944.36	972.98	1015.49	751.51	441	711	777.99	715	1287.99	832	368	235.98	1031.98	1125	743	432	412	299	285	422	415.99	456.48	451.47	447.48	437.99	423.39	420.46	291.98	287	432.47	439.97	1411.99	1132	1035	826	930.99	859.99	641	582.98	1643.49	933.1	1186	1036	1509.99	1360	1962.26	598	1010.42	1395.02	1162.51	969.52	998	829	1348.49	869	1663.49	959.11	1307.61	642.99	1066.48	1096.29	747.46	726	1335.48	1347.55	960.46	1008.99	1170	1146.93	1200.49	1213.42	787.99	812	591	588	579	634.99	1352.99	1448.4	1440.97	437	390	365.5	335.47	410.47	421.97	422.44	443	280	302	517.48	528	378.5	365	447.52	881.5	892	835	104	96	497.97	510.97	574	588
chr3|170433130|170433439|AluJb:Alu:SINE|151|-	353.98	689	688	1356	1383.99	1196	1224.99	851	838.99	777	722.43	541	399	1031	689	196	172	730.96	1178	527	790	828	355	331	680.98	712.98	840.98	807	658	588	652	584.99	316	319.94	506	513	1223.47	894	943	662.97	771	504	785.97	772	3959.13	780.98	651	451	1214	581.99	2231.99	325	748	820	505	611.97	692.01	676	2112.22	660	1329.97	1199	1218	569	1886.99	1810.98	1147.99	1218	1223	1282.98	1105	1002	1301.03	1288	1686.98	1634.96	630	575	391	459	514	453	855.96	906.92	1081.97	506.99	543	450	360.04	708.98	715.19	732	699	420.98	403.87	486	501	364.98	404.97	383	746.99	769.99	853	99	94	473	439	596	536
chr10|124605271|124605664|L2b:L2:LINE|350|-	440	1186	1247	1642	1615	1194	1228	1306	937.99	1100	683	998.98	757	1326.98	1373.98	458	654.99	1232	1260	932	400	408	316	295.89	483	460	508	506	506.97	484	475	495	451	424.99	266	235	990	790	470.95	360.55	1647	1042.99	963	551	1201	1753	1102	1797	2105	1554	2517	711	1221	1237	1360	1624	1241.93	1468.99	1164	912.98	511	680	1307	655	1244	1181	673	652	738	685.98	1826.98	1860	1608.98	1812.98	1971	2128.97	1482	1477	1890.98	1812	1015	1100	1148	1182	679	583	522	475	485	583	533	698	682	289	300.96	912.94	826.96	400	347	453.91	2310.98	2332.29	852.98	101	106	566	641	1038	1094
chr9|84813176|84813436|Charlie8:hAT-Charlie:DNA|241|-	350.99	1114	1182	903	902	784	797	253	300	168	348	260	435.98	348	428	305	532	296	253	285	118	132	193	166	344	375	473	455	485	386	454	446	158	146	331	327	709	465	357	388	471	471	211	205	1018	585	1152	833	349	458	102	425	762	1706.99	1321.99	300	610	651	724	655	1360	1045.98	871	325	781.97	825.97	562	544	442	438	559	499	514	475	633	627	816	789	271	302	376	332	635	628.96	728	95	85	148	126	124	168	192	171	303	265	165	165	220	225	388	556	529	552	58	77	277	292	227	229
chr10|79385326|79385524|MIR3:MIR:SINE|285|-	278	916	898	805	778	1012	1029	516	414	878	1066	672	552	843	618	374	398	481	533	343.05	315	299	271	254	291	286	303	292	249	248	204	204	309	301	354	330	603	625	477	448	633	422	595	570	870	581	631	567.97	1047	712	1424	488	552	643	510	568	682	514	718	586	607	440	848	466	946.01	925	712	632.97	727	737	903	860	1094.99	1098	883	907	968	994	733	708	831	792	681	744.98	442	321	327	389	328	315	308	339	334	286	298	432	451	314	294.98	281	910	899	663	98	82	575	601	338	383
chr17|59619922|59620103|L1MDb:L1:LINE|325|+	155	402	412.97	408	396	420	415	343	282	283	286	330	398	426.99	214	258	212	320	310	350	211.99	223.97	194	196	181	144.98	169.97	172	142	128	167	152	168	188	126	141	394.99	350	294	267	377	322.99	275	254	521	541	597	315	411	401	699	474	344	405.99	478.02	340.98	401	368	272	293.99	417	212	373	162	559	486	462	422	437.96	475.92	332.99	357	353	364	409	417	429	410	274	248	356	337	725.95	774	284	161.93	153	151	130	186	178	200.98	224	155	154	171	178.79	151	151	161	506	513	265	31	41	118	137	196	184
chr5|151661681|151661886|MER3:hAT-Charlie:DNA|216|+	705	1789	1666	1407.98	1424.98	1260.52	1291.98	1048	642	344	475	520	524	1206.5	1521.54	986	1561	985	998	867	371	404	320.98	347	568	553	690	695	665	731	747	730	218	218	414	425	1297	1089	909	971	985	926	850	714.96	1656.98	1165	1899	1074	1483	1392	1024.97	812	1065.99	1602	1370	662	1340	1288	1801	733	2018.99	1353.88	2214	1214	1597.39	1635	878	900	787	730	823	836	856	821	1304.99	1360.97	1520.97	1609.55	748	744	648	620	1122.99	1065	2260	358.96	351	343	341	370	438	415	379	354	341	381	348.99	524	484	673	1141	1205.92	722	89	80	360	362	639	657
chr5|179729475|179729553|L2:L2:LINE|329|+	81	288	279	219	230	226	201	243	227	135	137	194.99	245	217	196	185	237	258	363	257	95	120	107	105	130	143	146	147	124	127	143	130.99	97	99	91.99	75	332	287	256	277	270	210	222	188	528	349	457	237	311	244	361	205	235	474	396	216	264	209	476	269	434	319	434	250	367	394	298	281	349	342	271	266	246	282	223	253	194	196	141	141	173	153	298	289	384	79	110	87	98	129	138	130	156	76	76	94	97	72	82	100	229	236	167	20	37	90	71	153	151
chr1|226632536|226632860|MamRep434:TcMar-Tigger:DNA|277|-	272	835	868.35	764	835.98	805	763	473.98	336	480	850	474	455	408	300	356	342	591	454	271	313	282	264	236	434	490	583.99	633	423	399	414	409	225	231	477	401	985.88	678	600	624	998	802	476	577	1324.9	469	960	522	513	465	702	541	1244	1646	975	273	1250	1035	1163	786	1552.91	969	756	476	987	950	582	616	453	476	535	530	816	767	612	580	577	569	336	307	404	373	680	679.91	920	203	215	235	206	296	260	285	295	407	361	245	254	220	249	262	455	443	556	78	66	282	279	205	237
chr6|159679795|159679926|AluSz:Alu:SINE|99|-	67	158	179	210	211	161	145	172	416	693	718	279	388	151	174	440	521	200	195	127	168	136.98	166	156	435.5	438	587	561	88	71	68	79	48	52	147	149	197	195.96	128.99	139	161	138	169.94	285	706.69	302	690	179.52	283.97	270.72	160	612	637	965	891	276	1366	1118	177	361	683	387.94	238	157	604	535	362	334	153	127	109	113	115	104	164	140	189.15	170	68.96	57	169	139	145	158	175	55	44	44	42	103	104	144	160	680	609	50	56	70	57	63	99	86	87	8	9	105	109	88	104
chr1|54850787|54850913|MIR3:MIR:SINE|229|-	302	1133	1066	1516	1466	1423	1406	973	877	268	313	496	433	522	664.42	95	84	729	929	540	524	556	290	276	465	499	502	486	494	486	445	451	254	241	256	298	974	671	406	325.99	919	650	580	313	1435	631	347	699.98	1101	715	1709	309.37	399	521	377	474.99	829	825	1302.46	973	1078	1171.99	1244	507	1062.99	1088.96	571	635	1208.99	1143	1058.06	1115.06	1050	1095	1150.46	1196.99	430	445	640	652	361	345	777	767	895	406	394	259	218	505	495	516	545	118	90	500	495	325	312	351	1032	1058	596	83	90	188	192	433	430
chrX|149480505|149480778|AluSz:Alu:SINE|128|-	216	557.84	556	638	577	544	561	599.85	423	208	292	387.96	444	759	538	370	368	515	592	540	327	297	295.94	326	293	264	309	308	271	306.94	307	277	260	252	294.98	290.92	749	583	617	581	455	350	355	274	742.99	575	837	486	467	408	1036	512	454	712.99	721	389	694	659	641	454.97	940	503	853	344	906	916	606.02	615	1552.77	1497	595	620	682	650.86	693	632.83	516	497	387	367	526	555	1052	1131	657	264	255	214	199	243	250	308	279	200	199	277	228	212.99	206.93	235	730	740	420	46	60	193	220	306.96	345
chr1|154944074|154944242|MIRb:MIR:SINE|325|-	227	686	643	408	361	387.96	400.98	157	119	138	363	386	479	236	202.98	394	242	197	229	109	99	89	102	87	160	138.94	187	185	165	164	191	168	85	97	196	180	468	299	298	269	464	516	222	285	543	382	563	427	350	398	137	283	568	932	888	259	556	349	398	310	674.99	373	751	295	748	771	451	483.98	248	268.99	267	271.78	362	391	509	502	679	756	203.91	217	357	370	323	337.97	478	82	77	93	110	67	75	86	105	234	177	117	112	195	162	224	216	246	267	27	30	208	226	150	185
chr20|25296856|25297216|MER57A-int:ERV1:LTR|256|+	346	965	966	907	875	929	974	674	448	583	945	991	1048	1023	510	501	249	660	727	516.99	373	304	354	294	277	261	326	285	324	323	306	312	221	217	407	387	871	658	768	642	611	554	489	521	978.98	639	709	817	899	760	1176	456	985	1335	1140	592	585.01	411	730	624	1171.99	560	873	436	836.97	880.95	649	652	735	795	825	834	865.95	862.99	932	949	1132	1129	512	463	833	830	973	922.83	815	304	261	282	264	246	250	297	301	384	333	419	417	321	371	378	770	742	558	66	87	544	482	419	411
chr3|39528304|39528445|L1MC4a:L1:LINE|289|+	214	484.39	429	463.69	459	549	539	640.7	178	170	134	433	255.99	612	766.19	388.34	212	483.35	742.66	603	170	187	177	180	133.55	162.32	157	153.62	110.17	151	122	137.69	176	177	164	112	609.37	626	267.63	197	661	293	371	196	625.67	236	374	768	1402.69	819	635.64	306.4	282	367.71	267	365	331.38	293	1036.78	457	296.96	264	448	616.36	329.69	317.23	211	189	588	621.68	722.98	758.38	822	769.67	792	795.68	722	687	832.36	799	718	679	663.48	715.42	725	345	422.7	305	303	201	176.59	178	175.67	154	160	418.97	406	253	231.68	199	1182	1153	524	50	74	221	232	360.59	420
chrX|129646958|129647122|MIR3:MIR:SINE|288|+	87	247.99	218	369	354	304	331	203	130	64	137	160	193	153	168	50	60	215	185	162	73	67	55	44	67	79	85	99	51	61	81	66	25	20	47	50	394	310	309	250	181.98	176	144	144	445	279	377	288	100	84	203	101	186	135	102	61	147	164	428	252.97	216	259	358	173	193	186	99	110	181	195	381	317	365	385	161	170	110	140	260	226	234.56	221	270	257	116	79	84	79	80	65	63	95	79	39	40	143	106	51	56	78.85	346	327	182	19	25	36	31	114	107
chr12|46185122|46185283|MER5A:hAT-Charlie:DNA|175|-	193	705	724	393	362	306	325	179	163	141	232	143	196	261	257	143	217	179	272	198	73	91	87	94	177	159	179	206	182	160	203	180	100	95	150	148	563	385	272	246	251	329	174	190	389	384	572	522	233	274	180	273.99	513	564	582	156	415	415	438	316	445	385	724	249	521	462	270	294.98	327	338	415	419	369	367	342	351	396	425	319	293	229	248	391	404	464	81	79	78	82	99	87	145	134	121	94	123	138	145	150	213.96	449	419	286	34	29	120	106	165	163
chr11|838653|838835|L2a:L2:LINE|251|+	83	319	297	240	263	189	194	235	246	288	213	355	403.98	220	117	177	320	240	306	130	121	117	203	164	97	119	113	116	81	79	115	108	93	68	88	106	274	288	134	231	273	219	243	199	340	434	676	258	282	236	303	161	299	336	283	100	186	161	144	176	400	134	369	126	404	365	229.99	240	168	209	191	172	190	181	254	234	339	303	110	120	236	230	197	166	187	73	70	87.98	86	66	68	111	110	122	138	93	65	77	73	96	139	162	109	16	14	70	79	77	67
chr17|27312797|27313055|AluSx:Alu:SINE|101|+	225	424	409	761	766	580.99	678	605	404	366	176	483	532	426	332	194	276	555.94	506	365.99	283	262	238	218	254	303.97	330	288	322	316	283	290	212	217	291	254	653	618	526	611	592	421	549	483	593.73	337.95	407	480	593	324	635	373	273	394	298	300	641	600	286	345	474	337	367	205	873	900.91	567	637	675	694	486	500	578	576	700	653	374	358	319	315	343	387	793	808	437	266	246	279	234	329	304	356	333	234	167	259	281	237	232	253	536	552	336	49	45	202	173	192	179
chr3|149519659|149519977|AluSq2:Alu:SINE|98|+	133	314.55	303	288	289	223	230	283	220	303	306	245	181	199	354	241	318	270	265	201	139	144	199	138	185	159	244	238	168	162	142	138	79	60	155	122	378	291	198	206.86	317	236	269	197	436	335	667	341	351	277	191	148	425	359	298	215	420	437	393	269	329	298	536.99	365	373	365	180	177	168	209	281	262	245	241	267	228	212	217	207	216	228	185	144	159	200	109	118	87	98	136	121	146	138	153	161	104	107	110	84	140	407	434	152	23	20	120	123	88	98
chr8|30812447|30812759|L1M4b:L1:LINE|299|+	133	620	700	604	603	747	753	360	357	786	1029	970	873	461	595	493.96	515	548.99	471	286	215	236	253	283	134	133	170	169	148	121	182	160	235	223	118	113	435	500	383	361	828	771	381	343	620	583	948	957	757	805.99	479	843	1050.96	1018.99	1222	632	1214.99	947	463.99	394	380.97	201	601.96	454	654.9	588	310	304	284	341	654	656.93	601	601	554	569	792	841	693	633.73	543	537	617.93	652	223	200	189	166	171	171	181	191	173	269	282	307	327	168	140	123	1113.88	1174	361	54	45	420	421	371	389
chr4|82630826|82631136|AluSx1:Alu:SINE|97|+	543.68	1536.98	1602.62	1299.98	1333.63	1492.66	1543	616.98	505	865.18	1683	1466.63	1692.94	1455.66	792.87	801	410	744	779.07	657.98	472.94	416	314	291.89	477	512.99	592	521	296.99	322	349	338	521	505	571.67	501	1671.7	1530	921.89	765.95	1746.28	1626.74	733.69	878.96	2233.32	1320.29	2019.01	1405	1776.72	1541	1855.46	379	1275.89	2349.64	2061.01	983	1041.64	859	1690.8	1041	2366.95	1106.28	1650	1041.75	1411.75	1371.97	1114.96	1193.99	1217.2	1133.52	1347	1391.79	2212.67	2174.63	1811.44	1802.61	2230.62	2221.63	713.63	775.99	1043.42	1023.7	1268.01	1342.26	1720.75	568.68	483	618	664	473.88	387	556.99	508.68	712.67	706	857	819.66	556	508.99	556.62	1157	1290.31	1478.29	168	173	717.66	702	684	693.94
chr12|112506599|112506946|MLT1H:ERVL-MaLR:LTR|244|-	336	1029.77	1008.58	893.01	915.75	954.81	917.73	608.5	477.47	565	729	966	791	719.09	759.99	538.71	628.14	593.09	664.68	510.76	306.02	335.52	304	277.71	304.52	305	344.47	302	418.48	380.36	409.31	375.87	301.58	284	353.77	352.5	712.91	647.03	665.76	525.09	856.77	627.57	542.84	445	1284.45	767.51	1168.34	996.06	1052.39	938.78	864.85	769.79	1006.35	1286.54	1059.45	820.13	1055.5	899.97	966.39	660.68	809.23	586.81	1048.9	621.78	1078.59	1064.16	733.27	777.07	731.2	664.87	792.18	789.11	851.28	885.27	954.01	1003.53	1036.31	1119.27	520.75	514.82	695.6	757.08	808.22	815.78	798.68	265.72	274.75	293	286.12	287.96	307.73	308.23	301	297	269.2	371	314.43	340.58	310.76	338	1013.72	1019.19	588.78	69	81.73	471.8	517.92	433.48	439.74
chr19|54459141|54459248|MER20:hAT-Charlie:DNA|215|+	137	318	339	401	408	358	383	275	221	324	333	268.99	302	177	147	101	100	187	205	130	105	109	141	121	103	104	104	109	143	118	125	133	136	149	126	111	155	187	155	196	239	190	218	209	197	76	136	184	187.34	63	191	193	91	82	79	81	188	148	59	125	137	89	137	52	521	532	390	378	304	267	312	310	286	290	341	349	318	302	199	187	228	243	385	370	100	112	114	120	102	104	134	123	133	145	140	124	143	136	164	137	270	233	173	20	26	128	121	49	40
chr12|47780554|47780866|AluSx1:Alu:SINE|103|-	283	625	609	714	833	723	745	705	398	391	500	369	301	689	519	254	152	501.98	608	332.98	306	294	180	154	270	265	303	247	329	287.94	312.96	271	186	158	260	288	814	642	421	366	679.24	529	537	495.03	1051	547	490	514.96	932.98	630.98	1431	199	496	636	502	615	483	346	1188	546	867	652.94	959.98	446	843.37	883.93	558	553	806	795.99	816	803	950	920	1028	1022	642	605	492	455	499	520	712	725.99	717	315	327	287	284	333	332.99	320	338	307	303	364	375	303	261.95	324	660.98	722	557	69	67	260	228	360.97	376
chr14|67587640|67587845|AluSx:Alu:SINE|68|-	241.97	409	408	746	772.36	700	733	636	294	211	156	291	236	762	560	70	65	477	624	384	219	205	127.99	140.01	223	200	177	180	298	291	255	276	122	135	221	218	767	691	561	455	537	399	440	435.98	771	262	224	452	946	605	1164	126	167	231	144	398	273	148	762	307	430	340	524	353	708	733	388	490.99	800	879.98	643.99	691	821	807	1004	963	505.98	470	383	409	412	389	858	856	722	392	394	285	288	338	297.99	260.99	271	155	149	378	374.99	227.99	205	207	606	545	546	60	67	238	235	310	303
chr6|29672006|29672289|AluSg:Alu:SINE|92|+	234	577	548	704	718.46	652.69	674.88	783	628	235	232	254	237.92	987.94	872	81	70	580	851.93	571	475	489	227	214.55	378	359	406.97	389	336.99	379.97	330	325.91	276.95	258	299.96	246	972.98	810.99	615.98	409	515	322	513	452	1386.87	1009.89	511	507	1106	814	2107.03	153	453	540	478.03	1028	259.62	281.19	2204.87	460.97	761	905	1432	764	883.99	864.88	657	626	1263	1242.98	916.96	949.84	1112	1046.95	1332.95	1323	628	597	483	445	469.99	556	963.99	942.9	1350	537.99	534.99	447	424	499	584	504.99	522	218	212	451	456	252	223.98	248	1364	1378	589.99	62	76	198	202	486	534
chr9|121340456|121340767|AluSq2:Alu:SINE|84|+	255.97	714	789.99	568.99	532	396	400	305	259	179	193	347	436.84	256	291	322	546	351	310	218	243	235	270	278	410	338	480	457.98	283	276.9	324	316	173	142	228	204	554.94	445	313	366.99	491	355	369	335	1011.98	754.99	1205	468	519.96	489	191	601	731	1156	1038	321	608	526	554.99	503	680.76	683.99	589	274	953	978.98	568.96	523.97	193	222	303	291	283	274	405	419	365	354	160	172	441	440	229.99	214	504	126	120	125	108	215	216	276	265	326	293	117	109	150.97	155.77	234	272	255	221	25	26	153	117	236	209
chr18|74520373|74520664|AluJr:Alu:SINE|186|+	220.66	641	639	604.26	654	670.64	638	536.66	462.63	423.72	404	455	468.69	547	465.62	298.64	387	521	564.68	299.91	283	267	266	258.27	312	295	286.25	279	268	300	240.97	253.59	199	185	202	204	780.66	519.64	561.64	484	595	539.32	609.68	490.95	1134.64	711.61	790.31	508	690.65	690	940.65	665.96	502	739.62	649.64	756.81	467.07	448.62	838.53	481.64	713.62	641	1022.57	374.64	918.82	937.62	611.52	586.97	732.32	696.65	553.69	557	627.67	620.6	728.35	758.65	537.27	495.62	365	353	447	470.27	677.58	803.56	518	221.67	227	221	209	284	266.02	330.3	320	288.69	252.67	258	260	222.6	199.99	254.9	826	719	461	61.21	59	211.72	190	379	366
chr3|33142664|33142953|AluSx:Alu:SINE|97|-	149	530.99	536	479.65	500	477	455	363.71	266	223	190	344	337.96	349.65	461.36	369.69	427	382.72	364.69	228	118	158	211	189	128	129	125.64	119	171.95	166	207.39	151	136	135	128	129	420.98	379.41	487	413	653	379	329.92	243	479.68	426.15	624.65	414.89	326.72	266	315.66	453	358	386.04	337.2	408	561.67	552.7	558.1	341.66	345.34	296.63	552	299.69	588	622.34	342	402.46	314.32	294.27	329	310.32	382	374	323	348.67	359	337	295	309.68	382	367.73	331.05	276.58	236	91	120.44	111	130	135	119	139	130	146	154	140	132	146	135.67	134	470	479.77	235	25	26	148	152.71	222	244
chrX|120437873|120438156|AluSq2:Alu:SINE|88|-	193.85	485	422	757.96	734	698.92	594.95	528.99	454	300	338	411	458	649	496	161	199	489	502	423.99	323	321	218.95	212	285	291	353	316	333	391	380	336	304	266	319	309	786.99	619	636.71	471.98	605	521	426	425	1053.99	740	745	611	661	631	1220	455	576	795.98	680	744	759	658	1080	370	731.99	593.99	885	449	940.81	925	686	670	626.98	634.98	595.99	563.02	657	641.98	825	809.99	366	321	354	331	383	365	544	610	892	264	279.96	273	268	279	272	287	268.99	221	214	269.97	293	213.99	201	197	596	596.99	342	41	51	222	247	403	431
chr1|235110540|235110668|MIR3:MIR:SINE|352|-	85	169	189	256	270	223	227	307	201	63	66	120	91	343	283	110	141	286	393	281	115	125	113	111	115	142	138	166	121.97	132	125	131	76	92	88	73	354	291	298	244	209	139	217	128	435	206	297	195	269	175	449	199	180	352	218	218	212	252	478.79	253	346	289.99	352	209	310	319	229	243.99	524	503	247	249	263	229	329	350	194	199	173	140	159	166	444	430	427	140	125	100	104	134	120	132	138	63	71	130	122	91	83	66	248	268	168	14	24	99	84	193	203
chr19|16102068|16102357|AluSz:Alu:SINE|114|+	136	382	359	378	430	362.01	341	432.91	442.99	333	416	274	250	318	383	242	709	411.99	562	275.98	218.99	201	274	257	241	207	257.97	262	138	121	146	165	191	148	167	159	458	525	434	490.98	473	364.98	580	419	497	719	1042.99	382.98	665	586.99	422	922.99	402	807.99	938	403	519	457	348	293.49	431	295.98	720.98	312	549	553.5	374	391	366.95	374	302	313	405	412	372.02	351	362	359	263	300	414	409.97	307	282	316	159	181	176	165	168.97	193	255	220.95	190	193	144	151	166	150	138	309	310.33	254	19	32	205	180	214	205.92
chr17|73284051|73284219|MER53:hAT:DNA|203|+	139	535	551	404	389	312	353	152	148	137	210	225	268	88	84	131	177	162	143	94	75	85	94	80	155	135	176	163	197	181	194	204	66	84	132	128	480	267	171	170	334	281	179	146	808.99	317	489	302	187	195	53	221	508.02	599	514	101	343	208	382	333	433	406.99	414	165	578.96	553	267	282	202	226	220	223	223	236	235.85	228	222	204	113	126	170	160	241	283	284	58	70	57	70	78	65	95	77	144	146	67	68	109	136	138	159	174	207	26	35	81	63	67	76
chr7|22119763|22119964|L3:CR1:LINE|355|-	258	701.01	656	864	806	749.99	750	849	607	224	234	341	282	834	786	78	71	566	782	414	249	217	114	97	265	242	249	247	396	373	304	354	250	214	251	235	1187	876	517	445	629	447	465	280	1236.99	800	498	586.99	1076.99	889.99	1494	145	337	482	309	739	337	297	1473	468.98	646.02	669	959	455	1031.99	1012.96	612	602.97	1049	1004.99	907	837	1013	1010	1283	1454	588	612	413	409	385	399.99	596	574	1234	386	379	278	293	535.99	522	459	462	111	123	438.99	439	276.01	298	292	734.9	758	606	74	70	215	207	469	467
chr19|50958634|50958837|MIR:MIR:SINE|330|-	175	335	288	535	537	443	487.96	422	281	70	68	126	105	523	638	42	25	328	391	265	217	204	97	99	176	170	187	202	218	179	216	183	123.99	118	132	143	718	462	244	180	358	221	242	163	646	589	247	347	681	516.99	1078	100	300	330	305	512	285	341	1021	336	363	558	793	350.82	383	363	236	211	515	486	603	625	610.99	590.98	767	803	233	261	278	279	231	229	392	441	457	265	269	143	153	259	224	261	236	59	65	299	292	163	152.89	163	656	680	447	61.21	47	120	104	350	270
chr20|44907296|44907477|FAM:Alu:SINE|155|+	67	158	174	242	270	231	227	279	222	76	70	118	107	235	152	110	144	249	326	235	99	89	88	77	111	97.41	103	101	124	111	112	118	89	97	94.42	108	347	308	266	179	217	172	183	173	405.48	304	409.4	176	290.96	260.84	436.99	175	119	175	148	179	125	137	375.45	174.53	364	227.98	337.48	142	336.97	364	229	271	502.4	557	197	227	219	219	282.47	284	188	178	126	119	161	153	433	446.99	320.98	89	94	70	85	157	123	142	145	57	56	91	96	80	90	74	242	264	123	14	19	71	67	176	130
chr20|36232282|36232476|MIR3:MIR:SINE|349|+	84	182	201.98	299	281	267	274	468	234	111	201	120	123	376	195	131	37	370	461.97	486	170	163	136	128	108	113	108	101	100	92.51	100	113	115	105	108	94	366	336	378	267	323	220	187	208	394	204	256	196	239	124	647.98	98	122	151	113	139	196	184	252	229	529	157	228	110	283	283	277	263	646	694	280	238	277	247	242	216.03	161	172	187	201	183	167	759.01	744	294	99	111	91	90	142	116	181	124	58	72	124	118	89	94	80	313	299	116	14	18	76	100	146	131
chr6|34286076|34286380|AluSz6:Alu:SINE|128|-	159	400	367	261	315	375	363	401.56	230	264	291	271	328	288.96	296	369	389.57	423	402	333	142	132	153	170	149	166	190	145.49	159.98	174.57	169	146	138	145	152	143	364.57	387.53	428	325.78	485.58	357	324	276	489	306.71	599	498	403	412	387	376.55	317.53	421.56	399	399	441.54	408	354	230	390.97	210	415	242	461.05	430.46	294.52	279.53	521	491.99	340	305	427	430	371.57	357.56	441	416	235	272.53	309	299	551.52	599	360	127	143.54	151.52	167.58	149	147	158.46	169	185	207	159	174	147.58	158	149	562.03	553.54	312	42.48	39	181	157	204	200
chr1|10380425|10380719|AluSx:Alu:SINE|99|+	224	539	548	638	656	611	624.8	562	400.99	260	331.72	349	422	548.98	362	205	150	505.99	573.98	428	278.99	264	210.97	218	236	176	248.99	219.49	245	262	259	262	256	236	236	233	630.94	547	544	371	714	571.84	376	348	634.97	555	559	550	591.96	502	1022.45	361	384	546.99	428.99	399	467	433	648	279	755	358	571.99	294	761	731	456	527	766	663.97	560.98	572.86	657	679	623	639	423	452	385.69	345	328	377.98	766	734	508	226	268	238	220	208	238	253	251	182.98	204	313	301	234	220	213	555	487	460	64	56	261	307.98	290	305
chrX|103377819|103378035|L1M5:L1:LINE|345|-	131	307	355	370	346	299	289	321	243	30	35	47	65	439	427	278	372	287	344	254	220	217	197	180.98	153	146	223	208	200.95	183	254	230	91	104	136	175	435	297	240	239	195.91	139	132	90	598	478	568	194	298	286	655	327	350	573	582	426	313	290	651	316	532.98	512	627.98	348.97	492.94	451	306	289	935	926	284	313	352	339	487	524.99	281	307	222	207	226	220	581	612	576	138	171.96	101	104	168.79	159	187	147.54	97	86	120	132	129	122	138	587	588	195	28	19	71	84	181	182
chr5|95793796|95793956|MER45A:hAT-Tip100:DNA|212|+	100	331	338	247	240	229	247	170	132	128	142	176	173	164	167	208	222	210	191	134	71	81	72	75	122	110	100	106	116	105	109	103	60	84	127	97	277	252	148	192	214	246	254.78	170	377	235	379	296	250	275	165	202	364	539	482	182	273	224	350	183	319	233	333.99	186	405	395	201	218	149	170	194	197	266	242	211	192	239.98	259	146	135	177	185	178	208.9	332	70	64	109	86	78	87	111	86	127.68	127	80	82	82	64	86.96	300	244	127	11	24	95	78	86	78
chr1|27407205|27407314|MIR3:MIR:SINE|217|+	96	272	316	228	244	284	242.98	176	187	265	306	309	398	208	163	160	172	169	212	111	112	98	100	111	109	97	106	116	92	83	91	99	117	110	91	98	207	194	180	132	268	176	179	158	392	225	313	213	403	401	288	312	359	471	425	195	281	215	243	199	250	151	298	120	372	389	288	278	181.02	217	203	184	229	246	296	269.98	282	303	166	128	217	207	215	221	209	79	102	81	82	96	86	112	88	124	123	132	118	101	96	101	206	199	164	13	20	159	135	117	124
chr2|85319170|85319474|AluSc:Alu:SINE|69|-	158	408	396	453.94	463	401	452	349	309.84	177	222.01	258	315	399	304	210	304	315	375	224	167	138.85	143	138	175	162	187	173	184	201	186	188	151	136	155	145	460	445	417	342	490	311	340	319	572	503	509	370	506	453	607.96	405	355	498.95	469	467	457	423	509	322	439	311	600	233	627	625	371	401	439	448	339	280	361	416	464	468	318	326	217	241.95	259	270	384.99	393.98	438	134	144	138	149	156	172	174	158	136	120	158	169	153	162	148	335	377	239	29	42	143	134	224.98	235
chr7|75888413|75888556|MIRb:MIR:SINE|271|-	79	258	222	197	198	206	216	287	163	126.86	168	158	149	235	124	202	134	254	243	222	117	133	129	148	114	102	110	116	100	101	91	120	116	101	124	112	275	234	207	195	214	139	129	134	351	227	315	168	275	201	376	159	190	321	302	119	220	149	227	142	375	163	255	82	301	302	277	230	543	527	164	175	236	171.95	284	294	240	243	124	120	184	209.97	459.99	428	217	90	77	88	75	97	71	115	112	90	81	94	96	110	86	90	175	178	159	16	23	89	116	125	127
chr14|23310711|23310927|Charlie15a:hAT-Charlie:DNA|266|+	111.96	410	360	359	335	405	400	267	193	200	224	285	199	281	281	236	247	259	281.98	188	107	91	122	121	107	97	112	108	147	127	157	122	116	119	114	112	292	306	218	210	338	266	250	206	348	261	490	369	319	254	317	240	200	249	198	268	425	384	367	183	282	162	346	276	454	477	245	267	357	333	259	284	357	399	364	366	371	455	264.96	284	287	333	401	397	197	127	120	112	109	132	117	108	104	100	110	152	174	129	114	112	468	483	220	30	36	140	149	126	132
chr12|46185953|46186190|Tigger16b:TcMar-Tigger:DNA|284|+	154	579	571	320	281	251	248	147	97	69	128	57	101	213	216	102	145	122	238	198	70	59	52	63	167.98	161	197	187	159	185	211	190	61	75	137	147	470	298	180	160	179	254	136	144	317	293	465.96	407	159	213	153	183	377	469	473	109	336	292	484	232	394	383	578	326	363	353.96	205	207	325	332.98	352.97	323	292	282	269	281	253	274	187	236	162	163	372.65	346	510	53	73	75	68	84	101	104	110	87	93	104	90	115	132	185	314	325	202	29	19	91	68	108	116
chr18|76982063|76982196|MIRb:MIR:SINE|271|-	159	388.99	372	605	595	578	532	470	269	241	288	410	325	509	377	34	37	340	462	326	125	126.98	81	73	99	114	84	82	230	197	144	144	183	163	205	177	344	373	312	352.99	441	299	421	315	406	135	133	333	534	275	584.79	104	85	79	33	176	136	73	130	332	256	209	227	188	477.99	434	284	305	565.98	582	567	586	693	660	475	545	353	379	382	365	257	280	580	576	319	224	173	193	172	198	201	180	162	99	99	232	221	183.97	135	151	337	318	314	36	53	167	143	107	121
chr10|44977078|44977207|MIR:MIR:SINE|193|-	153	702	727	398	470.99	398	407	209	426.91	574	686	600	729	209	252	752	692	145	200	67	399	372	434	410.99	384	406	392	417	178	168	185	210	145	127.83	200	260	246	138	194	236	347	269	447	685	1826	701	1097	197.9	857.99	827	103	452	1678.05	1594.99	1601	317	600.98	400	128	601	1065	593	395	121	1408	1482	874	815	135	134	131	151	150	142	580	553.11	637	629	122	138	526	518	147	153	365	69	85	53	58	217	247	390	383	503	468	83	80	148	149	185	187	162	153	26	29	246	252	126	152
chr2|177222525|177222789|AluJb:Alu:SINE|174|+	158	371	367	386	514	402	407	312	210	243	206	220	210	251	220	187	241	301	367	201	119	156	163	138	164	147	151	188	190	171	162	178	167	153	143	167	389.98	398	296	300	333	300.91	397	294	384	303	385.89	345	466	397	428.98	256	236	306	289	273	318	258	339	177	350	214	440	233	526.51	532.99	376	376	457	430	360	326	355	335	382	392	340	334	227	206	265	298	442	504.99	299	139	148	138	143	178	173	205	172	135	129	147	148	153	136	146	352	347	255	26	25	155	187	128	135
chr9|126506209|126506357|MIRb:MIR:SINE|345|-	154	357	308	434	432	412	432	364	184	320	256	268	260	355	262	58	61	288	418	237	148	137	96	119	135.99	145	140	115	164	146	122	127	109	110	114	123	430	368	255	255.97	307	269	362	255	370	202	193	269	550	345	781	129	190	226	149	213	238	173.96	400	336	255	269	428	204	322	330	233	207.92	386	397	508	526	507	537	352	397	270	267	378	386	265	238	455	442	267	194	213	128	140	179	185	189	180	83	94	246	220	115	114	163	494	469.99	279	38	44	218	213	215	201
chr15|44413807|44414135|AluSq2:Alu:SINE|98|-	143.97	469	465	365	379.96	344	351	335.88	237	175	280	221	315	292	248	211	325	362.99	338	260	131	137	138	152.5	136	157	180	189	193	211	170.92	185	104	98	143	133	543	407	339	275	461	347	263	231	553	354	656	419.48	367.93	313	364	240	507	572	442	258	476.94	353	599	336	559.97	429	581	320	584	574	375.98	371	361	389	397	327	353.78	419	329	323	290	291	221	226	234	232	406	385.89	478	134.95	131	132	134	153	133	156	137	167	173	152	137	116	144	133	387	387	324	35	37	125	138	172	169
chr11|10513677|10513974|AluSx1:Alu:SINE|111|-	190	447	469	526	515.98	414.99	417	378	294	162	162	266.38	229	514.83	487	140	250	318	509.73	320	255	244	170	164	201	200	227	249	237.8	249	245	260	108	111	189	170	536.8	374	421.16	306	354	264	292	209	546	463	492.99	507.99	511	461	734	294	408	589	544	447	406.68	397	1052.59	274	409	474	557.68	336.77	442	449.82	243	307	377.85	375	424	441	433	457	491	494	368	352	289	274	276	258	364	345	540	226.56	211	167	178	235.88	257.68	208	197	129	141	221	208	137	124	145	503	467	320	39	56	159	158	255.04	245.98
chr5|150555007|150555154|MIR3:MIR:SINE|268|-	132	358	397	380	418	348	365	330	216	519	611	451	448	329	219	87	73	317	318	207	130	121	106	118	146	147	169	147	128	129	142	117	92	90	129	131	390	328	270	273	349	287	264	265	463	219	242	302	459	255.96	633	300	331	287	221	181	281	204	302	280	293	185	308	138	282	323	203	238	321	344	459	472	511	548	319	361	314	289.98	334	310	292	310	391	431	209	164	151	146	161	111.95	134	148	146	119	119	199	252	124	123.67	135	427	429	283	36	43	212	259	168	161.94
chr9|120602005|120602301|AluSg:Alu:SINE|88|-	155	408	376	407.98	372	329	313	307	177	359	214	349	396	230	147	164	297	447	384	291	146	124	125	114	128	116	139	141	200	178	183	177	160	151	152	146	442	440.98	375	382	558.95	449	450	342	503	359	507	518	458	452	357.99	287	337	441	443.95	246	373	285	451	292	536.99	357	487.99	238	590	523	356	352	306	299.96	297	291	387	347	343	323	313.98	296	216	187	190	199	407.93	396.99	454	126	132	167	166	126.81	103	119	131	116	115	153	155	152	125	169	278	330.98	214	26	25	112	116	171	173
chr15|65577153|65577426|AluJr:Alu:SINE|147|+	128	424	411.96	474	420	330	334	402	304	132	175	212	266	362.99	310	199	143	319	369	270	163	165	124	128	159	160	163	150	191	163	180	191	129	111	132.95	113	510	373	372	249	386	344	261	183	511	614.99	573	394.99	541	491	695	218	359	537.25	623	326	328	331	601	310	613	413	701	242	497	520	331	341	559	577	362	387	367	336.88	491	431	249	269	233	217	195	202	565	607.99	435.93	126	144	106	113	173	152	219	194	82	70	146	162	110	102	142	391	386	188	30	24	70	89	246.99	219
chr20|58678370|58678657|AluSg:Alu:SINE|59|+	154	391	377	482	510	391	407	407	260	275	278	335	325	373	261	171	176	356.99	379	265	176.98	171	174	162	123	139	145	138	186	181	163	176	164	158	176	155	362	353.82	333.99	324	480	326	357	286	418	307	374	414	452	281	437	277	226	255	215	215	439	331	246	229	307	237	406	173	507	564.95	337	345.96	397	407	440	426	393	381	388.64	388	213	251	254	267	254	226	530	551.24	241	178	139	138	131	195	168	175	179	138	152	178	166	135.98	153	175	354	361	226	25	25	124	95	145	157
chr3|39515660|39516008|L2a:L2:LINE|307|+	344	515	555	724	718	636	729	1063	231	87	96	191	182	1603	1175	69	49	833	1309	723	229	232	92	108	247	199	199	234	306	266	237	296	310	292	275	292	1434	1180	615	591	449.95	366	876	686	1558.99	421	365	660.99	2234	1550	1599.99	56	168	222	104	681	143	101	2019	481	676	629	1884	1049	863	785	482.89	460	1479.99	1555.94	1047	1105	1251	1231	1933	1853.99	751	791	619.99	550	477	485	1127.99	1103.97	2201	676	639	439	387.99	419	436	340	317	140	158	585	576	329	307	331	944.02	1024.02	712	90	94	189	184	575	527
chr11|78217009|78217316|L2c:L2:LINE|362|+	161	364	365	329	343	471	447	286	213	160	147	222	223	292	364	271	227.35	294	286	221	124	139	130	127	142	102	132	116	145	144	150	138	134	133	155.86	135	342	303	239	238	325	249	280.98	234	440	275	441	357.97	446.3	372	501	238.33	268	315	235	354	388	385	445.37	272	296	215	394	242	493	542	287	307	378	344	337	374.36	528	498	498	451	486	446	345	328	404	387.99	473	473	282	162	167	121	134	138	151	126	120	104	105	182	216	138	148	157	511	527.65	259	33	35	204	191	136	134
chr10|80432358|80432656|AluSx1:Alu:SINE|124|+	184	578	625	478	516.98	406	469	386	272	254.88	272	362	488	496	491.96	390	519.99	349	401	339.94	217	200	206	196	184	191	237	206.96	258	231	273	251.97	151	125	168.95	168.99	511.75	447	388	364	488	386.82	301	260	583.99	531	703	539	615	621	491	316	346.98	674.93	659	436	522	511	611	362	619.97	517.53	699.99	363	675	689.86	433	454.97	402	380	348.98	345	315	369	535	532.97	519	517	315	302	237	259	407.98	472	683	120	134	136	141	140	163	205	170	166	155	176	158	160.96	175	194	510.94	521	222	28	24	137	146	290	267
chr16|8783193|8783543|L2c:L2:LINE|317|-	227	625	666	414	426	476	457.99	458	265	173	343	310	379.89	625	543	461	475	472	447	447	153	178	169	167.63	145	145	165	155	186	187	211	175	192	202	188	184	483	455	390	358	509	446	336	273	823	382	774	657	757	664	359.64	306	417	690.99	518	357	412	317	465	373	639	335	609	328	709.99	715	511	531	797	851	429	490	552	502	761	760	704	739	297	340	440	448	1028	1027	701	149	147	128	152	174	155	189	171.95	175	139	181	206.99	240	215	217	608	658	340	34	35	135	155	255	238
chr5|140125068|140125207|Charlie4z:hAT-Charlie:DNA|217|-	79	197	174	155	172	131	157	179	120	49	45	91	69	149	201	104	121	165	198	164	57	72	45	45	62	48	59	76.97	92	86	74	83	49	45	50	62.99	248	191	157	145	197	137	167	88	217	133	216	184	202	160	210	92	79	111	91	168	171	141	306	149	155	123	228	182	186	197.98	146	141	212	233	162	195	190	185	168	177	173	186	107	147	154	139	185	251.72	199	57	69	58	51	93	66	75	65	59	51	87	63	62	60	68	239	233	112	18	19	58	86	78	82
chr11|111909864|111910071|MER5B:hAT-Charlie:DNA|138|-	238	943.95	1027	508	523	368	363	254	155	48	26	180	145	172	206	131	198	192	200	205	77	79	44	67	51	38	64	52.94	145	145	143	112	109	103	125.91	123	311	272	114	160	288	320	216	123	542	398	471	467	260	249	108	25	209	331	172.03	69	413	467	156	221	104	162	545	221	905	990	483	510	169	152	534	520	321	278	607	580.98	304	326	149	168	160	142	174	184	475	59	44	59	41	86	80	91	94	81	86	98	101	93	102	202	277	231	67	3.67	6	47	36	208	190
chr6|34283197|34283502|AluSx4:Alu:SINE|75|-	86	262	288	249	258	295	313	301.99	230	228	275	210	257	267	251.99	310	346	285.95	328	257.98	141	136	129	131.98	129	130	153	128	129	129	128	140	103	105	105	88	292.43	309	307.98	274	392	287	234	180	436	254	479	390	296	355	329.99	322	320	350	328	310	371	335	384.99	206.99	385	204	354.94	214	355	348.4	250	265	440	423	271	242	326	300	277	286	323	344	249	233	255	253.99	454	463	269	125	132	151	134	119	125	130	139	138	136	120	128	95	125	99	516	509.99	244	45	35	121	109	135	155
chr15|24994372|24994570|MER8:TcMar-Tigger:DNA|293|+	87	332	311.52	203	142	208	188	292	165.56	145	227	142	192	207	127	156	98	280.51	251	269	119	86	75	82	110	95	115.56	127	93	113.53	110	138	121	108	111.46	103.46	278	233	184	213	275	179	141	117	270	182	301.91	212.95	219.76	207	337	102	189	268	228	131.48	224	151	246.49	151	421	138	191.56	131	329	293.22	233	288.99	554.68	503	152.41	183.49	244.5	205	281.99	286	258	269	120.94	102	213	215.96	451.97	459.5	306.98	73	89	67	97	111	94	109	96	73	96	88.79	70	122	116	108	182	210	176	17	16	125	133	106	132
chr3|58421300|58421588|AluSg:Alu:SINE|80|+	149	256.79	283	471	469	465	449	350	183	291	346	362	326	304	192	41	52	290	314	184.97	93	103	76	77	112	105	95.01	115	191	169	145	132	201.41	171	125	103	252	267	204	240	281	194	186	224	267	70	71	199	287	149	640	161	123	164	89	143	243	194	89	151	156	96	118	78	366	378.99	216.98	194	429	374.97	302	293	409	444	405	368.73	301	332	249	242	257	269	375	380	170	188	148	141	151	197	164	161	150	172	139	191	205	165	160	143	224	220	306.78	54	41	112	105	78	65
chr1|32231211|32231509|AluSp:Alu:SINE|117|+	86	178	193.86	215	218	192	174.94	190	194	151.98	131.63	164	190	247	190	158	241	212.92	253.98	134	129	122	134	124.54	101	102	114	117	90.97	89	81	91	77	58.47	79	55	225.92	218.94	212	145	236	195	189	139	294.94	321	462.94	240	302.56	311	306	319	204.97	331	346	315.3	243.94	218	225.39	162.93	240	190	299	144	300.62	333	247	235	236	251.48	169	158	171	182	198	229	179.65	184	122	89	173	136	206	218.68	193	102.72	96	78	70.21	93.98	84	134	98	97	90	101	82	78	64	100	226.95	257	111	7	24	62	46	139	147
chr12|54240395|54240526|AluJr:Alu:SINE|114|-	60	208	184	157	169	166	178	212	113	78	75	125	104	179	180	103	123	212	231	154	50	57	72	78	91	81	86	87	93	100	105	94	47	51	82	79.75	327	262	215	190	287	208	170	137.92	311	180	386	257	221	142	182	134	153	179	126	117	211	180	321.84	159	212	161	276	135	245	225	129	154	239	238	209	185	174	158	193	198	122	137	120	134	92	90	338	303	183	105	57	63	50	70	86	68	82	67	71	78	77	72	70	77	248	237	146	17	10	48	45	82	94
chr17|82443085|82443209|AluJr:Alu:SINE|121|-	34	153	177	168	117	138	151	130.95	154	179	248	148	139	96	87.97	78	103	94.96	85	50	88	87	69	72	62	64	63	55	53	43	46	53	59	52	46	51	89	99	96	115	127	103	125	167	162	135	173.97	97	174	108	157.99	207	107	120	101	114	133	110	105	113	132.98	87	97	33	237.99	232	205.87	180	98	133.9	142	130	159	106	143	150	117	141	80.98	71	122	133	154	170	86	41	37	45	39	73	81	80	78	88	69	52	45	53	59	56	104	126	83	6	12	71	56	50	66
chr1|160289588|160289890|AluSz6:Alu:SINE|142|-	115.83	252	299	283	330	227	236	361	295	156.92	151	183	154	330	245	171	196	324	399	293	158	140	120	107	187.81	175	185	149	138.94	161.9	163	141	131	120	129	127.85	373	321	292	264.99	374	258	247	228	570	371	409	235	381	342	657	273	201	298	243	344	336.97	257.96	454.87	226	417	273	420	181	420.01	446.98	332.99	314	417.89	382.99	299	290	285	276	341	377	219	214	159	166	173	177	450.95	448	301	135.9	123	105	113	164	197.83	184	199	104	103.96	118	146	114	107	115	309	333	168	24	29	76	78	170.98	149
chr6|36687200|36687327|L2b:L2:LINE|293|+	36	96	114	181	192.99	116	128	55	170	324	398	43	63	37	54	186	348	159	96	44	102	119	146	138	175	172	308	303	39	39	54	31	20	23	82	104	155	114	35	63	104	73	143	175.98	107	142	208	76	103	123	66	239	483	468	424	102	338	373	69	340.99	360	274	151	70	136	127.98	70	81	36	26	91	72	65	60	50	63	42	55	48	55	91	80	23	22	46	37	33	27	39	87	77	131	128	64	36	8	26	25	22	37	134	115	55	3	6	115	128	37	40
chr16|57664661|57664895|L2b:L2:LINE|348|-	152	340	322	417	460	447.99	486	126	228	448	754	348	335	205	95	284	197	164	172	97	174.96	204	214	180	310	330	346	314	129	126	147	155	105	93	141	148	248	223	223	204	278	263	171	216	490	356	458	264	311	365	226	909	731	813	820	516	382	281	224	391	627	330	184	123	458.85	483	346	342	212	226	178	195	318	341	265	236	362	364	142	151	315	313	321.08	309	176	71	74	90	69	171	190	233	195	213	197	114	129	127	114	153	208	207	214	32	37	229	212	115	108
chr1|225866202|225866280|MIR3:MIR:SINE|295|-	45	89	77	171	187	193	170	84	95	48	48	85	65	79	58	19	22	65	61	29	55	47	32	42	45	25	44	39	67	50	52	51	45	43	90	100	100	103	62	84	94	71	81	70	55	47	66	50	103	36	233	27	36	42	26	41	60	45	34	60	88	71	39	20	138	145	109	119	121	154	133	124	178	196	127	119	82	56	69	64	99	96	151	171	84	45	45	34	38	63	56	70	53	43	41	73	80	57	62	54	102	113	91	14	10	69	79	26	32
chr11|73403003|73403109|MIRc:MIR:SINE|210|+	75	199	199	176	167	163	205	188	135	118	170	125	92	235	147	101	46	177	198	119	78	81	68	65.75	84	86	81	77	63	75	75	86	56	45	61	60	244	235	176	179	209	171	170	156	340	140	225	181.87	234	205	315.31	100	127.73	170	139	142	161	100	320.72	152.98	282	153	215	134	241.64	232	153	173	231	210	193	192	228	235	189	191	176	163	131	147	140	137	258	214	234	89	90	67	63	98	59	75	63	73	64	110	100	74	53	74	170	183	174	14	11	72	70	83.17	103
chrX|24077071|24077365|AluSx:Alu:SINE|85|-	93.01	225	234	218.71	227	187	153	195.87	209	174	157	197	211	223	161	121	209.78	165	218	122	80	76	78	78	81	68	86	97	85.83	74	72	63	51	57	67	64	255.91	193	184	213	264	149	241	195.96	330	239	291	135	249	169	204	183	142	202	205	254	216	195	223	162	292	179	235	124	435.98	434.71	284	271	185.02	189	213	203	210	207	208	215	179	178	97	92	159	171	176	207	198.94	51	72	66	69	65	77	77	64	73	69	87	76	95	77	88	182	174	121	13	12	111	97	117	113
chr14|75132105|75132408|AluSz:Alu:SINE|122|+	80	232	253	282	276	213	258	175	163	182	187	123	125	168	144	120	186	193	244	120	115	115	102	100	166	120	147	139	100	105	109	106	72	80	103.98	84	298	250	188	155	208	146	235.92	164	475.03	315	399	209	200	176.01	298	162	256	421	329	162	253.56	196	328.08	234	345	279	378	135	378.91	389	221	250	204	231.96	197	203	216	221	279	255	147	165	109	92	148	134	194	219	238	78	72	83	64	94	105	107	118	104	102	82	88	77	61	101	178	167	140	18	19	82	84	129	141
chr10|13136997|13137298|AluSz:Alu:SINE|126|+	105	239	255	270.89	283	256.94	260	260	212	90	139	176	151	189	219	134	222	237	303	213	104	106	80	70	106	97	102	116	139	125	130	144	77	97	92	93	284	216	199	159	280	237	239	203	328	349	414	291	300	289	380	156	282	298.99	280	256	274.98	212	425	219	318	284.99	444	197	349	358	221	221	354.97	319	326	334.99	276.95	281	258	232	201	191	213	217	168	154	320	364	187	108	139	100	84	127	85	110	94	65	57	131	139	82	89	102	449	392	150	17	20	68	68	175	187
chr9|93121870|93121959|MIR3:MIR:SINE|348|+	69	165	218	132	132	139	147	96	134	122	111	214	221	80	37	112	140	91	110	45	55	47	73	57	55	55	61	62	61	56	56	66	48	34	39	47	123	117	141	89	208	189	99	97	180	173	175	173	130	148	107	357	290	221	312	247	227	204	116	102	138	89	161	55	253	242	183	154	97	121	128	116	114	137	101	114	123	149	98	93	129	140	192	177	75	40	42	40	39	59	56	62	75	63	64	59	49	55	57	59	129	141	83	17	18	74	79	110	88
chr15|51813619|51813862|MIRc:MIR:SINE|228|+	74	277	240	175	172	211	201	298	158	117	199	130	114	181	156	185.77	202.66	309	293	236	85	86	81	71	91	94	100	110	106.99	105.7	116	109	89	67	98	83	283	306	217.69	215.99	267	217	195	180	401.9	209	434.85	229	220	240	285	117	179	301.71	218	161	263	179	334	189	363.73	192	258	173.73	320	326.99	200.91	220	443	418	188	207	255	221	223	206	252	282	151	190	185	172.68	423.08	412	300	79	76	94	77.9	91	95	93	98	102	103	80	75	79	70	90	320	315.7	167	15	23.9	76	72	88	71
chr17|42314847|42315154|AluSc8:Alu:SINE|75|-	88	245	290	294	260	226.98	248.95	213	204	323	409	247	266	240	198	196	241	257	243	135	175	153	175.86	193	171	175	219	204	119	104.95	150	113	96	76	128	144	298.87	328	200	222	304	242	265	242	484	337	452	217	414.97	385	392	350	330.87	517.97	528.99	316	340.98	267	336	268	485.99	287	342	125	411	392	294.93	302	220	219	215	207	229.98	238	263.96	272	236	271	132.94	129	181	177	241.97	240	243	92	97	111	81	148	141	205	184	184	172	96.93	93	122	104	106	242	187	176.96	19	21	119.7	105	140	153
chr10|71750309|71750401|MER94:hAT-Blackjack:DNA|250|+	75	320	348	242	229	223	216	110	137	99	115	263	302	145	65	156	154	59	137.91	65	82	65	86	97	66	61	78	60	73	63	76	80	95	92	81	65	99	107	143	130	222	169	83	93	258	203	266	116	362	431	111	314	222	313.99	350	384	305	228	80	140	153.97	85	154	48	540	552.99	450	453	140	107	81	67	91	101	239	274	478	455	82	73	245	209	137.94	120	149	43	51	40	42	81	102	82	81	85	60	50	45	90	118	115	167	195	83	11	13	84	136	78	77
chr16|87831034|87831156|MIRc:MIR:SINE|352|-	86	327	289	139	166	174	160	110	142	240	378	478	392.01	111	80	137	130	128	101	75	92	86	121	121	66	82	90	98	62	63	82	66	137	127	66	58	113	116	110	111	224	154	138	112	120	126	208	104	215	125	101	181	210	216	157	140	377	355	35	107	127	52	71	72	286	289	237	236	82	92	103	128	163	189	151	124	288	275	150	135	283	336	101	117	56	59	65	104	88	96	95	120	121	135	136	95	90	64	52	81	127	119	138	15	15	97	106	40	38
chr19|18364331|18364620|AluSx1:Alu:SINE|104|+	82	172	222	159	168.95	155	146	198	155	143	142	203	179	116	179	129	134	182.98	145	121	66	79	95	76	64	40	46	53	76	90	44	52	77	60	51	42	198	160.98	178	133	308	188	153.93	143	228	126	196	227	176	141	192	174	172	188	144	128	254.6	217	106	123	124.62	103	158	76	247	266.97	193.96	159	102.59	99	195	190	202.77	173	184	154	177	180	157	148	143	109	101	88.91	77	63	57	49	57	67	57	58	57	92	81.75	69.51	68	78	71	97	194	213	138	16	14.77	101	97	88	100
chr11|66345711|66345954|MIRc:MIR:SINE|220|-	43	151	182	149	141	118	129	162	84	37	65	53	80	98	78	129	92	153	154	137	77	81	70	66	50	56	81	62	76	71	94	107	53	42	90	94	216	163	91	97	146	98	70	55	194	112	261	112	99	94	182	86	97	224	206	73	136	128	285	117	290	202	206.89	90	206	253	153	150	449	434	85	114	127	151	185	148	98	110	61	56	106	109	309	275	183	51	55	40	43	48	64	72	69	46	54	42	33	67	59	56	83	98	98	9	11	38	57	50	67.84
chr11|6612978|6613200|MIRb:MIR:SINE|343|-	97	264	275	235	255.53	194.76	236	252	207	77	91	120	137	273	217.48	147	152	202	243	121	108	122.82	89.19	68.95	125.78	120.92	170	136.57	141.76	124.78	135.44	139	87	87	91	97.78	352.77	255	214.75	188	299	211.97	247	199.75	439.2	353.65	353.82	193	283.99	251.63	285.47	131.73	213.77	433.66	347.62	247.19	258.61	269.79	555.54	234.23	364.01	296.77	404.42	158.85	606.23	577.46	367.9	387.94	262	230.15	263	198.2	269.32	225.62	313.76	311.47	193	171.46	112	110	153.78	158.39	241.7	230.1	318	90	86	85	69	116	127	149.87	136	94	103	79	69.84	95.66	96	103	174.75	170	129	8	20	65	66	135	165
chr2|71185268|71185593|AluJo:Alu:SINE|145|+	152.92	451	467	410	397	485	551	360.99	209	265	196	446	279	502	539	409	320	302	285	308	154	187	157	152	111	95	100	90	138	120	109	114	310	311	164	144	403	391	294	223	866	431	349	271	297	303	485.96	480	758	490	555	162	291	439	274	420	542	409	587	333	358	212	356	551	507.99	491.99	408	396	314	335	392.01	386	465.97	495	617	630	792	711	335	308	538	449	375	348	510	171	170	189	179	149	148	137	120	289	279	224	190.99	213.87	218	169.92	535	510	388	48	62	234	225	183	169
chr17|75595417|75595604|MIRb:MIR:SINE|266|+	90	135	144	165	210	187	188	133	81	147	113	149	148	82	82	40	67	81	122	73	63	52	74	71	42	25	31	25	65	42	69	51	42	49	61	64	76	88	66	117	158	105	96	96	87.96	31	56	76	134	62	85	78	28	41	21	36	85	44	22	82	49	42	45	17	209	201	138	134	164	197	175	163	189	194	122	135.17	134	113	100	117	120	139	197	199	53	68	58	76	60	66	53	84	71	59	91	58	38.85	73	74	69	135	121	92	15	7	44	47	32	26
chr2|55288431|55288601|AmnSINE1:5S-Deu-L2:SINE|349|+	66	139	119	146	143	132	119	168	90	26	22	46	30	157	113	40	34	120	189	146	59	62	34	40	83	75	98	89	83	88	79	92	53	60	74	67	238	209	176	181	123	99	134	109	302.91	114	184	136	231	164	274	81	74	145	88	144	102	79	357	119	182	144	223	147	159	157	87	116	309	278	128	124	172	183	198	186	104	126	70	80	85	72	232	254	321	83	62	50	70	84	95	54	66	42	45	65	59	60	55.98	46	109	125	116	11	16	73	71	120	90
chr15|24995035|24995326|AluSx4:Alu:SINE|82|+	148	418	401.46	282	236	331	352	392	183.44	337	633	269.99	338.89	249	160	211	141	393.49	335.93	268	151	154	114	128	143	117	123.44	136	159	144.47	163	153	177	167	179.54	178.54	347	393	295	279.95	371	279	191	208.99	328	226	503.09	360.98	306	343	363.6	117	304	334	363	179.52	413	228	357.51	180	543	195	217.44	207	420	412	348.99	342	618.32	631	297.59	261.51	349.5	323	333	368	450	506	181	172	332	328.03	613	658.47	345	128	126	144	140	125	141	146	131	181	163	143	131	186	165	140	310	283	287	51	34.94	244	216	123	146
chr3|187740597|187740697|MIR3:MIR:SINE|303|+	74	224	241	179	122	112	111	50	152	181	287	183	255	54	29	236	220	46	38	21	72	67	89	69	94	86	118	125	62	61	42	37	30	24	79	76	79	70	62	60	94	125	80	111	312	124	225	101	95	67	53	472	167	217	165	37	328	276	46	163.99	278	131	147	65	339	357.31	184	223	67	60	73	86	76	65	121	133	69	81	42	35	68	65	71	51	102	17	9	21	12	54	34	69	81	98	113	23	19	52	49	81	59	64	24	3	6	42	37	32	33
chr1|228745818|228745989|Charlie16a:hAT-Charlie:DNA|212|+	92	197	208	212	183	187	235	223	111	163	157	101	117	199	124	51	49	196	255	140	94	99	56	49	139	159	139	150	110	128	145	130	68	59	92	104	347	282	208	185	219	173	215	213	357	145	196	197	364	319	412	94	151	283	161	282	184	116	521	134	281	167	252	226	244	257	185	163	326	316.98	175	197	299	296	263	257.95	170	175	104	96	146	162	298	324	445	110	122	100	83	122	124	131	90	74	53	94	117	84	85	85	193	194	273	32	31	130	141	88	92
chr6|30625818|30626111|AluJb:Alu:SINE|137|+	73	169	176	236	260	223	198	209	141	195	142	184	204	229	188	127	209	219	221	118	93	94	99	96	106	90	99	110	96	84	78	73	78	43	72	75	248	215	194	184	218	200	193	178	341	266	278.91	225	278	298	326	335	228	303	364	311	198	205	281	138	214	173	295	120	296	219	179	162	225.83	191	197	202	176	214	209	248	193	192	147	178	144	173	248	244	189	91	106	78	75	80	90	105	111	94	63	93	112	86	73	89	210	213	121	15	22	88	122	132	110
chr1|35183225|35183516|AluSx3:Alu:SINE|76|-	66	189	182	222	220	161	155	190.83	96	112	67	134	120	186	100	58	89	148	236	138	69	74	74.93	69	88	91	90	99	83	98	75	86	92	99	83	74	269	255	164	172.91	175	95	190	164	213.82	95.9	118	174	185.97	128	196	151	63	97	94	84	103	80	99	87	166	96	184	110	242	253.94	181	185	325	293	189	233	204	206	229	229	131	113	116	103	123	142	286	297	179	117	90	91	84	93	91	75	90	75	76	88	89	84	80	106	173	176	140	9	18	47	43	79	73
chr16|2276241|2276330|CR1_Mam:CR1:LINE|315|-	35	132	118	136	141	126	145	174	82	143	220	175	174	158	74	67	41	114	137	107	62	59	68	57	42	42	45	52	43	32	44	36	35	30	45	44	136	117	124	92	150	104	91	85	229	125	129	119	149	114	226	140	142	155	104	53	103	81	97	115	163	74	122	57	135	120	104	102	145	144	139	148	171	158	114	115	143	121	105	102	119	116	201	153	89	37	41	38	46	39	44	62	63	46	61	73	61	45	49	27.98	148	137	76	15	13	49	56	55	69
chr1|109063452|109063741|AluSz6:Alu:SINE|100|-	58	143	116	154	130.77	101	166	158	90	108	113	125	115	175	158	98.8	147.8	186	186	166	62	57	73	70	66	73	76	86.87	76	67	68	95	66	67	55	50	164.91	174	132	115	216	146.98	106.7	90	195	146	245	203.88	251.8	221	233.26	138.77	183	167.33	224.74	162.58	184.15	145	240	87	166.69	125.78	173.61	129.75	186.72	209	133	126	185.83	172.58	140.62	143	142	163	148	147	114	128	127	114	100	94	194	200	167	81	64	67	59	79	80	83	66	70	62	73	81	56	62	57	201.73	237	124	16	8	54	49	72	109
chr11|63572369|63572713|MSTC:ERVL-MaLR:LTR|163|+	132.65	368	363.19	353.85	374.86	377	361.49	351.9	163	117	90	173.77	149	412	415.46	137.89	184.18	325	321.98	302.91	134	131.89	97	85.65	165.46	127.87	173.48	155.45	164.36	163.79	158.61	144.81	177	174	187	153	379.27	359.62	288.9	225.87	305.91	180	309.51	251	484.19	331	462	308	550	400.6	426.78	145.82	153	247.86	173	261.66	201.85	150.68	894.09	237	352.71	247.47	440	519.35	576.18	594.66	418.62	395.8	557.12	556.17	311.93	366	420.89	423.74	649.12	678.84	581.74	664.2	252	273.85	306.7	309.89	429.2	386.4	847.38	230.67	190.71	152	129	212.86	179.63	174	154	107.6	117	201	179	138	118.7	131.84	386.65	433.74	235.5	35.83	25	223	236	199.92	218.98
chr14|96092796|96093001|MER20:hAT-Charlie:DNA|167|+	146	333	343	333.85	298.93	331	364	209	187	184	292	179	209	358	249	125	139	234	344	237	89	87	98	102	92	118	106	116	128	116	135.92	99	82	79	128	111	382	301	242	228.51	261	236	190	188	377.95	243.11	334	362	391	298	399	147	221	199	142	188	249	163	336	274	419	213	443	253	275	319	220	227	335	301.34	402	450	387	428	360.72	344	339.52	338	270	273	254	298	366	328	366	135	124	117	81	125	147	143	149	84	86	227	213	116	106	144	380	429.69	253	33	25	125	125	170	194
chr20|58448417|58448528|MIRc:MIR:SINE|292|-	48	84	107	76	79	91	95	93	67	27	25	56	54	152	143	65	55	84	132.98	103	38	31	31	40	22	13	21	25	35	25	39	35	28	27	28	29	79	71	71	65	113	63	77	66	118	87	136	111	156	116.99	161	47	75	110	69	93	53	43	156	73	74	50	138.97	73	101	97	79	75	133	94	91	84	112	105	113	103	103	115	112	97	63	96	101	114	129	38	32	28	27	39	29	49	41	24	22	57	36	31	32	37	158.97	170	62	8	14	39	45	55	50
chr9|120603108|120603327|MIRc:MIR:SINE|321|+	71	200	215	190.96	178	148	167	184	77	83	41	93	114	91	77	67	150	253	186	129	49	55	44	43	67	102	89	90	106	107	123	108	61	69	105	85	251	245	194	231	224	190	204	166	301	179	333	207	182	199	178	82	155	247	172	99	211	132	367	179	385	239	227	186	279	251	182	219	191	197	135	142	176	249	176	145	143	151	86	88	83	87	208.93	217	348	60	72	88	78	78	61	70	67	64	57	58	63	60	69	78	119	113	133	11	21	54	56	73	61
chr17|17186593|17186721|AluJb:Alu:SINE|141|+	51	149	164	115	128	138	136	113	55	138	171	120	124	76	76	83	94	121	97.95	69	44	58	44	49	51	49	47	55	43	43	48	65	80	64	41	72	117	113	94	99	232	138	128	99	122	68	148	117	126	122	74	91	105	136	94	65	160	87	76	82	90.64	56	108	56	191	199	132	140	123	122	121	109	149	173	132	115	122	116	94	67	121	118	141	153	95	42	50	69	57	48	35	59	49	48	66	49	64	45	56	60.78	110	95	121	10	12	72	99	28	34
chr17|8162498|8162591|MIR3:MIR:SINE|237|+	14	51	54	79	89	78	62	57	40	75	91	84	104	142	108	46	57	47	46	23	28	34	25	32	22	18	27	21	14	19	17	16	21	44	35	34	48	52	36	45	44	37	40	39	89	71	41	76	86	92	94	94	167	217	242	124	90	78	51	57	55	30	79	37	74	74	33	36	77	78	78	77	66	75	86	92	123	123	66	53	110	112	73	70	51	31	26	23	27	19	42	37	24	44	35	45	44	23	26	20	72	58	59	6	9	67	80	78	72
chr1|149941484|149941878|MER96B:hAT-Tip100:DNA|182|+	110	204.74	240	275	265	220	209	330	196	130	101	156	158	288	292.83	67	133	275	328	233	112	139	76	77.9	180	155	223	228	145	170	163	161	81	81.91	135	124	351	310	255	278	237	164	385	282	464	173	252	258.99	395	284	503.99	140	211	296	173	263	211	175	643	181	334	294	259	238	363	399	232	213	362	358	269	238	258	291	364	360	279	275	146	180	205	178	279	279	518	151	157	127	126	145	140	123.93	112	72	92	147	138	101	127	86	253	237	187	21	17	108	115	158	160
chr1|224192772|224193089|AluSx:Alu:SINE|117|+	67	157	203	235	250	179	181	237	167.39	213.81	256	202	282	240	239	112	175	224	260.98	187.97	106	94	96	96	115	96	138.98	128	101	103	115	98	68	80	75	88	325	280	218	169	244	150	198.88	166	305	222	296	277	322	326	406	233	292	359.88	479	358	236	199	412.99	161	245	199	321	154	236	256	193	206	268.42	270	228.99	192	232	196	210	235	160	165	143	129	151	149	238	209	284	105	89	73	85	133.98	126	125	128	94	95	134	121	77	89.92	82	220	218.01	135	29	23	85	96	113	137
chr1|94529791|94530097|AluSg7:Alu:SINE|85|+	40	76	78	173	209	146	135	89	246	214	450	33	56	85	61	150	155	107	219	67	175	164	180	172	554	500	653.99	674	34	30	49	35	12	15	138	117	327	202	106	127	86	85	139	130	441	234	459	78	98	78	99	236	887	1216	1138	57	126	108	230	353	909.99	488	280.96	109	107	110.88	43	42	86	94	122	131	175	169	68	62	74	65	51	53	91	102	180	166	98	74	65	60	59	89	93	153	156	215	187.92	41	34	30	26	20	54	74	110	18	19	122.91	161	56	61
chr3|123494040|123494287|MER124:DNA?:DNA?|274|-	69	294	291	247	263	175	175	128	92	50	69	107	107	125	99	57	94	124	162	103.92	54	53	48	42	75	95	79	83	102	95	102	101	57	51.88	68	63	214	204	130	122	186	146	154	134	251	183	254	178	210	195	187	151	153	266	226	145	201	157	334	216	297	293	311	152	256	233	145	158	186.99	190.93	191.39	198	197	185	169	158	106	118	82	76	100	84	139	148	223	63	54	56	55	74	87	95	66	51	45	42	53	57	50	63	170	173	106	9	6	67	64	73	72
chr20|58446446|58446521|MER58A:hAT-Charlie:DNA|214|-	15	39	32	24	27	19	39	36	17	18	17	24	18	52	71	22	20	34	44	34	18	14	16	13	7	7	11	12	8	22	13	24	18	14	11	18	28	30	34	23	43	38	34	31	53	24	44	45	43	40	45.85	18	32	34	33	31	32	23	69	21	50	22	46	33	48	37	22	31	50	40	32	39	37	43	55	41	44	55	33	32	29	31	45	40	67	25	18	11	11	14	27	22	25	3	16	15	14	23	16	17	38	63	22	2	1	11	19	23	21
chr7|141662193|141662355|Plat_L3:CR1:LINE|335|-	40	102	90	87	88	101	86	129	65.96	38	54	81	61	85	85	41	40	120	133	82	40	40	48	32	46	52	40	59	58	59	50	59	46	41	37	47	138	141	105	100	149	117	89	100	167	65	114	87	101	72	140	92	65	97	48	75	165	96	152	77	122	82	120	91	181	200	164	133	180	201	94	100	131	164	133	139	112	128	52	75	90	73	197.93	199	144	32	55	37	37	52	66	45	46	41	35	41	50	42	50	46	100	86	85	5	15	50	53	50.72	47
chr1|21218585|21218890|AluSx1:Alu:SINE|88|-	84	258	279.94	259	258	237	249	107	149	556	677	513	509	127	98	141	180	123	147	65	88	68	105	117	69	79	88	86	75	63	78	65.5	96	101	96.75	94	156.98	145	166.99	137	253	167	199	227	355	201	372	208	245	188	110	436	376.91	338	395	149	432	330	79	140	163	106	203	91	306	316	200	203	97	116	123	145	137	146	132	151	181	196	103	94	205	200	113	124.8	99.87	50	44	67	52	61	64	77	86	122	161	60	60	68	97	85	93	101	105	14	15	94.9	109	79	54
chr1|150624796|150624974|MIRb:MIR:SINE|282|-	64	124	150	142	137	153	144	156	114	51	42	77	54	151	146	81	92	135	197	134	58	83	75	51	62	57	71	63	76	76	75	58	47	41	64	63	182.94	187	110	101	196	94	115	76	164	115	214	152	133	109	252	93	91	128	84	100	203	138	261	106	194	115	181	152	174	194	116	113	188	200	111	126	160	175	124	152	105	123	98	74	112	77	164.88	170	179	71	55	52	63	61	55	48	81	60	60	63	68	59	59	60	145	134	120	9	18	56	52	60	55
chr12|50931427|50931737|AluSq2:Alu:SINE|90|+	347.05	884	905	622	653.53	545	579.88	308	207	194	428	722	1011.27	323	263	494.98	387	374	473	235.96	74	114	107.79	123	160	170	162	182	326.75	327.76	308.73	345.04	288	318	186.65	194	574.4	443.32	361	388	935	978.99	401.82	444	653	581	971.54	787	774.09	901	266	502.86	642.9	968.73	921.34	422	743	491	626.96	457	860.79	363.67	772.83	410.53	1190.64	1279.95	906.98	904	282.95	279	438	443.53	500.89	517	497.65	488.81	675	655	194.66	218	312	308	529	505.76	772.71	152	148.76	158	152	133	144	168.81	163	193	214	209.91	218	330.58	301.84	344.8	325	360.53	308	29	35	237	236.51	228.85	236
chr22|41357938|41358042|MIR3:MIR:SINE|316|+	76	306	279	263	282	262	330	200	113	342	385	320	270	204	143	106	137	171.98	219	129	117	110	87	102	55	64	73	63	82	73	63	75	102	102	78	87	186	194	132	135	277	220	181	176	270	175	251	197	335	200	323	129	185	194	141	146	198	139	191	161	180	105	212	114	321	349	252	234	230	240	234	270	236	217	258	270	218	238	170	191	220	180	292	304	125	109	91	74	73	98	85	95	114	104	113	120	113	100	84	102	253	263	144	26	20	154	121	94	123
chr9|129827771|129828092|AluSp:Alu:SINE|98|-	78	171	177	212	205	193	203	221	155	94	94	190.93	218	233	217	150	202.92	179.89	210	198	100	71	73	74	86	102	94	75	91	92	72	78	83	77	80	86	239	218	231	194	261	223	207	167	304	214	333	286	314	278	315.92	216	215	303.98	277	225	233	203	278	164	235	152	337	148	252.97	249	203	173	222.94	245	172	185.9	185	173	225	214	160	207	132	127	134	123	290	286	193	66	81	65	66	82	86	75	71	104	96	111	112	73	69	88	268	260.96	107	11	19	47	68	137	113
chr14|96092576|96092760|MIR3:MIR:SINE|245|-	140	330	317	251	252	279	307	195	172	153	247	153	155	309	254	132	104	208	346	225	100	96	66	96	111	109	103	112	142	109	110	96	78	98	128	103	426	307	237	220.46	271	231	176	165	383	198.89	341	349	340	302	428.97	115	209	208.89	183	147	227	182	349	260	414	252	387	233	269	281.94	222	242	323	352	387	381	391	371	324.93	325	326.48	338	239	255	279	251	291	316	326	135	125	113	81	138	138	143	139	88	77	203	225	111	107	128	404	425	217	28	30	122	120	155	177
chr15|48879668|48879879|Tigger16a:TcMar-Tigger:DNA|222|+	34	32	42	58.94	62	56	48	114	45	6	4	8	6	55	88	26	56	93.91	141	118	72	48	42	36	76	71	104	98	85	90	99	102	14	16	69	72	178	154	61	68	44	38	95	35	224	39	189	45	42	33	78	30	38	108	56	76	85	39	406	52	216.96	159	153	139	159	153	77	77	282	288	41	29	65	81	111	103	31	39	19	28	23	20	166.99	147.57	298	57	74	27	23	96	88	65	55	26	32	26	40	36	48	43	52	71	60	3	7	17	11	21	29
chr3|49415234|49415524|AluSg:Alu:SINE|97|+	74	154	160	184	203	141	158	177	105	141	127	138	130	247	174	86	84	172	213	132	58	39	51	49	65	58.5	66	65.98	60	65	66	68	47	54	52	73	210	175	143	108	223	178	148	146	256	159	203	178	395	319	301.81	117	126	182	156	197	121	96	237	150	234	140	283	121	253	207	146	134	197	155	182	205.49	166	189	237	266.15	213	196	124	127	151	145	258	193	185	79	79	78	66	85	70	82	75	69.91	68	110	119	64	72	77	218	247	117	10	10	36	33	103	105
chr1|25567943|25568049|MIRb:MIR:SINE|217|-	34	86	111	123	122	83	51	110	53	46	43	62	29	92	80	13	23	59	119	50	46	41	22.91	24	32	26	28	37	28	32	24	24	33	40	37	36	89	89	51	69	116	86	66	53	79	65	26	57	111	40	191	21	38	29	34	39	18	35	122	66	47	55	120	58	115	116	69	82	86	97	164	159	141	119	145	135	81	77	111	104	49	62	102	122	73	43	49	27	31	35	38	40	30	25	17	63	50	27	19	22	109	146	71	10	8	29	41	43	60
chr15|90920861|90921223|L1M5:L1:LINE|316|+	100	278.86	261	350.53	333.56	337.92	309.58	288	154	57	58	74.64	88	203	191.66	44.78	90.94	250.7	266.88	216.84	140	133.67	70.8	70	168	172	180.72	169.76	177.83	158.64	179.85	170.85	83.82	88	116	117.9	399.55	337.7	273.7	233.61	278.51	162.68	236.7	197.41	412.7	185.56	192.85	169	273.96	193.78	547.6	98	133.85	203.76	124.87	176.85	199.85	130	590.29	183.16	304.59	278.91	387	226.77	462.48	494.46	312.54	313.67	578.79	539.8	272	293.52	308.86	325	415.59	387.57	164.36	207.63	159.8	130.74	161	150.74	408.74	428.49	410.97	161.88	152.86	144.98	128.76	183	167	149.86	148.95	57	63	122.74	143	102	108	81.77	296.81	302.18	223.65	37	33	66	74	145	133
chr13|20702937|20703058|L3:CR1:LINE|317|-	78	174	178	99	99	99	103	59	53	15	31	57	64	64	26	48	43	46	62	47	33	26	18	16	23	22	28	39	59	75	68	57	27	30	34	29	147	85	44	45	126	99	58	62	165	64	98	88.91	98	98	79	46	87	106	86	43	95	85	131	58	117	85	214	73	224	218	113	128	126	125	114	105	115	123	160	136	151	161	71	85	63	75	114	109	132	46	35	29	37	38	32	35	27	19	30	50	50	63.94	87	88	139	121	91	10	11	34	32	38	44
chr6|31544893|31545138|MIRb:MIR:SINE|290|-	76	124	142	172	162	140	155	230	122	34	27	61	62	241	201	104	82	195	219	196	66	81	66	62	52	56	58	58	72	76	96	89	36	52	85	63	193	124	160	84	148	112	53	45	245	174	229	213	132	114	293	122	160	258	259	128	145	188	235	187	315	207	264	132	139	123	97	116	444	411	193	182	167	172	211	223	168	133	135	141	123	151	316	351	197	59	56	36	31	80	81	80	92	49	51	51	70	75	75	73	177	181	83	10	10	29	44	125	120
chr20|57169759|57170056|AluSz:Alu:SINE|91|-	82	132	155	168	158	144	153	126	55	23	33	73	83	70	58	48	39	107	103	45	33	23	30	31	30	37	30	46	56	73	64	63	55	48	48	50	99	87	128	126	124.94	140	98	66	219	144	175	222	163	160	122	75	137	155.95	175	185	137	93	251.5	73	118	87	356	108	169	165	87	85	82	95	181	182	206	192	147	172	114	110	121	111	94	98	159	187	79	59	60	65	49	53	37	50	56	28	25	77	71	61	67	73	125.85	122	80	13	17	44	30	92	79
chr3|14943418|14943500|L2b:L2:LINE|293|-	70	174	180	172	181	176	159	170	90	78	97	112	89.16	138	144	96	130	144	192	118	59	69	43	52	79	67	64	73	76	72	88	70	50	45	68	66	217	183	169	137	181	138	136	102	222	157	225	173	202	171	167	131	103	162	119	136	167	125	315	143	204	132	238	147	224.59	225	175	139	158	154.5	170	166	198	171	186.13	172	177	169	112	111	113	87	195	186	181	70	68	74	67	73	66	57	72	55	60	78	67	61	80	68	180	206	118	19	11	72	66	111	86
chr6|163564216|163564359|Tigger3c:TcMar-Tigger:DNA|182|-	44	97	89	97	99	100	109	112	61	16	9	31	27	53	55	21	29	84	113	66	45	61	31	23	62	49	53	69	87	98	87	80	23	26	75	70	209	166	95	94	89	52	130	69	188	68	98	53	109	73	136	50	48	122	59	117.96	99	79	225	94	167	118	136	125	126	133	74	81	164	171	60	90	102	97	111	141	42	36	25	38	37	46	81	115	277	64	67	57	31	89	67	68	51	17.86	21	39	44	38	33	41	105	76	78	11	13	46	45	23	40
chr8|37755907|37756198|AluSx1:Alu:SINE|110|+	52	187	183	193	180	149	152	131.97	103	90	130	146	169	127	96	85	103	159	187	89	42	49	67	41	41	53	70	62	65	69	49	59	36	36	49	50	250	170	173	173	184	154	136	76	237	171	237.98	222	194	230	157	173	189	255	228	135.86	191	133	198	137	188.97	151	257	81	201	180	119	112	117	118	165	160	164	176	151	165.95	134	132	140	121	108	136	188.97	161.93	127	54	56	63	58	53	53	61	70	70	64	83	56	55	60	57	176	150	87	13	8	41	39	89	82
chr3|45920313|45920407|MIR3:MIR:SINE|344|-	21	67	66	44	71	61	60	45	32	68	79	61	57	44	36	33	40	49	85	35	25	21	17	21	31	15	25	16	14	24	15	10	18	21	19	20	61	65	46	45	78	48	55	42	67	49	63	51	92	49	68	52	37	32	36	38	43	27	31	62	37	29	44	39	101	83	49	46	38	42	60	63	82	73	56	74	82	77	40	59	48	45	69	65	46	22	21	18	32	21	20	23	26	23	17	27	30	18	15	17	83	85	42	8	1	28	32	26	31
chr11|119308971|119309270|AluY:Alu:SINE|94|-	56	133	124	199	215	162	154	325	151	911	889	532	611	488	61	53	192	319	403	201	112	93	158	172	75	79	95	84	31	30	53	67	68	80	76	67	260	423	316	416	247	218	354	474	146	180	262	175	269	189	649	133	198.95	248	224	80	151	71	79	122	556.98	49	135	61	136	143	126	124	150	126	150	138	191	190	123	141	143	129	89	113	163	149	233	230	236	70	66	96	78.78	67	67	80	75	100	99	53	60	76	55	51	116	132	125	18	21	131	127	71	54
chr17|79936414|79936582|MIRc:MIR:SINE|335|-	27	114	121	65	92	100	99	63	46	136	163	137	160	79	57	53	63	46	47	49	33	35	25	41	32	28	33	23	44	38	38	29	42	34	41	41	58	65	49	57	102	75	61	66	65	54	76	48	77	60	86	123	74	75	51	41	80	55	46	66	58	41	56	39	126	125	106	105	70	75	76	85	76	81	77	78	103	105	77	84	89	88	114	100	36	20	21	25	26	27	27	40	40	35	30	35	23	28	39	34	79	69	65	5	6	47	50	37	33
chr16|89967416|89967515|MIR:MIR:SINE|240|+	24	54	59	78	87	75	68	47	44	42	41	51	55	51	51	27	32	55	70	32	27	29	25	23	24	23	18	28	33	20	27	22	27	37	27	29	43	52	69	49	73	53	41	40	72	34	49	46	93	53	110	65	41	44	37	36	26	31	56	49	71	39	56	21	97	118	59	67	82	86	66	79	62	84	96	78	47	55	34	33	45	49	75	69	60	32	43	23	23	26	36	54	35	26	27	48	40	23	29	31	37	55	49	7	3	22	18	27	24.88
chr12|109769967|109770137|MER91B:hAT-Tip100:DNA|175|+	94	200	177	225	207	212	228	229	87	109	167	124	120	205	150	42	24	152	182	116	57	60	40	50	59	72	67	67	81	69	59	81	100	96	76	74	267	199	166	165	244	177	142	113	185	95	89	158	210	93	390	74	80	111	51	120	100	91	299	145	159	112	256	140	280	290	188	222	279.95	287	267.96	330	338	367	227	217	177	180	213	190	116	159	269	274	158	106	98	98	92	101	97	100	104	52	43	112	112	70.96	79	77	234	253	142	17	17	100	84	85	94
chr13|67207292|67207537|MIR:MIR:SINE|286|+	90	184	174	176	145	171	152	182	55	32	37	75	76	147	100	62	46	180	215	134	45	45	33	28	74	75	55	81	95	78	102	96	60	62	84	97	261	231	173	165	176	122	212	228	286	103	215	176	321	287	267	56	77	148	103	191	81	57	490	160	398	181	264.9	195	266.95	281	205	222	256	264	150	122	205	247	368	295	212	227	57	83	109	119	291	250	574.63	76	60	72	60	90	90	67	70	93	89	91	74	84	83	70	94	97	185	21	16	73	79	55	94
chr2|236127610|236127776|L3:CR1:LINE|342|-	52	127	132	174	136	162	190	138	93	139	192	128	114	126	87	58	46	124	109.59	88	57	64	48	42	32	48	63	47	53	47	54	53	71	97	53	48	123	140	120	118	186	123	122	108	127	64	125	115	172	102	239	40	85	88	63	57	136	113	122	97	122	47	122	79	241	229	168	194	152	165	157	146	162	170	148	136	133	147	119	98	112	121	191	220	100	74	69	66	59	66	56	75	63	37	47	73.01	63	53	60	48	153	140	135	11	6	89	88	62	65
chr1|205001762|205001923|MamSINE1:tRNA-RTE:SINE|317|-	43	141.91	178	136	139	193	164	89	66	156	145	115	94	69	50	39	41	83	83	55	31	35	37	23	34	37	50	36	39	31	45	32	83	71	48	51	66	83	76	84	108	85	109	102	94	39	78	100	88	66	78	133	65	49	47	36	110	86	27	63	63	29	81	46	166	176	117.96	122	109	114	117	136	111	158	100	100	86	86	80	85	115	108	124	135	73	36	32	51	31	40	47	36	49	38	40	44	32	42	33	57	84	91	71	10	8	100	94	21	20.96
chr9|69717720|69717970|AluJo:Alu:SINE|184|-	42	111	95	99	116	86	80	81	70	33	27	47.85	50	72	72	67	103	96	158	69	43	44	56	46	34	38	42	33	38	29	35	37	44	44	41	28	112	118	96	89	103	81	85	58	179	119	176	83	143	131	107	67	57	117	88	64	82	72	163	74	142	92	153	65	189	170.83	125	105	97	111	89	78	97	93	110	94	74	68	49	44	52	52	92	99	113	29	42	38	22	40	40	48	53	39	42	41	39	39	41	33	110	72	63	10	2.72	33	22	39	63
chr6|161131538|161131669|L2b:L2:LINE|318|-	79	146	144	214	207	188.88	157	189	99	90	86	147	125	266	231	26	17	146.89	191	131	51	43	25	27	70	68	75	67	67	54	51	65	37	43	47	38	181	152	99	100	116	114	156	136	173	82	73	141	295	178	343	50	54	75	64	148	59	36	165	178	156	131	185	84	123	127	105	99.92	193	190	217	242	198	164	216	210	108	113	133	162	102	76	231	264	173	95	96	70	66	90	90.96	86	88	25	16	84	103	47	60	64	187	164	133	15	28	61	63	106	112
chr20|32166641|32166720|L3:CR1:LINE|243|+	16	48	57	51	44	51	36	40	36	39	42	46	60	40	16	30	26	38	51	46	24	13	18	23	14	22	20	27	13	24	25	11	32	25	17	17	51	32	37	35	49	32	35	25	59	36	57	28	38	30	61	55	28	44	26	19	45	35	20	37	44	24	59	15	87	86	58	66	59	66	54	43	46	39	59	47	55	54	35	17	40	46	83	65	26	17	15	18	22	16	17	23	25	15	19	23	16	28	27	23	41	35	33	10	9	21	15	13	13
chr15|41302213|41302521|AluSc:Alu:SINE|130|+	90	192	205	185	166.54	163	169	166.9	128	129	171	188	158	176	125	124.96	104	206.98	250	152	77	84	80	73	67	62	68.4	80	89.52	73	67	82	86	105	99	100	207	224	175	160	239	168	176	156	222.52	197	242	261	274	298	240	113	164	238.99	247	159	260	197.6	227	113	212.59	115	210	141	278.94	297	166	183	308	274.81	180	184	210	213	178	177	188	222	115	118	169.98	142	275	319	174	67	70	63	73	71	61	86.97	69	88	89	79	100	85	67	77	128.18	149.56	134	23	17	104	97	102	95
chrX|154350500|154350586|MIRc:MIR:SINE|337|-	17	89	101	64	59	41	46	40	22	62	45	67	69	19	14	23	46	36	46	24	30	19	16	17	6	11	10	5	17	14	12	7	20	15	16	22	32	50	36	31	34	35	44.96	33	69	41	64	38	26	11	13	22	105	35	42	4	30	49	7	43	24	18	53	17	65	75	40	41	38	31	60	47	45	44	40	46	36	31	32	39	49	32	23	35	9	14	6	10	11	14	15	22	28	14	15	6	9	10	17	25	32	31	14	0	0	15	9	8	10
chr19|46648198|46648305|MIR3:MIR:SINE|208|-	51	150	148	146	156	144	166	158	75	55	105	111	123	185	114	51	43	132	138	80	52	53	31	24	63	54	61	48	43	54	54	43	55	59	51	62	141	113.96	114	73	139	119	83	70	116	93	94	102	204	109	298	79	122	174	123	98	103	102	160	121	138	112	169	75	141	163.99	99	96	195	168	160	173	168	176	164.93	165	109	88	150	114	94	106	224	274	123	67	67	41	44	48	45	52	70	21	19	78	66	58	63	39	163	152	119	18	19	90	110	79	76
chr1|244850978|244851108|FLAM_C:Alu:SINE|108|-	36.9	70	81	83	92	80	76	41	54	120	69	77	83	35	42	34	44	59	73	49	22	23	23	17	34	22	20	29	27	28	28	31	33	41	31	44	75	62	58	59	110	79	89	81	62	51	54	88	77	60	65	66	52	64	55	47	127.94	101	27	37	64	28	59	49	114	93	100	52	42	72	68	57	64	83	47	49	55	51	46	44	55	41	107	88	37	30	39	23	17	26	34	24	27	36	22	18	24	28	18	37	66	49	41	4	7	48	32	21	22
chr11|75264714|75264848|MIR3:MIR:SINE|243|-	35	89	137	76	69	92	83.95	78	52	32	91	79	53	57	14	57	28	85	86	63	24	32	30	21	32	20	33	25	29	34	43	47	46	50	42	39	84	79	55	77	125	105	63	69	53	37	100	81	68	80	76	66	75	96	79	46	77	30	77	65	159	38	56	39	134	142	151	122	173	168	46	71	77	95	86	70	128	126	47	47	98	106	157	187	93	25	27	33	31	25	18	41	37	53	48	34	37	41	45	48	80	58	73	11	12	45	40	30	24
chr20|45325709|45325885|MER3:hAT-Charlie:DNA|190|+	131	428.99	398	284	277	400	437	73	44	213	396	216	290	83	41	142	86	108	127	65	49	46	43	45	154	143	211	197	125	97	123	128	70	74	195	177	243	175	86	124	296	272	99	78	217	99	272	251	209	314	47	183	930	1583	1286	33	312	254	302	203	535	247	252	199	230	231	192	183.97	144	127	186	196	376	330	321	312	451	472	91	96	174	190	151	117	236	73.98	61	88	77	51	52	58	91	68	64	83	88	94	108	137	136	142	411	34	44	240	218	75	76
chr1|148986113|148986215|AluSq2:Alu:SINE|108|+	20	124	143	84.91	77	69	60	24	28	7	26	35	41	41	64	41	65	19	40	30	18	6	16	12	40	36	42	45	58	37	74	65	13	8	23	30	91	64	51	52	54	66	28	18	62	71	86	61	34	30	33	85	89	138.96	153	40	104	105	116	56	100.98	100	89	41	69	92	46	43	44	46	58	52	41	54	48	65	29	46	33	37	32	27	44	49	97	12	21	17	12	29	18	15	16	16	17	14	18	21	11	24	93	79	47	2	0	10	17	24	18
chr16|87330616|87330754|MIR1_Amn:MIR:SINE|271|-	36	103	111	77	95	61	69	82	49	72	139	101	117	99	48	63	43	64	98	67	40	45	33	38	26	16	23	16	37	23	26	37	45	40	37	25	90	56	68	52	82	38	32	43	78	49	109	54	100	65	110	60	75	59	51	65	113	81	36	40	77	39	59	22	120	116	114	105	89	99	46	56	57	64	75	71	98	96	36	46	69	54	110	87	51	18	27	19	23	29	20	38	30	26	29	26	33	40	42	37	56	60	39	4	2	42	31	35	29
chr2|152420882|152420981|MIR3:MIR:SINE|340|+	26	55	50	61	64	55	41	86	26	41	22	51	55	59	54	15	15	74	93	48	22	20	6	17	22	19	21	23	29	29	26	24	32	22	13	22	79.8	91	57	54	80	59	69	71	100	22	27	69	102	56	91	21	19	25	18	45	56	40	57	51	28	28	70	50	99	69	52	59	81	84	95	83	98	111	72.95	70	37	46	55	54	26	27	83	106	70	38	30.71	27	21	31	40	32	32	15	12	21	30	18	19	33	36	49	29	3	11	26	32	33	19
chr4|143470450|143470571|UCON55:TcMar-Tigger:DNA|305|+	24	41	47	72	80	89	78	37	25	17	12	12	20	48	39	14	38	63	66	36	28	18	16	13	39	33	30.98	32	44	58	42	44	30	22	42	37	113	92	59	57	63	34	92	44	113	83	81	42	78	72	93	22	45	77	32	55	47	38	285	57	115	68	122	103	103	112	79	81	115.96	116	83	60	97	110	133	127	67	57	22	28	45	33	55	46	169	42	53	35	27	47	40	31	36	22	27	32.85	23	20.98	25	26	46	56.89	64	6	6	36	30	48	47
chr6|161164556|161164683|MIRb:MIR:SINE|262|+	37	67.96	93	111	136.93	90	112	106	59	77	53	58	53	143	141	8	12	84	109	72	45	31	11	25	34	29	24	31	26	38	31	27	29	23	27	35	116	119	46	65	46	36	95	91	109	25	26	46	174	71	142	31	9	21	18	29	40	32	54	111	51	53	59	37	68	61	63	48	130	135	129	149	108	135	111	123	96	69	106	113	36	51	131	127	104	65	68	53	47	38	49	38	48	18	20	79	66	31	31	42	116	116	61	7	4	20	30	34	25
chr21|42299878|42300008|MIRb:MIR:SINE|326|-	14	34	34	29	15	29	25	38	16	58	50	39	24	19	12	12	9	35	16	20	7	2	10	8	14	17	12	12	8	15	11	19	28	26	11	19	31	25	22	27	37	31	30	46	27	13	44	32	70	68	25	21	50	43	24	61	32	15	30	10	23	4	15	14	68	64	56	53	60	49	20	20	35	21	45	45	38	42	22	27	46	49	56	60	19	12	10	9	11	24	13	5	11	17	17	14	12	17	27	12	18	22	28	3	0	28	27	15	11
chr8|56958199|56958343|L2b:L2:LINE|303|-	29	60	71	94	85	83	71	83	54	24	41	20	40	65	41	25	28	77	93	77	52	41	33	21	50	50	53	43	40	50	40	36	27	23	27	34	131	92	80	86	75	51	71	43	125	48	100	47	67	61	107	52	82	116	69	42	61	46	177	80	118	94	108	58	103	79	52	55	130	133.8	59	49	89	91	91.66	84	42	61	37	38	61	50	150	138	132	35	32	22	23	44	39	35	32	15	22	32	45	32	28	26	76	67	61	9	9	29	35	43	30
chr15|41900451|41900632|MIR3:MIR:SINE|277|-	28	55	71	75	102	85	81	108	113	226	158	112	102	71	77	36	70	95	108	34	49	36	58	64	42	37	37	47	15	20	18	24	21	17	23	20	95	96	56	66	114	70	105	74	99	81	91	100	230	154	112	132	95	98	83	121	65	75	68	62	51	45	94	38	102	112	80	62	42	56	108	116	78	105	59	60	60	49	110	88	54	44	92	74	46	27	36	33	32	40	57	47	39	36	37	51	48	25	29	32	109	96	36	2	9	38	49	77	71
chr6|89328333|89328482|Tigger16b:TcMar-Tigger:DNA|232|+	10	34	21	35	37	27	25	52	25	3	8	11	6	31	26	16	25	27	56	23	19	14	19	21	25	29	30	36	21	18	27	30	12	21	12	11	58	32	27	31	20	16	22	20	70	41	70	38	55	30	62	30	36	37	32	24	29	15	92	24	48	32	51	34	54	61	41	42	72	78	23	27	26	47	47	38	25	27	15	20	26	23	56.93	45	76	20	10	12	12	25	41	22	27	13	6	6	9	9	9	13	29	32	13	4	5	14	5	12	27
chr7|20411453|20411609|MIRc:MIR:SINE|388|-	103	319	316	326	318	265	285	181	99	161	135	157	140	225	283	125	331	213.92	231	113	67	97	71	85	124	107	126	145	147	169	178	178	61	84	133	143	310	287	155	237	272	234	206.96	138	430	211	382	238	262.93	267	186	156	258	471	305	264.88	270	261.77	347	189	400	265	403	169	469.96	470	202	216	142	161	180	197.86	264	239	352.95	341.93	205	245.96	121	107	154	174	163	183	360.46	79	88	80	92	93	81	83	80	89	87	88	103	99	69	93.89	174	183	161	18	21	68	82	138	152
chr7|77195656|77195956|AluSz:Alu:SINE|123|-	25	65	65	57	74	63	67	106	72	34	24	77	55.92	37	32	47	85	105	246.62	61	34	35	43.83	38	44	43	31	38	30	32	30	35	13	10	26	22	98	140	100.96	93	112	68	131	94	97	75	143	66	104	68	70	158	55	65	118	411	104	100	105	87	90	75	91	52	196	172	149	105	74.58	108	48	51	48	49	33	39	11	35	26	36	51	40	89	113	47	30	33	23	26	51	50	50	59	30	23	19	20	33	36	26	101	125	26	1	1	19	30	50	35
chr15|58855638|58855931|AluSx3:Alu:SINE|78|+	39	92	95	93	74.91	83	93	93	48	80	64	84	89	75	66	44	98	98	141	70	44	44	24	27	30	24	41	42	48	47	62	52.94	34	33	46	40	125	113	86	84	99	85	94	78	111	90	143	121	129	114	107.89	61	47	81	103	44	99	89.97	96	58	119	73	95	64	121	110	78	68	119	94	83	93	87	103	88	82	78	92	54	74	58	74	90	90	103	43	43.95	31	30	46	52	48	51	31	34	49	41	25	34	39	107	117	50	13	6	31	41	50	43
chr3|115804301|115804475|MIR3:MIR:SINE|263|-	52	103	105	90	86	72	86	105	34	6	30	31	52	53	46	42	41	99	96	98	30	27	35	26	43	49	55	43	54	61	62	51	27	20	42	36	141	130	78	60	104	82	34	31	123	76	154	100	72	52	72	64	47	108	84	51	90	73	142	99	173	112	140	80	117.95	137	65	79	199	199	92	77	81	98	96	82	75	58	57	38	39	30	214	191	129	29	17	37	28	26	29	37	32	22	35	31	34	27	33	41	82	82	61	14	6	30	28	44	30
chr16|4338888|4339017|MIR3:MIR:SINE|341|+	12	43	64	46	31	74	71	26	18	117	205	95	103	15	26	44	36	45	49	26	34	28	35	37	18	22	16	31	10	12	11	11	25	19	18	27	46	51	28	37	52	56	58	53	45	36	51	42	64	60	32	65	107	124	74	28	79	46	34	53	44	15	38	24	50	51	44	31	38	33	53	47	63	69	46	45	82.95	65	51	46	87	70	42	56	12	19	12	18	25	25	11	31	26	29	41	22	16	5	19	20	44	43	46	7	8	89	84	29	25
chr2|54975481|54975675|MER58C:hAT-Charlie:DNA|225|-	46	119	124	133	124	109	113	146	56	26	24	46	46	104	67	26	30	109	153	101	50	52	36	52	63	38	60	72	70	58	67	58	54	57	61	56	206	149	127	140	113	65	121	85	148	61	58	105	142	105	159	37	53	91	54	79	126	90	129	86	115	94	132	93	120.4	146	87	103	180	164.43	104	132	133	124	156	143.42	58	68	56	72	77	75	147	166	160	76	64	46	53	63	67	57	52	26	33	53	48	38	40	46	91	70	64	8	9	52	48	75	56
chr11|1761523|1761729|L2:L2:LINE|311|+	30	53	54	48	80.8	44	28	22	14	31	15	44	40	8	20	21	44	14	12	16	15	10	10	18	7	1	12	17	18	13	12	15	11	14	13	5	16	16	8	21	36	19	9	15	19	18	23	16	19	11	16	20	18	20	15	11	56	96	10	14	13	15	24	6	67	96	46	56	20	14	37	39	14	25	32	43	34	26	15	16	15	19	22	30	7	13	9	10	5	15	14	22	13	15	13	9	11	4	16	16	32	34	5	3	1	17	10	7	10
chr15|68289648|68289761|MamRTE1:RTE-BovB:LINE|292|-	29	95	106	87.95	107	82	79.8	53	58	39	45	49	66	61	57	46	53	55	72	43	40	28	26	24	32	45	41	32	44.92	30.93	35.95	35.95	30	44	26	31	52	54	66	42	86	55	57	33.92	120	118	108	63	90	71	89	85	99	137	108	54	89	93	82	49	98	63	85	38	141.95	144	97	95	75	99	68	66	86	78	94	99	91	81	30	40	64	67	74	79	59	29	23	22	18	37	33	33	49	27	18	31	40	25	28	38	85.97	74	56	17	7	30	30	38	37
chr17|74248710|74248902|MIR:MIR:SINE|219|-	78	186	203	237	247	242	261	115	102	113	108	142	165	117	67	28	27	110	82	73	48	63	35	29	42	26.67	31	19	59	74	62	65.77	133	128	74	66	64	111	69	117	130	135	78	109	135	62	56	89	139	75	134	57	20	27	9	33	90	91	20	90	82	48	70	41	302	309	211.9	211.98	180	197	146	126	188	175	248.91	226	224	221	137	136	149	141	203	189	64	57	44	60	69	75	57	73	68	52	52	52	59	63.82	46	55	114	101	110	15	8	76	60	29	23
chr15|22825034|22825368|Tigger3a:TcMar-Tigger:DNA|177|-	63	134	151	220	252	204	240	236	179	22	22	87	53	351	367	45	52	156	254	159	107	82	46	48	86	103	111	113	111	108	97	94	47	58	71	64	267	201	166	130	153	98	227	141	298	146	123	110.38	228	146	545	75	123	182	113	208	145	152	878	138	247	204	335	305	244	219	137	139	303	306	186	192	244	242	230	224.96	149	166	126	116	131	122	234	199	437	119	104	65	74	151	190	125	132	31	33	85	76	61.92	64	68	180	197	233	24	27	119	102	135	153
chr2|128191576|128191879|AluSg:Alu:SINE|92|+	38	118	100	97.96	115	119	99	112	86	110	71	111	94	73	63	48	68	96	118	79	36	37	45	40	22	40	40	25	36	48	35	40	49	50	24	35	105	116	100	79	138	75	86	116	128	130	132	117	146	128	151	98	82	82	69	111	82	83.87	85	48	77	67.93	103	58	139	144	104	107	100	112	108	75	88	101	93	94	93	89	60	60	69	64	124	142	75	38	33	32	42	46	39	48	55	44	35	36	21	41	32	51	90	119	59	4	5	31	22	62	50
chr7|79459595|79459787|L2:L2:LINE|330|-	67	177	170	148.6	156	177	172	109.38	101	63	73	91	105.75	132	116	84	142	115	157	84.29	32	34	43	48.86	57	79	66.31	72	81.83	77	74	94.59	35.75	49	61	54	206.81	144	134.86	114	170	125	157	111	208	125	203	157	172	124	164	86	99	163	142	122.92	147	125	177	125	189	117	266	91.74	209.53	191	137	123.86	144	132.81	127.87	145	137.85	144.8	161	189	127	93.89	79	76	110	114	200.94	199.74	160.19	62	60.73	50	55	58	63	63	66	35	42	53	54	57	58	68	150.89	176	131	17	16	63	79	63	45
chr6|46677645|46677728|MamRTE1:RTE-BovB:LINE|358|-	19	37	42	45	38	36	34	33	29	31	11	31	42	35	36	8	24	33	42	22	17	17	9	14	16	16	19	8	18	18	24	22	18	23	13	20	57	39	36	35	35	28	74	41	38	23	36	41	45	32	59	19	27	27	39	24	32	24	47	23	38	26	35	18	71	80	54.87	63	46	52	38	31	41	39	35	47	37	24	14	23	25	30	58	73	40	21	18	9	11	13	18	18	20	19	14	16	17	18	18	9	24	25	28	1	5	16	14	19	32
chr11|119046395|119046589|OldhAT1:hAT-Ac:DNA|377|-	42	95	74.9	101.99	100	96	99	75	113	142	88	69	92	75	48	76	88	89	102	73	46	27	38	32	30	24	31	39	19	35	26.98	29	55	56	28	19	81.96	86	74	71	89	58	84	68	128	119	117	68	132	87	141	99	64	83	77	57	65	72	53	51	77	41	113	37	130	109	85	94	124	114	90	62	79	68	83	115.94	74	90	58	41	70	63	123	118	54	26	17	23	21	44	46	62	64.98	34	32	27	24	31	27	43	53	89	19	4	5	23	35	37	38
chr20|11925425|11925501|Tigger19a:TcMar-Tigger:DNA|333|+	9	26	47	33	41	44	41	66	26	41	29	36	36	27	41	10	12	65	66	39	17	11	12	12	21	19	21	24	22	23	28	26	34	22	26	26	65	45	36	35	48	36	64	45	60	32	52	36.96	83	41	53	31	37	46	24	49	29	17	69	21	47	36	41	37	43	40	41	42	92	73	48	44	53	49	54	54	30	34	22	27	24	35	77	63	64	24	21	19	21	14	18	17	15	16	10	18	19	17	18	16	45	32	31	4	1	19	28	19	19
chr1|160090418|160090515|MIR3:MIR:SINE|196|+	31	135	155	138	144	141	133	63	59	39	48	47	45	49	29	36	27	69	54	42	38	27	18	13	33	22	25	30	39	38	31	42	28	31	44	37	79	62	57	40	120	79	51	23	80	79	74	67	54	29	151	30	61	57	29	54	225	144	81	46	59	40	24	24	70	83	53	39	105	115	78	65	104	101	89	85	66	49	37	51	54	67	123	98	39	39	44	47	28	35	21	32	24	43	28	33	34	20	19	26	148	164	60	7	5	29	26	29	40
chr1|151054806|151054916|MIR3:MIR:SINE|308|-	20	41	49	36	55	44	42	37	39	24	15	25	23	25	33	17	42	40	40	23	16	20	14	21	10	16	24	19	12	25	16	20	20	16	23	15	36	57	20	23.51	51	27	69	47	51	23	53	31	23	26	22	15	10	22	24	21	22	22	14	19	34	28	30	21	120	95	54	55	42	46	43	40	43	63	56	52	34	31	8	8	31	30	40	47	30	21	18	12	22	22	18	17	22	22	12	16	9	18	22	24	40	32	16	4	3	11	16	9	10
chr3|42652216|42652357|L2c:L2:LINE|290|+	33	93	110	99	88	83.69	86	96	69	107	123	72	85	55	42	20	25	90	66	75	20	38	12	21	8	9	12	11	30	33	22	31	79	55	29	39	62	78	56	55	130	83	67	76	93	61	62	69	79	56	55	30	16	17	29	28	62	55	27	32	40	11	92	47	115	133	99	90	60	67	113	107	93	99	152.92	151	76	75	61	66	44	62	154	143	45	34	18	25	34	30	27	21	37	27	17	29	24	46	20	29	73	69	23	3	5	56	46	28	33
chr14|50976329|50976565|L2b:L2:LINE|234|+	29	76	80	74	68	70	69	61	43	21	49	35	42	54	40	71	37	62	66	59	29	24	31	43	36	32	55	38	28	23	34	34	32	38	39	27	97	63	50	41	51	69	36	43	127	77	119	64	116	98	39	71	77	231	160	45	63	53	82	82	163	101	95	36	74	60	70	70	168	119	69	61	71	71	100	73	82	66	27	24	41	37	139	120	73	22	19	22	24	35	32	39	40.75	32	49	18	30	29	35	21	54	47	49	8	9	27	28	11	27
chr3|184182887|184183000|MIR3:MIR:SINE|266|-	18	46	58	68	73	70	49	45	58	54	71	91	65	21.94	20	29	27	35	44	33	41	34	25	39	17	9	20	16	23	19	18	18	38	27	12	26	35	33	29	46	70.9	51	48	25	62	39	65	44	46	18	39	41	20	25	34	26	73	54	31	32	46	22	32	19	101	84	70	65	41	42	60	46	53	50	45	38	19	30	19	20	31	25	42	59	17	20	23	12	16	12	14	21	18	19	19	20	17	18	20	15	43	29	22	1	5	15	10	24	11
chr11|82977493|82977858|L3b:CR1:LINE|322|-	43	172	191	115	123	123	145	87	57	24	26	60	62	86	62	36	51	75	114	60	33	38	27	22	70	46	77	73	89	81	92.77	75	44	51	58	42	147	123	73	86	82	94	91	66	218	111	155	97.87	118	84	144	71	37	90	47	43	75	74	214	83	157	135	172	86	224	261.9	140	164	156	153	140	130	119	139	149	149	99	112	56	54	59	60	134	132	238	33	42	32	39	65	57	42	54	32	28	48	61	53	45	53	121	106	64	3	13	29	24.81	48	45
chr12|113299141|113299256|Charlie5:hAT-Charlie:DNA|289|+	13	35	44	31	42	37	48	29	38	34	42	56	50	29	18	19	21	38	22	28	21	25	17	25	20	20	16	13	11	23	24	9	15	12	14	19	35	31	27	37	47	38	36	37	74	42	50	36	43	28	49	55	38	50	44	36	43	29	21	32	50	21	46	6	79	59	47	43	36	44	39	42	29	30	49	41	39	44	25	26	35	32	39	61	31	8	12	17	7	17	13	21	25	22	21	28	20	15	19	12	31	38	26	2	3	22	19	22	19
chr17|27625373|27625488|L2b:L2:LINE|365|-	28	67	67	64	84	73	74	81	40	112	164	90	88	49	37	26	26	58	65	37	30	24	33	26	27	14	34	20	18	25	14	19	40	32	21	25	46	59	66	54	87	58	80	74	59	46	63	53	73	57	61	55	44	56	51	29	90	71	35	51	50	28	55	29	114	76	66	73	63	77	40	71	64	74	88	75	79	91	64	58	64	55	104	95	40	38	29	27	23	27	27	33	29	28	36	18	27	29	35	29	51	66	41	7	11	48	35	18	24
chr6|149075474|149075690|MamTip2:hAT-Tip100:DNA|335|+	42	142.01	142	40	57	43	56	52	45	22	46	31	37	20	9	51	49	58	55	38	19	19	13	19	28	37	31	39	38	29	32	28	22	23	38	24	91	51	50	42	99	110	56	45	233	72	139	144	41	28	27	44	46	34	49	35	63	49	95	34	80	47	91	41	201	207.96	119	137	87	86	50	63	41	64	94	81	73	96	39	61	52	46	93	88	57	21	15	22	27	28	24	33	28	16	28	30	44	30	52	45	69	84	51	7	5	15	12	26	20
chr4|78914562|78914657|MIRb:MIR:SINE|108|+	7	25	27	41	32	21	20	19	13	2	8	9	2	7	19	10	20	21	26	7	10	9	11	7	11	17	16	24	15	17	19	22	4	4	9	10	39	33	35	27	30	15	26	22	43	40	42	17	15	14	17	16	29	30	29	46	22	28	62	27	38	34	40	18	44	70	31	30	22	25	15	19	23	25	10	18	16	10	12	11	15	19	23	21	43	0	10	8	6	15	14	20	11	9	10	6	3	9	12	8	35	22	18	0	1	5	2	16	13
chr19|18007530|18007660|MIRc:MIR:SINE|218|-	21	68	60	63.83	61	55	61	31	34	50	61	61	61	21	20	16	20	32	26	29	14	15	21	15	9	14	11	13	30	19	14	27	28	23	16	14	30	18	41	34	29	31	41	38	43	40	44	35	35	16	34	22	24	20	20	23	86	85.55	13	26	20	14	26	15	88	80.86	57	59	27	30	43	32	26	44	35	26	39	35	36	27	33	23	44	21	12	12	13	21	14	10	18	29	15	14	12	24	20	17	10	19	62	67	33	4	5	28	25	11	22
chr22|38215377|38215479|MIR3:MIR:SINE|323|-	30	63	73	67	77	57	45	29	34	99	104	38	40	31	25	53	110	20	49	14	23	28	30	23	35	27	48	61	25	31	29	24	16	24	11	20	32	51	18	32	32	36	39	48	60	32	66	23	35	22	32	105	147	142	136	38	250	232	11	24	24.52	17	49	34	68	71	33	43.79	25	16	40	41	48	34	41	47	21	23	38	41	27	21	18	15	15	11	14	12	9	15	23	30	27	18	21	13	9	20	11	12	29	27	25	3	1	37	37	10	6
chr7|102426123|102426246|FLAM_A:Alu:SINE|187|+	20	29	39	55	65	63	55	45	26	35	66	57	63	49	39	27	16	44	44	34	16	16	25	25	11	29	23	16	19	19	12	22	27	19	17	25	47	30	39	40	34	28	39	32	62	39	49	38	51	48	66	43	46	47	28	41	39	31	37	38	34	19	46	12	59	57	46	52	69	67	35	45	50	52	65	65	53	52	39	34.93	44	35	97	106	30	25	20	14	16	14	18	21	15	20	18	31	27	20	23	22	54	50	29	2	2	21	18	21	16
chr1|92509493|92509660|FAM:Alu:SINE|156|-	17	39	44	42	32	36	28	53	24	15	26	33	25	28	24	19	21	43	65	45	18	13	15	11	19	21	14	25	15	19	12	20	19	11	19	19	43	55	35	35	62	42	52	44	51	25	49	38	48	44	39	29	18	42	30	33	58	23	67	27	57	32	44	18	63	54	50	35	50	51	37	39	39	37	37	35	37	19	25	19	19	30	46	53	67	23	18	15	16	13	21	18	20	18	12	15	12	15	20	11.44	38	45	28	2	3	15	21	16	13
chr11|106009046|106009241|MER20:hAT-Charlie:DNA|163|-	30	77	82	56	69	76	65	66	39	28	65	41	52	47	35	31	52	62.98	74	48	20	37	17	22	34	16	50	32	38	36	36	35	24	30	35	27	98	81	63	58	70	65	51	65	95	64	101	68	91	89	99	31	46	82	94	63	61	49	122	33.62	82	63	82	60	98	80	50	80	89	103	63	55	78	82	73	69	66	93	44	57	58	59	94	84	87	16	23	24	17	31	25	27	25	27	27	26	19	30	23	30	67	42	67	13	8	37	47	32	27
chr17|29562528|29562616|L3:CR1:LINE|233|+	7	18	26	22	20	13	22	17	17	18	14	26	38	18	16	14	16	12	16	6	6	7	3	4	6	10	9	8	8	10	9	8	7	11	4	4	12	5	29	23	32	16	19	17	14	29	30	17	19	34	14	49	26	21	28	40	26	23	15.99	13	14	5	20	4	45	54	25	49	17	22	16	9	21	17	13	18	13	26	16	10	18	9	18	20	8	6	6	8	7	13	5	6	3	11	5	6	7	8	3	14	23	24	11	2	1	7	11	8	12
chr12|54132692|54132848|L2a:L2:LINE|303|-	18	44	34	47	44	46	46	44	27	5	11	7	17	27	35	36	48	50	48	36	25	23	21	22	21	17	15	18	17	20	21	22	11	9	16	17	56	48	41	41	35	34	36	30	59	59	78	45	25	50	36	33	23	48	47	44	41	40	69	29	51	52	95	40	107	87	62	55	72	55	41	39	43	53	39	51.85	33	31	21	24	41	40	54	55	47	11	17	12	13	21	19	22	17	17	13	13	14	9	20	19	41	41	19	2	6	7	9	15	27
chr20|31720605|31720772|MIRb:MIR:SINE|331|-	21	38	59	55	42	57	47	42	23	13	14	34	33	21	38	23	35	30	26	21	18	14	11	9	11	10	21	14	25	22	17	13	27	20	16	22	35	29	19	25	58	31	31	26	32	7	14	21	54	20	42	32	20	24	9	6	33	32	5	16	26	16	24	9	82	94.86	52	42	31	47	45	31	63	49	56	33	26	33	24	28	31	22	34	40	37	21	19	8	21	17	18	11	23	13	13	14	8	17	12	21	35	35	20	2	1	19	14	6	9
chr2|16550719|16550836|MIR3:MIR:SINE|339|+	19	52	44	18	13	27	26	21	20	3	15	13	20	15	10	14	10	30	27	17	7	8	15	9	14	19	20	15	8	19	5	19	18	13	11	21	38	26	21	23	31	30	12	22	28	34	82	30	25	16	13	33	28	49	30	57	51	25	33	28	51	30	28	24	63	62	40	38	59	67	19	23	28	25	37	32.95	33	16	14	7	16	23	69	65	41	9	8	8	5	7	6	14	14	14	9	11	6	11	7	16	28	29	9	0	2	12	7	9	9
chr3|10995195|10995362|MIR:MIR:SINE|263|-	45	69	81	61	65	106	73	120	49	46	74	76	80	85	69	29	13	98	117	62	19	16	26	15	16	20	18	16	26	31	24	30	31.81	43	41	41	91	106	81	98	117	68	79	81	80	26	36	39	85	32	86	33	30	37	26	45	40	30	32	53	47	41.98	85	37	120	111	95	85	138	138	69	96	99	94	106	88	105	86	52	74	70	74	170	168	82	31	40	51	47	26	47	39	33	20	16	46	35	44	35	38	66	54	76	8	15	29	34	19	19
chr22|46075360|46075527|MIRb:MIR:SINE|311|+	43	99	136	106	114	89	94	81	53	107	90	116	81	83	51	29	24	69	70	54	21	22	24	22	15	14	25	21	31	32	22	25	39	32	24	27	75	95	40	56	69	51	73	66	96	28	39	75	89	44	61	42	29	57	25	35	54	51	28	49.8	35	19	43	30	98	134	83	87	92	91	98	86	67	90	109	98	90	82	74	57	82	80	104	148	78	25	36	25	27	37	27	37	32	47	36	45	48	20	35	44	112	92	23	6	2	81	77	21	24
chr13|67153167|67153468|AluJo:Alu:SINE|189|-	61	118	116	128	149.61	155	142	119	51	46	57	65	84	99	46	34	21	107	98	86	34	36	36	32	49	51	50	46	62	59	59	55	92	74	59	56	112	149	105	130	126	118	102	141	178	58	110	126	118	73	154	38	44	53	36	37	51	34	75	80	175	91	120	68.55	217	214	145	164	167	196	104	108	169	171	180	185	104	104	59	61	86	91	196	235	122	51	43	74	51	62	59	45	47	56	57	55	58	74	72	50	63	75	113	8	13	40	53	42	31
chr17|17182311|17182427|L4_A_Mam:RTE-X:LINE|302|-	15	44	50	49	47	49	52	58	38	98	54	45	44	39	11	16	12	59	61	28	14	17	17	23	19	19	16	20	12	13	21	17	22	25	21	21	34	42	41	48	45	42	67	62	46	23	30	36	51	34	44	21	17	22	8	14	25	22	25	19	31	9	24	16	62	48	43	37	60	75	58	73	85	76	55	59	44	59	31	45	51	51	76	98	26	22	25	23	29	20	14	30	18	17	20	20	22	18	18	23	43	43	31	1	8	17	17	15	25
chr15|71826564|71826647|MamSINE1:tRNA-RTE:SINE|275|-	14	72	62	44	63	47	35	57	38	55	49	57	37	45	21	40	37	70	65	46	13	18	21	17	14	15	23	12	14	22	18	13	25	17	20	19	63	47	46	46	69	54	74	57	66	42	73	55	80	57	87	40	48	47	59	26	42	33	39	40	115	33	78	29	76	71	49	60	61	70	41	53	44	38	47	44	45	44	29	32	43	38	76	74	57	16	15	17	16	21	21	20	25	16	10	18	17	26	15	17	34	47	24	4	0	17	15	27	21
chr1|226698126|226698250|L2b:L2:LINE|295|+	26	66.76	59	57	71	61	44	18	17	10	12	32	25	7	10	16	14	32	15	14	10	11	13	9	16	20	18	21	22	25	15	21	12	11	19	13	78	46	30	39	32	49	24	13	84	21	38	45	33	29	34	46	19	27	15	9	46	32	18	32	49	24	48	14	50	58.88	29	24	30	31	61	53	36	39	34	37	20	32	23	37	14	15	37	45	39	7	16	12	14	18	10	22	9	11	11	12	13	16	11	20	23	23	19	4	3	11	10	11	11
chr11|12528254|12528421|MIRb:MIR:SINE|261|-	40	118	96	89	101	96	89	65	45	45	40	54	57	56.89	41	45	113	109	104	55	18	13	23	30	39	22	21	28	31	19	36	38	11	12	23	21	108	89	68	80	83	67	139	60	115	85	117	89	77	74	31	87	84	124	95	49	63	50	65	55	77	67	152	56	143	115	68	51	61	82	69	66	68	54	88	81	84	95	35	25	67	64	87	86	72	29	37	33	31	22	20	22	36	28	20	24	27	24	31	36	81	64	49	10	13	14	24	21	30
chr10|95396503|95396799|AluSp:Alu:SINE|74|-	55	214	194	251	207	161	154	102	84	114	92	127	159	44	36	104	134	124	99	57	53	55	101	112	80	55	96	89	64	73	69	63	42	40	86	65	175	148	82	97	101	102.7	134	119	226	118	176	162	148	136	43	144	393	286	259	46	75	41	36	129	207	126	211	38	199	184.75	78	92	112	68	114	150	94	99.87	109	102	59	69	78	63	97	100	126	101.81	68	37	36	43	37	44	40	73	77	79	86	44	43	49	50	51	93	87	66	5	7	32	35	42	32
chr13|45955546|45955642|X6A_LINE:CR1:LINE|351|+	14	10	19	10	23	13	11	22	8	3	1	9	5	18	30	7	19	32	31	26	8	7	8	10	20	16	21	14	15	13	22	18	9	3	9	8	42	24	29	30	15	14	25	16	32	14	37	28	18	21	28	10	21	27	20	22	23	12	77	14	26	27	34	30	27	33	8	12	42	31	24	28	19	27	25	27	19	16	7	11	16	14	37	33	64	16	7	8	6	19	23	15	10	9	10	16	10	7	13	9	27	22	25	1	3	18	17	14	22
chr6|170577339|170577549|L1ME3B:L1:LINE|242|-	9	31	20	29	26	32	27	30	19	8	3	7	6	21	29	16	42	24	37	20	22	15	18	22	13	19	14	18	13	14	17	26	7	3	15	10	23	43	29	25	37	25	22	30	41	41	53	21	30	30	30	25	12	25	35	41	26	24	71	26	45	22	43	32	52	45	30	36	60	61	27	12	32	30	36	40	29	38	10	19	21	21	28	28	43	15	12	9	14	20	22	17	17	11	13	8	6	16	7	2	25	35	13	5	4	8	5	17	10
chr10|73248950|73249212|AluJr:Alu:SINE|160|-	37	118	92	79	104	97	79	156	82	79	73	102	106	116	75	50.63	73	109	121	104	44	49	50	55	47	52	63.86	48.7	51	43	49.5	40	30	26	38.87	51	122.57	111.89	101	107	114	95	85	81	176.9	87	108.28	81	155	125	183	119	117	154	134	111	87	69	98	94	173	93	88	50	133	137	113	118.3	164	161.81	104	98	80.74	78	128.49	111	77	83	58	49	53	66	211	175.73	148	29	47	37	28	40	36	53	53.76	30	45	42	47	19	34	30	107	94	55	6	15	21	30	61	54
chr10|98417029|98417182|MIR:MIR:SINE|216|-	24	67	79	80	60	77	51	73	60	85	86	87	85	57	31	72	54	56	71	50	35	31	21	35	24	18	18	19	25	19	18	23	33	27	16	22	46	59	68	58	90	93	67	79	96	57	90	70	90	57	81	101	36	53	37	39	59	35	42	48	51	27	69	31	135	138	95	92	56	68	52	42	69	74	69	57	78	60	67	85	71	64	97	112	45	25	42	22	24	22	18	38	34	13	24	22	32	31	17	27	68	66	31	4	6	36	36	23	35
chr11|2947969|2948108|L1MC5:L1:LINE|250|+	19	74	70	57	56	50	50	42	38	55	44	50	23	43	27	15	19	34	43	24	12	15	16	11	19	15	16	13	16	24	19	19	29	32	21	22	40	32	27	33	48	32	48	33	31	23	21	28	37	37	42	20	21	20	9	15	55	37	15	31	43	24	39	22	61	75	44	41	36	51	61	50	63	40	67	54	35	27	22	37	35	34	56	44	20	21	23	17	15	23	18	24	22	21	13	19	16	12	21	20	23	34	28	3	5	25	21	12	4
chr7|99561531|99561627|MIR1_Amn:MIR:SINE|300|+	17	35	32	33	34	35	37	31	17	31	28	26	18	19	22	9	8	28	38	16	10	11	15	11	16	13	19	17	10	11	20	21	21	14	8	20	25	30	26	30	38	21	33	43	30	15	22	31	26	23	35	20	26	21	26	7	32	19	13	11	23	10	19	14	45	52	39	29	31	35	21	22	42	39	32	32	27	20	22	16	18	21	37	35	28	13	12	7	13	16	16	16	13	14	12	13	13	13	13	15	22	18	23	3	2	12	14	12	11
chr4|94667300|94667635|MER2:TcMar-Tigger:DNA|141|+	43	131	123	82	80	91	73	95	36	22	36	46	62	52.29	48	47	61	66	105	63	20	36	27	32	41	50	53	65	44	54	42	45	18	17	49	42	150	131	50	65	95	109	59	55	151	111	188	86	78	80	40	73	86	123	138	36	63	73	226	85	181	122	133	85	130.97	139	85	87	64	78	71	75	65	112	69	70	79	102	68	41	57	67	102	99	173	23	25	29	22	37	28	35	38	28	41	22	31	34	39	56	86	93	77	10	5	39	29	45	40
chr2|127059905|127060078|MER3:hAT-Charlie:DNA|234|-	18	51	47	71	76	82	57	45	30	39	40	29	34	46	37	18	21	27	39	23	18	20	24	20	20	18	12	17	19	23	27	22.35	33	42	22	35	16	39	24	42	31	44	27	49	41	9	27	33	46	27	57	21	12	18	3	14	47	60	1	32	24	22	25	19	68	65	76	63	51	58	37	48	65	68	77	68	68	58	34	36	50	41	68	106	33	23	15	30	23	30	27	37	27	16	19	19	18	26	29	24	30	29	28	5	2	36	31	17	13
chr7|129429527|129429663|FLAM_A:Alu:SINE|169|-	23	65	50	50	40	54	38	75	41	25	18	36	26	55	35	21	20	33	153	47	27	21	20	14	9	18	9	25	24	19	24	27	20	23	24	16	81	61	50	43	100	65	77	31	108	41	89	30	54	31	69	30	24	56	57	27	48	31	98	90.91	84	53	76	42	98	104	62	56	53	68	50	50	60	60	63	53	29	40	24	35	33	31	73.48	81.27	60	35	27	25	12	12	9	24	20	20	13	25	25	21	26	13	38	36	39	4	7	13	9	22	31
chr6|110612516|110612621|L2c:L2:LINE|302|+	17	48	44	49	53	73	63	37	21	25	20	21	14	33	24	18	30	38	42	25	12	19	11	8	17	15	26	13	28	25	25	27	26	27	30	26	55	46	32	47	61	42	36	71	81	48	67.98	38	73	68	65	21	12.46	15	12	34	57	29	81	26	44	21	45	27	70	87	58	56	70	58	44	48	65	58	46	65	44	39	43	28	43	42	57	51	82	8	21	25	27	28	21	20.47	24	16	18	12	24	21	12	11	24	51	44	3	5	38	34	19	21
chr9|120406302|120406441|MIR3:MIR:SINE|263|+	16	30	34	41	28	39	32	40	25	57	40	28	37	36	18	9	9	28	29	10	8	14	14	8	10	10	5	11	4	13	10	5	12	17	21	5	28	34	29	21	45	24	30.75	16	31	16	30	42	42	29	36	20	10	16	20	22	34	13	8	35.63	27	18	34	13	32	33	23	28	44	32	36	36	16	25	20	28	24	29	31	12	19	23	38	52	15	17	14	13	12	10	9	13	17	17	21	18	29	9	8	12	17	16	16	6	0	21	18	8	11
chr11|18279081|18279334|AluJr:Alu:SINE|162|-	28	72	70	66	71	58	66.96	87	56	46	28	48	33	69	59	29	81	72	81.81	55	29	24	26	23	24	26	45	39	29	25	34	33	17	12	27	26	81	74	61	80	72	53	108	86	88	77	82	78	120	94	85	65	64	53	76	98	68	81	111	56	68	57	69	49	92	100	59	60	68	57	71	80	60	44	70	72	41	62	28	40	47	49	68	70	98	23	33	23	14	34	39	30	28	12	11	21	28	23	24	25	61	67	25	4	4	19	12	34	44
chr3|52483971|52484182|L1P3:L1:LINE|273|-	21	67	55	41	39	31	25	52	31	29	12	38	38	17	20.7	22	29	34	59	31	20	20	23	27	13	15	19	10	16	34	32	31	30	25	25	28	38	53	35	40	65	45	72	48	60	24	49	36	36	29	27	10	18	14	9	8	35	35	23	20	27	20	29	22	89	105	65	45	76	61	40	22	51	29	53	50	29	33	21	17	37	49	80	63	26	23	23	12	23	14	26	24	15	22	10	15	17	18	26	18	27	25	22	9	2	11	11	15	12
chr4|440658|440965|AluSp:Alu:SINE|108|-	18	69	55	72	84	54	69	61	31	37	34	65	51	52	32	27	19	66	60	38	25	29	18	19	31	34	33	35.87	31	32	29	36	22	22	23	26	65	65	48	67	47	59	58	35	75	46	53	51.53	74	68	85	43	52	66	60	55	43	47	68	38	88	65	74	47	91	85	54.91	69	94	114	64	47	78	77	65	98	50	54	30	27	49	42	104	105	63	38	27	30	31	37	43	25	32	28	19	23	33	20	21	24	69	59	47	9	5	26	10	20	32
chr11|2387189|2387351|MIR:MIR:SINE|327|-	14	55	59	60	60	43	47	27	14	23	43	45	45	24	12	27	17	13	14	14	16	11	25	11	10	2	8	9	19	18	14	11	17	17	9	9	20	18	8	15	36.78	18	18	32	37	14	22	29	20	9	28	32	13	14	5	8	23	24	6	24	33	15	16	15	69	79	44	45	40	39	47	41	32	35	35	36	33	41	14	18	20	25	51	39	9	6	14	12	6	28	11	19	26	23	17	18	16	15	18	23	54	52	19	6	2	11	11	2	6
chr2|101283134|101283407|L2c:L2:LINE|272|+	32	77	76	96	102	86	75	39	68	48	32	66	63	23	26	37	49	32	41	21	37	42	41	41	21	29	33	34	30	18	22	22	18	19	14	21	41	58	31	58.9	59	64	49	85	83	37	73	39	71	36	35	47	40	49	51	107	98	94	23	44	58	36	28	16	112	102	66	76	48	51	38	38	36	50	43	52	27	34	24	37	49	44	46	62	30	15	16	15.98	11	25	31	46	34	25	20	14	20	24	25	30	40	42	23	5	4	20	30	16	12
chr7|2611367|2611486|L3:CR1:LINE|395|-	31	75	75	51	27	51	57	47	15	33	60	77	75	23	18	34	29	44	31	26	19	21	21	22	14	11	16	16	11	17	11	19	26	23	19	18	41	41	26	23	78	43	31	32	41	32	48	49	38	47	24	40	41	32	36	12	43	23	23	25	31	12	33	22	74	65	68	62	54	42	44	61	55	55	34	27	50	68	39	32	43	46	73	63	21	24	20	23	15	7	10	14	20	19	20	29	27	17	25	22	32	38	31	3	2	24	19	19	19
chr1|35714013|35714123|MIR3:MIR:SINE|198|-	10	25	28	39	22	41	37	55	30	12	22	24	12	30	24	21	15	39	38	36	19	18	14	19	17	7	10	13	11	12	17	14	7	13	10	13	30	36	35	22	48	28	16	14	43	29	40	21	30	28	60	20	16	12.59	32	14	24	15	26	24	46	14	28	27	39	37	32.77	37	76	66	34	31	37	30	32	26	27	20	24	22	16	16	57	57	24	15	8	14	9	10	13	19	19	10	9	18	20	9	9	11	31	31	12	2	2	17	19	11	15
chr19|18001731|18001916|AluJb:Alu:SINE|135|+	11	38	27	18	30	18	17	16	23	23	36	50	51	10	15	15	19	14	12	12	12	6	11	9	6	4	10	4	8	4	12	8	3	9	12	8	18	12	15	20	16	7	12	12	11	9	27	12	21	9	8	8	11	15	4	12	55	72	2	6	7	4	6	8	39	37	32	35	23.38	15	13	15	19	23	19	15	24	25	21	21	16	20	17	11	5	8	14	7	6	6	10	10	9	9	2	11	12	3	8	9	44	29	10	1	0	9	14	1	11
chr10|44992849|44993015|MIR3:MIR:SINE|351|-	21	69	52	71	74	57	57	33	45	30	38	53	51	32	19	19	22	30	22	29	29	18	19	15	26	27	10	14	25	24	23	29	28	30	16	22	27	23	27	37	22	26	30	38	61	27	22	32	90	44	35	97	17	32	23	28	24	28	15	33	31	12	40	15	99	127	67	66	56	51	32	32	46	50	56	67	60	54	33	23	43	49	63	54	33	22	22	21	19	24	20	25	23	9	9	16	25	22	26	16	74	53	53	7	2	20	29	12	16
chr1|226703764|226703851|MIRc:MIR:SINE|290|+	17	51	56	40	34	34	40	28	13	20	17	44	40	15	10	11	11	24	16	5	10	6	17	7	15	9	19	9	19	9	13	14	15	10	21	9	73	47	22	38	28	33	18	20	90	31	45	37	36	30	35	46	31	26	18	19	50	27	14	37	38	12	32	19	48	34	25	19	21	28	56	61	48	36	18	22	22	18	15	23	5	9	51	54	20	7	13	11	11	10	13	10	15	13	13	8	19	9	19	21	20	18	16	0	1	5	10	10	14
chr2|144484313|144484460|MIR3:MIR:SINE|276|-	27	42	57	66	66	64	82	69	27	39	43	30	46	67	39	9	3	66	65	32	20	22	18	11	47	34	34	22	25	27	21	31	32	27	28	30	76	85	56	69	59	39	71	77	74	28	21	43	89	53	70	58	31	42	15	40	25	15	43	45	47	44	87	29	106	80	56	58	85	79	66	46	74	67	101	71	53	40	33	30	39	41	110	93	68	41	31	38	26	33	32	44	32	15	16	32	37	23	27	19	46	35	38	6	10	35	43	22	21
chr2|144494778|144494881|OldhAT1:hAT-Ac:DNA|316|+	19	35	18	25	39	27	23	48	14	19	11	21	16	31	16	6	6	38	43	40	17	7	13	10	21	18	13	20	11	14	16	18	11	14	22	20	74	57	36	44	32	24	63	47	56	19	20	31	51	38	50	25	22	30	15	34	18	8	31	20	42	21	53	33	46	36	28	38	58	49	43	41	56	38	50	52	23	13	22	18	28	22	45	51.65	76	29	15	22	13	24	26	17	30	12	7	21	11	15	14	14	22	29	42	0	3	26	36	11	22
chr6|75917514|75917628|MIRb:MIR:SINE|294|+	16	23	28	21	25	31	29	27	15	7	4	7	12	16	19	12	11	17	19	18	10	6	9	8	18	16	14	12	11	10	19	17	6	5	12	14	29	26	10	24	33	29	26	24	28	14	32	20	32	31	48	6	15	29	12	36	22	15	51	38	50	40	32	23	40	38	32	23	36	33	15	18	30	31	39	44	41	19	13	22	15	14	35	33	59	8	16	11	13	11	8	7	16	17	9	7	6	10	9	11	13	22	22	4	5	14	19	17	14
chr15|40331662|40331853|MIRb:MIR:SINE|293|-	15	43	55	56	55	45	51	43	27	37	29	56	44	16	32	16	24	45	38	22	8	15	11	18	26	28	22	20	26	20	19	23	14	12	14	7	49	56	49	59	60	33	50	59	86	34	75	28	23	15.62	26	85	29	19	23	24	49	25	32	31	26	31	46	24	72	64	49	42	49	63	37	33.76	59	60	47	26	28	35	26	19	36	29	71	47	19	19	8	18	16	17	18	19	16	18	20	24	14	11	14	13	48	50	23	5	0	17	14	10	14
chr21|42472600|42472770|AluJb:Alu:SINE|182|-	13	20	27	29	24	30	38	26	25	6	16	21	9	21	20	58	9	23	14	37	19	19	64	77	14	14	15	11	7	18	8	8	6	4	10	5	22	29	27	16	13	16	8	3	31	48	72	32	33	38	8	28	30	31	63	19	32	21	20	15	59	10	34	13	35	39	25	19	37	26	20	20	36	34	23	17	12	11	30	25	13	21	54	66	12	13	4	9	6	10	15	21	13	6	6	9	16	16	16	4	29	56	23	7	0	5	8	9	11
chr8|93732065|93732294|MIR:MIR:SINE|244|+	16	36	42	24	30	33	22	33	25	11	11	17	14	16	22	13	32	33	40	22	16	9	16	11	11	15	11	23	9	14	20	25	20	10	25	16	45	47	34	25	26	22	55	39	41	37	58	39	36	41	34	17	26.8	32	42	31	30	20	64	20	62	48	47	27	67	65	40	41	48	64.96	23	26	27	35	32	54	23	26	16	12	22	17	41	51.81	43	16	24	12	17	21	23	18	18	23	20	16	14	10.25	18	19	24	27	38	3	1	11	12	17	14
chr4|10103505|10103697|MER30:hAT-Charlie:DNA|130|-	13	36	21	25	36	19	21	37	19	18	11	19	29	17	15	9	17	21	34	14	11	14	12	10	13	10	16	18	22	19	6	15	6	13	20	10	36	34	14	26	37	28	28	25	34	7	25	25	16	19	20	20	18	25	19	10	29	13	13	15	28	15	21	15	52	54	31	21	31	28	26	39	39	18	27	23	11	14	11	12	10	12	33	40	23	13	6	8	3	7	18	18	12	14	11	5	10	13	14	18	37	21	13	0	2	8	12	3	8
chr10|11166773|11166848|MIR3:MIR:SINE|307|+	10	38	33	26	19	25	27	23	23	4	5	12	14	11	30	5	23	19	31	25	8	4	6	8	9	15	12	11	11	24	20	21	4	5	14	8	35	34	27	33	45	18	36	29	47	15	32	21	8	17	12	23	9	16	20	38	48	35	20	8	16	7	19	11	57	49	22	29	20	22	17	30	19	15	17	12	10	14	12	12	20	10	30	23	23	11	11	13	5	13	11	7	9	16	9	7	5	7	11	11	29	31	8	0	1	5	2	13	8
chr3|179019330|179019604|L1ME2z:L1:LINE|213|+	34	17	16	17	6	15	9	50	15	2	2	5	3	20	13	13.98	26	59	65	70	15	18	15	6	17	18	24	33	30	26	45	50	3	7	30	21	121	82	11	33	35	23	58	26	76	6	88	17	10	6	24	18	18	50	29	25	40	31	122	30	111	82	39	39	76	77	18	15	90	109	12	22	16	15	30	26	11	7	5	6	5	12	89	103	73	15	27	6	6	37	14	18	26	16	16	4	8	19	18	26	23	18	8	0	1	4	3	11	7
chr10|22648022|22648133|L2c:L2:LINE|324|+	20	36	47	74	51	53	47	43	23	20	19	43	32	50	26	16	13	28	58	40	28	19	8	12	10	12	10	22	23	36	27	18	19	34	24	17	39	36	37	41	52	52	47	38	69	24	18	39	68	50	45	15	10	26	15	28	38	33	34	24	62	35	42.87	27	71	59	45	55	45	49	59	37	28	38	73	53	33	32	30	33	23	26	43	54	110	20	21	25	17	27	26	27	19	15	15	23	14	20	27	29	24	19	31	2	2	40	38	13	14
chr17|1011543|1011742|MIR:MIR:SINE|349|+	26	70	48	77	78	39	61	43	39	26	20	63	81	7	23	17	27	22	23	11	16	18	25	22	26	16	24	15	30	33	26	26	17	14	23	13	24	29	46	43	26	31	24	18	53	19	25	30	31	12	17	161	49	35	20	17	32	44	3	33	17	19	24	9	85	100	63	56	52	40	49	44	34	33	35	40	26	17	33	24	31	25	85	71	10	14	10	18	12	21	19	16	18	27	23	22	14	22	21	32	30	46	17	2	5	12	22	2	6
chr15|73713827|73713965|L2b:L2:LINE|268|-	13	22	29	32	21	18	22	21	28	14	16	25	24	26	14	15	23	28	28	15	4	19	11	8	20	15	13	17	10	15	17	8	5	9	5	9	30	19	23	25	34	27	20	26	25	22	22	14	25	17	35	34	33	23	28	14	29	20	21	14	55	25	26	11	47	38	34	34	23	28	22	22	12	15	29	21	22	34	16	16	22	22	43	37	10	9	10	11	6	7	10	13	19	19	10	4	6	3	9	9	25	9	17	3	11	4	4	19	11
chr14|61698286|61698491|MIR:MIR:SINE|235|+	39	77	92	97	109	70	94	24	42	32	10	60	53	33	36	29	64	32	81	21	47	36	38	54	32	34	51	58	52	54	48	55	7	7	28.94	26	139	92	53	70	75	101	69	45	247	57	82	102	44	32	15	37	47	50	42	95	186	148	125	65	88	74	68	39	74	67.09	47	39	33	46	77	79	57	60	22	23	14	10	42	40	37	38	28	22	125	14	16	11	8	45	45	41	48	30	31	19	18	25	18	45	37	61	10	0	1	22	21	29	27
chr13|113847611|113847733|Charlie1b:hAT-Charlie:DNA|273|+	2	28	23	20	18	20	18	33	11	4	5	18	13	15	7	11	4	28	26	21	8	13	20	18	4	7	10	8	14	11	8	5	6	5	5	15	19	25	20	23	31	25	25	32	19	9	20	11	16	7	22	13	6	14	3	11	36	32	5	10	27	12	10	8	31	40	25	32	26	26	5	11	12	8	14	8	7	7	8	8	8	19	23	44	10	14	9	2	10	8	13	18	17	7	11	6	5	8	9	6	6	5	5	0	2	4	14	8	6
chr17|21014860|21015022|MER5A:hAT-Charlie:DNA|265|+	16	43	48	35	22	34	26	41	22	21	25	31	27	22	14	16	22	20	21	15	8	11	5	14	11	7	4	9	16	11	13	10	26	27	27	8	24	27	17	26	38	23	21	15	14	9	13	28	27	10	14	25	11	13	10	15	28	34	6	15	28	8	19	12	57	56	33	43	24	29	25	24	28	25	36	19	27	16	21	26	23	32	36	25	10	23	10	10	14	10	10	17	9	11	7	6	10	11	13	10	17	22	19	2	4	18	11	4	5
chr16|23062957|23063109|MER5B:hAT-Charlie:DNA|209|+	36	61	67	78	48	68	61	43	35	11	6	10	10	44	25	13	8	42	63.96	30	13	16	9	8	17	26	19	19	42	29	36	26	29	17	12	18	70	54	39	38	51	64	47	26	108	60	71	38	51	46	107	22	27	37	20	29	54	39	128	42	80	54	75	44	145	129.09	61	85	86	104	55	47.78	66	90	87	101	54	41	19	24	31	19	57	43	71	21	26	21	18	34	30	28	24	6	7	29	34	22	28	26	56	42	60	7	4	12	15	33	28
chr10|11167757|11167969|MIRb:MIR:SINE|287|-	20	51	63	37	52	33	29	29	34	10	1	17	22	21	19	20	35	25	50	20	8	12	14	7	16	19	25	23	22	19	21	25	4	9	10	12	59	42	47	47	42	34	51	21	64	20	49	40	32	22	15	39	27	29.93	14	67	43	54	25	21	25	19	45	17	78	81	63	67	45	37	40	38	18	31	21	22	14	13	12	19	30	21	32	26	43	17	15	21	13	19	12	21	19	13	12	11	7	13	17	20	47	41	13	0	3	4	13	16	13
chr12|47744399|47744606|MIR:MIR:SINE|234|-	17	56	69	65	49	73	76	49	32	36	23	35	52	33	25	11	19	27	40	27	28	27	21	19	15	13	15	20	15	25	28	27	38	37	25	31	32	44	17	23	33	32	31	43	36	16	42	32	48	31	38	4	21	24	14	13	25	26	18	24	40	26	31	14	92	104	57	59	80	71	45	47	72	83	76	97	61	74	44	39	34.98	60	67	59	36	17	18	25	20	34	39	36	28	21	31	25	20	26	19	33	55	40	43	2	4	23	22	10	7
chr18|13621383|13621632|L1ME3A:L1:LINE|290|-	28	66	53	63	65	50	60	51	44	29	43	50	47	39	43	23	18	45	34	28	17	27	15	23	21	22	17	18	17	13	21	20	20	33	19	37	33	34	14	34	45	17	43	51	42	8	19	31	78	32	60	48	26	21	10	32	44	43	11	41	52	19	47	23	70	74	54	55	74	54	75	72	52	76	68.86	60	64	66	62	59	54	53	94	107	35	27	29	44	29	31	35	29	28	15	19	24	26	22	27	18	57	53	29	4	3	26	16	20	23
chr10|119653674|119653801|MIR3:MIR:SINE|336|-	26	99	119	70	66	30	35	10	27	16	12	21	22	12	17	60	79	23	11	4	18	24	11	15	24	14	20	20	30	21	24	24	23	23	21	15	28	33	2	15	48	49	47	42	58	68	180	83	32	45	5	1	55	88	58	3	113	111	25	54	70	63	54	60	171.67	199	116	108	16	12	36	41	29	27	35	23	41	33	9	14	15	13	18	26	32	5	3	7	5	17	22	17	33	34	37	5	3	12	19	30	56	54	7	1	0	14	15	9	8
chr3|157156583|157156663|MER5B:hAT-Charlie:DNA|250|+	17	26	24	25	29	17	33	26	22	12	11	14	13	15	17	12	23	18	33	24	12	7	11	8	9	14	20	19	8	14	15	13	5	7	15	18	40	43	14	31	15	11	35	24	47	22	25	12	28	20	18	21	17	34	18	19	34	38	22	27	26	28	33	26	27	34	20	20	19	22	30	22	16	23	18	14	8	13	10	13	25	12	21	21	27	15	9	9	7	8	12	9	8	6	7	2	6	6	5	10	41	32	7	0	0	15	13	10	7
chr1|45693915|45694032|SVA_F:SVA:Retroposon|149|+	14	27	34	24	26	27	16	24	20	21	16	21	29	26	23	12	20	29	32	23	10	10	7	10	15	12	11	9	19	12	14	15	17	13	6	7	31	42	31	38	31	18	40	24	57	16	34	23	41	23	41	21	24	26	29	33	11	16	36	22	31	17	30	21	60	49	31	31	33	44	31	25.26	28	23	26	21	30	38	16	13	23	20	48	46	49	10	16	10	3	13	12	19	15	13	11	6	13	16	11	9	22	17	16	2	2	4	10	12	14
chr19|1393783|1393921|MER53:hAT:DNA|258|-	14	49	31	40	44	23	36	33	17	15	24	11	24	23	13	11	9	24	26	19	11	11	11	15	17	7	18	10	18	21	16	12	32	31	21	26	15	35	19	19	30	19	16	22	31	12	18	22	25	18	28	16	12	13	16	11	26	30	18	27	20	22	22	19	72	62	41	47	54	60	30	38	35	38	51	44	27	26	16	24	16	21	34.92	39	14	14	15	15	7	14	19	13	16	16	14	21	16	8	12	13	24	24	25	1	1	17	14	12	8
chr13|111293044|111293188|AmnSINE1:5S-Deu-L2:SINE|297|-	13	25	38	44	45	43	56	35	38	18	22	19	14	37	28	13	6	34	44	56	24	11	21	18	11	13	24	11	23	24	27	27	27	15	22	20	42	61	46	36	27	35	46	38	46	23	29	24	34	23	79	28	13	22	19	27	38	29	38	22	62	33	52	28	53	66	51	55	94	101	45	45	62	69	55	61	34	33	27	26	27	29	78	71	49	24	22	11	26	23	17	37	18	7	14	21	19	21	13	18	29	30	27	1	6	23	30	11	8
chrX|123907772|123908075|L1ME4a:L1:LINE|227|+	21	41	31	19	31	33	27	44	18	18	37	36	25	28	24	25	18	36	55	48	17	20	20	16	20	31	29	21	26	33	42	34	13	12	31	29	75	60	35	32	69	36	59	43	54	18	87	52	46	46	58	18	44	71	37	31	48	30	125	30	67	65	56	50	70.44	82	46	49	98	73	31	27	37	44	51	43	33	23	16	15	25	38	58	62	116	18	21	12	13	23	37	25	25	23	31	23	27	22	30	17	22	27	31	3	5	15	18	34	27
chr15|92943277|92943456|MIR:MIR:SINE|300|-	11	14	9	18	25	8	13	15	9	1	0	6	3	14	19	9	7	23	29	13	7	2	9	11	2	12	10	6	9	11	13	12	5	6	10	6	19	25	13	18	17	16	21	18	28	14	29	12	13	8	17	4	10	14	14	12	21	20	23	10	25	12	20	11	34	39	28	30	28.94	25	18	10	20	16	16	21	9	5	3	1	7	8	20	13	28	4	9	2	7	8	9	10	12	7	2	6	9	3	3	6	12	8	7	1	0	2	2	7	6
chr16|66731585|66731701|L2c:L2:LINE|236|+	16	41	31	54	48	43	51	37	32	6	15	20	17	21	17	7	18	30	35	13	6	18	9	11	27	15	17	22	30	16	17	12	27	21	20	18	28	30	36	25	47	24	14	25	52	12	24	16	29	19	34	25	11	18	6	9	27	13	12	18	32	23	34	13	53	56	35	43	54	41	29	39	40	53	43	27	22	32	23	20	26	23	32	34	30	13	12	15	14	22	16	10	16	15	14	17	6	12	12	10	19	32	29	6	2	11	14	6	8
chr21|46266736|46266888|MIRc:MIR:SINE|351|+	10	51	45	37	30	46	32	27	14	30	19	29	28	30	17	15	9	30	25	11	7	7	14	15	10	7	11	9	10	8	9	6	4	11	15	9	23	35	19	32	35	24	30	23	36	8	10	14	26	9	30	27	14	9	8	5	20	6	5	22	12	8	13	7	49	50	44	31	33	43	38	29	34	23	40	25	37	25	23	26	41	34	52	51	20	10	6	8	9	17	14	10	12	11	10	11	12	14	13	9	31	18	22	4	6	12	14	7	15
chr6|46658495|46658626|L2c:L2:LINE|331|-	24	51	62	33	47	27	27	45	34	36	22	20	47	42	28	19	18	29	62	19	18	10	7	11	14	22	17	16	16	16	25	27	12	22	12	24	68	59	32	52	49	45	87	51	50	44	40	33	71	47.98	48	21	12	33	21	32	37	21	38	38	54	32	41	17	89	77	63	47	51	34	30	33	31	39	39	38	16	23	12	17	32	23	59	34	49	13	17	9	16	19	18	19	10	14	10	11	13	18	36	26	22	28	22	11	2	18	15	15	23
chr7|92449702|92449908|L1PA8:L1:LINE|44|-	11	45	32	44	57	36	58	42	23	14	3	14	17	22	27	10	11	42	62	41	26	20	18	11	27	30	22	30	29	42	28	23	8	8	34	38	91	83	49	65	31	23	39	37	67	13	23	29	33	9	53	22	14	26	8	19	24	26	73	29	66	41	38	29	39	46	23	26	53	60	26	38	37	49	32.68	32	15	16	17	11	28	30	69	46	46	14	25	13	21	41	29	24	15	14	12	18	22	11	23	15	37	23	28	9	6	13	20	17	15
chr15|41839779|41839980|MIR:MIR:SINE|231|+	23	56	52	49	58	39	51	33	22	13	11	31	22	23	21	16	14	20	21	14	20	19	27	26	11	14	17	10	18	18	19	22	27	25	22	20	26	21	15	30	27	18	18	13	32	11	28	26	32	7	31	10	13	4	4	15	16	17	9	16	28	22	22	17	78	75	47	44	47	60	53	41	56	60	57	60	31	26	17	16	25	26	63	60	12	19	16	20	12	18	21	29	15	15	24	23	19	24	16	30	37	58	28	0	1	9	6	8	9
chr2|98590338|98590503|MIR:MIR:SINE|230|+	9	29	36	16	21	19	23	31	20	17	12	21	26	25	11	13	11	25	30	26	11	10	8	15	4	10	10	10	10	9	8	12	9	12	3	12	42	25	29	13	32	39	23	8	34	23	24	40	25	30	27	15	19	24	10	17	35	18	17	19	24	27	38	17	29	35	28	42	39	31	32	24	24	17	25	18	17	15	19	11	19	15	50	53	15	4	11	8	8	12	11	16	12	9	9	11	13	5	11	10	18	28	11	0	2	3	7	7	8
chr2|260620|260764|MLT1K:ERVL-MaLR:LTR|304|+	10	54	55	42	33	23	29	53	28	35	15	47	52	33	32	25	21	53.89	56	42	16	18	9	12	7	12	16	12	19	11	12	15	27	25	17	16	62	61	49	37	74	45	64	46	58	33	48	46	56	44	55	21	17	27	10	23	19	15	31	38	25	16	40	20	73	87	63	53	68	69	47	43	41	68	51	56	41	28	33	31	26	35	67	61	29	20	29	15	13	13	16	17	17	15	8	17	20	16	12	24	35	32	27	0	3	16	16	24	23
chr13|111279095|111279226|MER103C:hAT-Charlie:DNA|300|+	22	62	56	66	59	61	54	48	42	13	22	14	22	33	28	18	19	59	67	50	17	26	22	13.76	14	20	18	27	32	31	38	24	28	19	27	29	71	71	45	59	58	41	56	48	50	24	32	36	36	37	46	39	17	33	11	25	55	50	36	44	64	29	57	35	75	59	46	42	62	80	46	48	62	55	54	43	25	41	11	33	27	34	85	55	50	18	26	21	23	22	38	20	30	16	8	14	22	13	19	14	24	22	30	2	2	23	34	17	15
chr10|73095791|73095903|OldhAT1:hAT-Ac:DNA|314|+	22	98	115	43	46	42	49	19	43	6	5	14	15	8	21	37	52	14	12	16	19	24	25	25	13	13	14	21	15	12	8	15	24	15	26	23	14	16	10	18	32	34	30	24	103	39	84	60	13	10	5	3	9	12	3	11	65	89	14	22	25	22	22	28	78	91	57	51	12	17	37	32	23	21	16	11	6	12	13	6	13	8	12	9	24	4	5	4	6	22	16	9	20	31	28	8	4	4	10	13	130	115	5	1	0	4	4	12	8
chr3|180609089|180609314|MER20:hAT-Charlie:DNA|210|+	26	48	41	73	56	54	56	66	29	12	13	25	20	46	34	18	26	55	82	35	22	19	23	18	16	15	33	19	31	26	38	26	16	13	32	35	101.94	92	50	48	66	37	87	42	85	47	75	64	69	38	61	21	10	21	28	37	35	26	80	35	61	45	75	44	91	78	49.85	50	79	84	41	54	57	51	64	63	27	35	21	32	45	41	94	101	93	22	24	25	17	43	37	34	25	15	17	26	12	20	21	23	53	55	41	6	5	25	27	30	32
chr10|121742963|121743085|MER94:hAT-Blackjack:DNA|223|-	2	7	15	20	16	10	14	22	9	3	4	7	4	17	12	9	5	24	31	25	9	16	9	11	11	11	16	15	13	16	19	13	13	8	13	12	38	32	16	24	24	10	22	14	33	14	35	18	21	9	32	14	10	18	11	9	22	16	58	10	50	27	23	25	31	22	18	18	48	41	22	16	10	20	18	10	5	8	4	10	12	10	33	28	37	7	10	7	5	16	15	9	14	9	2	10	6	10	5	6	8	9	9	0	4	6	7	9	10
chr7|30922905|30923102|MIR:MIR:SINE|349|+	21	75	77	54	50	55	49	38	36	16	65	85	94	16	1	40	6	32	34	11	15	30	25	21	14	25	13	16	36	35	27	37	5	4	30	39	65	33	42	42	62	67	33	50	176	79	74	60	35	26	27	53	63	52	29	3	24	17	21	70	117	42	53	14	111	135	41	56	61	80	95	84.95	69	74	43.83	33	19	20	34	26	66	55	111	98	36	18	19	15	18	32	20	25	16	29	27	34	24	15	21	36	57	57	42	2	8	7	4	19	15
chr2|152482546|152482768|MIR:MIR:SINE|296|+	13	32	31	50	43	30	30	61	21	11	6	14	9	39	32	7	12	42	62	29	15	15	11	11	9	11	20	21	19	27	35	17	10	9	14	14	75	60	36	34	49	33	29	20	65	22	31	41	51	36	79	12	20	24	19	43	35	39	53	20	24	23	60	33	35	47	32	39	56	43	55.91	49	46	38	65	45	24	20	29	25	25	15	32	36	56	30	30	17	19	32	19	20	14.78	10	11	11	19	16	7	15	31	21	25	1	0	12	17	25	16
chrX|101554375|101554585|Mam_R4:Dong-R4:LINE|291|-	4	5	7	15	6	12	8	21	12	2	1	1	2	9	18	14	34	29	37	21	9	9	16	13	9	8	9	28	7	8	15	12	5	6	7	9	27	22	11	10	12	8	24	10	28	18	47	11	8	7	19	10	6	29	16	13	18	16	47	9	35	33	33	20	35	22	19	10	50	49	10	9	12	10	11	19	7	7	5	6	7	9	22	13	32	14	5	9	7	9	9	6	12	6	11.9	12	3	6	18	7	7	12	10	2	1	1	4	15	7
chr8|123528071|123528218|MER5B:hAT-Charlie:DNA|274|+	24	77	74	84	96	53	63	66	55	33	30	59	59	69	53	8	13	39	130	59	26	21	21	17	20	17	16	11	38	28	18	17	25	26	14	12	110	68	52	39	69	43	77	40	99	49	37	60	93	67	65	29	13	24	23	28	83	64	33	67	21	32	87	49	83	90	75	80	47	52	91.86	104	80	79	54	61	33	29	83	62	24	23	50	50	60	50	46	26	30	32.92	24	38	27	19	9	39	46	13	19	26	80	94	25	1	4	25	30	22	24
chr12|109917332|109917458|FLAM_A:Alu:SINE|151|+	23	39	42	58.87	47	42	51	42	28	19	18	35	37	44	29	9	25	31	53	19	17	10	14	13	12	12	11	8	18	22	20	15	26	22	15	12	32	47	35	44	54	41	50	48	30	47	48	42.99	72	51	56	24	12	16	13	18	29	16	32	20	28	18	15	17	71	73	57	58	70	47	41	44	45	46	46	50	38	40	37	23	27	35	49	60.97	26	17	16	14	23	17	16	18	12	9	14	21	22	23	23	16	37	34	27	4	6	17	27	16	24
chr14|95409154|95409272|MIR:MIR:SINE|291|+	11	37	34	29	26	22	33	30	28	45	44	32	23	15	9	9	26	35	33	10	12	13	13	16	17	17	16	8	13	9	16	11	16	14	22	18	27	28	29	26	22	19	39	31	51	21	25	23	39	25	41	17	22	18	14	7	20	9	24	23	22	10	38	20	26	44	32	34	30	30	22	27	24	25	41	51	33	32	26	22	30	39	27	34	22	12	16	9	5	11	13	25	10	19	19	17	9	17	14	17	28	22	23	1	1	8	11	9	11
chr4|184021573|184021710|UCON2:DNA?:DNA?|276|-	6	17	15	29	40	25	22	35	18	7	2	9	9	38	21	9	9	26	39	30	5	5	13	9	14	10	12	16	8	17	13	14	16	6	11	13	37	35	26	28	30	11	22	20	41	21	38	23	28	22	43	11	15	18	9	7	22	10	38	24	21	21	37	26	41	46	34	27	52	68	20	28	40	33	37	48	20	14	16	15	23	24	51	53	35	14	12	13	18	12	16	13	10	4	3	8	12	8	7	9	20	18	25	1	0	7	10	13	9
chr2|217847115|217847314|L2c:L2:LINE|357|+	14	64	60	37	68	46	55	36	32	39	38	27	38	32	21	13	13	33	28	24	10	8	18	21	18	16	11	19	20	28	25	12	20	14	11	22	20	40	21	35	47	40	39	23	37	9	26	20	22	15	26	36	22	16	5	9	32	13	7	26	23	16	18	9	63	50	31	39	41	36	72	76	37	42	38	31	27	19	29	27	27	25	46	52	16	16	22	16	9	11	17	18	19	16	13	11	12	15	19	17	25	26	23	3	2	16	25	7	7
chr17|7226812|7227001|MER91A:hAT-Tip100:DNA|231|-	16	47	44	48	39	48	37	39	28	51	36	61	67	28	17	12	12	33	28	22	16	14.9	10	14	14	15	15	15	27	17	16	24	11	11	13	7	19	20	32	19	36	16	28	31	29	16	18	27	37	20	24	26	11	14	17	12	23	29	7	37	25	10	30	6	60	58	43	38	37	43	37	48	43	45	28	36	18	17	18	16	22	28	58	57	12	14	13	15	10	12	12	25	17	19	7	12	16	14	20	21	39	53	28	3	2	12	15	8	8
chr11|57793669|57793782|L2a:L2:LINE|239|-	21	19	23	28	17	18	18	30	18	29	18	20	27	10	9	15	15	25	26	18	9	11	8	12	9	14	10	19	7	9	12	9	5	9	8	8	47	55	25	41	32	32	55	52	41	13	22	23	30	28	32	13	17	19	16	18	18	15	8	26	22	17	23	11	38	39	35	22	28	27	18	16	17	24	19	30	29	11	10	13	14	16	28	27	29	7	16	10	10	16	12	8	17	5	9	5	5	6	14	14	23	17	15	0	4	15	5	5	5
chr15|44101789|44101920|MER5A:hAT-Charlie:DNA|323|+	9	36	35	45	43	33	54	39	20	16	25	18	22	25	12	11	9	35	48	31	12	9	9	11	24	21	18	17	15	22	10	23	39	27	22	16	70	50	47	40	41	44	49	33	59	41	27	42	75	41	51	14	27	40	6	28	31	13	46	26	29	22	39.88	24	64	50	41	58	64	70	45	36	60	74	67	71	33	43	18	26	23	17	61	60	66	18	26	11	17	19	20	18	17	21	18	17	18.71	17	11	17	16	18	37	4	3	30	37	26	20
chr17|79933365|79933642|MamGypLTR1b:Gypsy:LTR|323|+	9	52	51	50	53	54	45	41	20	51	79	29	44	33	8	21	19	24	25	16	21	18	14	13	19	14	17	15	11	16	14	20	27	18	31	30	19	15	12	30	47	25	13	28	25	15	33	23	34	20	35	55	25	33	25	18	50	20	9	22	29	14	12	13	66	82	61	62	49	53	31	34	26	36	47	35	38	43	35	28	39	38	71	54	23	20	16	9	20	20	15	18	19	14	12	18	19	11	14	18	23	37	24	5	5	22	18	8	7
chr16|57632317|57632476|MIR:MIR:SINE|277|+	30	39	58	73	83	69	57	18	17	29	13	48	38	10	7	14	16	27	26	10	16	21	7	7	19	10	18	15	18	24	11	15	3	3	9	5	29	39	9	22	25	25	23	22	98	5	13	30	33	21	6	66	16	13	4	23	30	11	9	41	21	17	43	27	23	34	10	24	36	32	38	49	17	26	42	35	36	34	28	22	18	21	27	47	29	12	15	12	10	8	12	19	12	6	3	24	25	18	14	23	58	42	8	2	0	4	6	8	10
chr3|133762363|133762648|MER44A:TcMar-Tigger:DNA|110|+	37	165	177	178	182	154.95	163	160	99	72.95	50	83	79	66	72	5	7	98	118	65	87	80	44	49	63	75	69	94	94	106	111	96	21	20	118	101	186	174	148	149	131	104	129	80	244	30	36	79	149	105	283	43	86	76	32	168	115	85	155	222	311	204	86	78	116	121	66	62	236	228.36	121	138	163	162	122	141.96	63	79	62	73	47	47	143	150	234	65	81	61	43	83	83	44	63	23	26	46	74	41	47	32	102	75	114	13	14	58	69	39	45
chr7|151237151|151237311|MIR:MIR:SINE|383|-	12	35	47	43	50	47	35	47	28	34	29	37	51	27	18	18	19	27	30	23	13	21	17	16	21	12	31	20	13	12	14	16	10	14	19	13	29	33	20	26	41	29	29	38	36	18	26	24	28	18	24	45	21	33	14	10	29	35	16	32	26.89	26	21	16	62	60	55	52	45	47	27	32	35	22	27	38	23	22	9	25	20	19	56	58	30	12	14	9	8	20	20	14	20	15	18	7	7	18	21	26	20	25	9	2	0	11	9	8	8
chr9|96491172|96491279|MIR:MIR:SINE|274|-	6	24	27	34	31	40	28	26	19	31	35	32	17	21	25	24	18	25	41	26	20	18	13	18	6	8	9	10	8	14	6	7	11	15	6	16	29	34	21.91	23	42	13	33	14	28	29	36	31	25	22	43	12	21	29	29	27	40	27	22	16	39.96	22	24	23	33	27	19	36	39	36	21	20	33	21	20	16	27	17	18	17	14	11	44	48	16	8	9	8	7	5	8	6	15	10	5	9	11	18	8	10	29	30	28	8	2	9	11	9	19
chrX|7899833|7900194|THE1B:ERVL-MaLR:LTR|122|+	31	89	92	94	94	64	72	65	48	23	21	41	53	81	98	59	61	43	49	46	25	21	32	24	22	29	24	27	36	25	25	38	10	13	28	19	83	69	51	36	57	48	51	36	88	76	80	99	123	126	45	50	63	73	95	92	48	54	78	80	93	68	167	46	66	78	34	42	70	65	79	85	76	91	64	64	82	86	49	50	65	64	99	86	70	24	27	21	25	25	16	24	19	18	25	31	30	19	19	34	100	122	43	4	4	24	17	40	30
chr1|36174049|36174265|MIRb:MIR:SINE|245|+	8	35	20	48	26	22	27	49	28	3	8	18	11	13	10	16	5	39	35	35	21	14	14	11	8	11	13	18	20	19	13	16	18	17	18	5	35	35	17	18	37	21	19	31	39	8	18	8	34	22	36	10	7	8	4	13	10	12	16	16	25	20	12	9	52	55	42	37	69	71	22	21	29	31	40	36	16	13	13	11	34	22	73	76	16	14	18	9	19	17	23	16	21	5	7	10	9	10	9	10	25	21	25	1	1	9	7	6	8
chr17|35017869|35018182|L3:CR1:LINE|329|-	20	48	46	62	66	62	54	35	35	45	29	21	38	57	25	8	8	48	65	28	20	15	10	12	23	25	28	27	29	29	25	30	25	20	32	27	47	66	50	56	52	34	46	45	62	21	15	40	88	56	76	28	25	29	14	40	34	9	32	51	40	32	30	16	87	67	39	39	68	82	39	58	61	75	86	75	61	52	33	38	34	36	86	89	61	21	24	17	21	40	28	24	21	10	14	25	32	19	22	22	36	30	34	2	3	23	32	23	13
chr12|51995901|51995996|L2c:L2:LINE|276|-	4	17	9	19	12	16	13	19	21	15	12	12	8	11	9	8	4	17	16	20	5	10	6	7	7	11	7	10	11	6	10	9	9	5	12	4	22	18	22	13	26	11	11	9	27	6	15	12	17	15	25	12	21	25	9	9	11	11	17	8	23	27	9	8	11.85	13	13	15	33	31	19	20	17	18	19	16	19	15	13	10	16	4	40	25	21	7	5	3	8	6	9	12	9	10	7	6	5	7	5	5	14	8	12	0	2	9	9	6	5
chr9|3509835|3509985|MIR3:MIR:SINE|261|+	13	17	29	24	22	19	17	14	8	10	25	14	22	4	5	16	11	19	16	16	6	6	14	4	6	12	17	10	20	10	14	17	9	8	11	12	30	22	27	24	33	21	21	21	23	11	21	13	15	14	8	14	10	27	13	3	29	10	15	24	29	8	17	9	30	25	20	26	26	20	10	16	24	19	16	13	16	6	13	8	13	14	27	25	15	10	4	6	5	6	9	17	5	5	10	13	4	6	8	13	13	9	5	5	1	2	7	5	6
chr9|76386869|76387001|FLAM_C:Alu:SINE|114|-	6	27	40	18	20	16	18	43	29	22	22	25	35	22	12	31	29	37	49	64	10	13	16	14	9	14	12	13	7	11	13	10	14	14	4	15	38	36.85	34	28	29	21	26	26	36	37	57	21	18	14	49	25	21	32	46	15	35	18	39	14	59	23	40	27	47	40	44	35	66	64	20	20	19	20	24	15	19	16	14	11	15	14	61	64	34	8	10	3	5	8	8	12	15	11	13	8	5	12	4	7	28	22	9	1	0	6	5	21	9
chr10|22671371|22671476|MIRb:MIR:SINE|336|-	24	56	73	92	107	87	87	48	32	74	57	80	49	63	43	10	13	37	53	38	19	20	17	14	27	23	29	15	38	40	42	35	38	56	34	35	48	39	47	53	72	66	55	46	104	27	29	49	62	48	90	32	36	30	14	29	47	26	19	51	77	38	49	27	102.89	91	91	69	63	51	66	50	60	61	93	99	55	53	32	42	43	41	74	79	79	23	25	30	24	18	34	22	33	17	23	29	27	31	36	34	37	31	42	8	2	47	71	14	14
chr3|14142369|14142446|X9_LINE:L1:LINE|320|-	9	37	34	30	35.93	42	38	39	31	43	39	42	37	33	29	17	38	39	52	24	26	20	20	21	24	32	19	25	19	19	20	20	12	17	17	11	26	39	37	31	45	38	48	37	80	44	74	30	65	26	35	26	26	55	64	20	65	31	46	28	51	26	63	20	59	64	38	51	42	39	24	44	34	34	41	30	33	36	16	22	35	36	46	40	49	19	20	10	14	13	14	20	17	30	25	13	16	19	14	19	17	27	17	3	2	11	13	18	16
chr19|24071038|24071154|LTR9B:ERV1:LTR|103|-	19	23	32	31	20	31	33	33	19	33	30	35	30	27	32	16	11	37	48	20	4	7	8	10	8	10	10	10	12	13	12	10	11	20	13	9	31	29	22	31	61	34	57	39	32	14	37	39	46	24	27	29	15	27	10	21	21	17	15	24	21	14	33	16	55	50	42	43	33	29	41	30	39	32	33	28	29	20	16	33	18	13	50	41	13	21	12	11	8	10	8	14	11	10	9	16	7	21	27	7	21	21	27	4	7	10	10	10	13
chr19|55386801|55386952|MIR:MIR:SINE|232|+	16	42	55	36	42	34	42	35	21	49	74	44	29	19	19	16	33	26	28	18	6	12	17	15	5	5	12	12	11	8	9	9	17	21	16	12	18	26	6	21	26	34	16	19	21	19	14	26	24	22	17	20	7	12	9	6	26	33	6	17	11	11	17	3	66	69	39	48	24	31	34	36	17	36	23	24	13	16	19	10	25	31	31	28	13	19	15	14	9	19	14	15	18	15	21	9	8.8	8	18	13	37	38	17	1	1	10	15	8	5
chr20|35730981|35731101|MIRb:MIR:SINE|281|-	4	18	16	25	9	23	15	31	6	2	0	4	4	12	14	9	9	18	28	13	9	7	13	8	11	6	9	11	12	15	16	14	7	12	9	6	26	30	16	17	24	7	25	22	25	7	30	17	19	21	23	8	2	9	7	25	30	28	30	10	19	10	4	25	46	36	25	27	22	29	13	16	13	24	22	16	11	15	11	7	9	11	28	27	36	9	6	7	5	14	7	12	13	9	13	6	9	12	11	5	13	16	9	0	2	5	4	3	5
chr7|44382198|44382344|L1PA15:L1:LINE|139|+	13	38	38	16	9	23	32	25	18	14	13	11	17	21	20	12	6	17	22	10	7	4	15	4	14	7	24	12	8	6	13	9	6	8	11	19	19	28	18	15	24	17	23	14	29	10	21	25	34	22	27	19	32	32	19	8	26	5	20	16	38	22	20	13	38	20	24	18	34	32	15	19	32	17	38	33	25	21	9	18	20	20	42	37	11	10	7	5	3	11	14	12	10	8	13	12	6	8	12	13	26	29	10	2	4	12	8	7	9
chr7|130942710|130942786|L1MD:L1:LINE|240|-	5	31	27	27	22	22	25	14	15	13	2	15	21	9	7	14	9	22	29	18	11	7	3	1	4	10	13	14	18	11	12	7	11	20	15	21	32	29	17	16	38	32	35	27	41	21	46	22	25	30	26	13	19	18	14	9	30	33	21	14	35	18.89	39	20	54	51	44	33	37	34	23	20	21	18	29	29	15	11	7	9	20	12	26	30	34	11	17	6	8	10	15	19	6	12	11	6	7	11	7	13	9	15	19	0	2	5	10	10	11
chr1|161230454|161230627|L3b:CR1:LINE|325|+	17	39	24	30	36	24	33	37	30	19	34	29	39	38	20	20	25	30	25	28	12	12	7	11	20	6	14	12	10	18	10	10	19	10	20	6	36	31	40	25	47	40	24	26	37	37	36	28	34	32	48	25	32	34	20	22	34	26	28	31	32	20	34	17	37	50	34	35	36	51	14	33	21	40	29	30	26	19	18	28	16	15	31	41.86	20	8	10	6	16	7	13	12	13	12	4	11	12	15	12	11	25	31	22	1	1	10	10	14	11
chr4|15044155|15044374|MER58A:hAT-Charlie:DNA|214|+	19	48	47	52	60	47	47	63	30	21	7	20	19	32	25	6	8	60	72	26	22	18	15	12	27	28	15	19	36	33	49	36	13	15	24	24	102	68	63	68	54	41	83	27	104	34	27	59	60	47	93.89	27	26	41	18	35	42	30	113	24	56	45	72	40	74	65	47	34	94	71	43	52	55	62	53	79	30	31	31	16	22	20	100	82	86	36	27	19	17	40	40	27	22	17	19	27	28	31	29	22.36	31	45	36	6	6	21	20	33	26
chr16|88862431|88862720|MLT1J:ERVL-MaLR:LTR|266|+	18	73	64	52	51	56	56	62	42	56	60	57	32	66	54	20	15	44	60	40	25	19	12	10	12	15	11	18	18	18	30	17	15	22	17	14	37	36	42	48	54	48	54	38	85	37	25	33	71	49	105	20	30	40	41	55	41	30	57	31	20	28	58	40	35	50	39	37	70	70	71	52	65	53	79	89.96	51	51	39	48	30	20	58	82	38	27	25	16	25	19	15	20	21	17	15	26	26	16	17	19	79	79	40	2	8	27	28	27	47
chr11|45812408|45812738|MLT1A0:ERVL-MaLR:LTR|206|-	20	57	40	47	43	46	43	43	38	61	59	32	44	32	17	16	20	29	46	31	31	22	17	23	15	18	17	16	21	24	26	22	30	20	13	18	37	27	31	31	56	37	48	36	59	31	45	23	32	29	43	46	31	34	25	16	32	25	29	45	38	35	31	24	57	69	45	40	53	47	46	42	30	39	44	39	37	28	23	19	27	32	52	46	23	20	14	11	9	19	16	24	18	15	18	12	15	14	15	15	34	29	26	9	1	18	15	22	22
chr4|73112790|73113087|AluSx:Alu:SINE|94|-	18	32	32	46	58	49.86	32	43	14	43	26	29	32	38	31	16	24	44	63	35	13	14.64	17	8	25	21	22	40	26	23	26	24	26	18	21	27	50	47	49	52	47	36	54	52	65	42	24	33	87	88	63	35	37	59	63	62	30	26	78	21	58	38	51	25	49	40	56	42	67.69	55	54	41	42	52	74	63	39	34	30	27	35	40	57	57	61	23	20	21	25	32	20	23	18	15	16	24	19	18	21	17	34	30	42	6	5	17	23	31	17
chr10|71772612|71772724|MIR1_Amn:MIR:SINE|264|-	18	41	38	34	42	32	32	13	21	15	14	35	37	10	23	15	12	15	7	7	19	14	14	12	13	10	15	11	15	12	15	16	15	8	4	9	15	17	19	10	33	25	9	15	20	9	15	16	23	11	3	40	19	18	14	36	36	36	6	10	10	12	22	5	94	81	58	62	24	28	18	18	19	16	24	29	43	25	13	6	22	21	34	30	15	8	9	11	9	12	16	16	12	5	8	7	4	10	6	14	36.99	53	20	6	7	8	3	3	4
chr6|33786931|33787160|MIRc:MIR:SINE|303|+	17	35	24	58	35	42	28	55	28	20	15	36	27	29	20	18	25	44	53	28	9	15	14	13	17	14	17	12	21	18	21	17	8	18	25	29.81	39	74	45	30	41	29	48	51	75	27	47	38	46	33	39.36	28	39	46	28	35	42	29	28	34	57	21	30	33	60	46	36	40	53	56	27	37	41	35	52	44	28	30	14	16	30	36	56	45	41	16	16	15	9	21	23	31	18	16	22	18	8	20	17	23	29	18	27	2	4	19	23	6	19
chr5|15695609|15695838|MIRb:MIR:SINE|295|-	16	38	40	18	14	30	22	26	15	13	28	19	22	13	7	9	11	33	32	23	6	6	4	11	16	12	9	11	12	17	12	10	13	8	7	13	39	30	29	28	32	25	35	43	50	10	17	23	30	29.48	34	13	14	15	13	14	20	11	23	21	33	27	31	19	31	38	33	40	32	29	30	18	39	43	37	45	16	19	23	15	8	24	21	23	36	15	13	12	10	10	21	10	7	9	12	8	14	4	5	9	13	16	24	2	1	6	9	11	10
chr1|225881246|225881415|MIR:MIR:SINE|377|+	9	23	27	44	60	43	47	36	15	13	21	23	12	36	39	4	5	23	35	22	15	16	9	15	5	12	18	11	16	12	15	11	11	12	21	25	32	32	29	35	23	22	32	43	36	10	22	15	36	20	49	16	7	14	3	13	13	11	14	18	25	12	12	15	39	36	20	37	37	33	49	29	46	46	38	48	28	31	28	29	34	45	46	55	19	13	15	13	16	18	18	15	15	16	16	15	12	19	16	14	30	24	23	4	2	19	15	8	7
chr20|25293279|25293445|L1MD3:L1:LINE|295|-	14	48	38	33	20	36	35	28	26	35	52	28	22	11	11	19	6	33	10	14	17	14	10	17	9	8	12	12	13	16	10	15	28	20	18	9	15	24	8	12	36	21	29	34	23	12	22	18	23	25	15	24	12	13	8	11	23	21	5	23	11	4	19	8	61	55	53	55	39	31	34	27	34	36	34	43	27	15	20	24	18	20	44	46	11	13	15	14	15	9	12	11	11	10	13	16	6	13	12	19	44	46	24	1	1	10	13	6	7
chr5|15731184|15731552|THE1B:ERVL-MaLR:LTR|118|-	28	59	93	56	63	72	60	54	35	80	79	67	83	33	23	17	24	100	96	48	12	21	17	15	29	20	31	23	21	15	18	21	33	21	19	16	72	90	51	56	76	72	109	98	84	29	43	59	92	51	66	28	32	53	39	32	42	27	27	51	71	33	61	33	86	98	58	66	60	66	61	55	74	79	65	63	61	52	34	27	42	65	75	70	56	20	21	19	31	16	18	16	13	22	16	24	31	27	21	31	33	43	33	6	6	33	25	11	13
chr10|87746849|87747054|MIR3:MIR:SINE|278|-	15	39	51	41.93	28	38	37	27	25	74	34	50	45	19	43	36	88	17	36	21	23	12	33	34	13	11	9	14	23	16	22	22	32	37	11	16	22	16	24	26	50	25	34	36	41	45	61	35	59	66	15	16	18	34	49	21	37	15	15	28	23	12	41	26	60	41	33	23	11	18	12	13	7	12	43	39	45	46	12	10	41	24	11	4	10	8	12	10	15	18	12	26	21	27	34	16	11	26	24	19	20	19	33	2	4	16	17	12	14
chr18|46822956|46823240|AluJo:Alu:SINE|211|+	16	16	21	27	35	19	20	23	15	13	8	14	15	12	5	10	4	26	23	18	10	15	6	8	18	23	20	22	13	19	16	15	12	9	17	10	34	30	17	31	21	17	25	22	35	9	20	7	18	10	37	19	15	22	13	15	18	13	24	17	36	23	14	6	61	53	29.78	29	45	58	25	21	19	23	18	22	14	10	10	6	10	12	54	48	36	11	17	10	8	14	8	16	14	9	4	6	15	19	12	8	8	21	22	4	2	17	13	7	8
chr12|48342616|48342742|MamRep1894:hAT:DNA|264|+	2	16	28	10	18	21	14	25	19	16	6	17	15	12	23	14	16	23	18	13	6	10	8	9	4	14	8	6	13	12	15	22	8	5	9	8	28	37	30	25	19	14	24	17	33	28	27	21	16	25	23	25	11	23	18	20	26	19	26	15	35	8	27	24	30	40	30	18	36	30	21	22	27	16	16	20	20	17	16	26	19	20	28	27	31	8	17	9	8	11	9	10	8	10	14	9	3	7	7	12	30	27	18	4	0	9	2	11	5
chr7|7969023|7969225|L1M4b:L1:LINE|302|-	9	27	26	41	48	30	27	18	21	24	33	36	60	46	19	13	5	22	31	23	6	8	12	16	22	5	14	15	19	8	13	7	22	28	7	10	14	28	26	25	36	21	12	22	18	25	31	28	30	24	32	20	20	14	21	16	16	24	11	30	30	5	24	7	35	35	40	35	48	40	41	35	20	24	24	34	31	21	20	27	27	28	31	32	13	14	14	21	15	19	6	17	13	11	13	25	17	11	16	19	29	51	14	0	4	7	16	19	18
chr12|108786595|108786695|AluJb:Alu:SINE|170|+	6	25	18	20	11	21	21	36	35	26	18	18	22	16	14	15	29	22	44	15	12	8	23	10	4	10	8	3	7	8	10	11	16	13	7	7	22	28	25	23	35	17	37	39	35	20	37	23	20	15	20	39	16	18	20	14	21	20	5	6	29	16	20	2	58	64	43	33	42	41	22	13	23	19	25	12	24	28	18	21	16	20	38	29	9	12	10	8	6	13	15	10	11	10	12	8	9	7	11	13	20	14	19	2	2	8	7	11	9
chr12|8055024|8055171|MIR1_Amn:MIR:SINE|336|+	11	33	30	33	25	16	26	21	16	22	18	25	21	16	6	11	16	19	30	9	6	12	5	12	10	12	10	17	17	13	9	9	9	10	7	11	34	24	29	26	22	13	23	21	35	22	31	28	28	22	27	29	47	33	56	17	15	16	29	20	36	24	27	23	66	56	20	31	24	36	25	21	25	33	25	19	21	26	21	15	29	36	26	35	22	6	11	5	5	13	12	11	14	11	15	17	7	9	9	7	16	28	28	2	9	13	19	12	13
chr7|30136740|30136882|MIRc:MIR:SINE|239|+	17	28	34	57	61	48	54	27	26	42	25	35	38	28	25	8	18	25	26	23	16	12	13	12	26	12	18	27	17	23	7	14	14	19	15	18	32	39	18	29	31	33	44	30	44	16	21	31	57	19	53	27	29	27	12	23	29	14	16	28	23	18	20	14	36	57	31	30	44	47	29	25	24	39	46	59	40	32	20	21	24	30	33	46	38	11	22	16	18	15	17	24	20	14	7	14	14	11	13	17	36	24	20	3	3	16	29	9	8
chr6|43286263|43286440|L3b:CR1:LINE|350|-	21	50	49	58	49	41	45	31	13	29	77	31	39	50	25	22	20	26	27	37	19	16	12	20	19	16	15	17	18	22	16	14	20	18	16	20	42.71	21	28	29	35	15	18	19	37	30	30	25	35	13	55	23	39	35	44	18	45	38	16	29	50	27	38	13	60	69	45	50	51	74	37	24	33	43	28	38	48	39	28	29	28	47	81	60	21	12	14	11	9	16	14	18	24	15	17	27	13	26	13	23	31	28	26	5	7	14	24	18	17
chr19|50319478|50319820|L2b:L2:LINE|355|+	16	23	30	58	49	67	51	39	23	18	29	33	38	41	45	16	13	27	32	31	13.64	9	13	12	9	8	10	6	21	18.79	18	19	37	24	4	16	19	19	25	44	37	34	22	46	21	12	29	30	13	22	17	55	11	9	6	7	24	18	5	24	23	9	11	8	74	66	63	53	66	76	31	35	18	18	26	34	38	27	26	18	53	35	78	92	15	17	22	25	19	21	12	19	26	17	13	14	15	22	21	15	61	68	14	1	1	13	13	6	9
chr9|121821850|121821963|L3:CR1:LINE|284|+	15	25	33	45	42	29	39	39	20	18	26	32	12	56	28	8	7	39	34	36	22	15	17	12	7	11	14	6	17	12	17	12	27	25	15	16	49	39	29	32	42	48	35	28	33	13	27	28	41	26	93	28	17	17	11	15	26	11	28	23	44	20	28	26	55	46	49	46	62	46	53	52	50	49	43	35	30	30	41	33	29	18	54	50	22	31	20	19	14	17	19	17	19	11	11	30	20	18	15	16	51	43	38	3	3	8	17	23	18
chr1|201485936|201486055|MIR:MIR:SINE|311|-	29	78	80	87	91	78	82	47	19	19	24	63	63	27	23	19	16	49	38	20	9	13	6	7	16	17	17	18	23	19	20	24	19	19	19.94	20	71	70	34	44	75	69	32	34	98	38	44	27	62.86	42	60	25	52	70	38	27	14	8	33	27	29	25.9	60	25	91	104	63	57	78	90	38	60	64	51	89	74	47	45	31	23	46	43	67	81	71	13	15	22	19	21	22	16	16	13	13	28	37	34	26	39	32	21	33	3	3	21	16	6	7
chr3|149634173|149634373|MIR:MIR:SINE|250|+	9	30	28	31	18	21	14	16	16	23	20	19	35	7	4	8	10	12	23	9	9	11	18	10	12	8	11	6	9	6	9	6	7	3	7	7	36	21	10	24	29	12	28	27	29	15	20	12	22	8	3	3	14	11	16	1	14	8	7	29	18	29	34	13	21	20	13	21	21	16	22	16	12	16	9	14	10	16	20	15	19	21	24	8	11	8	10	8	11	3	5	4	12	21	9	5	4	4	0	9	17	21	10	1	0	9	10	1	2
chr20|53943052|53943323|LTR16A1:ERVL:LTR|228|+	17	31	24	34	34	32	30	20	11	17	18	25	21	23	28	13	7	25	28	21	17	14	11	8	11	5	6	7	15	5	4	3	9	12	14	8	16	17	22	14	54	43	33	18	19	16	23	25	29	24	37	25	11	22	9	7	24	18	17	34	40	24	25	17	37	39	31	23	24	37	31	40	58	53	31	32	33	33	28	20	44	46	38	39	28	8	9	20	21	19	20	14	20	9	9	16	17	9	9	11	43	45	34	4	0	18	28	7	5
chr6|13787867|13788181|AluSx:Alu:SINE|118|-	38	77	82.73	88	81	79	83	92	64	34	57	58	66	81	82.97	74	61	75	88	68	31	22	23	36	31	27	32	28	40	24	34	34	27	31	27	22	129	89	105	80	153	94	56	59	108.59	68	94	86	95	74	96	82	71	101	93	44	108	95	109	67	90	67	117	56	136	146	89	100	79.67	85	51	67	67	90	55	97	67	81	46	57	37	71	96	72	60	13	15	16	23	25	29	41	23	34	32	22	22	27	30	41	87	97	49	9	10	17	7	37	41
chr17|441895|442017|FLAM_A:Alu:SINE|148|-	9	16	17	21	20	16	26	30	16	30	30	17	11	17	20	25	28	21	34	34	11	10	18	11	16	15	11	15	7	5	6	7	8	14	9	5	14	14	19	11	72	50	5	11	31	24	46	24	24	17	16	85	20	14	19	17	41	37	15	19	13	15	33	30	37	52	41	48	36	29	36	45	38	38	18	10	12	13	37	37	32	29	27	33	13	11	10	16	8	4	7	7	13	6	10	12	7	7	10	13	54	44	24	5	4	31	20	5	7
chr19|9162109|9162313|MER20:hAT-Charlie:DNA|251|+	19	45	55	28	33	41	36	41	30	23	38	31	40	27	25	23	30	39	55	38	20	12	17	17	19	9	24	17	18	21	25	15	15	22	10	10	56	56	40	52	68	54	54	40	71	51	50	47	49	49	52	43	29	29	41	29	54	48	41	38.61	36	21	36	20	91	72	55	77	51	66	45	40	50	40	58	60	41	29	23	20	26	31	63	58	37	15	16	8	17	16	15	17	15	22	11	19	18	21	15	14	45	35	24	4	0	23	17	17	16
chr12|105235509|105235706|MIR:MIR:SINE|257|-	11	25	22	34	34	27	28	9	17	13	17	23	18	14	16	10	13	12	13	13	7	7	8	11	6	6	7	9	9	5	13	9	12	12	5	11	27	30	23	26	23	24	20	15	41	8	27	19	26	23	19	17	17	17	8	14	37	44	6	11	11	10	38	8	41	29	29	30	21	18	17	19	14	20	30	17	13	22	14	16	13	17	25	20	16	8	8	14	6	10	9	7	2	7	5	6	6	5	10	8	20	33	11	1	0	4	10	7	13
chr10|117279799|117279893|Charlie24:hAT-Charlie:DNA|286|+	6	13	10	20	26	20	19	24	20	3	1	5	4	29	18	5	3	26	24	24	8	13	2	8	7	14	12	20	24	20	13	14	3	8	9	5	37	29	22	17	21	17	14	6	24	26	32	11	16	16	48	14	11	9	13	11	20	10	46	12	34	12	12	14	28	32	16	11	51	35	24	18	24	20	16	24	14	12	7	9	11	11	26	30	45	13	15	5	8	11	10	8	9	5	2	7	6	4	7	4	26	17	13	0	0	5	7	11	14
chr16|24775945|24776165|MIRb:MIR:SINE|303|-	16	43	30	26	21	22	19	36	16	4	4	19	17	14	16	8	7	23	44	22	14	13	12	18	18	18	18	27	17	12	26	22	13	12	18	17	51	49	33	26	34	18	43	24	47	21	39	14	35	22	26	18	21	30	19	16	21	19	19	20	54	30	43	29	36	40	28	14	59	47	21	25	22	18	41	26	14	17	13	7	29	28	37	58	39	8	10	5	3	19	16	19	14	7	14	6	10	7	9	11	13	15	20	5	3	17	12	8	10
chr13|67167196|67167413|MIR:MIR:SINE|309|+	20	41	40	40	26	47	33	52	19	6	12	7	21	35	21	8	9	51	48	40	11	11	10	9	14	27	20	23	25	23	37	30	28	29	24	27	88	50	28	38	55	39	68	61	84	30	65.73	38	40	40	75	14	16	38	18	36	9	10	98	35	87	28	50	38	65	87.93	48	51	66	48	19	29.44	51	81	52	58	29	27	9	14	25	36	65	76	98	15	18	14	19	23	25	20	10	20	28	11	17	15	24	29	24	15	33	6	3	16	12	18	17
chr17|28744626|28744791|MIRb:MIR:SINE|244|-	20	48	36	43	38	31	24	18	10	6	13	16	16	31	22	6	7	17	20	3	11	8	9	9	17	21	16	15	24	16	11	14	18	16	19	18	11	26	14	25	16	19	8	25	32	11	20	17	29	17	38	16	33	16	8	12	16	10	20	26	20	13	34	7	59	63	28	31	56	55	24	21	53	50	57	42	31	38	21	21	35	26	51	59	25	14	18	15	12	16	15	12	18	5	2	21	6	19	17	12	27	51	28	0	2	13	9	4	5
chr13|111282514|111282670|MER58A:hAT-Charlie:DNA|252|-	26	52	55	86	89	49	64	56	35	21.79	25	35	31	41	37	9	23	53	66	41	33	29	20	26	20	20	39	34	29	34	16	30	36	24	31	31	78	69	36	56	68	57	87	87	47	40	46	40	45	35	57	27	21	40	15	31	89	61	40	27	63.89	26	32	42	79	82.99	55	43	77	83	34	62	68	79	55	57	29	24	35	48	36	23	60	71	50	30	18	23	16	39	24	42	37	20	15	24	27	19	20	19	19	26	48	2	8	32	26	33	17
chr1|11647213|11647305|L2b:L2:LINE|308|+	8	26	23	25	18	19	16	16	10	7	5	15	7	12	10	10	1	10	15	13	4	10	8	10	8	6	4	15	12	11	15	14	5	1	4	7	12	16	15	4	14	23	10	6	13	7	20	27	7	6	21	8	36	17	11	6	32	21	9	7	22	11	12	3	36	25	19	17	17	14	16	18	7	19	9	11	12	9	10	7	9	9	17	20	9	3	5	0	2	13	5	11	3	4	10	3	3	9	7	12	22	31	12	0	1	7	4	4	8
chr2|3468115|3468270|L2b:L2:LINE|318|+	12	47	43	51	49	53	44	40	28	50	50	38	38	30	23	21	15	36	30	31	25	24	14	12	8	12	12	6	22	20	20	13	29	17	25	29	23	30	17	23	47	25	38	35	28	11	27	28	35	27	26	26	17	23	10	9	16	14	6	23	29	16	29	13	50	54	38	29	38	50	42	54	54	30	22	29	29	21	24	23	25	33	57	59	15	22	19	23	13	7	13	18	16	16	21	23	14	21	17	21	25	23	23	0	3	10	10	6	6
chr7|139629411|139629605|MIR:MIR:SINE|231|-	1	21	24	31	15	18	26	34	17	11	20	16	17	25	6	5	4	31	21	12	9	10	10	7	7	6	9	3	6	7	10	7	16	14	11	11	15	23	16	30	17	17	19	23	28	8	14	31	19	21	19	13	2	13	1	1	18	12	9	17	15	10	14	14	30	30	25	33	21	20	18	24	31	39	22	29	28	20	21	12	14	20	28	40	26	9	3	11	5	11	11	8	11	6	10	6	9	6	10	6	11	16	11	2	1	8	7	4	6
chr22|30332418|30332520|MIRc:MIR:SINE|309|+	8	13	17	25	12	16	13	19	6	13	19	13	11	13	13.58	10	10	11	20	18	5	6	2	8	9	6	4	4	9	5	4	8	5	6	3	6	29	25	14	9	8	16	10	14	20	12	19	17	18	15	21	12	9	21	15	31	15	11	12	19	28	5	13	11	36	20	25	24	29	24	9	18	18	21	21	16	19	21	15	15	11	10	25	14	19	6	7	6	4	6	4	9	6	5	7	6	8	8	8	7	13	15	15	1	1	7	11	8	11
chr7|149865007|149865124|MIR1_Amn:MIR:SINE|299|+	16	32	35	42	35	29	36	29	20	27	52	41	26	23	21	12	19	24	37	18	8	10	8	12	10	9	12	10	8	6	15	15	10	16	16	10	31	29	18	34	21	30	27	15	34	25	26	35	29	26	18	29	19	25	19	13	29	18	28	15	20	20	24	12	55	54	20	42	44	40	37	34	30	35	45	31	25	28	22	22	23	27	41	35	13	8	12	7	15	11	14	12	13	10	11	15	22	12	16	11	25	28	24	2	2	14	23	8	6
chr9|99970527|99970607|MER5A:hAT-Charlie:DNA|316|-	10	27	30	31	35	29	25	21	15	13	7	13	20	15	14	6	10	25	21	21	6	9	8	9	12	13	12	11	8	10	6	11	5	3	11	9	33	35	23	15	29	18	31.93	25	24	25	26	26	28	45	26	20	9	29	18	16	16	18	27	11	29	19	33	19	29	33	25	13	23	24	21	25	19	30	29	22	18	16	7	10	18	21	32	36	32	12	11	11	12	9	10	12	11	14	8	13	12	10	9	8	17.88	28	14	0	2	14	13	4	14
chr1|92832988|92833256|MER5C:hAT-Charlie:DNA|224|+	9	16	21	37	32	18.25	36	35.6	23	17	19	9	26	14	22	10	24	32	21	21	15	12	9	27	18	31	22	33	18	17	16	31	9	7	10	18	38	33	18	24	31	27	29	26	34	7	28	25	29	13	23	18	19	32	10	19	30	15	24	30	30	29	28	20	37	35	30.45	30	39	41	26	25	20	20	14	20	25	21	14	15	11	24	31	32	22	10	12	6	6	21	17	12	17	9	16	6	9	7	13	12	13	28	12	0	2	8	10	3	8
chr8|38420048|38420282|L2c:L2:LINE|335|+	6	21	32	22	26	15	25	30	22	38	40	30	31	16	14	24	25	25	40	19	9	10	14	20	8	14	5	7	12	7	7	5	16	14	10	5	23	35	15	27	35	39	29	24	18	7	25	20	34	11	20	38	30	41	28	6	68	56	5	20	32	4	27	11	39	47	37.89	23	49	54	27.9	24	27	30	25	33	28	23	31	20	18	20	40	45	11	10	6	4	8	7	5	11	7	8	8	10	7	14	10	11	18	13	14	2	1	20	17	2	5
chr21|37368605|37368737|MIRc:MIR:SINE|247|-	11	29	28	24	26	21	20	24	12	9	9	20	23	13	15	6	19	19	29	12	6	15	7	10	6	8	15	8	10	10	12	13	12	8	15	15	20	25	16	19	26	27	28	24	28	14	24	19	22	13	25	24	6	9	5	10	31	20	17	17	19	10	19	9	34	37	26	28	16	16	32	34	30	17	17	18	17	9	17	6	17	9	38	36	17	14	9	6	9	14	9	8	12	6	5	12	8	9	10	7	21	14	14	2	0	16	12	7	7
chr3|152362540|152362753|MER20:hAT-Charlie:DNA|178|-	16	31	34	23	23	14	21	36	23	26	8	24	31	13	7	3	9	29	57	23	13	11	9	5	10	15	17	8	13	21	13	9	10	14	17	11	40	37	31	45	39	18	48	40	28	31	50	27	26	28	24	26	14	23	16	9	29	24	33	24	43	31	29	18	33	46	42	44	37	26	30	30	44	26	20	23	20	14	13	12	12	22	27	35	23	16	17	15	9	27	22	19	14	23	17	7	10	11	16	12	23	21	20	3	1	10	7	11	13
chr3|149741076|149741364|AluSc8:Alu:SINE|101|-	16	35	37	60	44	50	44	73	27	33	34	35	29	51	42	13	42	46	47	47	18	22	18	19	15	22	25	28	26	26	31	18	9	23	17	19	58	61	57	26	40	21	38	36	75.89	47	40	42	80	72	79	31	50	53	55	54	28	26	111	27	70	56	62.91	40	55	64	38	48	68	68	43	67	42	54	64	72	25	34	26	28	39	46	57	57	79	24	31	30	29	25	28	21	30	9	26	21	22	15	18	14	67	61	36	6	6	13	12	27	27
chr11|76797170|76797339|MIR3:MIR:SINE|289|-	10	13	20	18	21	11	15	20	7	44	45	19	27	12	6	32	48	24	76	8	4	5	11	10	4	2	1	5	5	6	10	11	7	0	8	9	19	18	15	23	22	15	50	30	22	19	25	14	16	26	6	16	31	22	33	13	16	7	17	15	13	7	42	13	26	16	15	16	12	9	7	18	16	14	12	16	6	11	2	12	21	17	8	10	6	6	7	5	4	7	4	5	5	3	10	8	3	9	8	9	8	5	6	1	3	7	6	6	7
chr15|56984705|56984882|AmnSINE1:5S-Deu-L2:SINE|322|-	13	25	38	28	29	21	14	32	15	8	4	16	12	16	16.7	8.95	8	43	45	16	8	6	6	8	11	17	20	17	17	21	19	16	11	15	12	8	38	50	32	29	29	24	37	33	45	13	21	16	37	32	42	10	10	20	11	26	11	12	28	17	19	14	25	8	50	56	51	34	29	48	16	23	44	36	58	33	23	24	18	8	12	8	54	50	35	16	11	8	11	14	15	15	11	10	12	15	15	12	15	12	13	15	15	3	1	13	13	13	13
chr15|92928586|92928783|MER3:hAT-Charlie:DNA|218|-	8	18	26	17	17	27	34	16	15	3	3	6	10	8	10	8	12	20	24	20	6	8	12	8	6	9	11	13	9	10	8	8	6	9	14	8	32	33	26	23	27	17	24	32	31	21	19	17	23	25	15	9	10	25	23	24	33	12	28	16	28	27	39	19	42	44	16	20	29	28	14	16	16	20	18	19	13	8	4	6	13	10	31	24	29	10	11	9	3	9	11	10	8	7	13	3	10	7	6	11	23	15	7	0	3	3	7	9	15
chr9|129634985|129635126|MIRb:MIR:SINE|304|+	19	49	46	45	60	39	46	27	28	59	82	33	44	29	13	23	16	21	41	30	9	8	14	12	21	31	26	33	16	15	10	18	21	15	12	11	43	27	26	32	37	23	26	40	53	21	36	37	32	34	40	44	62	52	53	14	31	35	30	18	55	31	44	17	58	64	53	38	52	45	33	48	46	42	38	40	36	46	24	33	25	32	45	40	19	8	13	7	5	15	11	21	17	23	15	13	17	17	19	18	20	25	32	6	3	18	20	18	18
chr11|124623354|124623514|MIR:MIR:SINE|271|+	12	13	17	17	13	20	23	26	23	6	5	16	8	8	7	6	24	39	27	25	9	7	14	21	12	17	12	19	12	15	12	21	11	11	10	8	27	19	23	25	18	7	24	21	22	12	31	14	18	16	30	21	7	16	11	16	18	22	23	17	16	13	23	9	53	38	25	20	28	27	11	16	25	20	12	15	9	10	24	9	15	14	36	34	18	11	13	7	2	15	11	11	7	7	9	11	3	7	7	8	20	17	16	1	5	3	9	5	6
chr1|61095231|61095447|MIRb:MIR:SINE|311|-	14	32	24	18	19	19	17	25	10	12	2	10	11	18	10	11	18	36	45	23	15	6	11	9	10	9	13	13	17	17	16	20	9	17	12	15	55	23	22	32	32	20	39	27	56	23	45	25	26	30	15	11	14	34	17	18	19	7	36	16	52	23	32	20	37	31	46	24	30	36	24	15	21	27	20	28	13	17	7	7	11	21	43	37	36	11	6	8	5	10	9	10	8	12	6	8	9	13	11	16	19	16	17	1	1	11	7	14	12
chr7|22129909|22130188|MamSINE1:tRNA-RTE:SINE|370|+	41	95	101	108	156	130	121	114	92	101	125	121	108	156	72	14	12	107	77	47	21	17	9	19	44	36	40	31	50	58	42	49	69	50	34	39	131	138	78	85	98	60	91	61	143	63	35	63	139	111	199	42	66	76	29	111	38	23	78	88	138	77	113	51	104	105	98	98	134	138	113	104	149	165	170	143	103	120	73	59	66	79	139	110	124	56.92	55	48	52	55	56	48	46	26	26	73	58	44	43	56	80	73	104	12	13	64	65	40	34
chr9|77900576|77900691|AluJo:Alu:SINE|183|-	11	39	53	31	51	36	34	20	21	30	15	42	36	14	14	11	10	21	25	15	13	7	8	11	10	7	15	9	16	9	18	10	25	12	7	16	32	34	20	22	35	27	29	22	34	12	13	32	41	35	34	26	11	12	13	13	26	13	6	13	31	23	26	11	59	57	37	34	36	35	35	23	27	28	37	52	25	18	20	19	23	25	38	49	18	7	7	15	13	5	6	24	13	8	7	13	10	14	15	12	21	24	15	2	3	20	9	10	11
chr8|125437613|125437773|L3:CR1:LINE|278|-	15	13	15	15	12	18	18	15	18	15	16	8	9	8	6	16	16	9	31	13	9	8	11	6	8	8	20	15	2	2	0	3	4	4	4	4	26	17	16	17	24	20	15	19	17	11	29	18	10	8	11	17	10	13	19	20	13	6	17	16	29	19	11	5	40	30	25	21	16	23	10	10	22	10	21	17	13	13	13	9	8	10	22	21	9	2	7	2	5	10	16	6	8	4	8	7	2	8	8	7	34	25	6	0	4	6	3	1	10
chr11|62633775|62633903|MIRb:MIR:SINE|235|+	18	31	27	35	40	26	13	17	17	11	21	32	18	25	26	13	18	21	29	17	14	11	9	19	12	14	15	11	13	5	7	9	17	9	9	8	18	33	19	28	30	21	31	19	28	11	18	19	41	31	27	28	22	23	16	9	18	22	8	21	24	16	8	10	46	50	36	36	27	26	27	30	24	16	33	40	33	15.93	7	20	21	24	50	36	21	5	8	6	13	17	13	18	19	13	9	11	11	6	15	13	29	23	16	0	0	15	11	6	8
chr16|84662471|84662670|MER5A:hAT-Charlie:DNA|292|+	26	74	64	58	46	42	65	40	40	66	74.79	64	47	42	20	47	53	39	68	36	34	21	36	24	22	18	24	19	32	27	25	14	30	18	23	25	48	49	55	51	91	59	61	59	55	39	65	59	91	74	33	40	105	107	99	30	74	48	55	30	53	35	39	34	106	108.77	65	84	51	65	58	43	57	62	66	65	59	68	38	23	46	44	61	58	48	18	20	17	14	21	25	29	19	26	35	22	10	31	21	21	25	31	33	2	5	33	38	23	29.92
chr1|75788303|75788588|AluSz6:Alu:SINE|175|-	14	30	30	48	38	30	44	43	32	18	14	30	30	28	17	12	18	35	39	36	26	18	22	23	54	30	33	31	12	20	25	15	6	8	18	17	44	37	47	38	39	33	36	33	67	18	44	28	45	40	50	63	18	28	39	33	28	32	23	35	37	20	31	25	44	45	41	38	63	59	32	27	26	34	28	52	18	23	12	17	19	28	68	57	27	11	9	12	4	27	20	29	25	15	16	9	9	23	14	13	36	26	14	4	1	13	19	10	14
chr6|30290458|30290560|MLT2D:ERVL:LTR|216|-	13	34	35	24	31	44	34	43	23	48	31	33	34	39	34	22	16	37	63	44	14	8	13	13	9	9	14	13	15	16	16	19	29	23	14	11	51	39	41	27	61	34	44	47	30	32	33	33	58	66	43	14	7	14	13	23	33	19	29	33	45	19	31	32	49	47	43	38	46	44	33	40	26	40	42	54	44	28	25	36	28	20	55	48	21	28	21	18	10	13	8	11	15	16	7	16	17	13	14	16	45	29	36	1	2	12	13	17	16
chr2|241092356|241092476|MER58A:hAT-Charlie:DNA|225|-	15	32	38	22	36	18	26	26	11	61	19	18	30	12	16	9	43	26	55	10	7	18	12	10	16	18	10	8	23	17	18	11	8	8	11	12	41	61	24	39	32	28	83	35	48	26	31	21	19	21	6	26	18	17	9	3	17	14	25	37	26	34	68	14	73	56	22	32	21	19	18	26	13	21	26	20	23	13	4	10	11	5	41	43	16	14	6	10	5	15	11	13	13	9	15	6	6	13	9	15	9	11	16	0	1	4	7	8	7
chr2|65022399|65022480|MIRc:MIR:SINE|192|+	8	29	21	10	16	17	14	15	21	4	8	7	11	9	7	24	9	16	21	23	9	8	5	13	14	10	13	12	5	4	7	8	6	7	6	3	9	18	18	22	20	19	10	11	19	17	32	11	14	20	27	24	16	43	28	10	21	19	18	18	54	13	19	8	42	35	26	26	32	33	11	12	12	25	15	19	27	22	7	7	11	8	32	32	20	4	5	6	2	10	4	10	8	10	8	6	3	6	9	8	10	10	13	1	0	6	3	4	8
chr10|110901007|110901290|AluJo:Alu:SINE|194|+	14	17	22	21	27	23	40	20	9	24	11	13	19	13	8	8	8	25	30	20	9	9	13	12	21	19	19	23	18	11	14	16	10	12	23	19	38	43	26	23	25	20	22	29	30	16	31	17	21	25	27	17	14	18	13	8	33	17	21	16	29	24	14	10	43	36	26	33	30	43	20	22	25	22	21	28	14	15	8	14	16	21	45	43	18	9	13	10	9	11	10	9	10	13	15	6	10	18	18	21	10	15	32	2	5	23	12	8	6
chr10|68482726|68482836|FLAM_A:Alu:SINE|236|-	8	32	32	20	18	14	21	16	12	12	24	13	20	21	17	7	10	18	41	29	9	3	8	9	9	7	12	8	14	8	13	13	3	3	4	5	24	32	26	17	28	25.93	15	20	31	17	12	22	28	39	23	17	21	23	14	19	7	9	37	11	45	18	18	13	17	35	27	22	31	38	22	16	17	31	33	25	18	33	12	16	20	14	36	56.93	26	15	7	13	7	8	8	12	9	14	11	8	10	7	4	9	20	12	24	4	1	10	6	12	3
chr1|180199436|180199580|L2b:L2:LINE|323|-	11	20	16	24	28	26	23	61	20	13	30	22	18	52	36	21	4	36	36	37	14	12	15	21	6	11	6	7	7	12	8	14	6	6	11	8	24	29	17	14	33	14	16	18	27	24	28	30	28	28	74	10	24	34	37	21	22	18	30	28	33	23	26	14	38	45	32	30	40	32	28	30	25	23	22	22	32	23	21	22	22	16	50	39	24	10	9	9	13	10	10	11	12	7	6	18	21	16	15	21	49	29	10	0	7	7	4	14	14
chr19|41324592|41324669|MIR:MIR:SINE|306|-	10	25	27	30	36	37	31	37	17	34	43	32	27	14	20	23	17	23	31	22	11	13	10	10	8	14	14	12	8	9	15	14	10	13	12	6	30	37	17	34	30	37	37	39	27	34	28	32	41	27	36	35	28	28	27	25	25	15	27	25	39	12	38	20	41	56	37	35	34	40	32	32	36	40	30	36	40	36	18	23	21	22	32	35	13	12	12	6	10	9	9	16	12	14	13	14	8	13	9	15	46	47	19	1	1	12	12	21	22
chr5|142772619|142772716|MIRb:MIR:SINE|304|-	8	23	20	14	26	14	7	7	15	9	2	15	4	5	3	5	17	6	18	6	7	3	6	7	5	5	2	6	3	0	3	6	1	5	2	3	16	12	11	17	14	15	15	13	22	5	18	18	13	23	17	12	8	9	4	4	7	6	7	15	15	11	9	7	17	22	7	12	9	14	13	16	16	13	4	9	11	12	5	11	4	9	3	11	5	3	6	7	2	11	2	7	9	1	2	5	0	4	6	4	13	21	5	0	1	3	5	7	7
chr10|112822829|112822905|L2b:L2:LINE|171|-	4	12	18	20	21	10	11	18	10	3	10	14	16	9	10	7	10	19	14	18	7	7	5	3	4	5	8	6	7	3	5	7	3	8	10	6	16	16	9	15	16	22	9	14	12	7	24	8	28	13	26	4	16	14	4	8	10	9	5	8	25	5	17	5	13	18	15	18	28	27	32	14	11	23	17	16	17	16	5	12	6	17	29	28	19	10	8	7	6	5	8	13	6	7	3	5	6	7	4	7	7	9	9	4	5	0	5	11	15
chr10|118207740|118207948|MER58A:hAT-Charlie:DNA|226|+	12	22	25	16	18	15	19	21	12	2	3	12	5	9	21	23	25	20	14	19	14	5	8	12	10	6	9	5	9	10	9	15	4	6	15	16	23	17	12	5	19	14	14	9	37	21	43	25	16	8	9	23	21	22	13	24	15	18	36	24	28	17	18	10	18	29	22	8	28	32	20	12	18	16	19	19	14	17	24	8	16	22	19	24	30	9	4	7	4	15	11	9	10	11	4	4	9	4	4	10	20	32	18	3	1	4	4	18	8
chr12|110536414|110536537|MER131:DNA?:DNA?|264|-	9	13	17	29	13	9	2	28	14	6	7	6	10	11	6	23	13	24	45	42	14	9	6	15	14	23	23	25	15	16	13	20	16	6	10	11	29	33	11	32	34	21	21	18	35	10	35	9	7	13	21	23	9	23	16	18	42	28	33	19	54	29	17	20	31	32	27	26	49	48	13	16	21	13	16	15	5	10	4	3	5	9	33	30	31	12	10	7	10	12	9	16	9	7	10	8	4	9	11	14	15	14	14	4	1	4	4	6	10
chr2|158656089|158656249|Charlie15a:hAT-Charlie:DNA|325|-	6	39	33	36	36	38	25	34	15	8	5	15	14	37	29	4	5	31	33	14	19	18	11	9	11	26	24	25	14	15	13	23	12	11	18	14	33	27	30	30	26	30	32	27	39	20	11	28	28	11	60	14	21	24	13	14	23	11	25	28	34	22	43	18	28	21	26	16	60	39	45	37	45	46	40	33	18	22	12	20	23	18	33	42	39	19	19	10	9	22	15	12	23	12	11	26	15	8	16	11	25	35	25	6	1	22	17	14	16
chr16|9093153|9093370|MER20:hAT-Charlie:DNA|215|+	7	19	21	29	20	22	13	15	8	7	8	27	24	10	10	5	13	11	14	13	10	4	7	8	9	7	5	9	2	7	3	7	12	5	9	3	16	13	15	10	9	21	9	15	11.15	7	15	16	17	15	12	24	3	11	5	9	18	19	7	10	18	8	19	1	19	25	22	12	22	12	18	23	12	20	19	18	14	19	12	12	16	9	33	27	10	6	4	3	4	6	5	7	5	1	4	6	3	12	7	5	42	41	14	3	1	17	11	4	5
chr17|57675314|57675482|MIRb:MIR:SINE|323|+	31	55	49	37	53	54	51	12	27	22	29	38	42	17	11	14	14	15	26	10	11	9	17	16	17	12	16	16	28	15	10	10	12	12	14	21	34	28	30	30	39	35	24	15	40	17	35	36	32	35	14	35	53	53	25	11	47	35	4	40	25	17	29	9	63	73	59	42	27	37	40	40	43	37	35	35	22	19	10	12	19	25	50	47	16	12	4	13	9	7	10	6	15	14	12	10	5	24	13	30	28	25	28	1	2	11	12	2	5
chr7|130917112|130917401|AluJo:Alu:SINE|166|-	20	72	87	73	76	43	55	67	38	43	36	52	52	36	23	36	35	40	59	38	15	17	24	16	20	19	32	32	38	40	30.83	43	49	33	21.85	24	60	51	26	27	79	67	56	67	73	29	65	32	59	30	51	50	31	28	26	19	90	44	26	31	77	23	47	19	136	151	97	101	78	73.75	43	35	41	46	64	62	50	43	24	28	26	31	89	80	39	19	23	14	19	31	21	27	23	19	31	21	14	30	23	28	38	22	44	5	2	22	12	10	22
chr15|70089094|70089423|L2c:L2:LINE|333|+	28	55	75	38	42	32	27	23	17	29	21	25	36	6	10	15	18	32	15	8	8	10	10	15	4	7	6	5	10	13	8	16	7	8	13	7	30	22	18	31	29	27	25	35	51	14	31	32	10	5	6	18	7	12	10	16	44	34	7	16	29	17	21	20	52	63	29	27	28	38	49	41.41	24	26	36	45	15	36	17	23	15	20	27	27	26	5	5	3	3	12	10	15	9	19	7	8	15	17	9	30	34	38	6	0	1	10	5	10	6
chr1|226065845|226066047|MIRb:MIR:SINE|265|-	10	50	41	44	38	30	36	21	24	3	1	15	10	10	21	7	20	15	18	14	14	10	12	14	11	10	11	11.31	19	20	15	19	7	2	16	6.75	21	45	30	25	22	26	23	13	54	13	23	33	34	18	17	14	2	14	11	57	37	64	21	23	24	18	20	20	36	37	23	26	13.41	24	34	15	24	32	14	15	8	7	9	8	15	23	12	13	25	8	7	8	3	11	16	16	16	16	10	4	10	5	12	12	29	35	10	0	1	5	6	6	11
chr1|39759419|39759585|MER117:hAT-Charlie:DNA|325|+	3	17	1	9	13	8	11	34	27	44	23	11	34	5	10	2	43	33	22	13	9	3	3	7	4	5	7	1	3	6	8	3	5	6	4	8	14	21	19	46	21	17	53	45	12	5	21	31	48	34	9	15	10	8	4	7	3	3	9	2	6	4	13	8	34	30	21	19	18	9	9	11	11	10	14	36	14	16	13	13	15	29	11	7	11	9	7	21	12	6	7	1	4	7	2	2	7	6	4	1	5	10	8	0	2	13	10	6	5
chr4|118835727|118836038|L1M4b:L1:LINE|332|+	9	11	21	20	21	18	24	16	15	64	68	17	36	13	4	13	34	15	22	13	16	14	27	11	21	18	14	10	3	3	10	5	7	3	3	4	16	21	15	11	21	13	14	15	34	19	28	10	9	17	19	48	39	40	44	30	31	26	9	24.92	20	9	22	8	20	15	16	12	8	12	24	20	11	13	6	11	14	10	16	15	24	21	11	13	7	10	7	4	10	2	8	13	12	12	10	6	5	6	4	8	19	18	9	2	1	13	10	7	6
chr11|117223598|117223805|L2b:L2:LINE|313|-	10	30	27	47	42	31	37	27	15	25	25	33	26	20	22	17	15	20	14	12	20	9	13	11	13	9	10	10	11	14	12	11	10	7	12	7	14	24	14	16	40	21	18	14	26	16	12	13	24	5	13	17	17	14	8	9	19	22	3	16	14	5	12	6	29	36	26	15	27	38	22	24	32	24	20	21	19	12	18	13	16	19	27	28	12	8	18	8	7	13	13	6	14	10	18	9	8	18	10	8	20	19	15	1	2	14	14	3	4
chr3|155942948|155943241|AluSz:Alu:SINE|106|+	15	17	30	36	35	37	26	48	36	13	15	33	32	24	13	21.86	27	48	60	43	13	23	11	13	16	12	18	14	20	13	15	12	13	16	9	19	54	63	37	40	31	37	39	24	50	37	54	45	48	41	38	29	15	16	15	16	24	26	42	23	50	37	50	18	49	52	37	27	82	58	21	39	28	32	47	37	28	24	23	16	33	14	84	88	24	21	21	14	10	14	21	13	14	13	6	12	13	14	10	15	18	32	16	3	8	15	10	17	17
chr6|142928062|142928263|L1MC1:L1:LINE|155|+	7	8	9	8	16	13	16	13	8	12	7	6	4	7	9	8	4	8	25	10	3	4	3	5	9	3	4	8	5	9	7	8	9	3	4	2	20	30	12	14	19	14	31	18.87	17	10	24	18	12	7	7	3	3	19	5	9	13	14	19	10	35	8	9	19	19	14	11	12	21	21	17	11	10	11	11	11	10	4	5	4	8	6	26	30	18	6	6	1	5	10	9	12	8	4	5	1	1	7	6	5	5	5	3	0	0	3	5	5	7
chr7|6621775|6621850|OldhAT1:hAT-Ac:DNA|360|+	13	32	29	31	20	33	36	28	7	16	41	32	25	19	12	23	30	25	29	28	15	11	12	13	13	8	17	17	7	9	10	6	17	24	8	11	27	42	25	27	44	34	10	12	26	33	30	26	38	29	45	20	28	36	18	15	30	29	26	24	38	12	18	15	35	41	32	30	37	36	27	34	44	40	24	21	34	22	19	14	29	30	40	42	17	8	8	19	15	20	16	6	13	14	18	16	13	15	12	17	49	40	24	2	3	18	14	15	20
chr4|95167902|95168068|MIR3:MIR:SINE|325|-	13	34	38	38	33	34	36	49.91	23	13	10	15	19	35	32	7	3	50	71	29	13	22	13	8	14	12	18	12	17	19	13	13	15	14	17	14	44	33	30	38	52	27	61	49	71	23	29	31	71	66	83.6	15	16	26	14	22	18	13	64	19	41	33	73	25	36	52	59	44	69	83	49	39	61	61	63	59	44	46	31	30	21	26	64	57	57	31	17	12	18	17	14	18	15	9	11	21	13	15	20	17	35	29	39	2	7	13	12	21	21
chr16|2205830|2205972|MIRc:MIR:SINE|288|+	8	30	25	20	25	15	35	21	28	13	37	37	21	21	10	14	23	22	16	22	9	8	9	8	17	10	4	6	2	5	6	8	9	16	7	2	15	13	19	28	39	29	14	9	35	50	49	21	23	21	27	23	10	12	6	7	23	23	16	26	27	14	24	9	41	42	34	35	33	33	23	21	28	29	24	21	34	25	18	15	19	9	38	49	7	8	3	6	6	6	5	15	9	14	10	12	13	8	3	5	19	30	14	2	2	10	8	5	14
chr1|40315774|40316006|MIRb:MIR:SINE|267|-	15	34	35	65	60	56	65	69	36	27	35	34	21	57	35	10	8	30	41	18	22	22	10	15	15	17	15	14	12	17	25	19	16	19	27	22	34	39	64	84	19	22	19	20	45	25	19	20	18	14	102	19	15	18	12	10	19	20	25	42	39	26	26	15	47	53	37	27	94	98	76	87	64	78	44	59	37	24	39	39	34	33	76	98	15	26	31	22	24	20	24	25	31	11	10	22	34	16	16	12	75	90	32	3	9	17	31	15	26
chr1|222663363|222663594|MIRb:MIR:SINE|276|+	7	45	43	35	28	26	22	24	15	17	20	8	22	19	24	16	29	37	46	23	14	6	11	11	17	24	21	18	19	17	33	21	6	6	11	10	23	38	31	29	43	25	30	24	36	31	47	27	26	29	21	40	22	33	25	17	29	38	38	39	46	18	32	28	38	33	27	35	44	35	14	19	27	29	20	22	13	18	18	16	22	18	42	49	35	9	10	7	5	13	10	10	9	12	12	10	13	17	16	12	23	28	19	0	2	13	11	18	12
chr12|6977984|6978087|L2c:L2:LINE|230|-	6	26	20	20	23	17	37	10	16	21	19	20	27	15	8	13	19	25	14	7	11	9	4	8	12	8	8	10	7	9	1	6	5	7	4	7	19	30	11	22	23	9	25	10	26	13	16	18	17	14	15	30	7	24	11	13	15	13	17	9	14	5	14	5	36	33	16	24	22	16	20	11	29	15	17	26	15	23	14	11	14	21	25	26	13	10	10	8	11	8	6	11	4	8	9	11	9	2	8	13	19	20	15	1	1	8	16	9	7
chr17|56866238|56866400|MER5A:hAT-Charlie:DNA|318|+	8	14	14	14	18	12	13	23	9	12	2	18	21	17	11	5	10	21	32	25	7	6	6	7	6	4	10	6	10	7	7	12	3	9	8	7	15	25	18	20	13	13	23	17	15	10	21	22	23	19	22	7	7	22	13	10	19	5	16	15	18	11	16	8	20	22	21	24	33	31	11	6	6	13	27	27	10	9	9	6	6	23	28	17	13	6	7	4	5	7	6	6	14	3	2	10	5	3	4	6	5	9	16	0	0	7	3	10	10
chr10|71714606|71714799|L2:L2:LINE|388|-	55	250	236	47	61	69	84	34	8	31	61	166	182	34	14	178	53	50	27	24	13	15	29	26	12	6	19	20	22	27	22	32	55	65	33	22	81	77	60	44	94	89	71	86	131	40	61	82	244	331.97	14	17	60	101	104	54	79	45	62	34	93	28	123	62	197	200	175	144	48	44	75	64.75	69	71	223	219	472	474	73	59	95	126	62	87.86	115	19	16	26	16	26	22	36	19	43	42	33	48	67	45	68	50	50	79	10	11	85	81	41	42
chr14|75439280|75439518|MER102b:hAT-Charlie:DNA|273|+	11	28	31	32	31	31	33	16	20	9	6	11	10	5	9	18	19	15	15	10	9	5	12	11	11	10	16	12	6	9	9	9	13	9	6	7	29	29	13	25	27	17	15	22	24	13	15	23	10	7	12	19	6	7	6	12	19	16	11	7	8	5	8	10	45	51	39	34	25	28	27	21	20	22	20	22	15	14	17	7	19	18	40	20	20	6	10	10	12	14	7	12	11	7	9	13	13	19	8	20	44	57	11	0	1	3	4	3	2
chr2|71353572|71353826|MER102b:hAT-Charlie:DNA|289|-	14.73	30	24	29	29	27	17	18	14	6	2	4	5	9	19	8	12	14	43.82	6	18	15	10	8	10	11	15	24	17	11	18	20	11	11	13	23	27	34	27	18	23	16	28	17	36	13	24	21	21	14	29	11	13	19	12	14	28	22	39	23	42	18	22	15	44	54	22	28	51	29	13	30	35	40	45	27	10	15	11	9	15	9	18	29	27	20	11	12	5	18	22	21	10	8	19	11	9	13	10	13	13	8	22	6	2	5	7	12	15
chr3|139601299|139601501|MIRb:MIR:SINE|289|+	8	39	23	17	36	17	26	14.38	12	15	16	10	19	15	15	13	10	15	30	12	6	6	4	11	9	15	11	10	12	9	5	11	2	7	10	6	31	28	20	22	20	15	9	12	17	9	18	14	26	17	23	20	25	26	40	12	26	17	18	16	29	25	29	16	28	24	18	18	17	12	19	25	23	28	21	22	10	26	11	6	13	15	34	23	21	7	8	8	8	6	9	8	5	8	12	8	7	8	6	11	11	14	15	2	0	4	4	15	4
chr7|30079508|30079678|MIRc:MIR:SINE|287|-	15	20	21	30	31	15	15	20	21	14	7	12	16	10	9	4	16	16	26	7	9	10	8	7	13	8	12	10	18	10	9	17	10	9	8	10	35	31	13	16	24	28	19	20	20	28	36	21	18	28	15	16	17	25	8	17	43	23	25	16	25	24	26	8	35	31	15	15	32	18	21	17	21	14	14	15	10	19	8	8	15	14	23	18	6	6	8	6	5	9	6	11	7	6	10	10	4	12	13	6	21	15	10	1	0	8	4	7	1
chr7|134290416|134290501|L2c:L2:LINE|171|-	5	17	11	15	19	10	23	29	14	4	9	8	11	10	7	5	6	23	13	11	10	8	4	9	10	7	14	7	10	11	8	11	2	6	6	7	27	18	17	12	18	14	18	6	26	13	19	6	11	14	22	10	14	18	18	12	12	10	25	10	24	14	19	11	21	25	15	14	32	26	12	7	16	14	15	9	9	5	4	7	13	9	19	21	14	8	7	11	3	9	9	8	4	5	5	4	7	9	9	5	12	13	8	5	1	5	2	11	6
chr13|41465455|41465616|MIR3:MIR:SINE|262|-	16	83	74	72	76	68	61	24	36	25	14	48	49	23	20	15	54	19	27	24	16	15	10	13	13	13	23	16	28	33	27	33	45	41	37	24	29	30	26	21	63	54	62	44	51	12	28	33	67	54	28	21	11	29	12	26	54	37	16	9	21	8	27	22	98	79	39	67	35	46	37	36	54	53	58	52	35	47	23	23	45	46	31	19	21	22	16	30	30	20	14	16	18	16	22	17	26	31	20	23	33	22	36	7	2	28	27	6	6
chr9|122909692|122909992|L1ME1:L1:LINE|250|+	12	18	29	14	8	13	21	15	12	8	13	6	7	15	12	5	8	25	25	25	10	10	5	5	12	8	16	16	15	11	21	12	5	7	14	15	53	42	16	28	18	13	19	14	40	20	32	13	23	17	21	12	14	36	22	25	16	13	80	16	32	28	41	15	33	31	14	23	39	28	9	7	17	13	33	23	13	14	4	6	4	9	31	23	48	14	9	7	2	11	17	12	14	6	4	4	8	12	16	7	22	14	15	8	2	3	10	14	11
chrX|68044260|68044396|MIR3:MIR:SINE|324|+	12	29	35	34	24	32	25	29	13	12	14	23	20	18	19	32	18	23	25	19	12	9	18	13	4	7	11	9	19	12	9	14	20	17	18	15	34	34	14	27	38	34	23	29	42	21	67	37	34	37	16	10	11	35	37	13	28	22	34	23	58	19	29	23	30	37	25	46	53	46	29	31	28	27	34	36	41	39	15	20	20	24	55	47	30	12	10	12	3	10	5	12	13	12	12	15	13	20	18	15	28	20	22	6	2	12	9	9	8
chr11|113246334|113246435|AmnSINE1:5S-Deu-L2:SINE|258|+	9	27	28	25	29	19	44	16	17	6	1	8	12	25	5	1	5	13	25	11	8	6	7	4	4	5	8	8	21	14	10	21	18	18	8	12	34	30	16	22	22	20	15	32	46	15	24	28	35	27	36	15	6	26	14	17	18	18	20	19	34	17	40	10	47	37	26	41	29	22	12	33	29	26	19	37	21	18	13	13	18	13	27	20	38	9	10	6	10	14	16	10	11	8	10	7	15	6	8	8	13	21	28	3	1	10	15	8	15
chr6|99562062|99562323|AluSz6:Alu:SINE|130|-	8	18	17	32	38	15	23	18	11	28	16	15	24	26	16	3	6	16	17	19	10	9	9	7	5	9	9	11	11	7	16	7	8	11	21	10	44	33	19	13	21	19	21	18	22	11	33	22	46	27	28	14	13	15	17	4	29	18	17	23	29	13	15	16	51	36	18	23	26	24	24	28	19	15	24	22	23	25	11	12	13	8	24	28	20	10	9	6	9	10	5	13	10	11	15	15	4	7	10	12	8	13	8	4	0	8	11	15	10
chr1|27972924|27973039|AluJr:Alu:SINE|157|+	7	24	23	33	26	8	21	31	10	29	25	30	21	13	17	9	13	21	14	32	8	15	11	9	8	4	6	10	7	7	7	16	9	7	10	15	35	19	17	22	37	20	27	24	27	25	33	19	40	19	24	20	11	21	19	18	17	13	22	18	32	15	27	12	53	35	42	32	25	33	22	23	26	31	24	23	24	23	11	16	19	26	29	31	27	11	8	8	6	7	9	10	12	16	7	9	8	15	11	6	15	16	20	1	5	14	6	7	8
chr2|46562976|46563159|MIR:MIR:SINE|300|-	11	37	15	25	43	17	19	13	29	5	11	19	10	9	9	7.42	11	15	31	16	8	15	12	8	4	10	15	10	15	8	13	13	10	5	9	6	39	25	15	12	20	29	22	13	43	4	20	17	15	4	14	16	8	34	19	26	55	49	15	19	36	17	26.5	5	30	35	34	24	22	12	19	11	18	14	20	7	8	10	9	8	13	20	21	23	20	11	10	4	5	14	8	10	9	10	11	0	6	5	10	12	22	15	8	1	0	14	9	5	3
chr11|113798131|113798435|AluSz6:Alu:SINE|148|+	10	21	30	28	35	18	15	22	18	17	19	15	17	21	11	14	16	18	30	15	7	9	13	10	13	13	9	15	16	21	16	16	9	10	16	17	38	19	26	17	39	25	17	19	36	27	49	32	21	28	33	23	8	17	10	10	45	27	31	19	23	31	29	10	58	51	31	38	28	31	23	20	16	28	28	25	19	23	17	16	16	15	29	24	16	11	12	11	7	16	21	22	22	11	11	10	12	12	8	11	18	18	12	3	3	8	10	9	5
chr19|40809015|40809310|AluSx1:Alu:SINE|115|+	24	50	55	51	49	42	67	24	15	47	87	57	51	32	25	19	19	27	26	19	12	15	17	17	22	14	22	23	23	10	19	28	23	14	20	26	26	29	18	28	36	22	27	29	45	11	24	12	34	34	49	47	34	17	19	19	27	30	7	23	28	13	23	15	43	64	47	49.78	54	61	46	44	42	52	45	47	39	42	26	33	33	43	53	85	14	23	13	12	15	9	24	12	18	14	19	14	13	24	20	20	32	43	24	10	2	18	24	8	4
chr5|126489304|126489429|MIR:MIR:SINE|320|-	28	64	83	56	55	51	44	30	8	12	12	34	51	15	12	15	10	42	35	17	7	5	8	10	11	15	9	17	23	31	23	33	10	4	41	27	111	64.89	47	46	40	42	37	33	66	46	64	80	43	51	12	20	29	63	50	17	30	18	54	28	84	41	144	50	56	61	27	27	38	31	59	64	65	69	62	56	40	36	25	33	40	30	73	58	46	12	8	12	9	13	9	8	11	15	21	13	15	17	17	33	22	25	29	3	8	14	9	24	28
chr21|25995463|25995624|MIRb:MIR:SINE|308|+	9	15	11	21	13	14	14	26	13	9	20	11	14	12	11	6	11	9	28	12	2	3	4	4	7	6	6	1	10	7	6	5	5	7	11	15	33	33	23	27	14	20	46	23	32	16	17	18	19	31	25	5	17	12	10	22	13	12	11	16	18	19	21	12	27	13	23	21	23	23	9	21	26	31	25	19	17	19	10	10	8	9	23	35	20	12	10	3	8	8	10	7	7	8	6	9	5	4	6	13	7	6	7	2	3	15	8	8	12
chr5|65665079|65665200|AluSx3:Alu:SINE|99|+	11	33	43	30	41	34	37	40	21	18	16	19	19	29	19	10	17	22	41	34	15	13	12	12	17	10	18	21	14	13	11	14	10	12	19	21	47	43	31	17	34	29	31	21	42	22	43	36	38	46	61	29	33	74	64	54	14	13	57	29	51	22	43	22	39	50	35	24	43	47	46	41	43	44	38	50	27	31	15	16	23	19	48	56	30	21	14	14	11	12	20	9	16	9	6	14	21	5	15	17	27	30	22	5	2	19	21	22	22
chr7|55210374|55210539|MER5B:hAT-Charlie:DNA|194|+	16	42	40	21	16	34	35	3	7	11	23	35	38	11	6	9	15	18	40	9	1	4	2	3	4	3	4	5	4	6	6	3	7	12	8	12	19	23	21	22	31	28	36.83	17	17	19	36	29	22	40	11	27	17	25	32	2	23	13	45	14	53	20	32	24	32	33	30	39	22	28	17	9	41	50	23	28	84	62	20	9	28	24	23	24	19	17	8	18	26	5	3	6	6	4	7	12	9	11	11	17	18	22	60	5	3	22	12	13	8
chr13|97358238|97358429|MIR3:MIR:SINE|285|-	9	29	31	23	27	30.01	31	32	21	11	3	11	15	36	23	7	9	17	35	24	16	4	9	9	20	11	13	14	14	27	21	15	14	17	15	17	44	32	37	25	35	25	57	25	49	10	14	21	20	21	41	11	17	18	10	15	19	8	26	20	36	24	28	21	51	35	29	37	41	41	20	35	36	40	38	35	17	28	21	21	26	15	46	47	49	18	13	16	12	18	11	10	20	10	15	14	14	17	8	13	15	13	28	5	5	19	11	10	10
chr18|35048035|35048384|MSTA:ERVL-MaLR:LTR|136|-	16	51	43	48	52	28	35	44	19	16	17	29	17	25	36	4	4	30	41	25	13	7	10	7	12	11	16	19	17	9	17	22	19	18	15	14	50	43	30	39	51	42	38	16	35	20	44	29	36	29	71	11	18	32	15	15	43	44	33	33	36	41	35	18	50	47	29	27	43	41	51	47	37	51	27	47	19	17	33	32	18	14	45	48	27	20	23	12	10	14	20	16	13	11	12	24	23	16	15	23	32	35	25	4	0	9	20	9	14
chr2|31890687|31890909|MER20:hAT-Charlie:DNA|185|-	5	24	31	33	27	19	25	30	16	10	11	19	16	16	8	2	14	17	31	11	11	7	4	13	12	11	11	12	15	10	22	9	10	6	16	13	41	25	30	24	20	22	27	20	48	16	22	21	10	32	25	19	21	19	19	24	20	11	29	12	18	13	17	13	29	20	22	25	19	32	17	29	15	18	21	8	19	21	10	14.45	26	25	35	29	24	14	4	7	6	12	8	9	7	4	7	8	6	10	7	8	18	14	10	3	0	7	13	12	14
chr1|182861774|182862138|L3:CR1:LINE|347|-	4	8	9	8	13	6	8	16	12	2	0	1	5	6	5	3	0	11	18	14	3	7	5	7	7	9	8	23	9	11	15	13	6	6	4	6	25	22	11	11	14	15	16	15	14	7	25	7	16	5	18	8	6	17	6	7	15	7	22	9	25	14	14	11	20	22	8	17	21	27	4	10	11	16	13	13	6	7	6	7	5	4	16	18	21	8	7	3	9	6	11	6	10	5	8	6	4	12	6	6	6	5	2	0	0	4	2	4	4
chr2|112338914|112339193|AluSx1:Alu:SINE|100|-	10	20	20	16	28	23	25	22	8	10	18	19	17	17	18	6	5	15	30	20	9	16	5	15	8	4	7	5	18	8	9	13	6	12	14	18	35	27	17	23	24	14	23	26	30	13	14	19	17	9	30	7	8	21	9	14	22	10	35.69	16	30	16	25	12	26	29	16	27	42	27	27	27	19	25	30	27	17	26	8	10	20	12	36	34	29	10	9	6	10	4	11	9	11	17	5	12	14	13	9	6	14	21	14	7	9	14	12	10	14
chr1|226602841|226603169|MER46C:TcMar-Tigger:DNA|248|-	10.36	21	11	29	30	58	57	40	17	53	117	35	59	19	8	37	17	80	22	39	26	31	24	21	14	10	19	9	12	9	9	19	14	19	20	15	51	77	31	53	59	53	44	43	38	16	76	42	34	32	18	51	18	24	18	5	25	22	32	53	208.55	31	15	10	46	46	44	49	112	118.98	43	36	72	76	35	31	25	22	32	32	44	38	88	100	24	22	27	21	18	35	25	28	23	29	36	12	9	15	12	2	21	26	22	2	6	18	15	18	21
chr16|24796962|24797117|Tigger16b:TcMar-Tigger:DNA|318|+	9	35	32	27	33	24	29	32	22	13	5	21	28	21	12	8	15	33	35	26	12	8	10	14	12	19	8	10	15	13	20	15	11	8	5	14	26	30	26	30	34	30	27	45	49	23	37	22	28	19	19	16	12	27	20	5	40	20	14	25	34	18	30	13	50	54	29	24	30	41	26	20	17	23	30	21	24	12	13	17	9	18	44	37	26	17	9	8	9	13	18	16	20	7	11	14	9	10	12	12	13	13	16	1	1	11	22	8	7
chr6|71300607|71300824|MIR:MIR:SINE|237|-	8	24	18	38	31	18	17	13	10	4	1	9	11	0	3	6	0	5	9	8	2	6	2	3	13	9	18	13	12	11	21	20	5	2	7	12	23	10	10	23	17	8	16	4	9	18	26	14	12	12	0	7	11	31	23	8	19	12	17	15	26	25	26	10	26	17	21	15	12	12	8	16	10	17	7	7	5	3	3	2	6	11	24	13	16	3	4	2	2	7	5	5	7	6	7	5	3	4	5	7	14	13	4	4	2	0	2	4	7
chr16|29666228|29666391|AluJo:Alu:SINE|172|+	4	14	12	15	7	9	26	7	15	6	1	12	17	6	5	18	10	2	11	5	1	6	1	5	4	2	7	5	6	5	6	6	2	4	3	1	8	5	9	5	25	15	11	15	6	5	11	12	6	6	7	14	26	25	18	15	17	33	12	16	11	6	9	6	55	49	40	37	4	11	10	11	5	8	8	4	10	9	14	5	6.35	8.42	9	15	7	1	3	2	7	9	7	6	9	3	6	3	1	4	2	6	14	11	6	2	0	2	3	10	7
chr12|115980347|115980623|AluJr4:Alu:SINE|192|-	10	35	30	28	37	19	24	22	21	15	1	16	21	12	14	5	15	13	16	8	6	7	17	12	9	8	6	8	11	16	15	10	7	10	8	10	15	24	10	22	12	24	23	30	41	13	14	18	16	22	19	14	10	14	10	18	24	6	12	15	20	18	14	11	42	52	28	21	24	26	20	20	12	22	20	15	16	12	15	11	15	15	29	15	20	6	9	3	10	12	6	7	13	14	6	10	8	11	8	14	12	18	16	1	1	8	8	7	4
chr8|68087242|68087496|AluJb:Alu:SINE|216|+	19	28	28	34	48	48	41	45	19	8	8	14	26	22	16	6	4	29	38	17	12	11	15	13	22	11	36	15	26	19	24	33	7	13	23	13	65	57	27	31	38	41	22	14	56	10	24	27	44	29	49	24	15	28	30	10	22	12	43	40	68	23	59	22	32	39	17	30	92.93	89	31	40	39	51	55	56	25	29	25	27	23	22	94	99	41	31	29	31	28	18	26	19	15	14	13	26	23	11	15	14	26	24	28	3	3	26	12	11	16
chr13|40622651|40622772|MIRb:MIR:SINE|282|+	8	24	18	18	15	5	15	21	12	8	1	10	13	8	6	3	5	18	28	12	3	5	8	3	4	6	6	10	9	7	7	9	4	4	4	8	26	35	15	17	13	21	31	30	17	11	20	16	18	20	9	15	8	16	11	5	17	11	11	12	21	6	19	8	28	28	14	23	12	11	15	18	21	13	12	12	9	8	10	6	7	7	7	21	29	9	5	5	7	8	8	4	7	7	7	8	5	3	6	11	7	14	18	0	0	3	9	1	4
chr2|141728957|141729193|UCON51:LTR?:LTR?|254|+	10	26	32	30	27	19	21	19	14	10	17	16	30	10	6	21	6	26	37	19	11	15	10	6	14	14	8	11	10	13	15	11	15	6	14	10	31	23	34	26	34	17	16	18	63	20	31	21	39	20	22	12	15	30	17	10	14	19	21	20	49	17	53	8	48	49	27	39	35	30	23	22	22	28	36	30	22	19	13	8	13	16	59	49	27	8	10	9	11	9	12	14	5	10	7	14	11	12	13	11	12	13	22	2	3	17	10	20	12
chr5|171388724|171388932|MIRb:MIR:SINE|299|-	3	16	19	18	20	19	20	17	16	5	5	9	5	8	14	7	18	9	20	5	10	3	6	9	3	5	7	6	11	9	6	16	4	3	7	8	11	18	11	6	13	13	17	10	13	7	8	13	11	10	10	7	6	16	5	10	20	23	6	8	13	12	14	4	16	18.59	22	24	14	21	15	14	22	22	16	11	12	7	6	10	8	5	22	9	13	2	4	4	6	5	8	8	6	7	8	8	7	5	5	8	59	51	9	1	1	6	5	3	0
chr7|37399984|37400168|MIRb:MIR:SINE|311|+	16	36	33	20	26	34	27.96	24	19	24	14	16	12	29	18	5	8	41	38	30	9	13	7	9	8	11	10	17	13	14	9	14	20	20	12	15	28	38	26	30.84	37	28	41	36	44	23	18	20	56	51	54	17	14	9	4	34	25	20	23	17	25	20	30	13	39	60	29	20	33	33	22	24	26	27	50	37	33	31	23	18	16	28	23	33	42	10	25	11	19	18	13	14	13	11	12	11	11	11	8	17	23	20	21	2	7	10	11	10	10
chr13|111287451|111287740|L2a:L2:LINE|281|-	7	45	51	47	58	44	33	30	24	48	49	23	44	29	20	13	11	24	31	17	20	13	14	11	12	14	15	17	22	13	28	11	16	21	18	16	30	35	17	26	24	34	38	24	26	15	17	34	34	15	35	43	20	17	3	19	48	37	13	31	21	9	25	10	38	57	28	29	45	34	43	44	53	48	32	34	28	28	37	26	27	36	38	45	22	15	21	11	14	15	16	23	14	8	14	18	13	8	13	15	34	29	22	5	4	14	22	5	5
chr5|15678559|15678916|THE1B:ERVL-MaLR:LTR|148|+	8	44	31	19	29	32	29	19	24	22	13	14	32	15	10	3	12	38	53	24	5	5	12	14	10	15	20	11	13	11	18	24	13	18	8	17	44	51	25	22	33	45	56	41	41	10	35	38	51	29	23	9	21	16	21	8	22	26	21	26	38	28	47	17	44	46	24	33	28	31	26	36	37	33	38	33	19	25	20.86	12	24	28	39	31	45	11	11.32	10	16	12	10	12	6	9	11	9	12	6	12	15	17	11	10	3	0	12	16	8	8
chr19|45936961|45937056|L3b:CR1:LINE|304|+	8	22	35	34	23	26	21	17	13	9	37	25	16	16	14	8	11	21	17	16	13	8	14	5	11	11	11	6	8	10	11	10	9	4	11	12	21	22	20	15	29	14	6	17	23	16	21	25	19	24	30	15	22	21	13	11	22	17	12	19	28	8	20	5	19	24	17	35	22	37	16	25	20	30	16	13	21	18	20	16	17	20	48	30	18	7	8	8	5	12	8.89	17	8	14	13	12	8	9	10	11	22	23.8	9	5	5	15	12	4	3
chr14|54639026|54639275|MIRb:MIR:SINE|308|+	10	21	18	16	18	13	6	27	20	17	9	7	6	10	9	7	9	20	37	15	20	8	4	12	13	14	19	15	8	13	10	10	6	6	11	8	36	40	14	23	12	28	18	36	14	17	30	21	23	11	18	24	40	52	36	9	48	20	14	32	89	46	22	12	32	21	16	16	13	29	23	11	19	11	12	16	7	9	13	12	8	6	21	15	12	14	4	2	2	8	8	7	13	9	6	6	8	4	3	15	10	9	8	3	0	6	6	6	6
chr1|202575712|202575822|MER5B:hAT-Charlie:DNA|194|+	7	27	24	27	41	21	23	32	19	10	5	9	16	19	9	7	6	24	37	20	7	7	6	8	4	7	17	7	7	13	16	7	11	9	9	10	50	26	19	26	15	13	24	16	34	15	21	19	15	21	35	14	11	16	15	10	21	13	38	20	39	20	33	12	28	36	24	21	42	43	18	33	27	21	27	21	11	11	17	16	18	12	27	35	31	14	15	12	17	9	16	10	9	2	1	10	10	17	13	6	19	14	16	4	3	11	7	9	10
chr6|125871713|125872018|AluJb:Alu:SINE|138|+	25	38	33	39	48	43	44	34	28	34	15	38	32	49	26	9	11	26	28	14	15	21	9	9	9	11	9	14	14	18	11	14	21	19	8	3	43	29	29	26	35	20	29	29	34	31	14	22	43	19	25.78	7	1	9	12	13	33	21	15	24	22	13	15	11	45	44	21	26	18	28	28	18	21	20	54	50	22	34	20	26	13	16	33	33	28	5	16	6	12	15	13.88	14	12	7	9	39	23	15	13	13	30	36	27	4	1	9	16	5	10
chr10|67056239|67056409|Arthur1B:hAT-Tip100:DNA|282|+	19	62	61	58	76	70.51	56	48	25	21	17	32	26	48	20	7	10	49	46	34	16	15	6	7	26	23	12	20	39	25	35	27	24	33	20	19.84	109	92	68	63	53	38	54	36	92	69	40	48	80	80	75	23	20	34	15	50	32	17	90	63	76	46	82	40	62	82	53	48	72.92	68	41	52	71	67	73	66.49	49	38	36	30	39	25	82	63	104	21	34	24	24	28	21	22	28	15	9	27	29	21	17	27	41	34	48	2	7	32	29	26	24
chr15|77998509|77998723|MIR:MIR:SINE|268|+	12	39	30	27	31	17	25	23	20	19	20	30	57	18	14	11	17	11	17	12	16	6	14	14	20	15	9	12	9	5	10	12	1	9	4	4	17	13	16	26	16	11	19	28	27	8	12	8	18	13	13	67	27	41	14	32	36	40	1	22	35	15	9	6	35	22	25	17	21	26	14	15	16	15	18	25	14	10	17	14	13	21	16	32	13	14	9	1	6	13	6	20	8	18	12	9	8	10	5	14	15	25	9	0	0	7	18	7	11
chr10|5764569|5764689|MER20:hAT-Charlie:DNA|202|+	11	20	21	29	36	24	21	12	16	15	13	18	26	23	26	11	14	26	27	18	5	14	12	3	15	11	19	14	15	19	15	9	6	13	7	8	30	28	33	17	26	16	25	20	47	24	21	19	53	23	32	22	26	42	41	21	15	12	36	23	29	24	17	9	15	30	13	17	35	21	13	8	22	17	29	22	20	23	11	12	13	6	24	34	34	11	10	7	7	11	10	6	7	6	9	14	14	11	9	8	23	19	23	3	3	10	9	20	23
chr17|67482796|67482992|MIR3:MIR:SINE|315|-	9	28	20	25	16	23	22	18	14	29	13	14	26	5	11	14	7	12	29	7	5	4	6	8	7	5	7	10	2	5	8	6	4	3	18	8	30	27	10	17	21	25	20	15	19	13	33	26	9	17	6	3	35	41	29	2	23	12	10	28	34	11	24	12	11	31	14	15	14	12	25	24	24	26	25	15	14	12	18	19	16	16	22	16	24	4	8	3	5	8	13	5	3	7	12	7	5	12	8	9	7	1	22	1	1	26	12	6	8
chr4|15576982|15577295|AluJo:Alu:SINE|166|-	9	20	27	7	15	13	14	18	18	15	12	10	8	13	9	14	10	19.08	20	26	5	14	5	3	13	9	9	3	11	12	10	6	20	14	8	8	23	13	21	15	50	34	47	33	34	23	38	12	21	14	33	12	9	7	8	15	22	18	9	17	24	17	48	11	45	35	32	36	21	20	31	19	26	24	27	31	16	27	12	8	23	22	35	19	11	3	7	4	6.18	7	10	12	11	9	6	7	16	18	10	10	19	14	7	0	1	4	5	8	10
chr22|32490366|32490500|MER5A1:hAT-Charlie:DNA|231|-	11	17	20	78	63	51	40	30	6	14	5	17	16	29	13	9	2	23	30	15	5	10	4	10	40	31	30	27	32	29	28	28	17	6	20	25	57	50	31	33	25	20	50	23	58	18	26	16	48	30	65	14	20	29	19	80	37	50	36	14	38	24	42	27	19	25	12	20	54	47	42	46	33	37	49	37	26	12	14	14	22	23	51	58	27	20	13	15	8	16	13	9	9	6	2	15	16	9	16	6	33	25	41	4	2	33	31	21	20
chr9|3427797|3428165|L1MEf:L1:LINE|345|-	19	30	38	36	34	27	31	28	25	19	11	18	33	14	8	25	11	20	37	19	10	11	16	12	15	12	12	14	12	16	23	16	15	8	16	10	39	18	21	19	27	26	28	23	34	22	42	44	22	43	8	18	12	20	33	5	48	13	20	25	32	14	45	14	55	44	18	32	35	21	34	15	25	27	36	27	21	22	15	10	21	11	34	41	18	9	4	5	7	12	12	12	12	11	11	10	9	17	14	7	20	20	12	1	0	11	6	13	11
chr6|16750020|16750189|L2c:L2:LINE|333|+	20	40	51	40	30	43	37	32	34.55	32	33	42	36	18	17	9	13	24	45	24	13	9	16	13	15	10	7	12	12	10	18	16	19	24	16	14	34	37	29	26	40	39	52	32	48	17	27	44	47	39	32	12	17	23	20	9	24	28	14	27	30	14	36	12	66	77	44	59	52	56	36	31	31	32	40.98	52	35	35	15	17	38	38	39	45	35	16	15	16	18	17	18	13	26	18	10	16	17	9	17	15	15	23	30	6	0	18	18	15	9
chr6|70535348|70535669|MER1B:hAT-Charlie:DNA|153|+	6	10	9	15	15	11	14	9	18	2	1	6	11	6	4	6	9	9	23	5	9	5	7	10	6	7	4	4	11	7	10	13	3	12	1	3	26	14	26	16	14	22	16	12	17	19	21	16	22	20	14	18	7	4	9	12	8	14	23	7	20	8	19	6	34	35	30	29	19	13	10	11	19	22	18	14	11	16	3	5	12	17	16	12	5	3	5	10	5	5	5	8	11	5	6	3	4	7	5	5	13.16	15	8	0	2	3	8	8	14
chr1|19373673|19373958|AluJr4:Alu:SINE|144|-	19	43	39	40	57	44	32	24	24	12	25	28	37	18	22	11	21	23	31	15	13	4	6	17	25	9	27	14	14	11	11	9	25	14	9	13	14	28	22	31	34	20	22	26	26	10	15	10	18	5	21	26	5	11	3	9	19	22	5	13	11	6	7	7	54	53	65	48	32	43	29	31	26	25	36	28	25	15	20	33	21	26	50	39	8	16	17	17	6	16	12	13	14	8	13	10	15	15	12	12	24	31	12	2	0	7	8	10	11
chr1|230123103|230123431|MARNA:TcMar-Mariner:DNA|302|+	10	23	41	25	20	13	18	17	20	34	13	19	16	14	14	7	14	22	38	20	13	8	11	5	22	16	17	16	5	10	12	13	8	14	9	5	21	36	21	33	47	22	36	29	26	9	43	17	23	19	22	28	23	22	26	14	34	29	9	35	35	19	9	8	43	50	23	26	26	23	9	22	21	22	22	17	8	11	10	4	11	13	24	24	35	5	9	11	5	14	11	10	12	8	3	5	3	13	6	16	10	15	3	0	1	7	10	4	8
chr3|113219334|113219569|MIRb:MIR:SINE|253|-	20	41	34	26	26	9	25	14	11	4	5	18	21	9	5	30	16	7	13	5	6	8	11	7	9	5	12	12	11	21	8	21	12	7	7	4	30	24	9	13	30	25	11	10	32	19	38	17	21	16	5	17	14	23	21	6	48	45	15.56	31	35	24	43	10	60	73	28	32	12	11	8	17	15	15	20	14	16	13	2	9	15	9	18	20	18	6	6	3	6	4	4	5	3	9	11	8	8	10	7	15	9	7	10	1	0	2	5	4	8
chr1|23087386|23087565|MIR3:MIR:SINE|274|-	9	22	25	25	24	18	27	43	26	11	26	18	16	22	8	24	21	42	57	51	15	14	19	20	8	16	11	13	6	15	15	10	16	11	18	13	30	38	32	24	36	36	34	20	19	22	53	17	24	27	28	34	16	24	21	8	30	17	14	21	57	17	19	15	38	29	24	30	72	63	20	11	29	20	24	20	16	26	16	15	28	24	42	46	27	10	8	13	6	9	11	14	13	12	17	3	4	13	5	6	16	28	11	1	0	8	13	5	9
chr9|584867|585152|L2:L2:LINE|321|+	11	22	53	27	23	27	31	20	11	19	20	30	40	28	6	19	10	24	26	17	11	4	4	10	10	7	14	13	13	8	11	14	8	16	13	14	24	30	25	36	34	48	37	34	40	22	18	26	42	43	14	5	22	37	13	14	27	9	19	28	38	20	47	17	35	49	25	32	25	26	32	43	30	27	31	35	31	25	16	12	22	29	34	37	56	7	10	8	16	7	2	10	7	10	12	5	9	15	14	16	9	17	23	1	1	12	14	10	20
chr7|150411837|150412172|L2b:L2:LINE|349|+	8	19	25	21	16	19	11	23	11	8	14	23	20	20	4	13	6	16	19	13	13	13	11	6	3	7	10	5	1	2	7	7	11	15	5	12	17	23	10	11	20	21	11	7	21	13	16	7	11	9	32	10	24	19	11	2	17	15	11	12	25	7	13	9	28	35	27	26	36	32	16	13	16	10	14	24	20	14	12	15	18	15	25	45	6	6	6	4	7	3	10	19	11	5	6	4	12	10	8	6	8	12	13	1	4	7	7	6	7
chr4|54017399|54017791|LFSINE_Vert:tRNA:SINE|310|-	1	12	13	11	12	5	4	11	8	7	2	10	10	13	3	8	14	20	20	12	12	8	6	6	7	9	9	13	6	12	7	13	4	2	2	6	30	25	14	16	21	11	36	18	20	9	17	19	14	11	7	8	9	6	14	6	17	11	22	9	24	10	28	9	26	30	14	15	18	13	13	18	8	16	12	19	11	4	4	5	8	9	23	16	15	5	5	2	8	13	10	5	5	5	7	3	6	10	4	10	5	9	9	2	1	10	3	4	6
chr4|168999811|168999983|L2c:L2:LINE|296|+	7	13.49	12	25	35	29	25	36	15	3	4	2	11	11	6	4	9	25	27	13	12	11	11	9	12	17	7	11	24	15	15	10	14	6	10	7	43	22	23	24	18	10	31	27	34	6	13	9	21	23	33	14	15	13	13	20	13	15	19	9	27	16	12	14	26	23	13	19	33	35	20	16	20	30	17	23	10	14	7	9	11	5	33	38	16	12	8	8	8	11	12	11	11	4	8	9	10	12	5	4	17	15.48	18	1	4	5	9	13	7
chr6|167908170|167908266|MIR1_Amn:MIR:SINE|242|-	9	10	16	36	27	22	29	13	17	12	7	23	27	20	13	14	12	13	32	11	13	8	7	3	7	6	7	8	12	9	9	8	8	3	12	6	28	21	16	18	28	12	24	16	15	15	13	22	34	26	15	7	10	18	12	10	17	15	17	17	12	14	21	8	25	16	14	12	25	21	21	13	20	22	20	28	14	9	10	5	15	11	16	26	21	5	11	4	8	8	12	11	14	6	4	6	13	7	6	10	10	22	14	0	1	17	16	9	11
chr1|114731827|114732108|AluSx1:Alu:SINE|125|-	16	21	21	21	16	11	13	22	9	14	13	8	10	11	16	7	9	23	25	15	2	5	1	2	8	7	12	7	7	11	10	11	14	17	9	7	14	28	10	19	45	19	22	19	24	13	24	18	29	17	13	19	5	13	12	5	12	15	13	5	10	6	10	5	37.28	39.36	23.65	20	17	30	20.2	16	14	10	29	23	13	16	4	6	13	15	19	29	6	7	7	8	10	3	10	7	10	7	13	2	6	7	5	8	9	14	18	0	2	6	2	6	4
chr3|85090626|85090956|MER1B:hAT-Charlie:DNA|131|+	8	31	15	14	11	22	14	19	7	8	12	8	13	18	3	7	9	38.68	34.89	24	13	10	2	4	19	16	18	13	7	5	17	12	26	17	16	9	27	20	22	25	29	19	40	34	31	16	32	32	22	30	22	10	10	10	13	12	16	7	8	5	26	3	23	13	44	52	41	54	44	47	20	19	49	50	17	20	28	23	12	5	15	23	59	51	50	16	7	24	12	12	5	8	7	13	4	10	15	6	9	3	8	16	25	5	2	8	6	4	14
chr6|57099860|57100099|MIRc:MIR:SINE|260|+	8	32	14	18	29	15	16	35	11	8	2	7	12	27	18	7	1	27	25	15	12	13	4	10	13	15	13	12	15	11	8	9	5	5	12	19	47	35	25	23	29	18	30	22	44	15	26	21	40	29	51	16	14	32	12	34	38	23	50	33	53	33	22	26	31	47	27	25	43	43	18	19	34	34	40	35	19	11	18	6	9	14	32.27	34	63	13	9	9	13	12	15	12.4	11	13	5	8	11	6	5	5	25	16	16	4	2	5	10	11	12
chr5|50672016|50672373|L2b:L2:LINE|356|+	7	5	17	9	18	8	15	5	13	2	0	8	14	8	8	6	8	7	21	12	9	9	3	3	4	6	6	6	5	8	6	5	7	6	8	1	21	13	14	16	17	12	20	16	14	9	18	20	5	5	2	10	8	12	16	3	13	15	11	7	16	8	20	9	31	20	20	18	23	21	22	18	21	17	13	5	4	2	15	13	12	21	24	14	7	1	6	5	2	5	8	10	11	7	3	5	6	2	5	7	22	21	7	1	1	4	2	3	5
chr4|87117415|87117551|MER5B:hAT-Charlie:DNA|256|-	10	22	25	23	23	18	17	10	7	15	12	22	18	8	4	10	5	17	21	10	5	3	10	7	6	7	10	3	7	11	9	8	6	1	9	7	16	21	13	19	19	17	19	26	24	13	15	17	22	21	7	3	8	19	13	24	31	22	6	19	15	12	22	4	29	36	30	30	16	8	22	24	10	13	10	11	18	7	7	11	9	11	21	13	7	4	10	10	9	13	3	5	2	9	8	4	4	8	11	12	12	8	8	0	1	5	3	6	4
chr5|134148974|134149065|L1PB4:L1:LINE|118|-	4	15	24	15	17	10	14	14	16	8	12	10	3	18	17	14	6	16	14	12	7	6	10	8	6	8	5	5	8	8	9	8	6	5	7	5	9	18	23	10	12	6	8	12	19	14	13	17	28	18	26	10	13	19	5	8	21	12	26	4	18	14	21	21	20	17	15	27	16	27	7	28	16	12	12	21	17	21	14	12	12	18	22	8	18	8	8	4	5	5	11	9	9	4	7	8	6	6	8	4	20	30	13	1	1	4	8	6	5
chr12|30992877|30993076|LTR104_Mam:Gypsy:LTR|349|-	7	22	12	13	8	13	13	15	12	40	22	25	41	10	11	8	16	32	11	21	2	9	12	7	5	4	5	5	3	2	5	3	8	8	8	7	18	28	16	13	30	31	36	27	22	13	32	21	16	11	8	29	20	16	10	5	9	5	11	19	11	9	28	4	19	19	11	12	20	22	35	20	22	19	23	22	36	31	14	12	24	32	29	29	4	8	7	3	6	4	5	11	6	5	3	20	14	3	6	8	29	19	7	1	1	17	25	5	8
chr1|72100745|72101126|MLT1A:ERVL-MaLR:LTR|191|-	4	8	9	20	26	16	18	24	14	12	13	18	20	17	9	6	12	22	28	19	9	6	7	2	7	7	7	9	8	4	13	8	13	5	9	3	18	26	30.84	29	35	10	19	8	34	17	24	14	35	35	16	9	5	5	6	14	5	9	21	7	23	13	19	7	22	31	10	22	42	46	19	13	14	23	18	27	11	14	18	8	15	12	64	53	19	10	10	11	7	9	5	8	12	4	4	11	11	12	5	5	11	9	14	1	0	5	10	9	11
chr17|6643601|6643798|MIRb:MIR:SINE|274|+	6	30	26	25	22	21	27	24	13	3	14	13	12	20	25	13	7	12	25	23	0	8	5	7	15	15	12	16	7	9	14	13	3	8	8	9	27	37	15	24	21	22	12	13	41	22	32	30	30	25	35	46	14	25	14	17	16	10	46	16	30	26	30	22	16	23	18	25	25	34	22	26	24	25	23	20	13	23	21	13	12	15	29	41	29	4	8	4	8	5	4	3	10	8	5	15	9	9	7	9	11	14	9	2	0	5	9	6	11
chr7|28813061|28813218|MIR3:MIR:SINE|332|-	7	14	21	33	33	38	26	23	10	7	5	19	27	17	11	10	14	21	29	8	12	10	7	8	18	10	13	10	8	11	11	9	21	13	15	16	23	34	24	37	26	23	29	40.98	40	17	13	29	47	47	58	22	15	26	14	28	40	12	20	23	35.96	15	13	12	53	51	36	32	32	30	27	30	43	25	32	56	42	36	21	14	21	32	33	39	31	8	8	13	14	12	13	10	15	15	7	11	9	13	11	12	11	11	23	7	2	24	19	9	10
chr8|115496069|115496302|MIRb:MIR:SINE|320|-	8	12	24	18	18	10	5	13	7	3	1	11	8	3	4	1	3	8	17	10	6	3	3	1	7	9	4	4	11	6	16	8	6	9	5	7	43	12	10	10	22	11	10	15	24	8	21	14	10	10	9	5	8	13	11	9	16	9	38	14	39	19	23	12	26	32	18	16	11	18	6	9	13	16	15	20	5	4	4	8	6	4	19	23	39	7	5	6	1	6	10	7	8	7	9	3	4	7	4	10	5	7	14	1	2	5	2	14	4
chr5|14442769|14442905|MIRc:MIR:SINE|278|+	10	24	19	16	17	21	18	25	12	24	13	16	14	13	14	11	17	14	56	18	4	10	11	10	9	7	5	13	15	11	11	9	9	12	9	8	45	53	15	20	30	19	29	34	25	9	43	18	23	12	13	18	5	21	6	9	18	24	10	19	28	16	24	15	21	28	24	23	18	18	22	17	17	21	14	12	7	6	9	8	10	7	15	13	17	6	10	8	15	9	13	9	9	10	15	6	5	9	7	14	10	10	9	2	2	8	6	2	6
chr4|53994316|53994711|MSTA:ERVL-MaLR:LTR|141|+	8	16	8	9	9	11	15	5	10	6	5	13	13	8	8	15	5	15	12	9	4	8	6	7	6	12	10	7	14	9	8	6	7	10	15	11	18	20	8	6	21	13	17	10	17	6	21	18	18	11	14	9	12	24	16	12	19	4	16	9	16	11	15	5	20	24	12	15	14	18	7	15	14	14	11	22	6	10	2	4	4	16	16	34	8	3	6	6	2	5	3	6	7	7	3	4	9	5	5	9	12	14	9	0	4	4	7	3	3
chr4|98640875|98641052|MIR:MIR:SINE|320|-	10	29	32	32	30	32	21	38	19	27	25	22	21	13	23	7	3	20	28	8	6	10	9	11	6	4	2	11	7	12	6	12	15	13	8	9	32	29	21	32	38	18	27	30	25	14	18	29	34	24	24	9	7	17	11	16	23	15	21	18	23	26	29	12	30	44	27	22	31	25	12	17	28	28	38	20	23	20	5	13	16	16	26	36	25	13	8	6	11	9	11	12	7	8	6	5	8	8	13	14	6	11	28	0	2	9	6	11	11
chr6|42226978|42227346|MamRep434:TcMar-Tigger:DNA|297|-	3	5	9	7	10	9	7	26	13	1	11	7	9	5	1	4	7	20	26	15	6	5	7	9	6	9	4	3	0	4	5	3	6	6	2	6	22	25	27	14	18	9	12	11	11	7	26	13	5	4	11	17	2	10	1	8	14	2	13	8	14	6	13	3	19	23	23	24	40	45	12	4	11	12	9	8	10	14	7	6	14	13	28	31	6	5	2	3	4	5	4	5	8	5	4	1	2	5	7	4	7	14	7	0	0	0	1	1	6

### Sheet: HiSeq_ALSCohort
TE	CGND-HRA-00027	CGND-HRA-00028	CGND-HRA-00029	CGND-HRA-00031	CGND-HRA-00032	CGND-HRA-00034	CGND-HRA-00036	CGND-HRA-00041	CGND-HRA-00042	CGND-HRA-00043	CGND-HRA-00045	CGND-HRA-00046	CGND-HRA-00047	CGND-HRA-00048	CGND-HRA-00050	CGND-HRA-00227	CGND-HRA-00228	CGND-HRA-00229	CGND-HRA-00231	CGND-HRA-00232	CGND-HRA-00233	CGND-HRA-00234	CGND-HRA-00235	CGND-HRA-00237	CGND-HRA-00238	CGND-HRA-00054	CGND-HRA-00171	CGND-HRA-00037	CGND-HRA-00038	CGND-HRA-00039	CGND-HRA-00040	CGND-HRA-00051	CGND-HRA-00052	CGND-HRA-00053	CGND-HRA-00280	CGND-HRA-00528	CGND-HRA-00530	CGND-HRA-00565	CGND-HRA-00570	CGND-HRA-00545	CGND-HRA-00555	CGND-HRA-00558	CGND-HRA-00573	CGND-HRA-00576	CGND-HRA-00577	CGND-HRA-00580	CGND-HRA-00583	CGND-HRA-00584	CGND-HRA-00601	CGND-HRA-00634	CGND-HRA-00273	CGND-HRA-00548	CGND-HRA-00552	CGND-HRA-00588	CGND-HRA-00589	CGND-HRA-00605	CGND-HRA-00606	CGND-HRA-00609	CGND-HRA-00623	CGND-HRA-01207	CGND-HRA-01209	CGND-HRA-01224	CGND-HRA-00298	CGND-HRA-00299	CGND-HRA-00302	CGND-HRA-00306	CGND-HRA-00307	CGND-HRA-00310	CGND-HRA-00314	CGND-HRA-00315	CGND-HRA-00318	CGND-HRA-00325	CGND-HRA-00336	CGND-HRA-00340	CGND-HRA-00344	CGND-HRA-00345	CGND-HRA-00348	CGND-HRA-00352	CGND-HRA-00353	CGND-HRA-00383	CGND-HRA-00384	CGND-HRA-00356	CGND-HRA-00361	CGND-HRA-00368	CGND-HRA-00375	CGND-HRA-00376	CGND-HRA-00389	CGND-HRA-00390	CGND-HRA-00395	CGND-HRA-00396	CGND-HRA-00610	CGND-HRA-00613	CGND-HRA-00614	CGND-HRA-01217	CGND-HRA-01233	CGND-HRA-01241	CGND-HRA-01247	CGND-HRA-01253	CGND-HRA-01256	CGND-HRA-01265	CGND-HRA-01284	CGND-HRA-01298	CGND-HRA-01300	CGND-HRA-01328	CGND-HRA-01333	CGND-HRA-01344	CGND-HRA-01355	CGND-HRA-00759	CGND-HRA-00760	CGND-HRA-00776	CGND-HRA-00777	CGND-HRA-00786	CGND-HRA-00787	CGND-HRA-00795	CGND-HRA-00796	CGND-HRA-00928	CGND-HRA-00929	CGND-HRA-00277	CGND-HRA-00379	CGND-HRA-00419	CGND-HRA-00420	CGND-HRA-00425	CGND-HRA-00426	CGND-HRA-00431	CGND-HRA-00432	CGND-HRA-00437	CGND-HRA-00438	CGND-HRA-00260	CGND-HRA-00261	CGND-HRA-00262	CGND-HRA-00264	CGND-HRA-00272	CGND-HRA-00275	CGND-HRA-00276	CGND-HRA-00337	CGND-HRA-00364	CGND-HRA-00258	CGND-HRA-00259	CGND-HRA-00263	CGND-HRA-00265	CGND-HRA-00266	CGND-HRA-00267	CGND-HRA-00279	CGND-HRA-01268-2	CGND-HRA-01286	CGND-HRA-01296	CGND-HRA-01302	CGND-HRA-01330	CGND-HRA-01332	CGND-HRA-01336	CGND-HRA-01338	CGND-HRA-01340	CGND-HRA-01359	CGND-HRA-01363	CGND-HRA-01367	CGND-HRA-00371	CGND-HRA-01371	CGND-HRA-00322	CGND-HRA-00431-2	CGND-HRA-00537	CGND-HRA-00617-2	CGND-HRA-00625	CGND-HRA-00626	CGND-HRA-00641	CGND-HRA-00642	CGND-HRA-00648	CGND-HRA-00649	CGND-HRA-00652	CGND-HRA-00665	CGND-HRA-00666	CGND-HRA-00674	CGND-HRA-00675	CGND-HRA-01250	CGND-HRA-01288-2
chr6|52995619|52995951|7SK:RNA:RNA|3|+	287941	261260	287838	253592	296653	380050	284736	287633	243060	205877	183118	571199	565445	260873	224275	359477	116284	242935	358385	204394	254370	276531	294934	218314	233773	188630	341210	69438	300336	188396	112548	202989	316717	280187	163804	235226	127213	123619	106323	215815	172029	190457	197884	87012.1	170250	27361	157526	117152	338625	204545	123923	198429	146615	153828	428377	348377	227181	241828	132173	283898	144541	204236	93979.7	107191	129434	50701.6	30623	52201.3	111827	290771	133597	54846.3	96780.4	64553	122719	153381	212578	88076	229951	212536	324969	178511	264632	61280	118617	334510	179741	149798	164364	184713	203340	309519	174428	151126	338627	130465	176384	325000	282456	277019	272205	175336	303008	271507	85620.2	198235	110263	89253.1	131881	86368	115521	86959.4	113707	116168	81623.6	113264	177035	269405	56279	519214	495452	156034	178299	79191.1	217766	114649	185268	226917	253898	373344	325175	30294.3	272753	205871	107087	194728	63811	162581	83879.2	156285	99311	154134	166165	69505.2	359560	115724	93102.3	161330	94534.4	97248.4	66584.7	40712	198363	157992	307812	116700	107661	34286	112725	89184.5	96157.9	141703	270404	162187	304987	480677	483558	190736	75762.5	77100.9	216499	158359	308095	96800.5
chr17|44906710|44906845|FLAM_A:Alu:SINE|230|+	66786	84714.1	46969.9	29332.5	46629.9	92303.1	51102.1	79118.3	63391.3	42970.4	22953.9	92334.5	120433	60584.6	49509.6	88669.8	37092.4	68555.2	111498	52156.9	70134.4	76511.3	70847.5	63268.5	45375.1	31151	71678.8	56350.2	77768.7	103183	50833.8	83582.5	85758.8	81951.7	71821.2	77122.2	63385.4	34600.6	36645.7	70384.1	57817.7	49415.4	72108.9	38854.4	56935	42134.7	89979.4	67607.7	106503	63208.9	79390.9	41355	84991.4	85146.2	159949	175579	101266	33040.6	118521	117959	90187.6	78975.2	58840.1	63076.9	90612	76648.5	110101	57685.9	119773	106360	91975.6	52494	65177	55104.7	67062.7	76544.4	55228.5	96412.2	84232.9	112740	148508	83915	59293.8	73170	89404.1	131178	112408	139070	103207	82750.2	49195.9	94430.8	74775.1	66578.7	92877.1	74540.2	60908.1	61174.9	108312	89689.6	100885	87282.6	94064.1	100510	1281	56001.4	92457.3	49998.6	65805.6	51920	36646.8	51006.4	45766.7	59714.7	42184.7	83232.2	78138.4	68689	86139.9	139785	157639	73302.8	90949.9	51794.8	97618.6	63094.3	52025.6	90468.5	65400.8	108541	113615	70544.9	107425	81141.7	53556.8	67175	51277.6	54532.3	62428.3	102403	85115.4	61090.3	117666	67191.8	97621.3	48895.5	40027.1	43235.2	47321.7	41414.5	51040.2	33546.4	52669.9	81281.6	87659.8	64514.2	31986.1	71677.3	61153.4	35409.9	21402.8	113425	125346	59603.3	77219.1	87597.9	58669.1	86036.9	69851	37882.8	58277.7	42390.4	57411.3	58441.7
chr11|65499661|65499925|L1M4c:L1:LINE|313|+	65117.4	59803	52091	37713.1	76127.1	68339.1	78679.9	98537.9	43373	65041.8	50863.1	106826	67046.9	70741.7	64944.5	45436	25864.1	50657	77393.9	33156	50022	59949	70166.1	51558	36105.9	27286.9	43185	50160.9	45142	34699	38324	43612	73001	31991	36087.5	32774	37069	29491.7	36907	37861	45031	42948	29950.3	43942	52162.9	49989.3	41782	50890	56974	29157.7	31878.1	20250	27627	39826.1	35632	64279.5	28226	37259.5	29790	16398	18283	24071	30344	26844	50076	32655	31044.8	34570.1	66769	37379.1	41803.2	72253	33925.1	51704	57331	21057	27492	38082	48683	46145	47288.1	36033	39780	36158	69420.1	52117.8	44989.1	45485.9	41529	21551	30863	42187	38778.2	44909.1	60553.1	22717	50396.9	40691	59019.9	27567	51186	53647	65900	53908.1	43104	47604.1	55472	34982	34990.1	70940	38237.5	26879	21480	27108	24812	23716	35898.1	38463.2	62801	40192	37507	33082	13871	22710	24239	46270	31993.4	38807	41796	48054	33346	85808	24222.9	41219	38958	50259	29208	37048	25564	25725	40084	37613.1	70164	40957	92855.2	26510.1	45087	34928.1	53007	61070	45219	33819	40259.1	37340	40632	55208.1	26672.1	78713	40159	31789	38723.1	55468.1	49129.1	43646	24288	51819	53872.4	79082.2	55089	40394	42135	37439.2	33612	52839
chr6|28977474|28977773|7SLRNA:srpRNA:srpRNA|214|+	628	421	1564	518	1515.01	689	498	255	579	181	258	2011.01	590	863	289	451	211	1330	509	478	672	647	1616	577	1007	408	280	696	1345	709	622	1071.52	1689	676	1856	291	240	561	911.23	257	317	836	886	178	179	45	498	241	903	2238	593	1015	118	614	1404	1784	3619	1846	361	1244	1348.85	302	553	259	531	196.78	129	601	230	409	1394	294	461	300	468	850.99	1245.01	226	41	283	782	546	527	134	517	1811	165	1817	346	1132	2074	256	606.95	275	302	545	534	861	713	744	561	391	700	1224	372	266	147	367	917	193	416	375	379	600	290	877	884	265	97	686	1470	402	698	305	286	615	803	1178	1421	1001	398	532	3042	1218	1039	370	80	542	165	580	93	708	545	173	1104	113	270	284	216	368	131	44	676	125	627	92	658	228	256	2787	1043	247	496	305	868	1530	1030	155	38	316	1163	1122	898	178
chr11|73661922|73662084|L2c:L2:LINE|306|-	5596	5549	4367	3984.01	5069	8766	4260	6754	4624	5166	3623	9472	9853.99	5736	3921	6630.02	3028	6201	8114.74	5159	5192	6648	5848	4657	4531.01	3052	5234.98	4967	5248	7834	4605	6356	6652	6418	5717.01	6687	6109	4250	2924	5413	6448	6625	6400	5790	3778	2876	6070	4041	9164	6246	7281.99	7371.01	5579.01	6653	12369	14119	7261	6999	4730	1744	9958	5835	6149	5448.98	9156	8470.03	12490	5604	6620	5317	4550	3381.01	7645	6432	10316	8516	8878.01	8410	9009	7440	10357	8596	5461	4617	6821.98	10148	9663	8610	9289	6502	7535	8026	6768	6286	6668	6631	5552	6281	8255	6358.53	7273	5843	6115	5748	564	3902.92	5904	3979	5525	3516	2810	4807	3648.01	6296	5541	7425	8527	4590	7226	9498.01	10510	5595	6602	3290	7103	4946	3426.04	8630	7498	8729	8204	6453	7983	9017	5243	6636	3301	5969	5032.99	7914	6733	5603	8638	3665	5995	2685	2521	2882	4386	3450	3132.72	2685	2984	3203	4190	5111	2609	2828	3864	2228	3281	4688	4396	3773	4186.01	5174	3699	6046.81	6217	3228	4703	4183	6010	4566
chr3|58564062|58564431|MLT1J:ERVL-MaLR:LTR|314|-	4138	4607	1988	3068	3965.01	6096	3655	5266.76	3681	3547.99	2154	7818	8572	3037	4136	5299.99	2156	5061	6808	3080.74	4287	4949	5131.95	3198	2537.99	2417.2	5743	3679	5763	5875.99	3198	6685	7874	4448	8242.7	8275.93	5481	3515	2878	5195.94	5759	5251	4688.53	2675	3235	3210	6029	5138	13201	4155	6871	6936	6318	4739	9386	14188.7	9015	2375	7598	2789	4637	4169	3528	3585	6357.84	4896	7550	4010.89	8507	6776.99	5598	3266	4559	4160	6561	6431	5748	7125	6556	7540	7497.65	7665	3571.99	5259	5343	7717.89	8175.01	7697	6275	4102	5378	7372	6514.02	6956.8	9574	3888	5343.47	7968.79	8910	10471	6710	6239	7375	7380	1828.98	6425	5163	3969.9	4513	4436.99	2716	2894	2160	3752	3271.99	4657.64	3988	4645	7715	11633	9847	5018.99	5645	3263	7345	4724	3787	7778	4723	6503	7570	4705	7956	5328	3722.01	5253	4244.74	3556	4820	6883	5036	5171	6867.99	4062	8232	4855	4665	3344	3259.99	4254	3844	2140	3687	6594	6291	7119	5093	3550	4296	2979	2981	7882	7888.96	3567	3940.86	7268.01	4906	7269	3966	1763.99	4723	3007	7804	4210
chr7|30159975|30160088|MIRc:MIR:SINE|217|+	1301	2061	1929	1691	1440	2365	1451	1266	1862	1432	1143	2717	2278	1641	1102	1717	705	1634	2296	1557	1547	1783	1593	1451	1745	1086	1187	5265	7838	3530	2185	4301	6988	2408	3399	4419	2334	4817.07	1823	2764	1881	2427	4685.01	2942	1946	852	1803	1268	5802	4200	2811	2958	2234	3853	8062.02	5116	5485	5679	2232	1829	4804	2559	2344	1942	3272	3095	5024	2097	1642	1368	1298	2572	3305	2223	4263	5305	4230	2362	2229	2931	5625	2356	3079	2595	2459.98	3654	3893	8791	2870	2223	9483	3118	3497	2065	1808	2345	2290.98	2167	3520.01	4000	2219	1879	2228	1451	605	1302	1230	1702	3697	1191	1147	2080	3221	4628	3067.01	3998	7886	1375	2256	3749	4159.01	2020	1885	1516	2753	2899	1427.01	4580	2345	3843	2966	3528	4774	4486	2395	2768	1070	3147	1563	3943	1987	2102	2522	1447	3142	946	1123	1042	1455	1099	1003	849.99	920	1120	1401	2466	1969	2430	1511	1718	1527	2226	1958	1359.97	1612	2119	1966	1583.99	1415	1156	2154	2605	3916	1296
chr20|53944315|53944608|AluSx:Alu:SINE|113|-	1491.99	2037	2395	1389	1601	4555	1946	1750	1932	2006	1196	2891	3220.99	2852	1278	2498	783	2243	3136	2157.99	2197	2042	1984	1885	2209	1305	1567	4309	5134	3941.99	2148	4236	5630.99	2547	3163	5242	2831	6168	1738	4553	2240	2812	6406	4771	2494	1038	2084	1520	6080.8	6318	4157	3137	3013	4905.98	10516	9842	10947	6435	2158	2267	8756	3976	3539	3002.01	5333.01	4995	8017	2565	2938.99	1814.99	1633	2965.99	5552	3722	4579	4777	5282	3139	3373	4202	8447	3137	4141	2712	3377	4818.98	5217	10144	5645	4093	8889.99	4921	4757	4074.99	2664	4040	5216	2746	7243	3707	3447	2590	3363	1981	539	2221	2809.01	2437	4891	1312	1002	3589	4396	5392	4393.4	6303	10374	1684	3348.77	3956	5320.86	2875	2675	2034	4508	2638	1472	5958	2646	4134	3028	4227	4939	6013	2780	3734	1565	3191	2026	4863	2507	2271	2922	2357	4905	1309	1476.29	1589	2495	1354	1427	1846	1657	1428	2474	3554	1965	2568.11	2684	3685.98	1687	2863.99	2125	2877	3084	3356	3307	2029	3747	2188	4222	5283	7684	2776
chr10|100361757|100361963|MLT1L:ERVL-MaLR:LTR|240|-	5208	2333	2847	1059	2320	6123.01	2843	7537	2185	3354	1592	4021	6939	4804	2668	5635	1606	5359	7142	4194	4192	3255	5096	4032	3061	1266	3888.01	1043	844	3946.99	2797	1096	960	3651.98	1346	860	2254	641	1668	3828	3751	2577	2599	6265	3819	1998	5449	3468.99	4094	2224	3000	813	1607	2071	2372	7724	1335	2303	2899.01	2304	3111	3486	4105	4902	5584	3821	1858	3048	7777	3907	3886	1133	2588	3601	3427	2430	2928	5080	5152	3292	3188	4745	2842	1610	3922	4878	1161	785	7565	5322	941	6071.01	3566	2752	2949.99	3522	2521	2033	3348	1220	2407	3378	4703	4267	140	1701	5008	2999	3396	2826	1244	3079.5	1419	2045	2466	3208	3981	2242	3599	6058	5269	2491	3949	2099	3198.98	1266	1561	2289	5258	4351	2062	1557	2430	4948	2802	3540	2057	1784	4156	2731	3898	2211	4939	2972	1086	1618	925	900	2513	1320	1675	1863	1606	2802	1954	1325	869	1402	2399	894	1814	3610	3444	2351	2164	1873	1023	3918	5251	2971	2898	2707	1380	4432
chr10|100364299|100364448|MIR:MIR:SINE|140|+	4703	2419	2809.99	1326	2499	6774	2658	6158	2381	3280	1627	4856	5813	4513.01	2440	5084	1254	4640	5899	3443	3706	2970	4379	3251	2632	1741	3469	1234	1501	3988	2541	1858.4	1967	3442.88	1382	1626	2036	1047	1585	3225	2807	2503	3439	4631	2797	2022	4315	2679	4203	2347	3506	1425	2527.99	3090	4237	6856	2150	2628	3222	3657.01	3781	3495	3603	3696	4790	3310	2676	2803	5835	3886	3618	1544	3410	3114	3508	2891	2889	4408	4279	4217	4474	4404.68	2711	1672	4144	5983	1880	1814	6434	4561	1559	4901.98	3274	2547	2928	3514	2253	1969	3341	2092	2515	2806	3951	3255	140	1565	3493	2378	3444	1968	1203	2274.5	1528	2448	2501.41	2687	4173.01	2185	3911	6175	5527	2451	3480	1882	3212	2193	1547	3254	4305	4469	4068	1529	3100	4634	2582	3092	1604	1969	3305	2927.01	2958	1852.99	3784	2114	1321	1229	841	829	1868	1096	1278	1347	1430	2242	1701	1189	1011	1705	2056	767	1342	3017	2907	2101	1878	1812	1140	3244	3656	2022	2599	2272	1254	3378
chr17|41974423|41974538|AluJo:Alu:SINE|113|-	1849	1001	1248	436	972	2788	1438	2400	930	1161	619	1735	2819	2412	1190	2296	739	2716	3044	2072	1880	1718	2551	1817	1979	876	1508	664	604	3943	1310	928	594	2554	547	1250	1264	482	682	2758	1738	1799	2344	3021	1689	941	2679	1387.98	1806	2344	2601	1196	1585	2191.99	3034	5342	1664	2258	1901	2524	3702	2928.01	2558	2412	3269.01	2086.99	2447	1907	2589	2261	1853	1972	2997	2046	2208	1598	1733	2511	2705	2314	3048	2636	1874	1151	3515	4172	1368	782	3204	2349	944	3684	2721	2184	2769	2905	2709	1759	2847.99	898	2263	2676	3134	2687	244	1449	2771	1702	2771	1006.99	985	1591	1365	2210	2411	2007	3076	1482	2572.98	2818	3366	1964	2844	1681	2836	1572	730	2199	2024	2620	2058.18	922	2147	3073	1999	2018	975	1030	1859	2620.96	1819	1017	2357	1266	1204	1202	932	812	1608	862	1414	1326	1354	1272	1659	1382	361	1389	2195	1000	1178	1823	1876	1788	3168	2221	1063	2015.01	2578.02	1980	3952	2911	1806	2134
chr7|30923921|30924027|MamTip2:hAT-Tip100:DNA|324|+	4854	2402	1935	1813	2350	5488	4053	5119	2721	2001	1523	4285	5441	3924	4165	3389	969	3641	4495	1939	2327	2203	3661	2552	1768	1504	3526	1630	1884	5576	2003	3086	2616	5384	693	1846	1496	1240	1306	1372	2561	2448	1113	1007	1071	1698	3280	2692	3217	1778	2779	1940	2108	1992	3110	1183	1037	1106	3935	2705	1182	2005	1151	1141	1659	1214	936	2456	3215	3015	3030	2862	1479	1821	1718.99	1947	1434	3295.02	3045	3718	3543	3670	1745	2188	3552	4439	407	1377	2761	1997	1691	1757	1889	2647.01	2934	1758	2288	3998	3050	2266.98	3851	3871.96	4766	5581	15	3808	2308	969	1413	2021	1010	825	720	1098	635	217	329	1919	2663	4723	5205	2506	2734	2006	3318	1276	770	2512	3540	3212	3360	2033	1691	2339	1449	2382	1749	2386	2073	1524	1322	1625	1853	1167	710	1992	1243	1380	1813	1805	1980	1512	1360	3984	3268	1131	1221	2763	2608	698	1378	3946	4924.06	1788	2281	5526	3116.01	3368	1343.99	626	2604	1616	1076	2517
chr8|26656926|26657015|MIRc:MIR:SINE|306|-	2068	1162	1226	934	1278	2524	1421	2277	912	1246	914	2416	3532	1793	1366	1936	621	2104	2959	1440	1500	1258	2237	1651	1250	654	1600	717	812	2108	1040	1069	1288	1825	1140	1003	1117	430.99	606	1474	1518	1377	1039	1475	1015.99	842.99	1940	1270	1899	944	1662	893	1282	1132	1665	3123	1080	1358	1454	1043	1415	1371	1362	1370	1927	1292	1166	1366	2189	1633	1559	472	1371	1179	1682	1485	1357	1769	2020	1757	1847	1941	1201	1084	1656	2492	1671	1106	2331	1785	1030	2027.01	1403	1394	1643	1380	1314	1332	1671	1047	1693	1788	2275	2170	524	1240	1813	851	1121	1116	749	840	567	833	877	927	1078	1131	2015	2653	2620	1168	1777	991	1877	1008	709	1480	2266	2056	1711	1309.99	1498	1823	1190	1398	1086	1298	1409	1283	1331	1385	1857	951	1391	842	618	660	1149	841	1299	724	1109	1409	1207	1103	501	388	1159	764	957	1374	1427	989	1162	1520	916	1708	1379	972	1535	1011	924	1533
chr11|11963694|11963925|MIRc:MIR:SINE|266|+	3867	2853	2177	2668	2624	4059	2966	4411	2025	2069	1969	5172	3325	2803.01	2868	3288	1574	3581	4966	2900	2256	2588	3399.95	2672	1800.94	1692	2859.94	2783	2789	3664	3013.93	4454	4023	3218	2090	2978	3535	1196	1708	2047	3541	2918	2350	1933	2355	1747	3979	2968	4547	1218	3845	2654	2425	2476	3706	4290	2278	1596	3754	2279	2003	1849	2428	2608	3056	2636	2947	2730	7669	6280	5100	1692	2563	1906	3436	4081	3096	3847	4824	4276	5302	3571	2187	2270	4120	6697.97	4280	4190	5233	3662	2719	2849	2104	2050.49	4588.01	2343	1906	3019	3535	3365.39	3021	2284	3172	4835.98	810	3823	2982	1356.97	1616	3414	2646	1253	996	1579	1287	1330	1128	3242	4744	6049.98	5580	2165	2960	1667	3424	2959	2397.95	3311	6014	4505	4073	3337	3167	2531	2225.99	2657	2502	3179	2439	3736	3653.94	2655	4607.97	1671	3598	1778	1834	1773.95	2085	1947	1275	1398	2076	2159	2667	2108	2206	1141	1878	1014	1473	3015	3309	1272	1533	5362.98	3480	4762	2732	1301	2548	1266	2276	3100
chr20|36047010|36047299|AluSc:Alu:SINE|90|-	2638	1951.98	2004	1115	1987	3929.99	2217	2501	1517	1688	1058	2969	4421	2810	1930	2963	1110	2902	4265	2377.99	2233	2215.98	2851	2306	1889	912	2170.99	1425.96	1693	2681	1418	1578.04	1757	2309	1286	1179	1276.9	925	935	1914	2155.99	1747	1706	1983.98	1442	930	2094.98	1506	2546	1541	1971.99	889	1359	1987	2689	4295	2043	1613	1948	1707	2261.99	1992.99	1625	1630.99	2519	1861	1719	1683	2195.94	1728	1896	1410.98	1813	1768	2095.94	1746	1856	2739	2679	2290	3140	2626	1692	1364	2310.99	3523	2196	2635.87	3820	2963.99	1244.85	2564	2017	1682	2277	1932	1604	1674.96	2355.99	1491	1931.99	1956.99	2867	2225	513	1474	2230	1285	1740.96	1489.98	1148.93	1383	1115	1652	1428.9	2000	2292.96	2154	2425.98	3638.99	3771.99	1732	2044	1437	2563	1899	1307	2098	2399	2895	2069	1477	2311	2677	1696	1840	1189	1206	1858	1988	1848	1286	2452.89	1441	2055	1000	1010	825	1427.97	1029	1421	975.97	1279	1670	1554.99	1283	693	1668.91	1714	1123	1032	2093	2193.99	1567	1427	1808	1360	2386	2120.84	1488	1879	1446	1514	2279.99
chr6|122444020|122444285|AluJb:Alu:SINE|162|-	3631	2142	1892	1333	2318	5414	2559	3567.55	1645	2197	1310	4392.99	5159	3392	2485	3437	1087.99	3954	4927	2828	2579	2419	3765	2589.99	2289.43	1138	2602	1466	1394	3476	1912	2015	1631.99	3057	2044	1842	2027	1079	1243	3613	3374	2588	2617.99	3315	1876	1486	3488	2467	3622	1992	3397	1729	2529	2610	3174	7092	3286	2514	2771	2877	3626	3358	2965	2818	4739.98	3098	2835	3048	4327.99	3004	3343	1165	3885.42	3295.99	3127	2447	2986	4589	4907.82	4159	4793	4121	2468	2072	4128	6626.82	4042	3005	7233	4918	1599	4535.99	3435	3543	3350	3009	2402	2083	3320	1971	2925	2588.79	3593	3472.97	564	2144	3503	2073.97	2328	2224	1591.96	1892	1224	1798	2048	2530	2646	3183	4027.98	5730	5832	2768	3701	2066	4379	2239	1860.99	3026.99	3821	4270.99	3562	2386	3493	4287	2605.99	3103.01	2189	1704	3404	2901	3028	2242	3791	2059	2744	1231	1185	939	1778	1540	1704	1388	1940	1972	2143	1923.98	890	955	2330.99	1286	1412.99	2648.99	2478	2018	1995	2238.01	1475	2987	3203	1803	2491	1757	1758	3123.99
chr2|240714600|240714762|MIR3:MIR:SINE|312|-	811	488	705	297	737	827	640	917	440	590	374	1095	934	772	433	736	266	892	1002	773	694	680	1003	588	777.99	369	565	588	767	1109	613	808	816	618	566	1049	886	484	581	966	789	747	988	1056	641	392	890	597	899	971	1250	834	751	987	1739	2659	1494	759	971	1510	1613	841	731	633	1023	921	1311	919	1419	1125	1053	1506	1174	798	1068	822	851	772	747	843	1019	742	587	504	966	931	925	806	842	709	688	1129	1099	805.99	1032	1186	1211	1108	1378	651	1182	1091	1286	1714	799	817	1012	720	1073	801	814	824	661	931	831	922	968	571	1141	876	1050	627	850	399	740	807.99	360	1208	884	992	964	875	1007	971	807	858	550	625	610	1033	616	630	968	638	1321	598	585	513	1007	776	713	670.99	674	740	806	748	392	1160	543	1187	742	1045	1035	807.98	1039.99	1461	1076	881	939	951	1286	1135	1024	739
chr12|119179222|119179304|MIR3:MIR:SINE|244|+	876	844	461	576	818	755	634	1066	450	606	343	1392	1139	456	589	899	340	762.99	1002	587.98	698	653	915	550	514	485	1111	800	1380	1059	797	1205	2257	793	642	1801	876.93	528	401	871	1081	880	774	412	752.97	504	905	706	1229	421	1262	971	1166	625	1179	1838	853.96	381	1426	2095	732	629	710	818	1115	698	1095	847	2738	2117	1513	761	744	740	861	821	586	1156.99	1170	1541	1459	1032	757	708	1238	1701	1464.99	1086	1028.99	763	858	1145	791	788.98	1504	784	737	942	984	1149	1420	1064.98	999	1625	111	980	1133	493	579.99	964	775.98	417	259	485	490	376	235	1068.98	1652.99	1822.98	1873	763	1138	621	1129	1114	826	1219	1054	1210	1546	1353	909	725	769	691	746	1011	860	1218	984	965	1588	777	1566	729.97	750	714.95	660.9	914	563	349	664	758	1151	745	615	281	610	310	378	1179	1286.97	464	712	1877	1137	1271	706	340	685	395	797	571.97
chr11|65442603|65442894|AluSx4:Alu:SINE|93|+	2313	1600.97	1667	1504	6360	652.99	2248	7067.49	1034	2208	2253.42	5713	790	1058	1483	681.67	477	1203	1071	482	943	1335	2407	837	667.98	823	664	1206	5242	438	925	3682	10169.7	219	1235	2508	3035	1853.97	1487	1049	1046	1630	2264	2094	3581	461	553	914	1701	1134	2604	1721.86	1868	414.99	575	3089	1254	1192	1113	478.57	338	305	289	323	581	625	1024	865.99	5496	5922.24	5292	1104	1133	1705	2340	914	1224	480	1460.85	937	685	518	672	620	933.99	664.9	2388	1264	314	167	1516	817	802	1628	1870.97	796.99	1471	1734	959	1954.83	1691.97	1337	1616	4294.82	337	1055	969	1778	1752	6322	5486	944.99	721	1062	1143	459	425	1131	1403	583	469	385.84	313	291	420	1040	438	2211	921	726	939	4422.99	509	455	1333	1765	1506	2293	427	397	437	1271	779	858.99	4517.99	798	1203.96	2054	3663	7723.98	2348	1289	3802	1174	939	2973.99	1299	562	369	1540	2356	1262	968.87	859	487.98	3657	4140	2929	1023.99	628	623	742.99	1235	1454
chr5|142594192|142594361|MER5A1:hAT-Charlie:DNA|238|+	705	764	613	334	481	1246	523	729	632	642	234	1011	1276	806	516	1066	346	683	1307	573	790	698	713	698	555	363	871	636	886	1208	582	778	935	1102	777	897	664	458	492	764	894	936	999	742	796	552	983	787	1253	793	790	709	894	860	1468	2569	1180	735	858	488	1262	1274	738	784	1130	598	1101	749	825	714	720.99	589	827	643	794	1020	673	1294	1091	1474	1822	1249	961	755	990	1689	1189	1421	1909	1293	849	998	1008	657	917	958	883	897	1191	1122	1075	872	1203	891	136	789	1250	559	781	544	340	523	625	810	653	908	1383	958	1000	1993	1868	687	1009	712	1059	933	688	805	982	1246	1492	863	1043	1094	531	786	458	660	873	1175	1027	621	1427	765	1025	636	669	440	599	467	510	364	568	911.93	851	696	353	496	822	518	442	756	785	783	1000	960	756	702	822	567.99	905	722	958	919
chr1|11648381|11648540|L2a:L2:LINE|227|-	610	551	431	486	494	722	489	819	388	526	365	840	997	344	413	719.99	254	703	834	466	561	545	770	484	421	307	724	468	619	753	413	630	858	704	607	888	510	283	318	542	791	758	791	484	516	380	796	631	866	504	791	830	671	533	1030	1433	748	594	906	860	847	663	624	567	886	599	857	605	845	729	726	531	547	507	882	847	853	804	751	1003	1125.94	784	599	387	643	1063	825	749	1123	817	858	785	628	568.88	1011	748.99	776	845	1005	783	984	817	779	1139	177	867	1060	332	362.95	424.94	300.93	388	301	367	322	494	409	833	949	1129	1034	566	851	361	571	789	554	857	998	852	1139	572.99	858	667	467	634	399.98	526	589	775	890	542	1189	598	1126	408	678	527	680	512.98	406	323	553	568	856	379	421	268	460	460	522	979	1138	523	840	1136	688	716	628	455	654	404	904	675
chr1|160142525|160142818|AluSx3:Alu:SINE|106|+	3185.03	2848.54	3566.52	1987.41	1910.17	3673.95	2183.7	3232.08	2398.67	1976.53	1321.51	3238.86	3114.83	3198.63	2149.5	3223.64	1576.04	2731.79	4126.5	2249.68	2141.87	2663.73	2849.66	2485.38	1669.9	1463.55	2386.18	2093.41	2105	3445.26	2264.07	2957.63	2940.68	2207.35	1201.64	1821.32	1720.09	946.71	1402.85	1915.57	3139.28	2027.78	1376.92	1191.02	1810.83	1160.72	2911.28	2274.35	2468.04	1412.87	2215.3	1531.35	1558.27	2454.31	4235.01	1418.13	662.3	876.16	2969.02	2133.64	1254.77	1509.24	1463.51	2017.05	2040.46	1542.24	1678.81	1917.9	3605.12	3018.77	2344.62	1631.52	1786.4	1304.37	1914.87	2753.2	1858.36	4076.47	4980.02	2936.34	4499.1	3175.89	1829	1572.26	3586.18	5344.55	2819.51	3105.2	2567.78	2513.54	1453.46	2023.65	1650.28	964.18	3787	1582.03	1361.85	2898.3	3745.2	1660.38	3029.42	2254.2	2837.15	4165.9	909.34	2115.6	2740.79	885.67	1198.78	1971.2	1571.79	892.81	1100.11	1670.1	1111.85	848.66	1363.65	3909.11	3263.99	4021.59	5117.03	1569.21	2361.26	1318.35	2706.16	1831.17	1512.1	1765.35	3955.22	3250.72	2420.55	2835.43	1809.62	2410.23	1473.87	1717.76	1860.48	2248.58	1717.43	3123.14	2495.85	1950.26	3244.4	1733.59	2555.85	1473.23	1326.7	1862.12	2546.91	1439.34	1201.74	1399.21	1264.71	2209.83	1980.63	1545.96	1111	1946.51	1821.34	384.69	1134.53	2736.91	3178.23	1297.54	1403.48	2927.54	2078.98	4668.57	2385.48	1564.93	2464.29	1801.63	2043.28	2044.72
chr10|95313103|95313210|UCON132b:hAT-Tip100:DNA|257|+	769	1084	550	558	680	889	604	981	816	683	459	1151	1615	581	674	1055	446	684	1502	555	773	817	793	784	471	377	867	521	818	728	466	749	1316	757	736	567	616	306	419	593	728	537	618	372	680	587	885	820	1282	460	767	402	762	548	825	1601	799	272	890	348	533	642.99	521	512	802	482	583	564	915	644	688	427	314	561	627	764	625	877	975	1307	1233	797	592	535	527	713	999	831	1373	922	475	860	704	737	525	544	444	395	618	837	902	801	841	583	132	467	789	466	419	628	378	385	336	315	241	564	525	817	552	2004	1421	641	758	428	717	569	660	855	695	1053	1135	786	895	695	401	808	542	666	799	756	795	731	980	600	761	441.99	332	442	405	444	542	246	442	836	675	458	376	358	444	251	247	700.99	797	477	371	575	446	757	649	258	351	234	402	835
chr11|64321600|64321732|MIR:MIR:SINE|288|+	596	308	296	236	379	550	290	414	213	244	177	696	720	369	293	428	173	536	613	332	323	278	543	335	277	143	385	260	293	410	262	383	270	412	449	459	278	185	208	437	562	457	322	276	281	188	517	430	521	300	485	498.99	462	303	492	1296	790	381	442	551	571	509	512	423	610	426	360	434	761	705	819	130	475	373	450	434	541	525	563	576	681	511	527	261	478	855	632	564	792	700	405	510	416	385	558	445	371	510	446	488	548	343	565	956	188	437.15	645	213	251	382	312	245	182.98	212	237	361	370	659	433	762	819	311	473	225	558	334	259	398	569	575	497	250.99	561	421	309	418	300	275	372	469	420	458	636	271	526	233	193	211	267	255	270	148	433	365	431	258	231	85	328	382	298	359	403	250	391	529.96	368	371.98	384	387	427	277	357	358
chr14|102083055|102083143|L1M4c:L1:LINE|264|-	2439	3357.26	3293.93	8565.63	6293.53	2681.91	1569.14	1896	2001	3606.36	5236.65	9873.76	3511	1702.99	1098.95	1347.99	637	1707	2379.96	1219	1243	1322.84	1831	1494.72	1111	2083.86	1321.9	6286.31	9587.49	1529.77	2792.95	6792.62	12967.3	1246	6186.51	6468.1	3125.41	3591.51	2075.39	1898	2670	2458.94	1615.06	1312.67	1672.02	717	1542.84	1119	4582.12	1097	2058.91	2483.84	2253.81	1135.96	1887.87	4140.78	2536.96	4670.22	1280.65	1024	1511	1578.92	1630.99	1467	2041.73	1433	1949.12	1842	1617	1204	1630	1064.85	1647	1932	3970.84	3616.64	3409.9	1819	1727.69	2761.9	3937	1659.96	2503.45	1825.91	1779	2721.97	4933.92	3465.74	2883	2117	5545.12	2182.74	1878.99	1598.7	1494.9	1242.8	1133.93	2243.89	1928.69	3368.17	2588.88	1292.63	2255	2186.96	1380	1110.83	1843.7	743.62	1041.82	1589.74	1360.83	1127.16	932.21	977.34	984.56	1095	1043	2325.71	1484.91	2724.61	3327.6	1175.94	1405	1001	1903.93	1194	1114.68	2065.86	2052.91	2254.97	2499.91	12749.3	2106	1844	1510	2566.72	1326.93	8273.92	1167	2832.96	2042.79	5809.87	3002.63	1468.67	4365.58	870.15	727.57	1874.49	3399.76	4079.47	1251.94	639.79	2014	1214.96	1204.15	2256.71	1321.38	657	1439.95	1390	2376.97	1252.46	1374.1	1171.84	1216.94	2442.86	3103.62	1370.96	1389.65	1496.73	1348.97	877.88	2372.46	1376.83
chr1|54851851|54852077|MIRb:MIR:SINE|253|-	782	676.99	1227	497	1186.99	1115	774	1102	631	1494	777	2300	1655	836	729	1151	675	1516	1461	1349	957	1504	1446	891	1058.99	668	826	251	193	1285.5	1137	612	303	932	296	1124	1516	259	601	2062	1461	1185	1779	3081	1223	328	1056	526	1004	1044	2626	1555	857	1252	1870	5633	1260	2222	720	1824	3439	1207.99	1368	1378	1868	2607	2819	1490	2546	2040	1537	912	1826	1009	2931	1816	2291	1102	2499	973	933	1314	1108	927	1548	1657	1544	422	1554	1115	695	2966	1909	1439.82	1101	2199	1077	1840	1762	345	1363	1377	2126	1490	177	809.98	1264	1091	1642	1150	1124	1428	680	1538	2177	1244	926	1052	2340	1017	921.5	892	1341	757	2381	963	482.8	2069	2675	1545.99	1178	687	1443	2204.99	1125	1977	621	835	1041	1958	1282.99	880	1597	1064	963	447.97	707	701	1874	1060	976	629	599	493	791	1739	330	229	880	895	1308	851	599	681	1032	985	690	1150	2675	903	1372	1156	1660	1130
chr11|57235568|57235657|MIRb:MIR:SINE|291|-	1674	799	295	187	898	1603	790	2086	629	342	119.98	1653	2747	825	819	1345	486	1501	2377	911	992	962	1582	1298.99	608	339	1196	233	411	1510	533	318	543	1194	449	543	702	205	349	789	587	528	764	514	927	860	1783	1389.99	1676	380	1675	321	1265	858	1492	3034.98	1128	163	1451	1020	625	862	481	711	760	689	1297	654	2717	2785	2242	487	794	704	443	599	354	1056	1292	1635	2085	996	793	643	1150.99	2073	1934	1350	1690	1424	390	1199	957	957	1271	909	817	576	1244	1570	1474	1034	1229	1839	5	696	1209	685	945	939	585	224	242	566	419	585	573	1177	1656	2327	2407	861	1186	650	1149	827	622	1462	766.99	1424	1862	605	1028	892	862	1220	866	383	991	1258	1438	751	1836	608	1794	707	507	402	348	772	1186	425	1187	971	1096	777	305	350	788	396	195	1112	1356	680	790	1337	793	1273	1045	426	655	436	367	1189
chr18|34889234|34889421|MER5A:hAT-Charlie:DNA|187|+	761	1444	922	1180.99	1082	1127	683	912	1175	984.99	845	1952	1762	750	856	1180	477	808	1467	716.99	919	975.99	840	776	652	547	1001	1379	1890	1287	920	1730	2314	940	1762	1290	1258	712	906.99	982	1588	1382	969	653	830	589	1107	884	2244	822	950	1077	1115	1064	1682	2562	1504	1015.98	1247.99	921	818.99	792	815	764	1154	1106	1220	993	1222	856	735	710	689	749	1689	1966	1725	1636	1334	1551	1905	1438	838	1290	964	1351	1873	2263	1286	927	1492	1358	1076.98	886	794	751	631	1031.99	1225	1326	1048	756	1036	760	140	724	834	609	649.98	952	635	566	485	682	570	830	819	814	1018	2668	1938	666	844	637	924	887	895	1085	1363	1444	1386	1582	1334	987	628	1122	843	1304	811	1315	1077	1435	1416	723	1459	622	590	614	751	795	693	356	566	1000	842	1084	1131	701	613	512	657	1037	1110	613	604	1153	777	806	690	362	642	438	839	623
chr3|98516039|98516155|AmnSINE1:5S-Deu-L2:SINE|330|+	3390	1561	1770	1003	2031	4005	2973	4114	1348	2260	1715	3681	5456	3261	2743	2781	1052	3936	4151	2593	2068	2410	3288	2318	2275	673	1976	1323	576	2721	1784	955	387	2991	754	660	1685	397	1056	2374	2939	2268	1133	3603	1439.99	957	2417	1273.98	2368	1500	1534	598	703	1651	1830	3879	746	2776	1159	779	1040	1281.88	2453	2216	2474	1823	833	1791	2530	1208	1750	481	1792	2826.98	3145	2005.99	2752	3105	4040	1879	2342	3116	1845	1687	2926	3733	1648	874	4380	2553	991	4017	1986.95	2662	1526	1464	824	1111	1766	531	1053	1456	2197	1577	107	939	1916	1378	1371.99	2030	980	1565	597	1183	1580	1101	1367	1043	1769	2511	2634	1858	2116	1460	2628	703	689	1038	3285	2268	1146	987	1248	2649	1833	2674	1726	1307	2249	1601	1771	1827	2394.01	881	633	489	271	342	1063	786	1107	744	799	815	912	1348	511	401	1405	384	968	1002	1091	661	773	996	566	1864	1733	1091	1277	864	600	1692
chr5|36686826|36686948|MIR3:MIR:SINE|229|+	1380	1243	1255	838	1019	1521	809	1216	910	968	607	1750	1903	1064	761	1071	601	973	1858	793	796	1054	1041	1127	604	413	914	752	634	1329	851	1070	907	1118	1307	691	740	277	568	741	1383	1243	569	540	564	611	1327	949	1184	616.11	921	838	968.01	813	1189	1369	836	824	1038	582	536	698	899	732	835	567	626	754	817	703	763	211	670	873	1154	1179.99	1505	1302	1211	1379	1870.01	1372	766	624	914	1737	711	944	1226	1016	947	833	884	755	956	1025	756	876	1105	767	1090	876	971	1074	361	559	1186	477	470	683	478	425	287	397	305	339	394	720	738	1661	1621	725	922	531	828.99	612	477	631	1317	1125	1127	1247	757	971	655	937	661	923	792	871	1279	1296	1810	591	720	401	298	445	752	567	585	374	700	826	647	418	686	182	533	253	542	757	897	429	435	917	527	1028	1072	603	683	424	423	701
chr16|2766516|2766600|MamRTE1:RTE-BovB:LINE|289|-	219	220	258	140	259	190	271	354	172	221	178	315	273	186	169	194	80	189	297	174	212	217	269	188	232	130	213	165	371	353	166	344	448	193	324	392	283	260	232	285	345	365	445	356	506	223	298	302	416	468	322	495	358	369	569	685	387	289	381	152	305	241	162	219	270	213	702	316	394	391	324	570	304	249	428	214	252	319	347	257	274	287	218	166	229	283	318	261	212	172	303	300	340	287	430	373	522	470	526	400	393	332	427.98	523	289	295	330	389	542	513	559	377	357	409	339	392	538	309	313	307	344	165	221	132	158	340	162	445.99	280	287	313	499	252	253	241	301	195	273	181	284	167	293.99	285	304	647	297	442	337	399	401.99	267	195	239	294	358	336	269	543	127	327	381	385	360	366	331	511	572	344	294	283	377	374	472	271
chr20|4780684|4780994|AluSg4:Alu:SINE|97|+	944	576	774	316	843	1918	803	1270	636	1074	421	1602	1910	1507	754	1284	389	1434	1461	1103	982	900	1297	812	956	447	774	488	332	1672	747.99	671	358	1223	618	934	1102.99	600	480	1964	1556	1411	1045	1978	598	555	1341	904	1186	1394	1719	702	975	1301	1400	4427	1369	1481	671	902	1818	1370	1453	1321	2327	1705	1655	1331	1143	679	870	770	1762	1519	1426	827.43	1197	1258	1533	1547	1632	1406	964	885.99	1725	2298	1261.99	725	2403	1591	618	2428	1871.99	2103	1343	1576	1469	799	1644	463	1302	1225	1667	1292	97	1013	1534	1149	1510	692	451	1191	570	1185	1531.99	1080	1362	1054	1503.98	1864	1807	1091	1571	939	1889	798	411	1419	1278	1322	1186	544	1081	1772	1026	1488	1003	653	1363	1466	1220.98	839	1431	1118	972	641	507	474	1253	780	905	846.97	1005	837	925	1239	357	627	1069	725	716	852	661	1010	1176	788	422	1154.9	1674	725	1420	1252	953	1562
chr11|2397335|2397412|MamRTE1:RTE-BovB:LINE|289|+	259	157	107	66	105	301	126	233	115	94	56	185	303	165	119	244	73	226	299	148	184	142	247	156	123	61	191	92	104	244	91	128	122	171	95	113	120	69	69	98	186	148	117	80	101	83	224	148	187	127	195	112	164	123	178	269	128	90	204	134	106	187	110	106	134	84	100	109	324	269	244	43	135	100	105	100	87	240	233	208	249	203	123	71	173	320	132	154	219	192	81	162	128	123	260	182	178	176	202	140	239	197	267	348	20	147	237.99	96	136	128	112	64	70	86	65	74	74	200	201	348	364	122	199	95	206	75	66	181	237	180	192	144	182	147	99	129	133	102	166	138	159	114	221	93	132	153	57	89	78	100	106	81	123	175	189	88	93	44	122	66	60	190	247	115	172	239	120	228	154	104	173	106	100	177
chr1|205074974|205075165|MIR3:MIR:SINE|281|-	560	362	676	189	415	830	356	761	358	518	329	700	941	1013	301	792	247	747.99	1197	577	716	672	802	773	672	310	447	218	294	1237	440	370	246	677	225	564	794	181	395	1113	519	551	864	1111	626	257	687	381	538	956	671	649	522	863	1123	1813	624	1042	676	834	900	699	591	574	807	590	949	683	472	485	377	685	1024	609	1200	605	665	727	728	730	711	721	466	461	1019	851	436	220	599	441	373	1139	920	604	1111.99	862	719	661	1033	316	853	857	1112	819	127	317	749	764	1399	394	452	675	642	1052	1026	663	1150	399	665	568	678	510	587	410	628	624	252	655	450	964	606	437	801	958	722	624	429	532	570	1066	495	343	754	488	410	307	310	327	780	334	630	562	424	398	500	724	133	558	574	571	800	689	681	536	852	761	375	977	769	680	1108	1011	824.99	600
chr5|151661901|151662129|L2a:L2:LINE|296|+	3050.06	2766.02	3118.51	5027	2432.52	3176.5	2572.1	3516.11	1820.5	2760.02	4512.57	3968	4908.66	1996	2541.56	3566.58	2074.64	2315.57	5262.65	3332.64	2669.55	3686.05	2310	2803.11	2471.51	1165.95	2781.06	1966.07	1651.46	3211.48	2579.02	1431.47	1895	3285	2070	1147.46	1546	564	1283.51	1792.48	6430.69	4444.03	1580.49	2297.55	2810.57	1199.51	2771.51	1857.08	3478.04	1068	2073.97	1581.38	1262.95	1153	1736	4564.02	1476.51	2348.47	1714	607	1657	1609.51	1866	2306.57	2674.01	2396.66	1468.49	1721	2439.33	1848.49	1641.5	814	1291.48	2374.53	3885.51	3422.98	2796.49	5417.12	6334.74	1947.41	3006.49	4739.01	3054.01	1706	2227.49	3410.96	2356.94	1630.99	4200.1	3401.6	2840.96	2774.55	1845.52	1735.51	1919	1701.99	1063.45	2567.47	1613.46	1777	1703.48	2261.98	1954.49	1816	34	1366.49	2688.15	1220.04	1126.99	2348.78	1287.57	1556.08	1005	910	971.5	1463.53	1299.99	1785.5	2272.99	4624.97	4943.48	2341.59	3211.52	1192.52	2397.01	1055	1892.08	1871	5455.03	3076.46	1718.89	2525.04	2160	2300.48	1624.5	3428.56	1380.04	1945	1865.6	1997.96	4050.64	2285.06	5043.08	1257	1330.47	958	764	746	1837	1125	1046	610	738	1463.01	1489.47	1126.99	1357.5	726.04	1150	485	1309.49	1604.51	1619	992.51	876	2403.47	1846.47	2537.99	1999.54	1276	1350	868.95	777	1848
chr17|40093513|40093863|L2b:L2:LINE|269|+	797	922	687	690	660	810	777	874.99	567	637	470	1181.99	1144.98	512	637	805	353	741	1071	609	555	633	828	556	553.53	470	742.33	852.97	1363.26	1230	804	1076.31	1768	962	760	1254.99	802	472	503	797	949	868	901	664	684	471	906	688	1251	655.99	941.63	1071	640	748	1364	1402	936	743	1061	728	847	709	683	617	959	815	1324	764	1314	1034	896	766	764	638	1243	1326	1095	1197.99	1105.3	1126.97	1534	1144.97	797	526	960	1412	1121.99	1065	951	717	1112	987	903	534	1151	751	647.02	1226	972	1209	1249	881	862.56	1273	343	1141	902.97	440	634	704.96	614	480.97	430	731	564.29	677	697	784.95	1207.01	1562	1761	624	975.99	433	821	923	627	967	1037.32	1127	994	1173.99	903	712	561	708	478	875	517	1189	903	747	1296	592	1260.99	635	672.96	749.98	815.13	692.98	462	357	458.69	607	769	621	551	437	480	374	544	948	1033.99	468	619	1746	1316	1017	753	584	724	481	1089.96	523
chrX|43766889|43767062|MIR3:MIR:SINE|268|+	1596	1395	549	521	1219	2136	1350	1846	972	644	366	2335	4305	1803	1493	1766	546	1539	2909	698	1150	970	1523	1418	569	368	1268	540	489	1519	610	811	843	1399	921	769	828	307.97	499	732	1004	968	710	496	723	985	1462	1324	2131	413	1549	470	1575	617	576	2690	1217	433	1462.99	824	818	1157	856	624	959	393	433	814	1940	1478.47	1657	395	608	917	801	927	827	1468	957	2113	1914	1353	929	1399.99	939.99	1498	1540	1392	2510	1687.99	601	1008	914	1156.99	904	880	533	584	718	1490	1128	1063	1809	1142	73	920.99	1451	662	552	893	640	368	265	397	362	416	417	1527	1077	3067	2652.99	959	1235	1146	1449	1101	812	1404	1255	1662	2070	891	1177	1044	651	1264	953	764	1657	963	855	1219	1307	700	794	614	389	426	389	630	1205	417	890	1322	893	737	720	281	1062	297	246	908	980	766	651	919	518	1083	863	372	436	198	295	1354
chr3|16228359|16228663|AluSx:Alu:SINE|115|+	1711	1081	485	521	916	2185	1798	2617.82	866	884	392	1825	2960.37	1412.44	2043	1612.88	550	2131.09	2329.25	1110.43	1115	1093	1961	1076.44	918	510.47	1477.41	451	522	1928.98	677	1119	1042	1543	591	1257	993	397	347	1447	1781.44	1475.43	976.47	869	824.45	936	1734	1530.59	1701.92	528.5	1669	614	1364	762.49	985.99	2894.98	1064	400	1852.45	1343.94	950	1154.95	767	803.92	1201	597	647	900.45	2954.88	2409	2589	603	1028	1020	929	997	767	2354.85	2159	2017	1338	1934.84	727.41	1665.43	1353	1961.46	3203	1957	2281	1437.99	587	1786	1333	1443.92	1875	960	1245.54	1206.01	1425	1015	1530	1551.47	2196	2615.52	18	2318.08	1558.48	780.47	734	1641.46	830	578.49	288	614	686	505	539	1252.36	1362	3188.46	2443.45	1101.43	1602.46	985	1841	1321	1014	1387	1837	2086	1692	768.4	1347	1162	793	1097	1333.95	577	1430	1081.49	1111.38	811	1341.99	1211	3488.2	1018	1115.99	766.97	805.55	986.52	1337.91	923	1506	1979.98	1368	2095.94	1014	394	1334.52	553	516.18	1890	2046.54	1072	1185	2399	1200	1725.46	1294	359	1304	735	720.6	1674.48
chr17|7581640|7581952|AluSz:Alu:SINE|74|+	280	159	75	78	175	903.99	136	327.94	213	149	70	261	753	388	155	261	62	186	331	159	212	116	245	149	172	77	439.89	117.97	45	379	55	474	111	380	502.98	143	108	122	46	201	324	365	82	75	47	196	307	269	381	179	149	392	607.88	224	245	913	382	220	468	243	103	619	79	73	174	107	107	319	214	188	205	87	127	134	257	151	150	414	215	669	400	453	134	165.93	85	145	191	386	672	418	171	223	265	334	358	485	320	333	443	258	471	316.86	612	397	16	199	377	255	204	265.99	172	211.96	69	87	76	103	32	208	113	515	496	186	287	219	262	199	128	143	179	428	317	137	440	311	107	190	240	118	495	245	63	390	110	237	662	171.92	134	175	147	152	249	231	570	605	288	136.94	309	43	287	133	226	510	549	633	694	307	108	203.96	346	101.94	185	74	135	557
chr1|155883251|155883538|AluJb:Alu:SINE|143|+	1749.66	849.52	949	399	1051.55	1776.99	1087.51	1671.04	727.05	868	532	1694	2027.1	1447	1036.55	1776.55	480	1563	2219	1169.62	1257	1065.99	1677.06	1231	1033.55	524	1165.56	455.47	411	1633	857	532	580	1119.52	491	535	832.56	207	504	1327.27	1280	1179	840.57	1304.81	937.56	535	1530.56	925.54	1143.86	751.51	1390.61	527	804	1008	1424	2364.54	846	922	1112.61	1742.02	1147.19	1101.78	1112	1112	1386.53	1008	1056	1069	1753.13	1373.5	1304	762	1294.13	1141.51	1208	964.57	1041	1447	1582.06	1415	1700.56	1421	885	730	1527	1991	978	713	1964.66	1436.52	504.58	1592.14	1057	1053	1396.62	1116.2	1001	998.57	1458.98	445	1367.13	1285	1680.57	2018.19	383	984	1704.13	617.52	903.53	909.08	715.53	708.98	493	771	794.54	742	829.54	858	1617	1908.69	1958	954.03	1481	748.52	1397	918	562	1111	1437	1614.23	1147	999.6	1161	1451	1112.15	1093.55	908.15	640.52	1153.14	1125	1235.56	711	1557	912.08	919	652	521.99	463	875.6	690	833	679	861	1027.04	891.07	763	364.64	417	961.07	679	681	1070.14	1090.69	743	1039.59	1362	809	1396.04	1290	1017.06	1446	1020.17	696	1307.58
chr3|170433130|170433439|AluJb:Alu:SINE|151|-	1544	701	878.98	247	1152	1527	1699	1921	658	910	492	2076	2910	1473	1445	1609	593	1598	2905.9	1539	1034	1267	1481	1873	1288	384.98	962	350	267	1203.99	490	519	349	1232	323	319	917	159	382	1124	1238	838	713	1408	648	367	1203	884.34	669	658	1182	263	566	692.99	909	3418	637	1069	681	787	670	590.83	849	847	1185.99	856	656	765.99	1097	794	1103	238	1007	937.64	1243	641	774	1011	1617	922.99	924	1103	737	779	968	1094	1102	503	948	635	240	1661	836.97	865.83	1319	824	975	1026	1323	332	998	966	1290	1201	44	778	1037	614.99	907	1155	920	634	409	635	662	399.99	586	1087	989	871	958.61	779	1046	529	1069	416	275.97	820	1286	844	709	639	555	1003	727	1136	1034	485	845	793	714	770	810	459	730	425	222	402	830.99	693	990	456	1134	735	753.08	1268	241	199	757	494	569.04	605	759	567	553	1004	538	1625.43	1218	788	1225.99	773	458	948
chr10|124605271|124605664|L2b:L2:LINE|350|-	211	208	320	167	433	501	197	232	236	493	216	800	500	347	201	336	128	488	315	368	238	309	438	222	331	221	353	223	254	390	266	299	289	371	261	638	570	343	188	517	318	398	513	493	270	53	186	83	468	430	539	615	361	485	898	1464	593	705	194	258	847	537	419	397	741	474	936	334	464	358	284	437	537	319	617	374	692	410	594	562	692	515	425	256	440	630	647	359	537	366	432	799	591	618	484	632	947	678	953	361	756	400	622	381	63	455	485	342	475	197	173	361	315	603	628	449	587	246	503	709	734	324	365	194	634	481	221	627	530	533	371	380	535	624	293	501	263	355	315	354	333	383	361	262	623	379	405	311	612	439	261	240	359	168	576	506	152	193	331	318	279	327	256	425	678	598	397	348	612	367	784	612	766	362
chr9|84813176|84813436|Charlie8:hAT-Charlie:DNA|241|-	2096	1721	1549	1466	1277	2258	1249.97	1735	933	1542	1194	1790.99	2195	908	1422	2140	916	1857	3261	1502	1644	2068	2178	1738	1111	697	1950	879	866	2946	1701.51	974	1417	2148	999	1114	1748	364	996	1296	2230	1690	1033	839	1598.04	1201	2229	1784	2377.5	497	1684	814	1161	637	1411.48	1673	569	629	1984	1169	766	1025	1113	1983	1897	1311	1094	1303.99	2933	2452	1969	503	800	1119	1246	1556	1082	2947	4154	1509	2128	3321	1301	850	1638	2403	1545	880	2231	2322	1088	1607	1209	730	1698	1153	697	1734	1473	1702.99	1675	1677	1598	2053	265	1107	2110	691	602	1394	880	623	502	721	678	459	378	1597	2791	4111	4333	1256	2329	682	1751	781	1218	1202	2743	1575	1246	2234	1174	1781	975	1698	915.51	1091	1197	1562	3075.99	1004	4112	931	1077	1018	535	632	1300	818	717	626	646	1109	979	975	803.5	290	672	192	641	1410	1582	637.99	510	957	1113	2175.19	1368	900	1080	518	572	1457
chr10|79385326|79385524|MIR3:MIR:SINE|285|-	326	363	408	207	282	561	366	408	324	295	166	422	587	519	293	490	158	472	728	432	424	422	469	427	401	161	339	329	456	743	275	418	373	470	363	484	435	314	406	573.69	520	501	762	654	576	246	611	413	815	822	629	531	547	722	1165	1662	995	606	514	420	953	623	451	391	610	496	915	504	549	496	419	522	711	427	645	592	508	687	585	653	948	567	509	302	585	811	486	733	677	504	531	654	645	457	497	632	825	573	781	704	539	634	609	534	109	417	480	374	822	388	412	414	563	711	569	689	1348	480	541	792	968	427	549	313.99	414	450	196	734	468	615	587	432	590	665	376	464	351	318	441	675	374	313	556	244	533	361	272	262	422	290	345	299	349	431	472	368	306	418	368	403	423	516	559	430	615	712	450	442	466	444	855	839	577	475
chr17|59619922|59620103|L1MDb:L1:LINE|325|+	273	162	183	107	224	295	178	220	148.98	168	96	300	386	253	142	201	80	256	273	184	189	169	315	175	174	94	229	174	197	376	162	336	266.97	251	310	339	211	133	168	238	289	223.97	187	161	158	121	323	273	341.98	258	244	307	237	191	358	818	526	251	281	239	291	257	160	226	296	208	372	328	373	361	364	166.88	298	210	299	229	231	248	267	365	413	255.96	204	141	250	371	365	292	386	301	273	269.97	319	288	379	266	370	374	429	313	424	263	491	522	253	327	317	179	265	250.87	222	219.93	142	191	175	220	198.89	261	238.98	405	442	190	251	196	259	202	136	249	235	314	277	311	271	280	173	252	136	224	201	279	238	299	336	191	553	191	205	210	236	253	285.98	168	306	264	306	190	131	83	265	414	269	338	340	308	420.99	560	285	287	281	310	415	294	298	290
chr5|151661681|151661886|MER3:hAT-Charlie:DNA|216|+	2937.93	2795.98	3118.47	4957	2318.48	3328.49	2361.81	3300.89	1876.5	2673.97	4121.43	4217	4549.34	2023	2494.44	3435.4	1949.36	2136.43	4687.61	3107.36	2544.45	3566.94	2148.44	2541.88	2377.49	1312.04	2469.94	1893.93	2071.54	3686.52	2531.98	1842.53	2313	3244	1896	1458.54	1463	727	1253.49	2020.52	5843.32	4393.97	1723.51	2153.45	2577.43	1163.49	2689.49	1738.92	3403.96	1156	2287.03	1979.62	1429.05	1537.99	2267	4605.98	1599.57	2523.53	1866	1063	1882	1649.49	2000	2202.43	2696.99	2199.34	1605.5	1531.99	2333.47	1964.51	1727.5	711	1448.52	2139.47	3518.48	3705.02	2916.51	4817.88	5736.26	2288.59	3289.51	4845.99	3059.99	1589	2413.5	3806.04	2774.06	1905	3829.89	2969.4	3241.04	2729.45	1950.48	1725.49	2225	1781.01	1234.5	3234.53	2017.54	2255	1946.51	2417.02	2028.51	2034	28	1494.51	2584.93	1127.95	1251.01	1987.22	1253.43	1333.92	1087	1009	1032.49	1334.47	1366.01	1827.5	2479	4879.03	5136.52	2208.41	3171.48	1112.48	2426.99	1091	1649.92	2048	5417.97	3393.52	2353.11	2493.96	2500	2515.51	1634.5	3205.44	1281.96	1871	1615.39	2269.04	3753.36	2036.92	4571.9	1226	1580.53	1110.99	773	838	1781	1067	1007	601	875	1471.99	1755.53	1203	1389.4	721.92	1143	602	1423.51	1583.49	1979.99	1009.49	1038	2843.53	2190.53	2670	1897.46	1315	1549	1016.03	879	1808
chr5|179729475|179729553|L2:L2:LINE|329|+	652	594	559	388	574	1056	525	669	464	625	366	935	1501	664	507	764	235	676	1079	464	526	447	668	581	386	256	661	518	431	672	492	551	547	620	554	332	422	204	327	475	666	467	298	342	373	425	712	578	761	276	395	250	373	377	447	1238	519	442	424	374	330	484	506	472	708	363	267	452	713	421	480	230	313	473	589	480	510	688	779	735	815	640	529	365	564	847	577	498	1000	755	408	618	469	571	495	354	278	339	437	381	441	412	653	476	113	294	576	317	304	438	241	283	171	275	252	279	320	634	646	896	856	367	523	405	572	392	408	397	636	753	572	527	534	549	391	604	383	463	601	441	694	698	862	335	482	180	182	202	342	235	370	226	355	420	345	280	232	101	356	236	246	392	403	317	322	373	250	476	411	277	289	174	191	518
chr1|226632536|226632860|MamRep434:TcMar-Tigger:DNA|277|-	3313	2024	1502	1184.46	1884	1790	1606	3786.99	1640	1088	844	2966	2684	1830	1594	1700	798	2238.99	2790	1033	1221.99	1508	2358	1692	839	592	1241.99	807	1072	1650	1065.99	1010	1436	1064	616	709	1063	429	905	1039	1401	1198	924	1064	1264	881	1642	1243	1800	749	1946	644	1194	1153	1522	2251	810	820	1220	708	739	853	809	880	936	823	620	970	3355	2226	2331.93	814.98	1217	1558	1554	1508	1439	1716	1478	1489	1676	1414	1063	653	1510.01	1778	569	791	1472	1106	885	1426	926	919	1669	726	838	1359	1372	1008	1119	1246	1514	2853	148	1071	1464	714	901	2064	1127	575.98	566	682	601	338	689	1050.99	1251	1939.99	1853	813	1055	699	914	988	669	1796	1972	1278	1266	1162	665	1073	1209	1577	1010	1034	1220	1029	1011	1127	1846	833	578	719	550	789	919	1276	1006	649	1098	1186	1049	540	705	1280	770	477.95	745	994	1147.99	720.99	668	2569	1560	2409	1035	595.86	897	778	597	1123.95
chr6|159679795|159679926|AluSz:Alu:SINE|99|-	2182	586	321	288	2033	1209	743	1957	655	301	234	3082	3878	971	820	888.99	216	745	2890	445	636	507	884	1584	356	178	604	465	315	478	271	448	445	432	583	596	518	398	429	683	726	474	296	273	368	508	837	694	1527	233	763	258	925	282	310	3950	1277	226	483	512	178	386	203	194	340	220	166	512	2162.73	1246	2196	203	558	912	345	353	333	664	386	1175	671	477	360	1003	575	730	3775	4613	1303	890	319	787	618	948	907	253	605	290	357	860	707	466	1188	1594.34	73	390	503	274	251	881	434	244	132	164	186.99	190	164	495	523	1140	1168	380	457	462	526	480	552.71	825	567	563	433	583	353	559	580	617	1314.99	425	828	349	284	1099	441	416	5355.01	341	358	263	206.98	1296	1386.71	250	2824	837	960	1161	416	301	530	843	295	541	641	385	259	1279	623	895	351	211	621	299	168	809
chr1|54850787|54850913|MIR3:MIR:SINE|229|-	466	380	658	307.98	719	646	492	631	361	879	489	1370	983	519	429	635	390	867	814	743	545	931	822	495	627	387	451	188	119	694	659	361	163	579	174	563	822	139	334	1186	763	618	954.49	1556	703	151	573	307	612	543	1460	814	430	647	1002	3221	620	1233	418	826	1799	588	844	749	1026	1276	1460	763	1356	1097	794	298	977	579	1404	1038	1339	582	1368	568	529	809	629	445	799	984	843	236	765	624	395	1558	1039	781	554	1175	548	948	878	193	592	662	1025	669	105	386	633	571	834	581	603	693	367	819	1094	646	465	607	1127	600	522.5	422	795	415	1308	399	273	1093	1539	952	664	391	812	1236	593	1124	366	442	574	1070	676	419	872	474	457	215	311	332	890.96	528	401	273	265	233	387	783	168	95	423	371	584	350	292	333	434	469	368	599	1305	493	598	603	823	595
chrX|149480505|149480778|AluSz:Alu:SINE|128|-	1225	625	748	357	926.99	1259	796	873	495	569	458	1408	1333	917	774	977	356	1182	1515	865	846	720	1391.83	797	704	351	657	412	489	887	717	625	633	674	837	610	625	299	446	742	1001	809	648	732	579	374	1005	636	947	573	975	631	728	559	843.98	1752	1382	531	843	828	821	818	732	729	951	800	695	911	1013	978	1167	260	1185	611	961	782	946	1124	853	1031	1236	1123.99	550	442	943	1456	956	888	1495	1413.68	550	864	770	619	931	958	564	608	791	729	851	770	1235	1402	977	671	1064	456	592	946	834	604	441	513	479	946	789	827	1052	1351	1340	606	1022	483	833	743	534	784	1086	1246	933	835	1180	1142	738.96	585	640	591	809	1109	682.86	712	1078	731	879	375	416	335	553	614	607	419	620	712	559	461.88	333	264	560	824	662	739	781	580	589	688	490	1017	856	1019	895	439	527	962
chr1|154944074|154944242|MIRb:MIR:SINE|325|-	726	610	719	471	358	812	575	810	471	486	348	615	881	743.98	561	816	329	706	557	505.48	531	541	662	265	425	297	552	703	435	1076	428	862	652	787	328	547	343	271	280	323	901	650	347	259	326	346	693	553	517	295	451	332	376	535	808	462	244	320	700	606	318	421	285	326	355	236	283	426	557.99	500	518	340	363	424	481	580	500	1039	920	648	839	989	426	492	717	1069	745	815	634	537	473	443	363.99	283	634	390	323	642	835	379	673	523	795	915	82	430	650	205	286	497	399	261	192	372	238	170	189	708	640	947	1092	364	534	347	641	497	373	395	704	661	699	586	424	471	357	347	409	433	484	553	581	537	862	389.89	769	352	330	301	503	302	307	261	337	578	393	419	372	342	457	142	289	641	732.81	398	417	715	433.45	687	459	279	436	304	339	586
chr20|25296856|25297216|MER57A-int:ERV1:LTR|256|+	717	521	457	243	372	786	684	683	417	334	228	576	661	679	505	796	301	768	900	681	638	685	801	548	653	342	638	266	522.79	1209	622	473	597	714	395	662	364	321	313.97	601	601	499	595	557	566	375	880	676	823	751	874	496	501	708	1287	1247	754	279	993	1088	769	690	592	624	891	448	584	566	1222	1218	942	871	716	546	494	455.99	459	947	867.98	1021	1211	806	568	391	1010.45	1343	627	669	785	710	299	801	577	482	1161	776	674	672	853	613	859	829	843	1038.99	258	573	770	483	703	494	517	386	374	663	536	486	498	678	1012	1098	1300	573	848	427	769	729	361	745	697	877	773	378	681	863	549	535	428	378	571	784	699	427	1106	435	770	414	451	362	453	335	423	410	381	486	615	406	321	774	435	582	349	871.99	980	488	637	931.95	605	974	671	638.98	849	650	481	574
chr3|39528304|39528445|L1MC4a:L1:LINE|289|+	308	406	476	178.77	179	860	404.76	388	397.77	524	230	325	699.76	613	301	593	214	468	602	522.39	496	510	345.76	413	602.72	233	346	235.58	292	561	240	267	508	465	338	334.07	201	328.58	145	473.98	196	233	871.99	776.15	350	163	331	208	761.68	749	383	205	181	616.64	1033	633	519	563	243	394	1148	455	465.63	306	605.19	429.58	476	231	157	104	103	326	312.6	229	452	300.78	428	386	409.66	308	538	455.63	511.66	255	390	509	241.98	502	577.54	337.59	532	480.65	395	362	146	414	549.29	332	799	372	303	366.67	487	207	30	169	385.62	286.64	481	91	65	437.61	479	615	474	641.06	1001	127	324	417	464	369	256	237	476.62	362	131	774	342	563	338	329	631	858	258	569	132.63	202	265.68	387	282.64	216	313	308	255	125.62	121.63	138	345.67	73	153.6	235.66	66	162	181	275.65	118.61	385	276	176	145.93	387	286.66	376.67	336	171.65	150	186	456.8	268	360	509.92	666	399.68
chrX|129646958|129647122|MIR3:MIR:SINE|288|+	280	227	174	140	168	779	114	487	244	197	93	292	548	426	174	598	125	543	596	402	398	283	500	316	364	195.99	461	55	92	354	260	169	190	337	130	139	144	68	84	217	277	229	295	299	232	376	743	580	435	253	301	177	373	325	459	291	146	57	716	459	336	613	262	280	460	274	276	480	354	160	257	405	301	299	153	162	136	380	359	1017	554	415	251	165	468	588	167	213	1038.99	701	111	270	261	415	332	412	438	334	626	310	729	673	780	708	26	207	763	249	204	288	115	275	123	233	198	215	182	508	731	793	874	419	576	312	469	276	196	296	318	832	719	191	625	525	224	401	370	186	667	403	327	169	521	330	359	309	230	206	189	164	213	312	189	528	348	159	70	314	373	89	95	837	723	522	531	525	252	296	385	152	295	220	125	645
chr12|46185122|46185283|MER5A:hAT-Charlie:DNA|175|-	554	694	490	504	346	877.48	512	677.49	422.99	566	353.54	609	853	414	452	993	257.47	678	1202	663	729	558	810	617	427	414	690	336	537	718	652	454	732	596	405	453	380	178	202	389	767	561.53	556	328	565.53	333	764	604	592.96	417	670	366	573	360	909	801.58	371	209	794	621	543	528	451	709	742.99	457	686.61	516	825	785	660	420	447	407	569	836	489	915	1229	865	1437	972	551	330	762	1366.53	797	577	1109.99	951.52	456	539	445	311	900	655	427	618	752	429	880	685	792	828	103	563	990	228	299	286	189.99	239	193	367.54	277	345.55	339	810	922	1539	1417	512.52	846	367	653	522	396.53	565	716	1081	1154	734	714	659	441	547	350.98	466.52	555	693	1012	411	1222	479	679	459	379	311	493	273	307.12	268	301	622.58	476	345	306	251	448	202	288	739	832	372	456	655	480	750.99	746.55	414	441	272.64	456	721
chr11|838653|838835|L2a:L2:LINE|251|+	182	173	118	103	148	236	124	236	106	103	47	229	416	156	107	244	67	222	306	137	197	117	247	160	124	69	153	177	181	185	98	200	217	163	174	115	99	100	122	141	224	146	112	98	186	123	216	256	289	121	157	148	145	90	119	473	241	128	202	174	107	165	90	80	161	85	142	150	334	276	270	98	102	96	137	150	85	195	249	182	178	180	257	110	124	187	211	176	224	203	189	190	171	190	254	143	187	213	178	219	235	178	245	389	38	169	290	109	114	198	173	116	96	106	51	76	150	360	187	302	266	130	159	71	155	105	106	205	176	255	210	182	143	132	81	158	142	140	192	124	117	194	212	106	435	141	197	176	141	172	210	82	198	331	391	147	126	49	117	211	118	235	315	184	190	319	211	227	171	112	198	116	224	260
chr17|27312797|27313055|AluSx:Alu:SINE|101|+	219	358	338	88	258	309	398	536	198	352	139	315	413	385	269	252	126	299	458	234	294	329	441	305	332	122	239	112	95	301	147	158	135	189	265	144	381	94	257	473	266	283	414	531	563	212	390	348	366	414	293	200	298	210	197	553	290	221	378	289	273	224	145	177	305	192	302	299	292	239	257	343	194	261	412	136	239	245	321	319	371	203	212	162	282	208	347	185	276	168	113	342	363	343	259	341	370	242	277	210	381	403	476	306	41	154	359	515	622	550	448	436	306	395	509	358	485	262	179	283	308	227	169	181	179	267	226	269	159	302	197	181	263	272	292	316	273	139	165	281	199	270	284	409	703	167	288	259	404	254	436	350	347	309	274	446	217	164	222	280	326	458	406	348	289	436	357	408	464	393	367	394	399	477
chr3|149519659|149519977|AluSq2:Alu:SINE|98|+	454	603	287	307	396	622	383	649	357	391	235	653	1054	458	354	890	204	364	996	387	638	533	408	509	367	187	546	470	498	495	330	394	674	444	597	214	313	190	267	381	550	389	358	299	414	346	524	527	654	380	502	217	424	342	515	1422.93	705	267	424	333	300	449	424	283	605	333	334	364	619	293	441	277	292	560	409	451	428	643	582	595	659	496	487	354	358	506	469	525.94	852	616	343	470	365	410	427	332	396	334	549	428	505	477.97	454	430	12	310	520	295	247	426	210	237	223	245	214	383	334	621	412	1302	1027	466	520	254	390	309	335	555	371	528	563	501	460	412	345	589	313	350	484	448	510	418	621	409	493	356	239.97	262	257	320	342	149	449	648.24	508	350	242	444	331	255	141.89	424	465	373	333	467	360	457	405.99	154.16	329	213	290	504
chr8|30812447|30812759|L1M4b:L1:LINE|299|+	114	124	112	98	122	82	125	86	116	57	62	177	100	42	70	93	43	93	82	64	92	98	141	65	73	75	168	112	277	173	101	159	355	110	180	139	71	84	70	105	85	109	98	72	75	44	70	81	223	157.96	74	123	69	120	269	315	154	114	74	130	149	82	108	67	138	90	170	79	125	118	123	202	97	98	119.95	130	127	86	76	107	162	101	87	64	105	174	165.94	204	108	67	144	166	141	76	190	73	132	156	177	168	149	112	101	107	63	187	44	64	102	39	29	82	73	85	51	118	110	84	114	130	148	110	67	49	63	141	92	200	113	157	113	183	158	157	116	133	31	122	43	114	76	112	128	54	290	57	105	73	52	54	35	25	41	63	162	80	107	131	75	82	58	131	125	121	210	353	233	126	59	53	87	100	202	34
chr4|82630826|82631136|AluSx1:Alu:SINE|97|+	1778.24	913	1916.58	781.66	1223	2177.67	986.41	1682.59	926.09	906.76	768	1730.88	1967.63	1969.29	846.73	1781.02	627.47	1676.39	2739.07	1163.54	1197.96	1168.64	1613.64	1640.32	978.3	645.28	1429.71	1580.29	1198	2063.1	1149.26	1351	1088.59	1527.62	553.68	834.5	916.84	645.28	959	898.81	1110.55	1001.62	536.31	692.47	585	426.66	1216.92	734.96	1190.87	910.6	666.78	552.93	736.52	732.71	1213	1530.83	594.21	848.02	860.64	1078.19	1113.91	882.86	1018.49	1154.41	1217.25	676.66	578.91	693.29	1321.19	1046.67	1138.31	641	734.34	702.69	1141.48	1457.87	1262.2	1383.91	1353.75	1604.03	2532.71	1260.28	1003.57	771.54	1654.89	2084.51	1445.23	2022.85	1867.15	1661.61	788.36	1225.99	813.85	580.7	1403.04	814.68	1119.48	1394.94	1052	729.61	1523.64	1218.65	1194.69	1822.13	381.63	775.03	1914	501	912.69	613.39	487	699.63	787.57	990.64	662.66	607.24	797.23	800.38	1129.91	1577.28	1842.92	981	1309.45	618.35	1052.65	1078.64	723.62	517	1202.64	1095	822	812	763	1511.55	672	998.6	828.77	729.33	1181.17	999.94	1291.19	775.03	1755.9	723.62	1869.14	572	612.65	483	1115.26	836.29	766.29	775.25	1005.58	624	1326.22	797.63	260	971.73	831.13	477.66	699.03	794.12	881.38	744.28	1038.23	1329.34	849.72	1744.15	1060.41	920.43	1885.21	1517.18	973.93	1377.17
chr12|112506599|112506946|MLT1H:ERVL-MaLR:LTR|244|-	870	744	673	568.99	668	1174	822	967	656	658	480	1307	1403	838	760	938	367	871.98	1316	771	782	817	916	706	653	430	683	856	920	1341	706	1045	1046	991	897	824	790	569	629	832	1222	1126	995	958	740	493	1014	775	1425	894	958	811	703	1037	1526	1989	1076	1078	1068	730	1024	927	731	732	1243	970	1125	929	1276	871	952	648	881	819	1296.94	1279	1177	1317	1216	1231	1669	1277	803	758	1147	1685.17	1342	1458.84	1481	1090	980	1039	963	815.98	945	762	575	785	1091	909	891	859.96	910	952	203	635	824	543	749	835	545	502	488	785	560	821	1083	691	1002	1672	1688	826	969	618	904	820	601	1022	1219	1223	996	907	1031	1165	699	838	733	873.98	796	1232	950	818	1276	564	1066	424	423	386	618	531	532	374	462	716	658.84	650	475	694	632	438	573	940	1023	633	662	905	605	848	626	509	708	540	670	671
chr19|54459141|54459248|MER20:hAT-Charlie:DNA|215|+	60	122	127	65	116	69	118	136	91	122	81	113	90	88	69	78	44	49	89	84	113	109	113	85	109	53	73	52	189	111	66	106	229	51	87	102	160	94	107	109	54	71	185	137	197	65	83	81	90	213	101	123	119	65	157	157	56	80	150	88	72	79	42	63	71	42	143	74	83	136	102	218	50	60	112	53	54	81	109	55	61	61	50	40	60	31	89	61	35	26	92	80	116	73	75	142	171	139	164	122	156	174	230	134	94	68	106	182	248	206	239	186	183	173	157	182	211	60	61	49	76	30	27	24	43	152	51	125	44	96	84	157	79	69	67	99	59	88	32	57	36	47	64	175	253	94	176	152	208	160	154	111	90	109	97	179	82	156	35	131	171	166	142	163	104	178	230	124	134	150	99	123	219	176
chr12|47780554|47780866|AluSx1:Alu:SINE|103|-	420	278	382	125	235	649	267	472	250	358	113.05	376	712	589	245	468	210	603	846	531	339	435	577	531	439	173	397	249	175	816	264	364	202	489	193	319	323	131	179	617	536	471	377	575	346	195	596	388.96	487	510.9	495	258	364	520	734	1065	409	401	430	436	592	493	449	476	595	410	493	462	426	372	374	274	470	371	532	373	447	597	597	591	711	556	365	347	538	711	500	533	633	533	165	745	496	423	405	535	434	362	709	225	517	419	743	523	94	213	591	382	586	342	320	433	369	523	596	425	584	476	454	675	753	350	511	326	614	239	163	368	436.99	495	442	181	352	544	249	380	322	202	496	587	427	322	630	374	435	283	195	252	460	221	376	333	403	377	467	369	158	367	382	284	261	390	455	394	471	466	244	477.97	598	434	693	589	482	519
chr14|67587640|67587845|AluSx:Alu:SINE|68|-	228	274	357	49	164	450	292	423	208	321	141	233	576	609	209	344	169	405	649	399	359	445	467	425	469	160	392	98	91	691	266	142	74	451	72	156	306	64	133	661	348	350	387	775	462	221.92	448	296	281	583	399	149	285	433	479	1015	256	387	366	348	619	492	441	396.96	711	487	379	451	284	218	229	453	423	397	582	205	312	467	560	429	409	449	267	276	512	413	306	156	543	344	109	691	552	567	349.84	530	455.95	334	559	123	463	619	668	300	29	168	572	607	815	373	352	552	353	694	798	633	781	225	432	397	405	381	370	298	433	406	244	366	363	569	304	189	335	562	318	459	259	171	399	474	361	153	445	314	246	193	172	166	436	122	386.92	374	220	228	262	419	77	242	345	208	240	353	326	395	437	262	158	397	621.93	482	447	389.99	357	505
chr6|29672006|29672289|AluSg:Alu:SINE|92|+	821	380	536	168	435	1622	543	1014	391	679	262	989	1692	1183	481	1022	312	1280	1261.97	849	796	588	1033	731.95	695.99	328	745	140	83	823	339	271	49	621	157	247	561	120	187	1089	646	641	645	1150	482	234	1150	416	575	689	897	317	552	828	818	2173	492	679	490	420	1092	759	939	839	982	698	601	621	503	335	416	166	920	727	744	435	653	815.97	922	786	1000	863	539	388	763	1478	521	239	1247	931	160	1489	1039	853	609	1007	793.99	506	1097	202	683	593	960	642	34	312	1133	509	796	364	289	639.99	370	515.99	769	696	906	478	645	856	1129	522	843	504	1053	255.93	159	463	615	954	752	259	798	1194	525	861.98	518	246	901	1062	735	399	813	471	280	292	124.92	177	528.95	264	448	386	658	473	339	522	111	152	654	270	338	449	415	444	743	536.94	243	667	989	639	917	776	511	935
chr9|121340456|121340767|AluSq2:Alu:SINE|84|+	1407	1277	771	719	1118	1518	1093	1802	878	855	600.99	1915	2728	947	1133	1309	554	1307	2232	758	930	1067	1408	1173.98	510	411.04	1072	1359	1167.06	1444	844	1371	1695	1117	1033	991	931	404	664	928	1546	1062	701	652	1024	936	1576	1315	1571	512	1098	563	947	586	877	2510	838	783.99	939	478	263	609	524	622	818	568	512	717	2110	1633	1477	295	726	1051	1124	1203.99	867	2119.84	2038	1657	1468	1649	1134	1140	1276.95	1982	1802	1549.99	1647	1157	925	1188.99	820.99	1044	1235	615	735.99	791	824	800	1124	939	1373	1436.99	118.93	768	1092	608	557	1485	807	538	417	536	510	257	360	1114	1555	2097	1980	842	1263	655	1058	510	687	993	1286	1040	812	1289	610	819	880	948	1255	1179.99	1172	620	1248	1194	1771	606	1635	523.99	327	552	719	849	1035	453.97	1090	876	985	1081	632	202	713	370	458	804	960	453	383	1005	680.73	1439	919	353	640	379	496	1091
chr18|74520373|74520664|AluJr:Alu:SINE|186|+	790	649.2	585.23	320.65	447	1248.46	612.84	889.6	510.47	570.04	310.62	769.21	1491.84	851.44	491	839.79	291.59	906.19	1455.9	642.59	615.58	591.62	965.36	791.1	641.6	282.63	674.76	341.46	495.63	969.93	439.61	578.22	555	721.61	698.99	567.58	577.35	292.17	350.21	880.96	713.82	579.15	620.84	661.79	559.34	428.34	995.37	683.51	1169.55	599.38	890.28	530	806.78	619.77	933.98	2396.01	890.18	687.2	772.95	772.71	722	852.05	635.15	665.78	858.8	531.74	748.24	665.78	980.89	874.32	787.81	313.85	686.6	532.75	651	634.81	556.81	1014.37	903.16	985.39	1233.4	842.34	590.2	447.79	763.59	1208.85	649.47	727.44	1218.77	1008.4	564.44	938.57	823.14	895.32	946.86	926.94	834.92	787.59	988.16	665.22	1041.38	783.01	1224.79	1117.95	169	555.14	1052.04	556.21	768.59	722.98	595.25	486.21	376.22	522.86	465.27	465.97	595.26	731.73	782.22	1361.02	1426.75	533.76	956.93	533.94	878.73	519.64	372.63	765	806.61	981.98	792.91	666.41	795.59	854.75	485	682.22	558.99	489.2	813.74	875	745.23	681.75	1058.8	603.79	794.7	479.95	336.69	414.6	677.46	397.82	708.26	499.53	849.29	876.97	810.95	533.86	354.77	266	686.37	571.61	491.45	714.79	860.46	617.6	814.15	908.17	505	822.79	893.95	618.37	845.74	673.4	620.52	1003.81
chr3|33142664|33142953|AluSx:Alu:SINE|97|-	675.67	558	351	453	499.31	954	543	720	436.66	398	305	865	677.62	564	467.25	550.29	181	437	779.21	482.98	480	451.3	478.65	404.61	448.67	326	527.86	711	1094.34	967	520.73	1040	999.79	684	1035.56	573.79	473	447.59	389	527.72	914.19	902	753.73	489	569	350.69	646.37	649.44	1241.7	607.77	638.46	686	764.78	701	1054	1505.42	887.5	777.47	846.44	317.69	617	703.45	521.48	492	832.73	533.69	793.49	719.76	957	848	737	399	629	569.68	921.71	901	740	960.2	772.47	1091.74	1191.49	785.71	884.76	378	554	921.17	824.75	1111.76	1019.41	762.74	1004.48	672.72	605	585.74	646.71	657	608.72	692.69	905.7	983.76	732	551	754.14	853.81	128	515	637.03	464	615	639.76	542.74	368.12	339	387	328	550.05	735	853	885	1261.18	1284.73	427.53	634.74	386.76	558.47	583	447.73	745.7	836	1024.71	969	746.72	910	678.7	482	606	522.74	731	762.2	917.46	471.71	759	662.43	444.98	819	368	284.62	356	370.05	414	282.38	280.71	386	619	487	339.69	567.75	398.31	376	252.29	380.67	802.37	653.65	530	520	671	538.69	574.35	466.67	277	418.67	334.32	460	670.09
chrX|120437873|120438156|AluSq2:Alu:SINE|88|-	1142	574	641.99	385	644	1191	859	1216	428.73	633	442	1133.69	1335	820	728.69	1035.99	375	1048.98	1491	758	747	690	1036	891.85	727.92	306	628.65	451	338	1100	529	573.99	412	784.1	492.99	416	559	178	320	834	1023.75	832.99	665	975.99	654	335	974.98	581	938	482.99	832	552	604	512.99	722	1615.72	648	895	760	630	667	804	715	750	887	665.97	815	719	1263	864	801	516	867.82	679	1172	788	810	987.68	1031.85	1135	1357.99	930	815.99	482	1012.94	1563	1018	713	1538	1063	523	1190	794	782.98	1074	703	672	824	826	473	872	840	887	1051.99	106	678	994	495	764	766	714	480	418	458	465	385	480	570	807	1248	1321	794	1094	578	939	559	464	631	1133.39	1005	773	595	739	952	633	846.99	517	374	761	805	834	645	1043.94	477	721	353	325.98	301	610	419	458	326	571	504	660	481	279	276	762	287	513	631	692.99	565.93	652	1036.87	541	1017.99	689	488	906	635	510	796
chr1|235110540|235110668|MIR3:MIR:SINE|352|-	817	304	326	193	476	950	618.82	668	312	316	266	821	854	684	490	634	188	735	962	515	526	398	807.8	508	414.61	182	370	237	241	507	264	228	198.81	407	295	190	265	148	187	421	470	387	296	496.77	300	226	525	360.52	503.54	265.8	384	192	244	296	406	891.8	385	377	347	188	444.52	400.95	384	396	596	459	301	448	557.77	468	561	154.85	484.82	545	469	282	356	517.79	629	481	512	595	351	243	563.83	759	313	279	876	658.81	240.59	674	413	485.59	411.82	434.8	302	267	401	212	347	392	528	530	164	291	471	288	304	321	215	275	179	263	277	315	377	389.78	552	715.81	700.8	422	505.8	283	541	242	240	443	634	682	424	269	521	665	503	433	262	208	462	385	353	332	470	271	193	154	90	99	206.8	198.79	248	184	212	274	193	199.97	140	127	277	225	203	388	377	262	195	299	179	408	409	367.63	323	217	169	393
chr19|16102068|16102357|AluSz:Alu:SINE|114|+	1095	593	327	327	554	574	544	767	342	250.81	169	926	1036.98	479	405.96	597	191	515	811	335	612	392	689.97	489	309	156	292	353	769	461	292	433	508	320	575	360	353	362	417	706	855	447	629	413	706	243	605	700	873	419	540	302	545	302	472	2271	896	508	365	286	405	497.98	254	345	482	266	501	327	818	997.99	810	122	494	598	376	474	329	633	827	616.99	831	411	1403	245	509	1129	726	813	585	559	470	841	547	497.96	608	399	528	423	440	527	423	430	619	958	149	294	395	312.96	518	632	532	363	500	529	461	330	620	1161	732	821	948	309	560	272	468	269	379	711	421	677	479	584	378	515	498	524	351	431	468	357	420	515	717	323	863	267	249	446	313	527	449	202.96	1014	362	572	368	218	163	313	442	270	296	492	340	375	686	570	435	415	388	529	478.98	517	368
chr17|73284051|73284219|MER53:hAT:DNA|203|+	318	446	341	220	193	559	398	585	294	339	187	328	948	410	449	777	331	567	680	478	484	572	585	342	297	162	567	411	344	489	320.99	489.14	517	369	143	271	274	165	211	223	609	404	244	219	367	482	764	648	360	209	265	159	263	299.99	462.2	457	167	180	605	309	159	270	202	308	316	236	178	300	647	392	346	206	202	277	333	340	348	879.99	974	437	432	794	311	263	640	787	534	420	535	379	264	330	224	242	608	309	287	369	508	229	399	372	651	524	63	381	613	217	154	459.99	285	176	137	174.98	181	77	143	350	725	770	785	240	414	218	421	250	217	249	761	403	318	337	226	362	245	276	356	292	522	291	438	275	665	271	486	287	191	218.94	340	180	340	214	186	414	378	299	299	218	256	77	168	549	535	256	167	443	298	760	482	181	344	175	174	442
chr7|22119763|22119964|L3:CR1:LINE|355|-	482	415	665	312	337	1284	497	583.99	397	844	495	727	1064	1064	469	759	300	961	1017	885	558	679	826	598	815	224	470	238	178	1048	433	361	137	817	196	303	799	108	332	1465	1185	1092	683	1512	531	251	882	433	612	836	1009	590	493	866	978	1943	498	1893	518	596	1148	678	1065	924	1296	801.99	735	809.98	473	360	336	348	518	407	1264	867	1108	801	1225	890	1012	1006	608	507	741	1277.01	783	257	1022	722	447	1826	1182	1038	786	910	673	788	893	166	675	760	945.98	460	164	321	691	590	903.98	344	388	645	378.97	647	810	586	748	478	731	783	768	601	986	513	1204	501	266	657	1223	892	719	398	668	1357	377	1026	717	469	785	946	576	531	719	353	319	228	207	233	702	203	382	422	384	286	417	635	172	168	567	290	729	460	388	350	541	449	229	713	845	452	827	661	616	602
chr19|50958634|50958837|MIR:MIR:SINE|330|-	310.96	169	258.97	81	206	535	218	394	196	372	151	423	744	490	198	541	162	629	500	476	316	395	482	298	406	196	264	58	48	338	215	149	70	274	85	283	317	79	103	648	411	379	319	600	211	59	253	115	249	396	484	214	283	317	408	1246	233	392	136	452	614	413	451	453.94	533	405	365.99	336	315	216	176	67	581	313	436	260	433	338	463	339	338	375	224	185	323.98	493	427	104	439	303	130	824	595	513	329	509	316	258	386	91	346	324	543	291	13	106	322	165	295	144	127	273.99	122	317	500	287	252	327	429	466	493	210	386	226	523	152	63	387	422	443	479	192	473	524	366	430	293	233	367	377	360	208	501	391	268	167	121	128	346	172	220	216	299	143	253	408	66	35	285	144	191	185	172	235	455	266	137	369	536.98	192.98	459	360	394	423.97
chr20|44907296|44907477|FAM:Alu:SINE|155|+	467	265	308	163	301	605	260	320	216	254	162	499	737.5	423	214	411	163	525	732	332	327	240	549	363	308	129	251	170	137	415	249	252	153	365	393	138	220	69	206	334	484	375	185	318	248	176	482	357	421	216	274	199	250.98	228	308	878	437	322	323	338	348	378	348	361	438	344	232	389	284	261	331	86	328	273	427	329	361	469.49	439	455	593	425	363	178	330	528	280.92	221	810	777.53	224	434	325	382	286	342	230	250	324	185	354	341	524	458	249	162	363	201	259	333	261	238	141	183	216	298	323	389	346	523	600	305.99	450	253	416.2	180	215	278	461	560	411	300	458	513	291	346	283	232	405	398	403	419.52	498	297	270	141	121	168	260	189	278	175	291	377	287	165	141	73	261	284	290	270	323	254	300	219	171	254.48	308	376	388.47	211	206	438
chr20|36232282|36232476|MIR3:MIR:SINE|349|+	409	157	343	90	345	400	244	274	149	158	199.97	466	301	398	208	293	110	436	537	347	350	247	484	295	313	124.96	142	137	96	314	275	156	162	238	240	91	201	71	197	234	223	240	232	417	245	130	337	190	237	279	356	177	218	240	307	671	465	290	281	263	545	303	320	272.98	453	357	191	414	275	209	406	300	447.98	377	336	216	224	308	207	364	352	364	207	97	389	320	137	158	528	490	195	251	234	273	270	347	263	248	310	119	307	283	419	519	546	258	436	230	320	314	292	305	194	211	219	506	372	138	348	327	322	239	282	155	181	265	148	295	413	445	191	229	406	408	341	260	148	174	236	342	251	263	409	300	180	108	150	97	286	226	254	198	217	272	197	131	91	177	152	652	373	262	238	280	239	219	131	251	282	540	488	314	184	351
chr6|34286076|34286380|AluSz6:Alu:SINE|128|-	727.26	582	603.99	450.67	514.62	771.96	525.47	544.34	494	378	408	896.64	848.16	562.24	479.87	642.17	230	558.76	983.51	482	525.62	527.25	566.32	538.58	404	259.67	510.13	431	614.32	742	409	430.62	605.35	606.23	631	262	449.75	224.38	374	411.16	628.13	558	441	427	541.58	267.58	654.76	445.13	836.62	469.96	519.62	412	375	454	825.26	1085.95	758	503	515.19	387	556.59	568.27	531.59	513.59	713.71	564.59	619	522	490.1	444.77	473.13	346.67	431	398.57	622	622.27	536.61	670.18	591.74	557	935.58	584.18	522.83	339.61	513	716.62	385.66	700.69	924.28	721.31	637.35	520	503.2	377	396.59	429	456	618.65	716.73	505	460	515.58	610	627.22	322.28	437.72	616.83	257.52	451.88	413.13	339	343.57	329.61	384	305.6	584.11	719.6	474	425	1004.81	1024.39	483	646.79	312.61	486.59	456.66	383	568.65	735	700.61	616.97	501	575	690.46	353.99	526.6	217.58	370	377	689.66	551.77	443.57	700.29	425	393.22	273	298	250	376.57	331.18	305	183	250	529.63	437.83	276	360.11	462.62	377.98	433	419.71	572.97	628.2	416.57	422	558	476.63	453	431.76	433.62	604.18	388.57	496.21	458.57
chr1|10380425|10380719|AluSx:Alu:SINE|99|+	565	429	570	313	488	680.94	432	537	376.99	415	321	736.98	630	557	338	569.99	222	576.51	827	541.54	503	536.97	626	464	509	248	371	380	395	784.99	487.98	426	382	568.99	337	322	485	181	309	557	639.96	606	531	715	458	190	527	312	458	495	628	367	319	461	690	1112	556	674	507	688	608	429	547	517	596	462	407	594	580	552	575	371	599	446	842	757	688	690	683	626	874	588	451	323	613	800.54	472	358	817	704	440	630	552	385	585	538.99	439	595	645.57	285.98	596	557	673	860.93	215	422.99	556	327	536	546	503	407	340	492	473	509	534	377	511	745.56	754.39	387	640	321	562.99	474	263	464	772	713	510	442	584	678	458.95	457	333	442	412	643	466	412	618	383	437	235	252	237	474	360.98	346	280	368	416	374.98	380	193	300	425	477.98	517	497	487	369	468	646	409	548	522	564	677	508	433	534.99
chrX|103377819|103378035|L1M5:L1:LINE|345|-	1449	657	669	381	749	1401	671	1262	444	687.91	399	1299	1633	892.99	635	1222	397.98	1477	1547	920	830	785	1564	800	703.98	322	819	371	402	782	486	423.98	337	837	570	401	500	195	289	769	944	660	521	518	495	341	1014	703	743	397	792	419	620	429	646	1471	720.99	580	800	922	851	702	775	735	894	638	448	668	1055.99	993	1221	190	814.99	600	676	784.99	749	1172.99	1222	905	1093	1154.98	689	394	966	1624	688.99	563	1470	1326.99	426	932	626	619	673	723	431	547	639	557	744	641	937	1228	219	428	1138	328	381	664	489	481	284	345.98	384	673.98	575	1035	1003	1412	1667	568.81	925	442	887	351	367	564	945	1007	758	425	910	875	620	560	511	464	709.99	881	853	546	1179	498	494	336	179	262	445	359	394	252	488	622	491	363	316	165	534	431	453.96	526	713	390	521	648	432	714	703	790	682	345	489	724
chr5|95793796|95793956|MER45A:hAT-Tip100:DNA|212|+	633	479	461	388.99	385	746	389	584	355	411	287	699	913	498	395	536	224	529	716	394	412	524	484	374	353	211	487	444	538	678	392	607	680	514	312	428	405.64	184	299	404	581	409	411	320	401	261	491	377	634	263	492	257.69	477	357	642	686	320	356	472	443	390	394	350	403	548	316	410	345	749	563	493	213	345	344	606.97	553	434	743	810	705	964	767	449	377	696	1125	1319.99	1056	724	508	474	544	360	373	672	315	293	381	459	467	521	487	448	528	120	325	463	236	217	327	245	180	195	327	232	200	270	336	805	791	819	442	545	270	482	261	238	428	525	524	515	428	350	509	284	471	378	374	409	449	595	348	803	245	875	173	174	216	334	253	325	205	354	333	311	304	285	246	286	141	172	378	441	215	214	465	328	708	367	204	315	204	275	356
chr1|27407205|27407314|MIR3:MIR:SINE|217|+	499	230	222	132	255	373	257	459	225	186	126	412	450	334	189	228	112	302	466	180	229	241	300	283	188	116	200	229	247.94	356	147	291	252	222	265	289	212	148	129.98	267	316	245	241	242	247	114	318	247	433	262	262	203	252	247	404	623	355	193	291	198	198	234	159	165	232	146	192	176	487	441	443	168	270	167	275	265	202	336	289	323	401	267	167	227	248	365	301.99	429	340	264	234	297	238	243	365	281	252	289	330	251	345	332	399	646	45	208	287	130	257	236	269	153	158	225	166	142	257	277	240	345	410	162	237	150	219	164	151	274	258	287	300	211	206	271	178	226	172	226	234	227	230	222	295	176	383	165	150	212	205	193	240	158	228	268	261	241	163	266	219	161	147	267	319	220	265	479	320	371	260	148	255	223	193	263
chr2|85319170|85319474|AluSc:Alu:SINE|69|-	372	300	264	169	269	573	265	372	240	272	152	467	599	422	260	384	123	409	565	271	311	277	433	276	278	143	327	214	208	504	213	320	237	315	321	168	254	144	141	402	464	438	310	301	296	146	445	360	419	265	356	212	296	295	397	925	290	272	380	402	244	347	229	254	333	243	246	310	435	343	370	128	296	224	354	305	307	429	481	447	465	396	252	199	308	516	347	320	509	463	231	424	362.97	285	458	374	376	385	513	234	421	374	534	535	114	343	424	266	307	371	275.5	234	168	198	252	267	313	423	281.58	579	594	233	379	217	375	256	205	309	375	375	274	195	301	306	219	266	300	200	382	325	284	346	400	269	552	259	206	198	338	280	282	244	328	365	313	257	202	166	291	253	241	404	388	318	370	454	306	419	374	295	359	293	323	460
chr7|75888413|75888556|MIRb:MIR:SINE|271|-	324	160	235	118	258	367	228	221	125	129	154	368	290	256	200	262	87	285	357	242	232	166	371	201	223	107	158	182	303	305	222	220	295.97	207	194	268	156	148	159	214	226	184	189	206	201	116	321	258	259	206	291	197	171	208	271	464	446	189	266	215	326	241	195	199	249	187	209	298	288	387	428	153	336	196	223	181	205	329	258	234	279	289	171	127	239	245	209.99	213	281	301	170	246	240	168	302	316	201	213	272	177	235	199	361.99	450	256	183	296	131	156	218	255	172	156	162	135	279	207	316	264	279	380	130	295	127	210	209	114	206	248	256	273	284	311	250	221	161	95	205	199	310	197	208	348	161	228	126	121	87	176	195	179	115	206	208	180	128	96	92	148	331	225	230	285	175	177	243	198	234	211	426	364	193	150	235
chr14|23310711|23310927|Charlie15a:hAT-Charlie:DNA|266|+	222	309	268	171	223	350	207	246	249	221	144	362	386	260	149	254	115	269	364	235	288	256	275	231	252	149	235	327	455	385	266	411	407	295	412	292	297	177	176	273	368	350	345	252	274	120.96	298	216	509	347	313	294	257	393	648	695	505	410	349	188	442	323	304	270	410	355	415	232	242	224	270	171	328	230	409	449	433	325	292	404.99	623	311	328	168	245	376	350	625	404	310	505	418	338	227	238	263	316	323	427	315.59	333	279	350	357	177	242	344	198	306	246	225	228	257	321	203	394	593	249	310	444	498	233	290	159	245	254	146	376	329	434	371	291	454	432	243	302	188	244	231	471	287	291	347	204	409	178	176	183	291	190	189	131	146	274	286.98	193	191	231	175	258	234	380	373	230	283	368	252	197	240.56	263	344	339	382	257
chr12|46185953|46186190|Tigger16b:TcMar-Tigger:DNA|284|+	752	969.99	702	725	486	1341.52	667	1009.51	612	886	523.51	839	1361	637	658	1413	395.53	998	1836	922	1017	811	1200	975	610	516	971	462	618	915	935	469	885.99	815	428	438	478	214	258	529	942	693.47	539	468	693.47	518	1012	776	711	414	802	271	575	460	889	821.42	348	246	913	806	460	557	568	778	785.99	503	588.39	558	847.98	929	727	474	380	522	664	911	582	1170	1440	980	1591	1332	705	455	936	1672.47	828	537	1586.01	1245.48	506	638	446	331	838.98	666	372	600	769	446	900	761	834	694	70	475	1249	273	324	386	260	320	226	437.46	327	390.45	343	1004	1096	1806	1713	666.48	999	447	716	574	506.47	668	922	1213	1219	878	752	781	476	719	366	609.48	694	686	1341	471	1632	508	568	403	305	274	557	275	339.88	270	212	634.42	527	390	282	280	471	173	305	733	852	360	312	573	401	965.99	864.45	390	388	215.36	433	844
chr18|76982063|76982196|MIRb:MIR:SINE|271|-	110	188	212	66	105	188	145	275	145	221	152	140	142	345	104	116	123	167	226	167	149	268	246	197	288	88.98	176	30	94	258	114	89	100	131	66	88	245	38	125	241	103	205	317	569	340	116	150	176	172	409	294	161	151	227	283	312	96	242	172	164	255	181	144	128	312	219	308	211	145	218	106	614	174	131	431	164	163	159	150	204	171	154	155	147	164	91	173	85	123	70	131	219	238	314	250	242	214	265	294	110	263	432	363.99	184	20	129	303	367	653	201	247	271	297	405	356	316	489	83	161	165	111	121	73	73	100	270	125	363	126	268	239	170	178	300	140	298	102	167	99	130	131	67	191	264	217	136	241	144	343	71	224	275	93	121	160	270	50	349	94	194	249	236	187	252	181	214	143	249	306	291	158	321	401	257
chr10|44977078|44977207|MIR:MIR:SINE|193|-	276	351	116	60	166	450	703.98	312	537.01	142	70	317	1365	392	536	609.98	327	470	1711	294	524	665	554	907	250	71	524	371	234	607	95	503	306	421	314	501	547.97	349	484	537	606	437	708	374	732	370	796	697	772	519	600	165	1359	279	362	1969	938	205	648	257	306	276	62	80	99	81	275	171	786	797	472	237	441	428	211	258	177	594	604	407	364	574	500	1232	693	1103	1498	1925	299	203	237	777	631	489	577	192	790	261	373	670	434	603	998	361	68	487	269	326	487	448	402	377	367	399	322	63	155	445	744	1631	1263	441	553	435	600	265	209	654	487	284	499	263	187	315	397	527	964	237	366	212	261	571	501	192	1330	688	189	251.99	171	128	815	207	723	258	413	927	449	188	473	460	147	466	500	209	183	591	553	525	198	129	846	579	182	313
chr2|177222525|177222789|AluJb:Alu:SINE|174|+	406	480	428	264.99	394	480	411	428	290	412	270	581	579	410	328	351	169	388	564	327	328	383	495	376	295	179	320	278	422	439	266	410	488	302	432	279	345	197	244	373	413	392	445	486	443	242	445	344	539	382	342	274.87	363	314	467	713	393	397	329	215.92	389	359	332	335.96	424	264	337	313	436	387	322.75	244	383	310	480	350	363	492	460	446	607	390	369	222	417	548	400	415	578	381	338	401	386	287	371	400	316	308	428	343	459	438	535	411	150	162	480	353	396	490.98	425	323	257	353	364	454	577	429	419	558	632	284	296	224	376	307	253	374	328	426	397	473	319	475	326	415	221	305	318	412	367	313	430	346	401	195	189	248	442	282	345	229	288	297	293	286	184	197	265	212	328	328	360	309	250	368	342	457	463	372	422	335	404	429
chr9|126506209|126506357|MIRb:MIR:SINE|345|-	168	107	157	39	113	281	147	220	102	173	55	140	301	261	122	278	82	266	288	212	219	209	232	175	231	79	152	73	67	330	170	111	79	219	92	156	242	50	99	363	220	194	315	418	215	109	311	180	219	313	307	162	184.94	284	411	774	274	241	200	322	445	314	249	187.99	344	281	341	226	172	163	148	319	337	206	293	143	209	236	244	216	246	220	162	147	274	313	146	118	310	211	110	434	370	253	254	342	389	266	375	116	290	337	385	320	40	181	346	238	415	141	148	249	166	323	368	261	336	166	299	235	242	196	239	135	215	208	101	278	285	336	280	144	285	374	197	257	127	117	250	272	213	112	273	176	204	156	111	133	298	126	210	167	153	166	226	223	69	206	169	193	176	195	193	222	312	262	148	204	382	168	415	358	281	251
chr15|44413807|44414135|AluSq2:Alu:SINE|98|-	715	798	589	435	510	877.99	610	734	501	496	357	846	1220	609	614	830	328	651	1203	571	591	616	701	656	427	278	727	621	521	851	591	614	562	777	567	309.99	385	199	359	438	847	623	391	438	484	429	782	653	765	369	496	259	398	391	667	1008	466	463	533	293	335	449	630	549	808	571	373	456	685	439	523	261	335	513	665	641	688.88	982	945	865	1003	837	640	393	766	1108	574	648	1241	882	454	623	442	385.94	555	375	333	462	625	379	636	573	674	588	154	443	787	354	344	516.95	342	339	258	345	290	379	327	788	692	1277	1319	589	735	417	583	449	458	426	795	675	633	543	473	558	383	680	434	510	590	577	772	607	1045	405	533	310	257	288	358.95	298	348.97	240	318	490	502	337	275	312	455	194	280	493	543	353	329	573	416	668	533	323	407	291	352	572.92
chr11|10513677|10513974|AluSx1:Alu:SINE|111|-	764	658	438	385	442	1091.96	635	846	414	543.8	365	908	1149.83	717.9	586	986.83	423	926	1226.83	801.84	660	767.83	861	601	612	288	679.72	306	328	824	475	360	403	741	311	389.99	507	128	307.98	794	792.82	674	569	779	478	298	802	519	833	462.72	791	522	411	534	808	1588	579	560	556	331	669	672	604	629.87	845.85	717.86	666	502	783.86	546	515	239	696	702	794	679	761	874	943	855	1003	840	669	430	944	1632	822	570.98	1454	919	396	1209.85	723	670	741	567	450	528	704	448	564	612	748	567	47	451	801	436	509	526	328	467	243	498	534	495	506	517	901	1214	1235	662	887.86	430	885	519	434.99	693.99	958	823	692	397	614	769	488	773	424	328	598	725	884.99	394.98	987	441	479	274	278	265.47	477	298	353	306	345	416.91	353	475	173	210	554	243	312	543	526	428.63	482	542	298	803	704	386	467	383	437	620.99
chr5|150555007|150555154|MIR3:MIR:SINE|268|-	158	159	155	78	151	297	196	204	158	136	72	168	275	285	149	221	95	208	282	188	234	215	280	192	199	91	170	105	132	447	151	177	195	229	95	183	205	68	133	232	201	245	263	272	254	144	260	214	247	306	339	190	273	290	568	637	340	213	256	360	431	300	233	184	294	247	266	200	266	245	256	415	266	180	236	162	161	199	233	257	294	229	202	127	279	257	184	170	272	189	113	332	279	323	240	331	325	230	400	204	301	307	309	343	82	254	240	181	347	171	201	182	158	353	238	232	353	177	320	332	320	208	225	128	202	250	111	422	226	321	318	134	254	354	199	281	115	138	221	225	196	120	270	197	271	155	175	150	176	157	189	181	164	217	260	162	80	319	142	224	159	317	283	260	395	356	207	222	217	158	354	260	216	256
chr9|120602005|120602301|AluSg:Alu:SINE|88|-	594	533	586	418	518	565	485	579	405.98	442	358	805	611	436	507	594	216	503	805	455	490	392	562	472	358	194	411	520	372	470.97	296	559.92	622	380	348	402	338	191	306	370	835	706	367	362	529	220	467	398	493.99	255	435	350	344	386	611	688	305	430	527	441	335	414	330	384	426.54	366	371	475	680	448.95	432	303	282	325.46	651	622	570	815	690	600	764	659	536	398.97	464	709	440	451.97	695.99	497	419	454	311	260	566	287	307	530.99	619	398	505	353	554	601	115	406	582.53	231	281	634	383	225	266	302	208	236	287	424	456	797.99	720.52	294	392	284	396.98	535	420	382	823	518	558.51	483.99	404	405.99	301	396	334	364	428	445	523	513	718	301	448.9	257	253	240	414	354.97	246	222	271	429.99	381	307	316	241	335	183	337.94	464	487	323	365	545	444	527	352	330	434	287	234	426
chr15|65577153|65577426|AluJr:Alu:SINE|147|+	857	452	482	321	489.96	866	483	826	370	559	341	837	1124	608	471	746.99	231	857	1060	569	535	505	820	610	436	221	487	333	172	679	386	403	284	588	308	288	382	95	232	532	662	604	300	485	314	246	672	526	607	328	544	344	409	365	514	862	317	494	399	425	475	403	512	480	615	400	383	470	602	476	500.03	164	421	385	540	510	547	693	815	563.99	773	689	385	290	516	1012	535	388	923	762	288	607	440	443	587	474	395	586	721	270	638	410	721	763	128	452	847	242	267.97	421	254	287	178	241	290	320	227	576	591	739	854	388	584	341	642	293	277	416	679	673	588	500	514	672	399	532	393	375	495	448	559	533.98	728	348	460.99	276	212	264	429	307	301	182	422	386	432	351	230	114	416	245	317	406	470.98	342	334	543	311	582	539	398	490	254	342	615
chr20|58678370|58678657|AluSg:Alu:SINE|59|+	209	284	280	154	266	218	253	299	167	253.99	214	343	262	222	195	202	78	221	301	201	193	243	248	208	227	129	165	196	302	315	178	282	376	173	186	181	250.95	132	152	293	224	275	304	354	321	107	262	212	298	247	301	207	213	193	239	462	246	278.94	244	283	243	182	161	164	300	202	214	252	256	281	262	302	211	205	400	270.97	254	251	276	262	311	239	247	167	325	324	276	231	298	221	222	258	238	220	278.96	225	242	259	292	157	391	330.88	360	389	135	213	295.97	260	329	409	352	240	187	261	297	281	316	181	282	297	326	185	184	132	223	281	152	243	291	229	180	286	198	230	242	250	170	203	179	231	181	193	282	243	421	182	231	217.99	331	303	258	169	215	213	220	299	128	214	163	232	269	284.98	276	236	231	371	306	262	273	246	298	207	295	276
chr3|39515660|39516008|L2a:L2:LINE|307|+	364	641	693	155	156	1327	492	615.98	471	783	344	278	1243	1301	370	989	334	857	1232	838	744	750	688.99	797	847	298	781	259	266	1488	483	332	150	1287.98	185	207	624	145	300	1095	510.02	486	458	1213	590	371	1013	516	608	961	653	137	427	952	950	1139	201	738	626	541	1546	1342	1040	919	1226	578	449	486	423	364	227	787	541	558	885	506	536	936	959	892	1099	863	522	594	825	1248	393	252	1408	1029	282	1446	940	1038.93	383	1146	558	354	973	219	782	894	1363	328	47	253	1214	800	1017	259	261	1009	578	1055	1208.92	914	1303	378.93	797	972	920	650.98	995	710.99	1332	383	251	509	502	1243.96	577	393.88	756	1406	489	687	300	409.91	684.99	1205	1021	314	1439	546	235	336	170	278	765	81	480	566	157	345	333	661	69	397	641	160	286	626	525	823	815	284	179	483	1209.96	734	640	609	784	1159
chr11|78217009|78217316|L2c:L2:LINE|362|+	420	369	387	224	367	619	334	545.62	274	415	238	634	576	493	278	448	143	371	608	350	385	363	386	335	377	195	377	259	418	572	273	421	450	341	526	461	356	322	222	380	424	438	494	461	351	281	491	369	761	590	410	370	400	500	804	1085	626	409	451	187	596	523	348	334	484	380	610	347	468	401	389	428.91	438	364	530	396	366	470	415	509	684	464	378	255	401	495	430	625	572	468	397	476	498	341	417	428	557.07	464	738	470	541	560	643	617	94	379	578	340	495	364	276	391	338	482	341.96	556	917	329.98	341	604	682	331	472	236	322	301	174	491	362	519	563	485	446	566	315	430	252	345	352	533	323	428	469	436	498	277.96	273	237	471	387	305.98	263	359	436	378	364	252	431	314	342	312	535	584	498	502	513	407	426	467	379	508	510	485	450
chr10|80432358|80432656|AluSx1:Alu:SINE|124|+	768	571	521	382.99	474	758	587.97	804	406	472	353	757	849	474.98	534	733	258	812	892	526	473	479	741	487	438	240	564	437	410	672	416	532.98	445	623	469	351	408	206	344	511	824.99	618	445	384	452	291	625	444	682	323	612	402	350	343	606	1156.93	493	366	555	387	526	428	441	399	584	510	568	457.98	958.98	680	655	229	413.97	485.99	626	573	560	895	829	610	750	838	480	351	688	1057	687	704	911	755	387	672	511	425	707	432	332	537	681.98	485	552	466	601	738	219	521	657.98	275	301	489.93	302	330.96	227	317	237	355	373	539	670	964	1070	397	610	302	584	439	442	545	841	572	525	489	466	543.56	370	465	410	331	500	625	707	433	965	360	689	266	327	289	443	292	280	196	327	409.93	400	365.95	333	229	378	241	301	491	605	291	303	661	522	699	507	379	356	226	432	491
chr16|8783193|8783543|L2c:L2:LINE|317|-	876	662.97	845	468	652	966	589	743	516.99	525	550	966	759	627	524	666	333	767	1026	608	566	650	836	584	500	301	532	466	553	762	642	577	656	752	527	521	534	238	441	462	598	564	329	469	434	346	781	538	898	310	478	384	325	502	1072	711	468	530	593	188	544	386	601	752	827	728	601	622	690	547	553	381	540	483	701	761	684	904	799	608	979	978	517	331	620	869	529	462	905	715	572	630	483.94	263	696	380	444	710	943	528	717	623	631	928	445	565	830.96	295	369	449	345	402	293	450	358	467	365	365	621	1061	1274	462	575	273	530	489	454	535	718	719	573	889	580	730	429	591	317	653	410	812	825	540	1174	375	462	350	407	322	552	411	294	313	274	673	407	281	294	307	381	388	461	675	656	350	383	709	502	867	512	620	832	487	533	484
chr5|140125068|140125207|Charlie4z:hAT-Charlie:DNA|217|-	312	313	322	194	212	394	237	271	234	292	220	400	398	322	226	306	145	319	448	246.99	288	251	322	253	215	130	216	195	255	258	200	192	293	254	304	149	208	89	160	264	284	262	247	298	260	130	285	189	428	242	246	171	162	242	309	557	362	273	225	176	343	229	219	242	341	273	272	266	267	172	234	118	229	241	356	309	313	281	340	306	430	318	234	189	277	366	232	294	456	305	235	325	284.96	209	155	205	132	165	274	211	216	217	280	195	91	124	246	175	234	215	186	196	155	153	169	300	414	202	245	439	416	213	235	147	289	207	153	277	387	348	244	246	302	345	238	261	139	182	233	341	327	227	367	159	160	82	85	97	178	106	129	100	96	171	129	127	133	164	145	142	156	191.01	204	136	124	167	161	210	226	201	192	165	206	200
chr11|111909864|111910071|MER5B:hAT-Charlie:DNA|138|-	253	717	356	1112	880	233	363	574	173	1002	746	1325	369	116	307	97	85	232	321	138	173	144	274	210	210	606	509	711	1107	379	801	984	2566.99	322	404	1074	845	221	214	390	514	497	315	212	544	260	186	283	692	211	474	421	581	243	439	579	93	439	564	127	229	307	248	345	420	172	278	178	407	357	326	404	74	100	673	596	292	177	788	414	467	268	413	492	204	186	1279	469	178	85	1111	446	348	416	327	341	128	308	387	597	507	294	334.97	364	36	291	511	252	257	469.99	326	312	202	238	349	140	132	471	390	566	379	88	135	91	284	498	599	433	337	424	809	930	274	227	85	376	179	1071	164	360	540	463	837	325	1023	319	410	380	850	751	278	148	161	269	174	764	524	37	130	37	328	533	454	248	200	718	727	285	548	148	71	65	620	380
chr6|34283197|34283502|AluSx4:Alu:SINE|75|-	475	342	360.96	270	287	472	290	337	304	248	210	464	529	364	324	383	154	322	638	302	313	314	379	344	220	164	251	269	380	564	252	289	365	373	445	201	301	174	237	337	513	380	361	298	310	174	467	330	554	266	358	287	299.91	293	488	787	524	331	385	361	393	392	332	341	474	377	415	309.9	352	309.94	362	193	316	261	359	435	413	504	418	440	611	462	357	226	385	559	317	450	629	573	392	379	341	224	287	328	277	385.97	372.99	348	318	349	380	427	204	242.98	489	203	289	339	267	269	248	231	202	453	555	375	322	772	750	311	493	245	351	276	238	332	451	451	315	295	361	414	211	288	204	272	302	517	446.42	318	519	264	263	197	148	136	269	205	212	137	198	343	249	199	249	258	273	217	279	364	366	270	317	341	287	315	301	301	371	291	316	354
chr15|24994372|24994570|MER8:TcMar-Tigger:DNA|293|+	622.6	347	489.5	247	402	563	380.51	397.6	297	307	313	573	378.14	530	374.14	396	177.55	486.84	660.55	429.56	363	325.51	497	386.24	316.06	158	301	274	291	391	295	271.97	348	341	277	166	212.5	88	185	182.51	322.56	250	175	310	251.47	155	336	239	346	228	252	168.48	145	269	339.36	330	417	245	285	225	301	186	219	234	256	229	153	296	291	199	266	224	373	278	322	291	241	459	324	300	446	436	227.5	184	410.51	485	227	402.39	531.49	474.49	254	218	213	169	202	217.9	155	164	235	207	233	265	288	312.46	226.43	193	251.52	155.47	202.45	348.52	262	200.43	193	202	132	291	354	166.52	292	545	438	247	315	163	233	298	176	253	445	433	257	246	334	409	368	292	188	199	215.56	350.5	239.98	226	348.53	196	193.86	112	105	106.94	226	149	162	137.46	145	189	188	128	117	304	168	225	269.5	216.32	234	124.44	137	242	156	294.5	226.58	359.97	308.9	176	168	264.51
chr3|58421300|58421588|AluSg:Alu:SINE|80|+	42	76	107	21	81	63	77	93	54	114	49	90	83	115.62	46	73.81	29	96	106	72	97	96	143.59	95	124.72	46	95	12	53	113	49	73	74	51	41	76	97	32	63	196.75	29	49	181	219	155	30	82	60	56	176	109	102	140	94	123.84	225	92	115	90	111	114	80.69	60	45	102	79	170	118	80.71	86	86	260	128	121	172	60	55	82	66	166	116	83	64	49	103	69.61	130	70	77	27	93	105	105	108.63	177	140	224.73	134.76	164.75	86	279	231.73	244	120	38	79	202	157.68	268	154.39	172	202.73	232	281.73	293	246	362	30	89	38	34	54	43	46	29	202	63	92	31	100	73	95	80	105	115	65	61.69	47	36	90.66	42	38	72	161	249	59	133	83	219.76	134	261	168	110	65	125	186.87	34	186	52	151	192	134	113	136	130	134	149	156	185	169	206	259.95	230	234
chr1|32231211|32231509|AluSp:Alu:SINE|117|+	387	186	213	107	231	396	228	332	160	193	98	421	596	291.58	178	259	87	285.51	447	208	237	169	301	233	201	93	217	166	142	288	115	266	180	221	243	202	201.42	115	144	274	315	266	179	174	175	108	277.99	238.02	383	148	237	220	219	176	246.36	807.74	374	243	248.55	242	231.91	243	162	202	273	199	174	243.73	349	338	383	99	246	183	237	227	213	371.45	323	357	379	299	263.74	182	266.98	471	350	305.98	382	313	194	307	246.22	274	308.97	227	211.91	214.55	259.61	216	265	225	324.48	373	78	152	241	147	197.98	224.1	207	154.27	116	160	173	172	138.49	332	241	390	467	176	268	157	297	186	154	240	255	287	224	190	246	233	162	168	172	146	244.22	282.65	211	241	279	165	368	121	126	147	204	152	205	112	338	281	265.8	190	136	88	231	222	187	238	321	210	225	339	211.27	290.96	243.59	204	293	179	209.52	281.49
chr12|54240395|54240526|AluJr:Alu:SINE|114|-	368	340.98	269	178	222	422	274	406	257	274	184	400.97	525	317	285	480	164	390	625	353	369	277	397	302	273	152	364	207	188	478	307	250	249	419	285	131	205	65	173	259	381	315	226	326	327	253	424	379	473	193	302	124.96	177	240	264	669	219	229	330	265	299	319	370	330	543	363	288	393.95	421	235	293	280	233	315	426	297	335	512	465	453	472	395	351	265	491	503	215	233	691	506	209	394	246	276	262	279	229	212	267	197	331	382	386	372.93	108	224	468	241	234	301	197	203	157	157	149	286	281	319	442	686	625	351	463	230	266	293	292	305	463	517	303	390	284	434	269	354	177	280	378	336	453	295	546	270	226	163	169	165	206	149	212	154	168	321	230	171	156	201	230	138	193	313	327	207	204	312	242	341	338	218	252	171	197	362
chr17|82443085|82443209|AluJr:Alu:SINE|121|-	94	68	56	37	99	113	91	82	86	47	51	92	197	106	72	91	25	108	228	66	85	90	98	115	80	43	93	46	67	124	50	108	69	89	140	130	108	83	60	128	90	118	116	88	106	51	144	103	176	125	110	88	138	83	158	373	199	87	105	93	87	110	54	59	88	45	106	88	97	105	93	112	102	64	102	71	73	83	78	144	146	74	71	48	65	92	105	127	119	82	70	146	127.94	150	142	143	209	118	147	139	150	148	202	131	42.93	99	131	104	151	115	118	80	88	102	77	82	89	88	74	157	199	83	117	54	92	84	39	116	74	99	106	83	87	96	71	130	81	57	88	90	66	113	83	77	258	101	80	121	94	96	167	62	140	100	161	113	69	95	84	150	89	108	113	96	176	174	129.98	110	123	64	156	146	97	97
chr1|160289588|160289890|AluSz6:Alu:SINE|142|-	436	316.98	378	194.96	286	622	362	429	242	339	222	465	811	422	307	399	115	421	675	367	281	271	500	368	278	143	274	232	213	492	262	346.92	282	363	440	224	388.97	146	244	455.95	593	452	309	427	334	240	516	422	588	319	397	251	397	285	335	1030	396	499	349	239	339	440	379	392	473.94	391	355	433	394	387	435	166	353	338	511	459	466	489	554	562	597	430	353.98	238	364.88	573.95	455	343	693.9	607	296	473	405	508.95	357	425	371	355	438	279	375	348	539	442.9	138	235	418	328	382	408	396	352	209	258	322	318	302	461	365	655.99	651.94	270	418	272	474	287	224	315	501	446	310	382	312	419	218	350	372.95	291	385	469.99	372	425	542	298	456	185	198	180	387	287	406	244	423	363	354	306	193	114	286	316	451	324	385	302	347	317	221.88	350	437.91	355	404.96	257	317	552.93
chr6|36687200|36687327|L2b:L2:LINE|293|+	1061	152	43	64	359	186	263	1632	171	69	26	619	1055	178	230	229	114	191	675	109	152	288.61	226	407	65	44	159	117	291	80	58	162	367	57	131	373	153	218	137	263	133	78	341	143	239	139	274	263	258	153	814	115	731	82	83	864	467	60	93	55	54	107.54	35	28	92	41	69	89	1636	1425	1417.99	51	748	718	58	59	78.94	90	121	302	197	139	318	115	225	334	152	134	163	106	92	385	318	283	714	109	412	95	99	235.98	228	211	437	1782	16	201	69	101	83	507	299.96	80	84	134	104	30	26	261	339	596	527	179	241	197	143	85	59	721	149	139	196	312	93	101	537	449	193	174.99	118	80	122	173	184	107	274	239	72	96	66	247	361	70	853	209	181	237	123	36	210	163	47	102	92	91	54	796	532	543	145	34	378	259	68	138
chr16|57664661|57664895|L2b:L2:LINE|348|-	788	465	261	135	348	595	318.79	900	486	198	99	581	772	409.71	226	546	196	603	1016	339	396	441	706	596	345	162	307	168	194	632.99	161	253	162	331	429	202	381	122	341	366	355	335	276	233	279	248.99	591	471	684	287	620	335	394	419	581	1696	887	259	406	298	251	245	211	237	231	235	337	311	744	750	610	201	476	303	501	350	302	373	335.98	422	624	384	254	159	365	484	171	317	350	299	286.7	423	376	372	580	286	571	354	533	424	466.93	648.5	526	993	130	243	376.98	215	402	479	384	150	195	267	150	119	143	261	350	521	684	425	575	175.98	282	187	106	574	411	339	431	313	228	354	364	337	271	204	341	221	232.96	328	361	245	306	266	144	299	198	293	332	185	496	573	591	150	250	272	290	574	217	384	477.78	282.98	271	938	547	676	240	204	642.91	506.98	198	383
chr1|225866202|225866280|MIR3:MIR:SINE|295|-	31	38	46	9	34	44	64	72	18	47	21	52	33	62	43	45	17	39	37	42	44	54	51	18	62	20	31	6	37	72	24	25	38	31	33	44	95	25	40	78	34	40	126	158	132	29	45	30	60	96	100	55	81	37	52	132	50	35	54	51	53	37	20	20	57	36	93	60	72	82	83	111	69	50	90	37	35	26	41	37	29	30	36	38	61	33	50	26	29	16	22	56	71	73	55	72	72	64	65	56	81	70	90	79	8	35	39	94	161	109	103	64	67	114	112	103	123	19	45	29	42	18	23	19	23	76	27	76	35	60	40	32	44	58	59	75	37	32	19	39	22	18	50	54	71	33	60	34	114	48	81	105	34	28	42	85	29	42	14	48	68	65	62	68	65	56	64	72	68	80	51	78	92	66
chr11|73403003|73403109|MIRc:MIR:SINE|210|+	251	137	216	92	162.7	334.73	138	281.7	147	148	139	254	396	238	134	292	88	263	385	210	210	196.99	240	242	188	88	162	147	107	270	172	174	165	172	127	125	138	80	142	159	243	196	173	220	175	103	261	184	217	170	220	89	147	192.4	286	395	158	150	220	185	200	214	185	141	243	135	107	152	267	165	216	193	178	136	185	210	186	246	251	200	296	221	170	152	245	371	171	225	297	200	158	247	206	163	161	176	196	168	264	87	205	225	270	271	81	146	267	138.83	195	162	110	113	103	153	140	138	154	167	220	301	327	167	238	122	175	151	83	237	258	272	178	169	198	251	144	191	146	153	167	198	217	174	269	194	165	119	94	96	193	119	156	127	131	193	153	139	89	173	142	151	136	209.72	212	136	167	182	136	186	188	175	283	222	111	197
chrX|24077071|24077365|AluSx:Alu:SINE|85|-	408	208	207	175	312	620	324	427	128	188.88	143.98	527	650	330	218	254.89	75	395	494.73	274	255.87	184	437.84	303	244.79	88	344	218	178	282	157	316	249	303	403	188	196	142	128	306	397	348.94	184.89	183	180.68	214	368	313	441	171	193	202	251	214	284	844.99	405	216	342	128	158	329	262	265	388	249	276	361.99	405	284	406	158	308	337	317.95	236	219	522.14	454	486	430	504	328	228	349	559	237	299	564	379	176	466.99	321	338	319	357	311	239	285	281	336	248	538	428	113	234	366	268	236	270.99	233	140	126	136.86	138	155	192	545	455	644	558	181	262	274	435	248	160	189	315	356.77	455	268	284	274	275	263	250	162	388	254	262	337	408.7	180	360	157.09	107	144.82	188	235	238	159	258	276.7	233	185	145	123	360	120.87	173	311	253	234	212	312	224	268	348	208	249	159	155	356
chr14|75132105|75132408|AluSz:Alu:SINE|122|+	573	471	300	230	365	815	418	680	319	327	231	756	1127	497.98	398	571	199	582	1057	411.98	439	383	617	509	331	139	542	290	328	610	293	405	409	515.19	442.53	248	360	212	252	490	672	459	305	363	434	393	640	586.5	846	324	544	221	463	415	489	1190	422	453	554	370	216	484	381	332	521.96	327	318	421	745	566	551	167	341	364	534	430	419	744	768	824	852	648.62	477	359	615	816	415	558	1062	708	350	631	456	471	633	409	420	417.13	608	425	517	483	658	647	72	387	590	294	303	469	310	216	181	216	207	184	204	690	645	1050	920	440	632	365	465	246	273	446	509	652	521	410	340	501	336	480	508	357	652	401	465	538	610.99	314	510	268	182	257	287	283	424	245	485.61	573	498	250	287	174	411	214	273	445.99	485	331	391	550	317	643	430	225	457	264	258	590
chr10|13136997|13137298|AluSz:Alu:SINE|126|+	356	333	276	222	297	601	222	442	243	328	211	483	636.59	396.99	219	424	200	355	545	304	322	345	392	321	291	136	462.96	217	203	423	233	208	311	357.98	298	193	294.99	122	173	363	656	480	300	371	311	207	402	333	395	261	395	269	316	325	395	674	323	312	299	394	405	384	377	372	573	349	324	400	441	258	314	227	310	275	407	335	365	557	561	543	621	470	343	270	397	576	357	318	745	555	283	492	332	319	390	339	338	362	465	228	437	394	493	494	201.9	322	533	171	179	327	178	289	141	223	239	315	312	481	397	693	782	342	391	235	450	250	265	380	497	386	422	295	287	459	248	407	271	228	435.99	373	464	309	626.87	313	386	249	203	216	332	243	271	222	367.91	356	389	234	157	232	325	227	301	363	393	331	391	347	199	369	450	290	370	244	276	446
chr9|93121870|93121959|MIR3:MIR:SINE|348|+	146	104	64	48	72	201	103	202	95	80	49	141	193	119	74	148	36	140	146	116	116	84	140	69	87	40	152	114	111	223	75	196	120	149	210	122	97	62	53	76	187	201	137	54	72	61	141	129	254	131	150	213	185.96	133	216	417	246	114	197	172	110	204	69	95	106	81	149	154	181	170	172	131	103	90	152	134	108	213	126	215	218	152	100	81	128	160	101	218	241	169	153	123	115	105	226	131	179	186	225	159	192	156	235	372	24	185	209	114	148	169	164	86	82	90	66	51	45	157	141	260	269	100	172	92	118	91	61	159	151	170	157	70	145	99	100	102	98	70	147	110	74	153	135	127	372	160	101	138	86	93	98	87	128	185	178	90	140	91	102	118	118	198	194	171	280	252	109	178	119	65	201	103	103	160
chr15|51813619|51813862|MIRc:MIR:SINE|228|+	761	505	634.77	380	552	843	421	602	432	422	367	963	782	526	436	677	224	602.88	1067.77	558	521	424	683	495	440	225.76	417.75	402	444	619	460	427	500	554	448	282	354	172	349.99	329	704	557.59	354	372	482	282	587	479	462	284	488	309	323	327	537	921	541	342	528	209	537	452	437	422	516	404.98	412.74	417.99	600.7	536	528	265	512	410	491	610	456	740	665	685.72	990	714	566.77	343.72	624.73	956	534	703	1216	905	376	415	350	342	368	394	262	313	432.76	320.98	459.76	447	539	566.7	390	292	760.75	253	270	504	348.72	310	272	302	252.77	413.84	517.72	367	596	888.73	993.75	387	593	276	428.45	342	275.84	554	751	746	604.76	517	514	625	291	513	282	372	437	694	570	416	685.43	355	346	199	134	145.78	376	259	279	209	265	419	242	209	260	312	291	271.97	345	408	461	316	247	382	340	485	368	423	376.71	177	233	504
chr17|42314847|42315154|AluSc8:Alu:SINE|75|-	397.97	302	233.82	164	217	448	354	379.98	266	160	105	404	761	327.94	246	354	140	370	708	226	296	287	447	434	216	93	251	229	195	366	161	272	223	280	274	131	246	93	168	352	405	269	259	263	336.91	159.86	435	345	453	237.94	384	126	297	210	278	785	335	202	279	193	153	229	166	217	271	159	144	212	317	340	337	124	284	270	220.95	260	208	358	393	407	467	295	287	197	266	450	229	305	435	341	160	386	286	265	372	203	388	254	322	208	323.97	299	440	370	52	180.96	284	173	231	306.99	251	196.88	161	201	184	137	137	450.83	257	572	652	274	363	199	302	174	167.93	298	262	314	267	206	212	279	235	257	264	215	261	228	263	306	375	170	330	188	119	200	193.97	187	293	153	308	277	376	198	152	195	260	206.94	152.97	276	301	190	208	384	265.97	382	227	168	416	363	153	304
chr10|71750309|71750401|MER94:hAT-Blackjack:DNA|250|+	154	95	124	60	144	167	142	155	86	73	67	207	192	111	110	93	40	204	148	89	81	87	197	107	100	47	89	221	132	132	60	213	113	105	178	154	122	110	87	121	265	238	85	42	62	52	119	100	130	95	87	113	82	103	164	476	230	121	122	84	50	44	59	71	67	75	131	80	165	167	143	35	117	89	156	171	120	180	213	94	197	152	77	100	81	168	159	249	94	106	137	141	102	115	220	100	152	174	194	97	144	106	157	245	21	152	150	65	122.95	151	176.78	76	50	75	49	28	88	90	135	80	117	58	107	47	117	47	46	80	167	90	105	90	65	95	93	68	106	106	80	106	54	214	133	60	270	44	41	99	103	161	83	31	155	94	136	108	135	42	95	104	101	119	147	52	64	220	155	168	107	86	122	87	95	98
chr16|87831034|87831156|MIRc:MIR:SINE|352|-	65	43	57	37	156	56	129	73	38	33	28	170	137	58	83	74	17	62	130	37	66	51	63	79	36	43	35	142	181.98	109	89	177	364	28	117	367	77	252	96	84	35	51	164	92	116	48	81	82	140	111	142	84	127	77	197	369	257	81	59	56	89	56	39	34	56	38	46	33	113	116	104	69	105	111	64	73	72	54	44	66	82	61	88	34	58	59	78	86	27	36	164	85	92	74	79	59	180	59	103	113	136	116	173	158	85	143	59	82	179	143.95	119	122	173	151	107	65	307	39	99	72	93	60	71	55	27	58	33	126	67	45	78	238	74	41	105	88	47	153	27	75	41	101	73	37	236	54	67	65	72	240	122	39	137	52	107	95	81	135	52	227	83	68	87	56	47	197	208	110	36	45	122	172	123	41
chr19|18364331|18364620|AluSx1:Alu:SINE|104|+	114	102	98	91	139.71	153.42	125	138	106	95	71	221	148	89	88	86	40	74	141	103	85	107	90	66	109	52	122.5	173	179	182	88	188	201	154	149	127	73	72	67	117	150.7	166	237	160	130	62	113	82	197	169	107	129	94	116	189	343	263	171	80	136	155.96	126	124	107	184	176	236	116	116.68	110	96	122	92	88	162.3	154	147	124	157	139	193	143	131	73	97	116	156	220.44	172.67	110	210	141	106	106	149	78.63	167	160	196	170	150	137	224	214	47	143	145	90	112	140	108	108	115	118.72	81	158	193	103	119	196	162	108	123	81	156	139	87	168.36	116.33	118	182	149	126	150	78	109	83	114	106	150.4	89	99	150	123	212	85	94.96	91.98	141	154	115	74	97	174	122	87	109	154	123	163	131	165	122	152	143	149	135.97	106	101.92	60	108	101	258	141
chr11|66345711|66345954|MIRc:MIR:SINE|220|-	746	316	391	185	435	517	386	709	234	266	255	594	627	372	419	479	250	565	830	430	459	369	661	389	285	157	312	190	260	391	306	289	312	330	211	170	237	77	177	199	446	297	178	259	248	175	431	296	292	102	286	192	185	158	255	469	355	185	347	368	248	198	241	238	308	213	162	355	507	506	541	40	311	230	250	271	317	564	525	323	345	504	238	190	327	474	247	222	428	441	202	326	214	188	264	250	176	243	222	150	293	306	424	617	156	176	378	151	149	449	264	190	113	124	119	222	153	338	436	444	516	195	363	124	327	137	152	226	560	342	289	236	281	338	272	231	300	233	309.99	277	307	283	495	184	165	139	83	119	252	168	166	145	180	330	183	173	174	60	182	199	263	268	327	138	108	302.74	204	379	265	364	285	111	125	305
chr11|6612978|6613200|MIRb:MIR:SINE|343|-	764.46	513.33	539.49	262.52	700.09	1253.93	471.24	904.2	434.04	618.71	286.18	1120.56	1418.7	852.03	479.9	703.14	222.6	746.32	765.47	444.53	513.48	396.96	749.67	382.97	407.84	228.72	559.7	357.61	323.18	678.24	358.1	710.57	476.8	480.07	673.98	436.9	396.97	249.45	231.81	489.98	786.72	683.98	217.95	251.61	228	336.77	633.12	537.57	854.86	316.01	517.67	404	697.71	479.14	513.35	1422.52	497	584.81	569.65	412	300.8	600.92	331.66	343.19	401.01	282.66	332.78	550.57	665.04	580.71	624.81	162	454.74	532.31	584.33	445.64	381.46	687.64	759.83	732.07	587.77	666.8	391.5	323.58	408.57	540.61	568.85	471.83	752.59	560.91	478.52	578.32	543.05	640.59	449.16	588.8	411.2	454	701.69	421.56	599.71	537.96	939.7	666.48	146.83	303.33	687.43	382.16	413.99	594.47	425.61	291.78	177.79	278	336.33	224.76	258	670.17	566.55	763.64	750.57	282.46	444.43	343.62	467.62	275.79	204.54	471.53	589.05	806.83	690.82	681.98	583.79	646.35	443.28	582.68	617.27	533.6	813.3	468.56	459.02	634.8	579.09	463.83	744.1	244.29	155.62	229.59	435.29	400.08	401.01	277.37	549.38	626.45	387.64	353.52	419.01	102	359.09	244.61	337	447.17	453	501.06	411.13	487.03	268.34	523.39	534.46	302.22	287.57	224	242.84	743.59
chr2|71185268|71185593|AluJo:Alu:SINE|145|+	292	395	554	288	248	482	301	215	314	331	217	411	495	365	208	299	130	315	503	304	288	325	255	375	285.92	184	186	1069	1188	604.84	445	514	649	445	484	290	367	507	402	386	377	342	443	548	333	147	297	199	971	622	324	141	176	469.99	780	628	420	587	199	119	476	362	431	397	607	537	435	304	220	159	132	357	316	382	601	741.99	606	504	355	442	786	361	529	473	399	619.2	401	1020	596	444	699	469	416	267	247	306	344.98	299	547	274	297	226	315	191	115	191	253	235	494	224	229	521	469	656.38	476	552	1132	132	281	479	541	294	263	226	332	255	222	422	308	652	217	619	576	669	279	381	156	563.98	232	464	345	384	411	276	436	110	119	115	373	168	152	160	86	137.99	228	363	325	552	282	261	239	312	291	273	249	278	285	283	373	343	397	469	537	275
chr17|75595417|75595604|MIRb:MIR:SINE|266|+	28	32	36	14	16	24	61	44	35	25	16	19	47	35	25	21	15	33	41	24	38	66	55	37	49	19	29	12	50	37	29	37	81	11	42	57	49	46	36	67	33	57	70	46	75	34	44	51	43	124	53	48	54	41	64	74	36	21	49	44	53	33	21	32	65	28	74	34	39	51	44	116	31	17	42	20	29	39	38	27	46	28	28	19	21	25	35	32	17	9	23	48	56	34	52	78	74	57	60	43	60	65	90	50	11	40	72	124	182	99	130	114	97	131	104	106	134	40	27	42	35	16	28	16	15	65	27	51	34	42	44	26	43	47	32	46	24	18	21	41	12	16	42	66	128	34	83	48	69	30	101	56	35	42	62	86	41	88	15	56	41	68	61	67	54	62	95	61	58	59	38	60	84	52
chr2|55288431|55288601|AmnSINE1:5S-Deu-L2:SINE|349|+	355	247	226	154	199	470	260	423	183	226	196	319	616	407	249	349	134	406.94	488	298	290	263	386	296	273	97	246	169	97	346	189	150	110	287	163	90	163	50	110	210	257	222	140	351	207	205	325	262	326	212	243	54	144	166	189	394	159	264	223	112	240	242	248	244	336	228	139	231	241	177	167	129	176	243	313	177	168	325	294	284	361.96	280	217	119	328	357	140	125	484	383	122	300	203	227	223	250	136	128.98	203	111	183	295	356	216	54	110	307	225	211	240	138	168	111	159	207	173	239	199	320	356	425	210	246	187	244	161	159	146	329	335	248	240	202	374	222	272	137	178	248	261	315	185	387	169	118	106	50	73	179	91	158	134	123	228	133	123	88	72	186	104	132	155	202	137.96	137	154	96	264	296	211	242	128	118	303
chr15|24995035|24995326|AluSx4:Alu:SINE|82|+	567.4	408	703.5	274	502	712	517.49	375.4	347	351	429	633	404.86	552	399.85	427	211.45	506.14	788.45	479.44	407.98	440.49	598	430.76	386.93	204	351	448	375	522	379	436	386	399	371	239	284.5	172	399	237.49	359.42	359	290	446	392.53	199	458	306	535	405	358	255.52	250	449.62	871.64	515	525	380	410	289	407	249	295.43	315	464	347	228	381	292	209	316	485	488	419	445	489	434	679	388	537	811	590	313.5	264	547.49	670	373	841.61	780.51	698.29	375	258	269	218	288	310	259	252	440	295	332	309	429	438.54	433.57	252	344.48	244.53	330.55	432.48	386	370.57	414	451	254	424	571	212.48	348	655	771	327	411	210	283	374	252	353	531	520	349	368	437	625	411	346	154	285	236.44	470.5	401	291.92	446.47	241	338.14	147	156	153	321.41	245	194.93	221.48	158	283	215	228	189	827	245	365	362.5	373.68	373	207.56	190	351	285	399.5	293.42	534.03	501.1	423	264	356.49
chr3|187740597|187740697|MIR3:MIR:SINE|303|+	206	205	112	114	532	140	315	292	224	133	139	664	213	155	235	84	74	118	222	68	82	237	220	194	89	79	141	113	335	104	92	271	441	54	142	297	219	267	187	140	126	170	186	119	200	82	130	129	329	88	232	134	342	92	126	360	180	116	172	52	54	62	36	35	57	39	77	67	215	254	223	143	102	140	123	105	119	83	102	143	153	101	101	150	122	93	347	345	45	30	173	161	136	188	221	86	205	216	162	279	181	187	225	251	19	189	120	70	85	278	259	62	31	77	66	22	22	69	98	158	155	61	65	54	80	149	84	240	110	78	127	297	57	79	130	281	179	162	65	53	45	155	118	116	635	112	136	133	163	464	271	113	328	142	122	356	197	44	77	152	129	205	221	86	53	356	301	214	97	52	119	130	128	119
chr1|228745818|228745989|Charlie16a:hAT-Charlie:DNA|212|+	267	245	286	105	173	491.97	248	348	219	290	149	317	610	403	178	493	142	372	570	321	358.99	316	364	323	273	100	216	146	111	392	209	136	114	291	101	75	133	49	101	290	406	307	222	424	262	145	365	259	250	224	205	119	140	226	359	518	161	305	191	239	223.99	234	267	278	309	242	152	221	193.67	129	153	127	197	196	321	262	284	317	332	281	413	344	300	128	291	416	163	131	441	275	160	455	219	208	261	210	172	202	293	116	196	270	269	169	42	100	249	174	228	195	112	147	118	185	195	168	286	265	176	326	413	254	336	158	242	166	133	168	377	348	230	152	229	437	203	346	167	160	237	231	287	183	427	137	85	72	85	95	151	69	130	107	124	167	148	129	81	165	196	88	151	165	223	151	191	172	90	273	262	246	314	211	151	238
chr6|30625818|30626111|AluJb:Alu:SINE|137|+	209	129	109	114	138	289	172	219	103	117	96	298	354	193	135	162	59	197	290	158	148	110	214	138	144	72	139	142	125	218	108	171	136	176	167	157	146	71	101	217	289	215	178	179	156	68	196	158	302	169	224	178	194	199	256	491	267	175	204	219	187	209	169	185	264	146	144	155	217	265	174	101	176	129	207	182	185	303	322	246	297	253	185	146	208	326	252	199	312.96	208	137	231	186	212	274	205	181	209	209	180	220	189.98	281	299	57	165	170	149	142	171	131.97	106	107	113	111	164	175	198	211	322	438	136	220	138	232	195	109	211	213	222	195	118	169	192	121	142	149	134	181	212	156	195	219	134	337	122	144	123	140	154	173	119	226	206	236	173	96	71	173	156	138	235	226	184	244	300	147	216	194.79	158	279	142	190	211
chr1|35183225|35183516|AluSx3:Alu:SINE|76|-	81	117	160	75	126	128	106	138	100	159	138	111	138	160	80	98	67	125	213	121	113	120	132	113	127	47	123	96	102.44	115	54	104	187	89	103	70	96	57	67	105	76	90	90	166	155	78	141	140	135	156	87	81	75	59	80	164	124	130	140	105	83	86	80	97	148	80	89	116	83	62	97	114	78	95	136	50	97	86	121.97	129	168	100	77	52	112	65	129	111	131	69	92	100	93	94	95	107	98	74	107.81	97	183	182	235	95	83	58	220	189	178	213	136	159	109	167	161	173	178	77	98	113	137	100	91	78	90	158	82	82	71	139	106	196	105	124	77	109	57	86	67	98	87	93	141	85	170	80	80	87	167	99	149	99	106	133	98	126	60	77	92	102	147	158	153	118	99	103	77	186	188	137	110	107	104	194
chr16|2276241|2276330|CR1_Mam:CR1:LINE|315|-	91	48	80	36	67	115	86	97	56	46	33	86	130	86	62	74	30	82	154	69	74	78	103	99	66	34	79	38	44	110	49	68	63	72	42	43	55	43	53	91	82	54	85	91	78	54	110	115	96	108	123	88	90	69	127	251	154	47	97	90	128	109	65	64	102	66	64	89	146	116.99	105	146	79	74	61	40	50	104	85	88	111	86	62	48	96	63	55	89	109	89	33	96	87	89	126	93	132	91	124	66	147	128	178	165	114	130	133	57	103	77	59	71	49	78	70	91	89	93	99	107	141	74	100	66	91	85	44	127	65	102	93	83	88	102	53	79	52	31	66	104	66	69	98	92	137	63	92	67	80	63	113	66	106	103	113	67	57	97	78	139	67	110	131	114	129	137	103	131	114	114	163	101	78	116
chr1|109063452|109063741|AluSz6:Alu:SINE|100|-	206	166	242	112	191.79	303.84	127	239	152	189	149	329	430.94	250.83	143.91	238	110	214	322	221	184	204	190	182	166	96	213	155	121.55	164.6	104	148.92	163	213.91	176	81	123	50	90	144	194.87	171	46	70.82	62	84	169	98.71	209.68	114.85	141	101	110	122	208.88	361.91	169	212	118.75	159	164	149	137	143	248	182	171	144	161	116	152	131	141	156	244.72	238	219.87	204.57	152	198.87	258.68	197.96	160.93	108	169	267	169	200	321	226	195	213	146.81	142.96	148.7	110	100.57	146	175.95	103	172.63	179.73	207	153	100	124	188.93	103	89	131	94.77	124.72	77	109	96	164.6	112.57	86.95	171	302	300.78	157	158	81	154	141	115	151.93	230	233	167	216	180	188	119	172	92	133.23	129	199.59	173	160	210	136	191	66	76	65	154.72	113	96	50	116.79	156	147.83	120.9	63	154.65	147	119	128	180.89	187	119	122	167	115	155.65	151.94	115	167	105.59	140	154
chr11|63572369|63572713|MSTC:ERVL-MaLR:LTR|163|+	422	433	434	317	354.96	827	409.44	506.87	358.95	400	383	657	971.95	617.94	372.83	692.97	252	529	1046.24	515.96	562.94	486.92	498.96	575.8	495	239.44	458	486	475	974.53	443.97	440	362	846.9	396	398	455	279	309	472.91	568	472.97	535	654	447	350.06	567.01	382.58	923.87	445	447	371	357	557	851.96	871.94	422.53	690.65	478.53	314	642	715	590	514.55	750.92	754.57	972	537.98	426.48	239	243	298	485.99	573.92	959.96	634.98	566.97	744.85	710.93	645	760.51	784	562	394	492	681	458.46	548.98	1047.94	603.87	534.53	649	614	562	345.95	504	446.91	484	718.42	495.97	495	509	557	360.98	58	237	670.97	340.57	520.95	473.15	271.5	370.95	327	530.14	464.12	561.94	901.94	438	448	727.59	771.45	433	483	313	429.63	398	341.96	510.97	589	753.54	644	826	607	870.97	367.97	579.91	360	535	628.45	681	511.82	474	695.9	361.77	285.35	211.91	220.93	219.89	399.6	223.5	265.61	253.81	182	472.97	318	274.92	204.96	381.84	376.35	153.9	315	499.91	476	439.54	357.92	325.83	215.25	416.37	522	364.9	427	420	369	527.8
chr14|96092796|96093001|MER20:hAT-Charlie:DNA|167|+	232	324.52	211.51	192.53	172	343.48	226	250.97	181	198	159	286.53	331.48	234	203	418.53	190	277.51	434.49	261.98	305.5	396.5	301.49	274.03	229	174	266	164.51	337.54	519	314.62	267	443	365.04	229.5	365.52	236.48	143	178	276.53	300	237.48	278	302	260.49	215	438.04	295.5	303.93	382	323.53	218	238.5	420	694	560.04	315	195.53	382.55	211.42	512.02	380.5	330.91	316.59	429.51	264.52	246.51	252	355.52	268.51	268	328.51	342.5	261.55	247.53	260.53	211.51	353.52	389.01	354.94	480.01	410.51	271	168.01	385.03	499.99	372.57	461.51	512	346.5	210.54	384.52	329.51	225	332.52	369.52	368	239	559.18	250	361	346.49	375	354.01	165	319	481.13	146	255	187	164.02	212.53	168	433	314.52	319	371.5	251.52	436.01	587.08	559.47	235	360.51	170	306	401	221	306.03	333.49	381	392	286.54	299.83	477	256.5	277	185	200.01	279.98	426.57	428.49	236.52	611.06	276	372.61	214.54	248.67	171	233.52	139	193.96	182.5	139.01	349.16	224.02	168.44	96.5	260.96	182.52	186	114	334.52	367.51	271	306	286.15	234.55	363.15	346	259.51	300.52	325.55	313	317.51
chr20|58448417|58448528|MIRc:MIR:SINE|292|-	109	102	92	57	97	197	82	67	79	105	61	152	209	136	74	116	51	130	163	114	108.98	128	130	87	99	65	73	66	124	139	116	82	173	99	123	123	92	106	62	89	124	95	110	101	72	61	139	102	136	138	99	90	91	120.38	221	216	155	134	92	41	179	119	122	105	174	130	139	121	74.97	65	83	76	86	71	136	157	146	126	131	152	216	149	101	81	134	166	88.97	86	246	184	151	117	105	91	69	146	70	80	133	82	130	113	107	87	53	57	99	56	72	91	81	81	61	91	89	174	210	87	114	255	251	91	105	61	106	114	93	111	101	191	152	120	191	218	96	129	59	76	128	160.72	143	87	187	90	67	49	58	35	83	49	69	70	69	92	69	54	57	72	70	78	68	89	69	85	66	51	50	71	109	118	91	47	78	128
chr9|120603108|120603327|MIRc:MIR:SINE|321|+	594	559	617.99	488	483	579	560.99	646	390	483	430	767	697	536	522	648	273	572	907	447	441	433	561	485	338	208	387	488	407	428	371	513	555.98	365	253	237	305	123	297	279	791	658	255	303	454	253	532	369	510	193	381	165	215	309	484	657	178	388	345	202	245	343	241	336	280.46	261	188	328	533	436	304	155	222	297.54	492	573	535	671	634	467	606	611	529	324	404	599	324	349	636	473	394	408	237	200	321	225	160	350	355	214	275	273	418	403.98	73	244	409.47	168	218	589	368	200	215	196	199	167	245	320	373	814	685	280	328	252	315	272	322	293	809	523.99	407.49	472	284	440	226	389	311	411	379	338	496	417	697	224	204	144	153	135	301	214	168	122	158	314	232	203	248	186	223	97	242	269	347	224	189	300	226	388	296	204	231	134	183	320
chr17|17186593|17186721|AluJb:Alu:SINE|141|+	92	111	167	106	93	88	118	111	90	88	91	125	103	74	71	103	33	68	145	98	95	74	89	98	80	59	74	111	181	211	132	147	180	96	135	94	113	72	129	91	128	139	190	129	182	42	78	94	140	128	116	150	85	114	189	220	166	122	117	75	108	91	74	67	100	84	155	100	106	102	85	96	129	81	168	196	143	141	95	115	187	100	109	62	86	128	102	118	126	82	180	101	118	47	121	91	112	125	121	123	114	99	96	104	111	79	94	64	129	143	156	73	134	114	105	120	208	107	80	142	169	71	79	33	52	100	49	135	129	152	112	145	120	123	114	72	53	122	52	138	82	97	129	74	101	67	67	79	136	70	67	46	55	71	53	67	95	84	52	77	106	101	95	69	75	133	115	114	96	84	104	110	147	74
chr17|8162498|8162591|MIR3:MIR:SINE|237|+	39	14	23	4	16	18	24	35	6	16	9	25	50	28	7	44	7	22	43	19	42	26	40	26	17	13	28	13	43	46	24	22	52	28	23	90	22	32	17	87	22	20	44	17	42	12	37	28	31	35	47	23	39	38	70	163	103	28	47	59	37	28	30	42	56	14	35	17	77	93	95	80	52	32	25	28	27	25	58	55	53	26	16	36	49	62	93	69	34	25	24	103	76	45	151	33	54	25	48	44	42	37	92	83	42	39	43	30	35	15	22	29	17	59	47	46	81	36	83	40	56	16	37	31	66	30	14	58	20	46	37	21	49	48	56	18	14	14	26	28	45	5	57	26	165	40	42	31	40	30	65	36	69	35	64	66	7	48	34	40	12	74	62	37	49	63	70	95	52	36	76	69	50	36
chr1|149941484|149941878|MER96B:hAT-Tip100:DNA|182|+	420	300	326	216	309	561.97	425	548	272	372	264	430	863	585	421	529	184	590	874	406	421	416	629	523	377	110	393	275	160	408	218	190	185	408	141	170	239	72	177	348	423	357.92	230	477	363	207	455	257	382	230	356	106	225	264	373	822	237	300	277	280	330	305	331	310	410	273	251	280	370	204	261	146	299	442	411	243	290	457	569	374	365	392.97	252	238	385	364	327	272	703	372	231	491	312	398	307	233	314	211	323.99	178	264	328	427	295	43	216	351	257	276	353	219	285	190	245	249	269	441	243	257	499	462	274	342	211	314	189	242	313	424	433	260	231	297	408	262	386	248	222	403	247	299	241	366	249	215	138	131	113	291	148	248	176	191	274	197	244	109	182	236	121	180	301	311	267	219	216	183	376	399	231	325	280.51	175	471
chr1|224192772|224193089|AluSx:Alu:SINE|117|+	332	243	244	127.63	202	529	271	352	211	186	146	391	545	283	192	343	100	373	556	263	254	213	377	281	213	111	251	151	117	440.82	178	245	150	307	275	113	194	48	102	256	453	352	195	296	231	157	386	253	353	206	334	190	257	242	290.88	736	287	269	254	186	269	332	247	260	344	229	169	299.96	296	269	272	139	236	252	355	250	234	390	432	317	374	391	238	134	262	417	214	249	458	362	174	363	239	298	250	320.97	189	193	341	179	246	215	327	258	36	161	253	191	207	262	195.9	170	112	175	172	181	181	241	260	523	563	198	325	179	304	197	174	263	320	377	282	161	282	335	231	240	222	132	295	281	232	288	309	179	221	108	101	135	169	111.97	150	104	181	246	227	135	119.97	73	190	141	169	228	231	179	242	251	143	284	295	188	292	186	163	275
chr1|94529791|94530097|AluSg7:Alu:SINE|85|+	1851	474	223	64	412	475	275	1827.98	483	116	68	588	2446.47	562	285	950.98	387	1302	3623.96	466	632	839	1510	2164	306	58	654	98	187	297	127	85	125	237	115	78	201	66	234	446	176	94	219	204	368	314	785	506	524.96	107	737	37	744	100	161	787	356	38	289	172	87	130	153	161	244	115	81	129	806	524	624	71	459	442	69	83	71	326	509	415	477	151	323.98	109	644	837	110	108	528.99	481	29	603	266	467	748	151	451	112	164	260	313	415	544	1271	20	177	507	161	154	208	101	89	72	90	64	53	35	416	539	982	1281	539	533	340	433	99	167	535	146	228	246	196	115	236	417	529	418	133	384	175	378	186	514	159	119	398	90	174	129	176	696	129	1075.99	480	786	164	40	119	387	207	41	236	324	165	142	687	358	1412	370.82	170	859	383	123	445
chr3|123494040|123494287|MER124:DNA?:DNA?|274|-	449	455	300.75	589	373	627	329	673	304	414	373	667	647	384	308	453	176	551	542	262	342	390	596	291	254	167	376	275	228	708	268	405	393	573	627	204	418	102	190	344	618	567	235	286	224.72	295	522	402	452	258	431	236	434	368	457.76	651	257	341	389	243	312	289	248	228	302	225	199	334	420	318	301	121	314	439	436	454	425	545	507	485	588	459	382	427	577	908	339	278	816	531	389	429	324	305	348	272	175	295	524	238	341	322	382	450	81	207	597.7	194	226	349	218	193	141	205	237.74	136	217	362	734	709	536	264	381.72	189	273	280	296	305	807	392	443	666	290	333	384	389	447	459	351	354	512.77	693.87	678	207	265	143	121	157	253	183	188	149	237	480	309	280.74	426	76	199	91	214	268	288	188	152	363	308	309	270	160	200	144	274	465
chr20|58446446|58446521|MER58A:hAT-Charlie:DNA|214|-	34	38	24	20	31	85	28	22	30	42	23	35	83	62	33	58	27	45	60	43	46	37	57	20	44	24	28	27	54	49	33	30	51	39	45	38	29	43	14	53	45	34	50	46	29	24	46	33	51	45	36	17	45	39	74	76	42	61	31	21	49	46	39	47	75	38	54	48	30	31	27	39	23	28	63	51	78	40	55	68	87	50	41	30	41	65	43	41	80	69	46	39	52	35	23	67.98	29	35	59	33	39	36	46	21	14	8	32	39	39	40	27	35	15	38	25	68	78	25	31	93	97	29	45	33	47	39	42	44	33	56	48	39	60	76	28	49	25	32	57	53	57	24	70	28	25	19	25	7	37	14	28	19	20	35	18	26	13	29	27	23	31	33	30	27	17	34	24	40	45	43	22	14	29	39
chr7|141662193|141662355|Plat_L3:CR1:LINE|335|-	196	159	222	130	152	272	169	229	144	177	161	264	235	209	134	178	80	172	263	141	145	139	201	143	141	80	116	132	110	218	125	139	116	175	180	67	100	46	104	122	198	205	152	211	146	83	175	127	244	163	109	138	90	127	216	245	86	220	105	146	139	132	147	130	169	134	115	131	149	174	125	87	107	104	264	258	206	192	175	154	231	191	150	112	123	171	114	126	256	202	203	109	116	115	89	142	59	114	131	114	108	125	176	112	59	52	168	90	151	202	157	114	115	133	91	150	227	104	120	240	241	105	147	74	129	117	66	134	176	202	134	132	167	194	100	150	92	122	78	167	109	141	161	114	72	50	44	49	135	69	61	84	66	92	60	82	102	100	106	73	177	118	116	110	97	97	78	120	114	143	87	62	105	132
chr1|21218585|21218890|AluSx1:Alu:SINE|88|-	162	104	93	53	111	118	150	166	89	55	43	139	148	81	131	126	48	92	199	106	122	115	151	98	85	52	82	139	219	194	65	184	239	83	99	203	125	102	103	171	215	165	196	70	164	75	146	224	237	160	161	103	146	145	280	437	292	83	227	114	123	113	73	91	110	74	117	131	364	488	362	177	69	103	116	101	92	155	186	183	181	136	149	104.86	103	149	537	475	123	93	133	168	119	136	362	125	188	205	253	208	230	131	219	354	60	224	124	132	190	239	225	94	120	160	107	66	132	278	166	251	192	64	102	62	111	175	108	222	142	145	178	130	107	117	94	100	164	100	97	159	88	122	152	92	973	133	181	140	119	142	164	68	179	166	235	205	112	143	84	221	98	213	236	130	104	437	295	284	128	73	187	169	197	124
chr1|150624796|150624974|MIRb:MIR:SINE|282|-	290	261	299	200	284	315	258	324	205	240	205	465	333	282	232	247	116	308	383	222	242	275	317	238	242	125	144	241	228	324	223	241	277	230	280	160	233	110	182	286	359	315	302	339	228	126	245	207	431	243	270	141	174	207	294	611	284	319	136	160	345	235	232	235	325	279	260	236	360	308	315	144	309	292	344	343	390	313	283	314	394	286	334	134	259	469	259	290	473	292	254	301	291	211	157	234	147	151	208	230	166	180	257	257	100	81	181	159	274	255	229	183	169	249	182	268	370	256	290	334	394	176	247	166	312	168	173	293	357	392	246	245	272	366	279	312	189	251	207	299	245	248	348	156	117	80	79	71	194	142	136	93	128	141	124	126	128	148	130	156	171	150	144	116	87	150	139	157	205	212	150	155	152	188
chr12|50931427|50931737|AluSq2:Alu:SINE|90|+	725.54	854.84	1002.83	724.3	530.87	954.94	611.19	673.31	606.8	816.19	721.42	844.48	726.21	736.02	594.78	645.47	357.99	685.06	713.08	510.01	500.04	646.99	713.91	448.79	439.79	326.48	618.62	1203.04	829.86	917.76	611.86	1176.19	1010	647.89	703.26	483.37	525.5	236.82	443.44	510.88	1415.28	1043.34	350.98	346.84	409.41	480.27	730.35	574.36	807.05	384.26	331.91	463.6	306.85	559.79	789.9	538.73	205	860.07	555.9	760	271.48	259.87	420	517.53	692.25	627.09	613.8	592.04	748.37	437.63	472.02	540.04	341.44	380.4	1425.7	1214.2	1018.79	1253.19	1499.42	759.21	1203.89	1036.85	549.19	575.86	898.02	1190.35	845.28	921.5	676.87	611.21	780.4	650	447.36	326.36	792.95	452.48	293.53	817.07	788.73	426	698.72	591.35	596.23	659.6	165.61	404.1	656.38	250.94	344.48	605.39	429.22	372.24	217.21	370.84	291	142.19	118.85	740.89	759.07	896.55	1054.44	335.83	580.51	299.22	506.25	723.29	589.41	333	811.6	428.84	367.4	1000.3	244	407	289.46	497.4	447.2	829.18	435.49	649.22	995.32	817.78	1265.71	455.66	976.47	321.77	486.44	519.47	808.34	417.9	321.6	358.67	293.9	547.92	498.49	484.65	418.83	413	438.43	159.54	542.1	780.02	731.48	300.4	353.42	679.88	550.81	1012.12	827.62	496.18	372.49	345	424.04	438.12
chr22|41357938|41358042|MIR3:MIR:SINE|316|+	123	124	119	73	120	161	111	135	109	87	67	175	174	123	91	117	57	136	167	113	95	128.72	147	102	106	48	108	104	184	224	104	137	192	161	123	136	143	72	77	138	139	166	183	177	126	86	146	112	191	177	160	160	115	165	297	352	187	156	150	193	218	152	82	91	188	151	223	135	141	129	149	199	165	115	195	169	155	169	185	179	205	175	151	77	131	160	119	152	163	128	142	161	132	118	163	149	199	159	231	127	172	175	209	217	152	147	135	105	186	132	155	126	113	182	140	171	181	145	171	151	202	124	117	89	113	221	70	188	179	191	185	153	183	169	130	130	74	134.86	94	207	105	135	144	99	206	87	114	107	146	104	113	90	96	131	146	119	86	201	88	153	113	182	163	149	173	201	162	134	128.9	120	169	167	165	118
chr9|129827771|129828092|AluSp:Alu:SINE|98|-	209	165	187	136	162	326	159	170	121	155	104	273	356.98	154	126	204	78	206	300	170	152	148	193	167	128	101	158.47	166.97	180.98	281	156	157	195	255	231	143	146	92	114	196	274.92	230	174	162	127.91	105	303.97	196	308	131	197	177	212	138	234	432	193	239	202	159	199	162	203	220	318	183.95	173	187.98	245	161	220	118	174	155	342	270	280	301	251	321	394	241	193	133	197	301	210	205	367	313	204.97	242	160	175	235	189	202	207	210.99	174	250	190	282.98	260	112	176	254	116.62	168	155	152.98	124	100	130	121	142.97	177	208	224	379	414	172	197	154	243	167	144	161	220	262	181	177	237	210	111	162	170.99	185	226	283	243	293	342.98	176	231	106	140	148	151	139	160	103	212	193	250	144	130.74	108	209	132.98	162	259	267	158	207	243	154	202	226	176	250	166	284	224
chr14|96092576|96092760|MIR3:MIR:SINE|245|-	226	302.48	213.49	170.06	157	391.52	225	275.03	206	202	174	261.47	370.52	224	201	378.47	201	271.49	480.51	280.02	316.5	402	320.51	265.97	262	155	275	163.49	290.46	512	265.38	284	421	348.96	225.5	342.48	190.45	137	159	275.47	332	268.52	296	296	274.51	197	398.96	298.5	369.07	367	287.47	164	251.5	432	732	530.96	274	170.47	358.45	329.58	490.98	389.5	286.46	288.39	422.49	250.48	244.49	217	323.48	263.49	271	326.49	353.5	232.45	215.47	229.47	213.49	347.48	381.99	337	480.99	398.49	259	167.99	364.97	511.01	353.43	448.49	446	363.5	176.46	354.48	326.49	196	311.48	357.48	292	224	461.82	229	316	374.51	367	328	169	227	407.87	140	235	193	156.98	203.47	153	417	293.48	277	381.5	233.48	440.99	563.9	602.53	248	340.49	169	325	397	261	294.97	364.51	357	374	239.46	313.5	476	259.5	272	208	199.99	292.02	410.94	443.51	237.48	573.94	287	320.39	182.46	192.33	163	209.48	119.93	219.04	185.5	135.99	286.84	214.98	193.56	99.5	299.04	165.48	195	115	309.48	363.49	262	295.97	205.85	189.45	305.85	350	250.49	284.48	255.45	228	307.49
chr15|48879668|48879879|Tigger16a:TcMar-Tigger:DNA|222|+	429	194	226	55	155	254	364	491	113	190	159	158	938	285	318	483	184	592.97	800	430	297	291	540	455	329	36	250	193	40	158	143	55	42	236	110	28	80	25	78	122	344	144	80	229	205	213	138	122	148	61	64	43	40	75	91	235	76	116	63	75	59	56	251	238	225	208	68	132	199	103	152	40	82	364	195	141	140	322	357	94	137	207	189	88	111	155	83	47	434	299	69	297	102	115	33	73	22	44	58	69	74	155	231	136	22	21	161	87	59	241	57	122	36	61	53	94	81	192	128	172	258	176	162	92	155	46	146	70	229	137	86	80	92	136	79	208	100	73	143	89	263	146	265	162	19	30	41	66	137	67	103	66	91	174	120	99	56	74	166	51	126	149	169	68	35	78	48	196	232	247	81	77	48	277.92
chr3|49415234|49415524|AluSg:Alu:SINE|97|+	82	158	146	74	83	302	96	114	109	162	77	140	263	228	79	239	65	202	210	152	178.88	186	218	134	139	70	175	127	108	253	93	202	148	171	105	134	117	70	88.35	211	219	193	127	159	104	87	216	139	188	146	204	113	175	244	316	361	165	150	173	223	276	255	176	186	239	147	186	170	125	114	142	186	175	124	210	164	177.97	241	267	274	279	229	126	131	203.98	326	211	200	307	282	106	221	175	200	183	225	198	152	312	136	227	184	268	143	79	103	263	139	210	112	127	128	121	186	179	157	148	239.94	211	384	383	154	194	119	218	171	137	205	194	264	205	128	185	237	135	170	124	101	221	205	221.99	116	302	166	214	139	98	108	162	68	148	122	147	198	155	128	82	174	148	111	108	199	181	194	219	126	76	173	215	147	191	151	163	237
chr1|25567943|25568049|MIRb:MIR:SINE|217|-	42	34	65	13	27	95	42	71	27	75	26	30	100	58	24	45	23	77	127	90	52	60	61	78	48	20	58	15	39	111	30	39	57	61	27	45	69	18	23	117	68	55	113	191	84	20	75	57	58	78	71	72	48	54	82	288	51	68	49	115	165	81	78	83	105	78	120	62	59	62	36	54	102	85	84	36	43	59	67	81	37	72	50	34	63	83	55	17	89	46	34	101	98	106	50	104	76	54	73	39	74	99	102	47	8	27	95	97	136	72	82	55	52	125	146	73	99	62	91	69	79	60	63	29	74	57	27	77	67	105	62	56	92	68	74	51	50	37	63	83	67	39	92	43	87	53	39	27	79	26	44	46	56	35	50	48	24	32	42	52	74	55	56	84	69	38	27	43	120	60	83	57	92	64
chr15|90920861|90921223|L1M5:L1:LINE|316|+	325	272	461.81	176.76	291	546.88	340.9	434.59	213	413.57	249.87	470.88	634.64	531.64	320.62	480.8	164.83	539.51	661.6	374.9	356.73	348.82	512.61	362.19	383.38	152.91	263.49	152.87	109.36	433.07	204.9	206.78	134	261.93	200.73	126	270.63	79.94	182.7	446.8	413.4	373.52	241.34	574.01	360	137.89	366.49	244.63	299.26	320.06	312.14	150	223.47	273.15	271	1045.31	239.05	398.68	257.23	294	340.38	311	334.76	288.23	325	281.81	251.35	292.29	325.45	264.45	252	152	328.8	280.81	382.22	252.53	301	366.77	385.42	296.7	294	362.89	288.87	175.94	327.89	424.64	165.85	169.87	378.69	284.76	153.92	508.76	419.82	308.58	179.86	425.61	289.69	278.99	289.86	210.56	257.88	345.55	411.75	252.64	85	138.85	361.77	292.64	366.82	362.43	303.21	299.54	254.72	288.71	356.04	265.32	390.15	289.59	278.71	332.78	338	176.87	299.77	193.8	292.87	141	113.89	235.67	519.85	384.9	327.45	239.89	313.79	439.91	263.89	423.57	232.21	194.65	308.33	371.8	284.8	317.58	383.6	236.64	147	131	81	89.8	319.09	176.68	214.34	132.18	156.44	189.74	143	236.49	144.68	72	178.69	125.32	239	176.83	243.67	207.56	198.58	212.83	148.82	290.53	389.88	363.12	306.46	266.51	193.54	341.79
chr13|20702937|20703058|L3:CR1:LINE|317|-	86	164	173	100	73	228	88	140	98	157	94	106	173	143	109	196	80	152	156	140	134	155	111	81	96	70	148	131	85	217	123	164	91	181	53	122	88	43	39	90	299	193	80	128	86	76	155	104	81	96	104	160	61	121	233	185	87	157	157	179	142	113	132	141	167	116	123	128	83	77	63	67	60	65	259	217	190	363	295	165	206	265	146	88	149	192	141	159	184	168	125	139	84	65.89	122	178	105	173	196	57	217	162	147	135	53	101	213	63	67	126	71	91	66	117	91	79	70	136	160	249	228	122	193	67	135	108	64	66	249	163	174	154	88	145	52	131	87	86	102	139	200	127	244	139	138	88	92	91	195	62	60	96	75	127	84	73	88	63	94	48	128	154	160	65	117	120	67	104	190	123	121	83	112	129
chr6|31544893|31545138|MIRb:MIR:SINE|290|-	522	206	257	96	269	539	207	372	176	255	138	495	507	386	230	521	156	535	645	379	404	318	529	294	264	160	266	172	218	334	269.97	261	288	329.93	257	389	290	168	150	304	211	174	297	336	200	123	401	223	383	189	357	182	249	336	505	516	411	238	437	438	611	255	403	352	499	357	301	347	357	307	525	111	531	414	269	272	264	554	498	536	505	478	268	245	553	960	355	323	1060	861	294	373	264	351	368	253	161	265	409	272	294	318	498	581	291	204	559	188	183	234	205	193	138	229	286	407	418	311	725	582	557	315	466	272	505	273.77	172	364	442	529	474	343	546	562	353	345	227	308	358	447	561	266	801	276	243	127	72	116	196	153	176	144	185	298	173	250	71	102	292	220	255	335	334	171	156	171	111	388	233	337	301	167	232	449
chr20|57169759|57170056|AluSz:Alu:SINE|91|-	120	134	168	58	87	215	95	183	113	160	68	152	228	130	87	227	55	104	231	165	148	94	150	110	138	95	109	72	139	209	129	130	202	124	72	168	160	61	82	95	128	110	142	137	142	81	257	190	133	59	119	90	122	139	242	217	80	85	195	144	194	146	133	154	140	125	123	146	156	140	103	79	182	123	114	121	116	213	301	276	332	225	143	88	180	259	179	122	215	192	106	152	94	71	260	196	173	171	288	96	259	222	172.5	251	50	150	230	57	92	110	70	76	74	107	92	83	63	167	221	283	302	161	202	66	126	102	75	93	138	155	175	134	113	163	112	114	125	95	139	171	284	96	304	148	162	105	86	131	210	79	115	85	96	176	154	134	59	82	90	58	89	198	209	136	174	272	175	236	238	153	241	168	149	212
chr3|14943418|14943500|L2b:L2:LINE|293|-	240	309	257	177	169	349	187	261	244	207	162	330	427.47	266	182	347	129	258	363.93	208	252	255	250	203	184	111	239	274.49	249	430	203	257	278	301	261	127	167	112	167	199	369	316	207	221	191	128	305	230	339	185	234	142	171	210	321	568.56	235	263	239	141	240	246	254	226	334	256	194	221	265	194	214	138	195	208	367	358.76	348	418	367	358	473	331	268	188	256	408	220	268.93	497	386	233	281	243	202	204	251	146	229	247	195	285	241	286	244	62	150	265	153	194	238	166	153	123	192	149	199	265	283	262	480	504	233	293	177	252	237	202	257	332	345	262	269	257	277	159	250	161	243	230	305	295	208	402	160	214	147	109	107	186	111	143	94	127	186	193	149	164	156	160	96	160	183	211	175	196	201	161	242	211	171	186	110	192	245.56
chr6|163564216|163564359|Tigger3c:TcMar-Tigger:DNA|182|-	312	209	254	162	189	313	309	435	160	288	177	299	409	386	243	264	106	316	387	225	250	261	355	229	274	81	176	128	146	227	181	116	171	148	123	77	114	53	104	180	195.99	192	180	328	264	148	214	174	250	144	181	60	113	127	131	366	101	190	92	46	104	126	129	150	171	132	118	129	243	181	137	42	133	222	276	141	184	175	272	161	190	214	185	81	248	249	93	65	236	143	145	277	186	176	90	155	72	78	123	91	128	201.97	203	122	15	57	214.38	159	185	233	167	148	103	118	167	120	161	114	203	204	141	119	135	107	121	65	82	125	151	216	152	155	84	226	146	278	85	111	134	105	179	102	251	128	61	50	32	53	169	91	108	106	60	120	73	94	76	18	114	37	122	94	92	74	60	97	89	203	236	154	95	90	97	189
chr8|37755907|37756198|AluSx1:Alu:SINE|110|+	187	204	185	123	102	267	161	204	127	166	79	213	343.98	217	160	238	108	187	299	181	196	167	202.97	162	153	82	212	129	148	289	164	215	228	220	99	161	133	64	71	207	261	210	162	133	150	93	229	178	233	120.97	214	140	141	148	250	432	198	117	213	200	167	175	186	169	239	125	175	192	268	201	211	178	139	139	158	181	174	272	298	271	386.99	219	188	148	244	342	217	231	296	229	138	222	200	214	301	193	201	236	261	154	236	218	259	243	43	198	299	119	126	129.95	120	92	67	146	127	92	142	316	269	419	419	163	254	115	245	208	133	191	232	278	285	170	183	212	128	175	104	150	190	179	189	153	293	165.95	289	145	128	147	147	89	144	90	145	191	191	130	110	112	161	76	103	217	253	182	200	305	241	242.99	223	104	229	150	162	187.12
chr3|45920313|45920407|MIR3:MIR:SINE|344|-	41	49	53	21	17	72	39	39	49	44	17	51	61	46	21	49	16	30	65	31	31	36	33	40	40	16	57	49	60	70	32	53	69	52	39	42	41	30	25	48	50	52	53	39	49	17	57	43	64	69	34	43	53	46	89	140	59	50	50	33	62	61	32	34	69	38	65	41	46	31	49	58	34	42	51	59	46	70	59	61	79	63	48	22	40	65	71	79	69	43	45	60	71	30	45	51	55	66	72	54	70	48	56	48	14	26	51	39	59	45	39	24	29	43	39	44	79	71	49	91	97	29	49	29	48	47	33	52	49	67	72	45	52	45	21	47	34	36	27	64	40	42	55	30	82	27	48	62	45	20	32	23	30	41	46	32	41	58	38	36	30	57	56	43	47	65	46	44	41	24	39	46	63	35
chr11|119308971|119309270|AluY:Alu:SINE|94|-	176	54	127	40	50	109	84	193	54	41	16	87	131	178	35	181	55	121	123	82	205	55	129	115	104	24	60	74	135	201	46	60	89	79	82	47	22	25	122	64.87	54	64	129	86	139	55	105	122	103	177	108	60	43	92	115	357	282	58	132	144	127	131	74	53	49	37	75	91	80	104	110	79	119	114	48	62	58	98	57	123	154	66	195	28	152	201	51	128	164	136	73	50	89	56	78	105	108	66	111	54	102	114	155	212	28	58	130	94	174	124	164	87	202	197	121	133	320	131	91	104	151	65	119	92	34	109	62	118	57	144	120	83	142	101	93	79	60	84	129	159	65	50	104	57	111	72	34	44	74	55	88	61	88	78	66	28	24	113	139	283	122	130	152	118	156	162	101	44	77	152	220	173	77	150
chr17|79936414|79936582|MIRc:MIR:SINE|335|-	65	49	51	34	68	60	52	49	36	42	35	78	41	46	18	45	19	46	63	35	33	46	53	33	38	25	30	77	77	71	47	150	83	34	111	81	70	71	74	60	71	93	85	51	58	26	59	69	100	64	53	95	62	43	116	115	82	64	51	54	77	54	39	31	58	50	63	50	66	68	75	94	44	38	73	51	53	70	46	93	107	55	64	28	44	61	54	145	61	42	79	54	59	59	65	83	61	78	67	80	88	64	85	88	56	50	57	38	106	57	76	57	55	78	53	52	63	48	41	72	67	29	34	30	46	75	29	69	37	45	71	93	59	73	31	77	30	53	42	54	33	66	69	43.77	207	36	72	59	70	90	49	51	38	61	56	48	62	109	25	64	72	95	90	61	60	81	71	56	45	61	56	57	61	43
chr16|89967416|89967515|MIR:MIR:SINE|240|+	55	55	64	20	49	63	50	83	32	42	31	60	52	82	36	53	26	52	59	45	46	66	54	49	50	24	43	28	32	55	19	55	64	35	44	40	47	23	31	42	50	56	48	49	43	38	53	46	66	58	54	69	61	58	93	129	63	53	47	75	74	58	44	46	77	33	37	27	52	53	60	71	58	35	70	49	42	61	56	55	58	92	37	34	52	67	57	43	57	52	41	41	60	55	45	64	56	52	73	43	60	60	92	84	36	24	74	50	64	58	84	52	42	48	55	53	67	41	49	75	81	38	45	27	46	50	28	55	52	65	42	42	47	70	46	44	35	24	40	49	35	47	45	59	84	34	33	33	62	52	61	49	43	71	45	57	32	41	24	62	47	60	83	57	59	59	54	47	60	56	50	58	48	68
chr12|109769967|109770137|MER91B:hAT-Tip100:DNA|175|+	84	84	125	47	59	141	83	111	69	123	63	94	154	170	75	147	47	111	209	105	117	95	124	137	130	50	78	62	54	215	69	100	66	128	58	102	103	49	64	110	78	122	152	242	139	48	125	74	103	147	138	102	74	158	237	325	105	177	106	104	250	159	150	124	180	185	221	150	69	84	60	134	182	123	183	94	131	146	152	145	167	124	81	67	135	189	107	41	158	130	85	179	136	98	124	217	132	125	222	61	131	131	189	110	52	79	177	157	217	96	122	134	98	175	206	159	226	93	178	87	121	75	97	58	83	92	22	126	107	124	98	121	140	141	137	119	82	126	110	165	109	78	139	92	111	62	59	67	185	62	106	91	53	66	117	131	31	94	65	71	100	103	86	118	176	134	64	136	181	132	148	175	177	151
chr13|67207292|67207537|MIR:MIR:SINE|286|+	418	392	643	273	307	737.89	366	369	270	406	294.96	529	552	695	342	358	225	431	683	371	303.98	412	426	421	295	183	362	499	277	516	366	335	198	409	187	155	148	87	185	225	381	315	122	394	210	211	421.99	254	389	224	197	100	101	251	206	250	81	389	240	118	198	240	319	328	376	227	128	270	214	157	159	139	152.96	223	513	335	318	497	372	351	578	422	367	221	505	544	192	222	793	514	251	277	184	171	149	209	112	151	218	144	215	284	357	168	120	116	331	177	245	325	277	206	158	180	227	188	359	185	301	494	486	268	256	283	342	161	146	135	376	398	254	344	196	400	196	334	112	248	234	278	384	199	465	168	144	112.93	70	78	268	138	176	186	125	202	149	125	88	121	255	73	246	173	211	148	180	132	108	269	326	298	236	172	180	395
chr2|236127610|236127776|L3:CR1:LINE|342|-	94	54	131	38	103	143	96	77	64	65	69	121	105	153	64	97	36	96	125	81	105.97	60	125	82	82	41	60	95	125	159	74	94	77	80	92	73	88	53	79	111	99	95	117	136	96	29	69	57	124	127	92	96	60	116	155	180	119	150	89	60	152	99	79	73	93	82	108	84	56	89	83	121	119	72	163	108	114	108	61	104	137	64	66	64	114	111	78	106	130	109	116	107	102	80	69	118	100	92	120	77	117	103	154	113	141	53	82	86	144	94	107	87	92	143	93	113	197	48	88	80	121	45	82	53	86	76	25	112	104	135	61	100	131	130	74	89	56	77	66	177	62	62	84	64	118	54	34	47	91	37	58	67	49	72	57	64	21	147	76	89	118	78	88	80	93	105	83	58	78	125	166	116	91	104
chr1|205001762|205001923|MamSINE1:tRNA-RTE:SINE|317|-	56	84	87	47	87	49	57	60	68	70	62	110	20	56	44	22	16	26	42	34	58	58	66	32	56	62	39	32	213	52	72	128	257	45	54	81	72	63	61	61	32	70	144	122	150	35	52	53	87	114	55	96	105	66	90	80	35	85	77	58	59	27	47	49	63	56	94	52	93	91	77	125	62	54	134	58	63	35	26	68	94	38	48	37	56	39	74	61	22	17	123	45	51	55	67	63	76	84	94	70	99	105	67	93	98	65	83	51	128	87	112	65	99	105	99	59	135	20	62	53	39	24	36	22	26	68	34	79	37	69	65	104	32	73	49	77	32	94	14	45	45	45	78	56	172	43	75	66	104	84	40	66	37	47	39	66	55	99	19	77	75	84	81	54	41	111	121	73	79	87	48	90	128	48
chr9|69717720|69717970|AluJo:Alu:SINE|184|-	216	168	174	121	162	255	148	237	105	164	136	230	309	178	112	179	92	197	319	137	142	143	197	161	111	52	161	98	124	165	122	134	166	150	155	83	101	45	90	120	245	168	90	125	147	74	156	139	183	87	115	70	85	83	121	312	119	152	136	81	88	128	133	134	171	129	106	128	174	140	153	49	105	106	202	206	163	201	199	177	192	230	134	100	147	232	149	142	303	197	115	179	93	112	125	95	72	123	125	73	125	123	172	175	51	92	195	77	84	192	118	91	65	67	82	75	136	170	120	274	232	122	163	94	165	101	111	98	167	222	158	212	129	154	103	166	126	145	137	142	183	142	238	97	144	56	70	70	134	99	107	51	95	119	113	94	65	42	112	57	100	101	113	102.71	74	146	113	152	124	104	106	75	123	148
chr6|161131538|161131669|L2b:L2:LINE|318|-	54	70	104	34	72	183	81	72	70	129	53	109	131	195	52	140	51	156	165	89	130	131	142	86	99	53	82	20	17	137	78	45.85	36	98	24	49	123	23	69	168	100	110	101	206	94	65	109	104	74	153	154	66	40	101	139	269	62	101	62	36	161	102	95	119	191	132	130	126	48	43	41	144	122	88	185	62	86	109	199	85	80	153	62	64	119	114	73	27	128	71	30	190	153	197	92	136	132	84	156	32	134	183	153	69	38	61	135	124	179	45	45	121	70	159	166	138	146	74	130	130	97	99	81	46	77	104	61	125	86	122	106	64	93	165	76	148	70	63	101	83	68	45	152	103	82	64	64	43	119	47	70	108	49	55	85	101	24	36	51	65	78	90	43	80	88	39	34	102	192	109	126	130	80	148
chr20|32166641|32166720|L3:CR1:LINE|243|+	51	42	32	16	37	48	33	38	30	29	26	33	61	62	27	44	15	32	67	28	27	29	56	34	45	15	53	24	38	46	28	45	44	36	34	28	36	15	34	39	45	36	35	39	36	30	48	55	58	47	41	46	41	39	54	106	57	32	41.95	35	35	34	34	36	36	29	37	39	50	45	47	53	56	30	34	25	32	50	49	32	38	35	38	30	35	39	48	42	41	33	35	35	46	42	54	45	49	50	60	54	57	52	83	74	56	41	60	23	58	37	52	34	23	38	23	39	30	46	40	33	52	24	34	9	23	30	19	40	46	40	37	54	39	43	40	37	34	22	35	35	32	45.99	46	41	59	27	40	42	41	32	60	34	41	51	44	32	34	20	36	61	37	48	43	46	43	80	47	47	44	43	66	36	36	44
chr15|41302213|41302521|AluSc:Alu:SINE|130|+	408	238	326	204	229	330	254	304	177	203	226	411	366	260	232	227	72	314	402	258	169	202	316	224	217	110	198	253	244	334	215	264	273	236	225	174	156	125	142	202	339	246	168	249	200	114	242	164	289	167	246	168	163	201	367	491.96	352	234	236	302	237	182	183	179	316	175	264	216	305	214	250	150	278	226	278	312	298	318	272	301	476	258	221	179	371.97	526	249	346	435	350	203	286	214	138	321	168	178	186	284	196	268.95	205	314	436	405	197	241	120	190	248	213	157	138	205	145	238	318	186	316	375.88	405	172	221	149	261	367	150	213	305	289	219	326.95	202	286	250	239	110	195	176	252	259	233	333	128	257	98	128	120	182	155	219	102	155	171	165	161	115	189	206	217	224	191	207	121	133.94	305	220	313	186	213	299	200	191	229
chrX|154350500|154350586|MIRc:MIR:SINE|337|-	40	31	16	13	44	8	22	74	17	29	15	47	24	11	25	7	8	11	19	10	11	21	23	16	24	11	17	12	71	18	17	38	120	8	20	77	42	28	24	33	12	17	47	29	58	18	30	23	49	27	32	19	57	29	31	75	11	6	42	17	12	5	7	11	16	12	26	17	59	59	64	37	12	19	13	10	7	14	28	15	17	10	17	16	14	10	43	29	7	3	21	23	18	30	35	22	38	29	30	50	30	25	45	100	19	19	22	23	20	64	52	32	46	31	35	12	24	20	17	27	20	2	12	4	7	19	6	43	8	20	25	61	20	18	24	25	21	32	9	19	26	23	32	55	153	26	43	36	36	84	54	17	62	31	42	49	13	27	5	23	20	38	47	37	15	90	91	36	30	13	8	14	36	27
chr19|46648198|46648305|MIR3:MIR:SINE|208|-	127	89	131	47	74	181	85	130	66	88	51	144	156	123	80	175	40	164	177	123	138	104	138	99	103	54	101	57	67	193	60	99	71	114	41	128	103	46	88	117	149	144	165	187	121	44	119	75	102	84	158	137	95	127	206	345	144	145	119	89	209	118	138	126	161	147	194	159	159	146	142	72	168	126	172	112	129	153	157	114	152	164	86	57	136	147	105	59	170	143	83	130	105	101	171	152	129	132	183	77	120	117	165	176	103	88	146	89	136	127	110	103	72	114	145	119	132	99	164	163	211	89	130	52	115	82	48	158	143	168	145	143	129	160	111	129	71	88	105	174	94	83	138	105	97	101	39	64	137	79	87	65	68	93	78	85	45	46	79	78	109	96	101	71	129.98	164	81	155	138	115	171	140	111	125
chr1|244850978|244851108|FLAM_C:Alu:SINE|108|-	62	89	68	72	166	47	111	86	49	83	92	173	68	70	74	54	32	53	80	33	66	69	91	49	54	32	44	89	158	55	59	107	261	38	86	101	52	88	51	47	55	73	87	108	102	36	53	54	100	57	52	65	78	52	56	80	44	109	46	54	46	36	28	25	40	36	47	52	93	80	74	85	63	78	90	45	66	56	90	70	70	46	76	38	78	71	43	43	47	34	108	67	38	63	84	34	66	43	56	60	70	67	75	91	62	64	52	48	72	92	73	48	36	66	59	55	59	41	76	61	67	36	38	26	36	98	33	58	32	59	62	204	64	69	93	75	37	94	25	38	35	47	45	69	75	33	34	53	66	103	35	44	51	44	29	52	50	32	35	45	64	77	43	38	39	108	75	76	54	47	57	52	65	91
chr11|75264714|75264848|MIR3:MIR:SINE|243|-	84	119	149	74	138	132	72	59	94	53	63	164	51	112	61	77	49	69	90	84	87	84	87	73	96	51	41	96	98	151	108	133	93	109	107	81	38	39	72	56	96	100	74	56	71	46	103	72	107	87	68	105	48	134	304	98	105	84	106	112	89	77	72	59	95	64	57	64	62	77	62	83	95	49	122	139	92	154	70	114	198	90	63	30	106	135	28	140	89	117	110	34	52	25	77	71	71	81	120	52	106	85	124	131	107	56	62	50	101	62	88	72	102	105	45	78	86	66	58	74	135	25	86	41	41	82	51	49	105	105	64	65	100	133	60	42	21	69	44	134	42	75	102	67	65	23	28	53	104	75	34	42	47	58	41	24	33	119	47	97	99	111	94	57	86	69	44	81	32	115	138	91	70	56
chr20|45325709|45325885|MER3:hAT-Charlie:DNA|190|+	1276	655	813	309	411	781	518	1009	567	384	237	628	659	694	523	866	437	694	937	373	593	846	762	555	338	217	438	228	376	637	451	300	354	371	138	217	326	146	313	277	439	350	233	205	365.98	225	428	307	291	216	483	145	352	409	953	354	160	145	423	276	139	162	229	291	313	219	144	178	689	621	669	190	449	398	316	464	408	625	748	570	950	693	431	213	888	1122	262	327.99	289	284	221	378	243	173	1077	258	259	402	693	194	465	486	289	889	69	262	436	110	143	266	137	96	151	260	169	52	86	276	678.86	602	668	322	456	119	231	206	177	387	554	350	315	321	224	481	502	384	345	326	316	231	511	274	689	201	210	204	87	165	305	190	193	194	310	386	358	117	136	323	144	81	127	324	418	104	116	677	495	1570	331	216	361	309	138	203
chr1|148986113|148986215|AluSq2:Alu:SINE|108|+	396	316	153	276	150	231	395	471.79	150	173	253	314	268	188.99	321	304	186	285	391	274	210	237	339	180.98	147	100	262	125	104	223	194	144	198	228	105	76	174	28	89	115	587	349	131	140	170	87	179	126	177	48	192	145	78	83	111	146	65	99	167	169	87	77	142	171	182	161	152	146	396	241	235	48	134	137	269	259	204	306	399	172	208	270	182	99	209	452	135	95	256	201	149	173	87	52	128	97	75	213	84	149	120	146	135	193	15	189	213	75	93	277	157	72	39	66	58	87	72	111	246	344.98	377	129	202	89	157	121	131	147	745	211	165	203	139	91	107	214	126	126	126	133	302	127	288	61	67	67	58	72	88	60	38	55	44	85	65	63	94	44	93	14	90	107	151	38	55	239	125	254	170	62	82	39	74	124
chr16|87330616|87330754|MIR1_Amn:MIR:SINE|271|-	53	33	44	42	63	37	38	44	27	26	27	69	61	34	37	51	17	53	65	28	40	27	61	36	31	16	26	65	97	68	30	115	104	30	64	119	50	35	58	43	95	77	47	41	56	30	60	44	81	45	61	71	40	45	85	96	102	62	62	43	68	56.91	30	33	57	31	38	61	60	64	79	59	52	35	58	63	63.98	67	71	62	55	56	32	41	55	35	87	135	50	38	80	46	54	43	76	55	57	58	62	59	71	49	79	102	82	71	48	21	46	74	59	28	33	43	36	57	57	70	47	78	72	31	36	28	43	80	30	74	59	65	66	54	54	64	39	38	41	57	35	66	28	62	58	30	165	31	35	50	58	66	31	24	42	39	49	47	62	56	30	85	68	67	67	36	63	99	64	40	37	53	78	54	58	38
chr2|152420882|152420981|MIR3:MIR:SINE|340|+	27	45	50	32	38	43	39	66	34	69	34	43	44	59	34	21	21	22	50	21	46	37	54	41	52	20	41	19	40	54	30	38	39	38	34	22	59	26	26	63.89	40	54	69	94	73	45	39	46	49	68	51	46	59	63	65	105	30	65	37	48	75	65	45	35	94	35	71	49	47	32	25	89	53	44	79	22	37	28	50	46	46	42	17	38	24	11	50	27	39	21	36	43	59	85	50	72	82	44	76	27	54	59	80	48	14	35	63	67	78	51	61	65	43	61	63	44	52	29	36	43	28	38	16	21	38	74	41	66	30	63	49	53	50	54	41	53	41	34	23	28	29	13	43	48	51	19	47	43	49	27	48	54	16	39	25	54	26	42	22	21	67	51	25	68	58	32	37	44	73	37	54	33	61	79
chr4|143470450|143470571|UCON55:TcMar-Tigger:DNA|305|+	169	153.77	179	109	95	258	177	228	111	174	126	211	302	201	145	180	92	167	335	168	146	142	167	196	150	61	152	115	92	286	136	134	74	186	101	44	110	41	71	181	194	157	124	220	140	49	197	124	182	131	121	57	66	100	115	184	54	245	105	106	97	151	174	197	169	115	101	110	125	107	72	23	99	88	228	174	170	223	241	120	259	196	187	91	194	267.03	111	75	246	195	114	269	137	104	74	144	41	68	110	68	84	99	144	87	18	47	144	92	104	117	96	94	76	101	135	94	155	154	86	224	255	124	147	116	154	41	56	73	235	256	144	150	98	197	84	155	85	115	142	140	154	152	204	59	41	29	22	40	114	49	48	57	38	50	59	56	37	36	78	22	82	57	74	70	58	78	48	113	130	71	84	45	89	122
chr6|161164556|161164683|MIRb:MIR:SINE|262|+	15	26	14	8	26	27	17	37	19	26	21	42	33	48	24	26	19	32	39	24	30	64	57	23	44	10	36	6	20	47	24	16	30	16	17	14	43	24	13	61	16	30	65	101	69	26	50	62	28	91	35	11	53	27	46	53	14	15	16	18	40	34	33	24	53	34	40	25	28	30	24	94	47	45	53	11	17	25	19	37	20	24	16	27	32	9	23	3	20	10	10	48	61	87	36	54	92	31	58	8	57	97	89	22	6	17	42	61	84	13	21	59	41	74	86	58	69	16	40	23	24	39	28	20	11	56	33	47	16	27	37	29	16	44	30	38	18	35	30	21	32	8	36	48	37	30	56	24	44	35	66	52	32	30	26	51	2	67	11	31	19	34	35	52	40	24	33	35	82	67	53	76	46	74
chr21|42299878|42300008|MIRb:MIR:SINE|326|-	27	13	27	11	20	53	11	39	16	29	20	29	27	52	15	39	5	23	30	18	30	12	25	20	18	7	32	26	41	58	15	46	27	27	39	28	14	33	24	25	39	40	27	36	19	21	32	30	40	50	9	25	30	43	50	9	24	54	42	56	25	72	4	15	21	15	11	38	11	17	19	46	37	25	29	14	8	37	13	53	49	38	18	9	26	21	15	30	53	26	43	10	26	34	85	51	66	26	58	35	28	47	52	64	56	35	85	18	26	25	19	20	27	27	17	22	45	44	30	61	48	27	40	14	13	16	7	15	11	44	55	31	32	41	19	19	16	36	39	31	12	26	24	24	56	43	14	21	41	20	12	35	37	55	26	15	18	49	23	19	37	61	44	77	80	29	29	51	41	48	60	55	16	32
chr8|56958199|56958343|L2b:L2:LINE|303|-	217	121	121	69	133	252	169	236	89	105	70	188	326	177	137	239	68	253	395	160	179	142	230	193	140	60	146	52	74	182	105	63	74	159	47	68	84	26	60	106	151	123	101	147	133	98	224	166	134	77	139	54	62	102	127	270	124	107	129	97	86	107	115	135	144	128	78	127	175	145	152	44	125	154	110	92	103	182	190	118	138	170	121	58	140	235	63	74	258	196	62	130	111	110	164	131	73	96	124	63	101	151	156	142	45	86	161	77	76.46	108	73	61	66	54	66	84	78	142	163	208	218	117	173	85	110	87	61	99	194	167	127	79	134	192	102	146	86	76	128	103	155	79	180	92	41	59	31	32	79	54	65	59	61	101	71	42	37	39	84	35	67	88	119	47	69	95	84	197	115	86	106	72	53	129
chr15|41900451|41900632|MIR3:MIR:SINE|277|-	39	25	27	11	24	76	27	48	32	24	4	39	108	58	15	35	18	41	65	34	25	32	39	43	30	11	28	29	19	55	17	20	27	44	51	26	20	11	12	63	49	29	31	36	39	25	38	43	53	53	58	34	46	52	59	211	71	30	46	57	53	60	39	20	47	25	31	37	34	36	20	24	44	47	33	11	18	28	44	49	53	47	29	28	34	43	24	18	73	44	39	59	34	63	53	49	66	43	77	39	63	54	79	62	13	23	67	30	34	41	29	40	25	54	39	30	25	40	41	52	66	29	51	45	32	30	9	43	27	50	39	24	42	41	28	34	31	23	58	40	32	43	37	38	69	22	27	37	29	22	55	41	41	50	49	29	25	20	27	44	34	66	43	73	61	35	31	34	54	31	51	44	58	56
chr6|89328333|89328482|Tigger16b:TcMar-Tigger:DNA|232|+	148	124	76	62	56	144	86	150	111	79	70	112	272	111	67	139	69	168	276.01	111	77	70	165	139	85	23	108	60	56	80	35	54	47	96	59	37	57	4	44	73	108	76	36	70	55	41	87	97	142	43	72	29	33	37	65	207	78	67	59	25	45	82	89	75	89	64	61	72	65	59	66	8	52	67	63	56	78	143	129	85	125	116	67	59	82	103	56	73	227	119	51	115	69	82	46	54	39	80	73	44	66	62	116	54	21	34	105	53	75	72	46	61	32	53	39	37	66	95	57	128	149	71	122	44	80	36	40	61	112	115	60	53	52	70	46	83	58	58	71	59	92	102	128	40	33	39	14	27	55	23	51	20	37	59	53	41	36	17	45	43	46	36	57	45	51	46	21	57	95	49	59	35	44	101
chr7|20411453|20411609|MIRc:MIR:SINE|388|-	675	641	684	473	419	651.67	560.53	752.55	384.67	444.11	367.55	727.55	780.15	543	532	673.12	349.17	685.11	820.55	534.57	434	596.96	693	466	387	211	485.53	506	399	670	470.1	532.63	519.3	581	286	256.35	361.94	162	311.65	405.17	706.11	587.59	330.34	401	605.54	261	553.56	367	545	204	372.57	197	205	392	532	687.22	212.82	415	446	288	284	254	334	393.61	466.59	407.61	323.61	318	767.72	547.59	496	99	301.66	283	617.62	758.61	679.18	852.68	1038.15	584.61	717.63	809.57	507	306.58	588	874.16	377.64	394	656.55	542.11	380	486	361	248	507.61	347	193	414.84	559	309	475.94	396.6	381.61	539.61	47	259	436	258	259.64	406	310.59	200	281	284	261.23	182.55	286	351.58	605	954	970.59	328.56	521.6	234	402.56	324	348	387	910.56	563.56	323.58	729	365	463	330.57	431.55	395.6	481.55	397.7	440	608.95	402	702.15	260	340.74	205	201	193	353	215	215.63	177	191	309	285	224	249.51	153	272	96	243.59	395	468.31	166	171	418	359	647	434.55	239.55	271	217	209	396
chr7|77195656|77195956|AluSz:Alu:SINE|123|-	262	221	116	37	130	645	235	228	115	93	38	213	594	280	153	208	52	179	345	157	235	117	257	209	144	86	97	165	71	176	129	216	69	122	242	99	133	68	108	264	306	234	130	83	96	133	220	293	334	106	160.91	134	224	122	227	667	249	129	130	126	77	297	137	189	299	177	188	219	159	170	129	87	142	187	173	136	112	252	215	229	391	165	414	149	126	315	166	303	564	395	81	308	229	242	289	253	167	146	257	135	171	199	466	182	12	134	205	155	179	241	186	166	103	85.15	76	97	46	999	276	363	466	153	253	237	377	113	152	167	204	401	403	126	204	256	153	171	92	108	170	178	129	183	251	205	238	56	125	131	90	85	174	109	104	188	192	93	89	57	277	124	111	138	132	241	222	162	109	214	255	133	79	70	138	297
chr15|58855638|58855931|AluSx3:Alu:SINE|78|+	142	94	121	73	83	161	93	117	86	109	73	158	210	110	84	120	65	127	198	94	105	91	121	104	70	34	127	73	95	133	71	102	119	93	83	76	72	37	59	100	143	96	82	115	93	59	111	105	133	87	84	67	80	91	121	214	107	93	92	81	100	104	105	94	154	91	98	76	97	71	76	57	84	81	114	84	111	149	144	141	150	100	105	79	117	155	104	152	235	171	88	122	97	83	94	100	68	99	125	83	107	95	131	85	36	73	111.98	58	83	128	93	78	85	70	75	89	113	176	104	184	183	90	94	69	112	112	97	107	122	135	135	88	85	106	56	94	65	61	116	124	104	81	141	93	127	39	54	73	83	77	74	56	69	101	110	68	59	82	73	60	76	82	86	79	77	115	83	97	101.98	94	96	50	101	120
chr3|115804301|115804475|MIR3:MIR:SINE|263|-	405	279	341	228	253	392	245	348	190	259	261	435.54	337	315	240.99	376	151	310	551	287	283	294	377	296	204	120	187	186	124	325	242	192	178	267	215	98	180	50	153	136	324	237	123	189	195	139	292	210	340	96	217	136	147	130	167	232	192	182	201	151	201	138	199	212	273	223	127	214	304	213	275	116	226	266	308	261	199	414	370	278	405	361	255	158	336	419	199	154	502	407	226	159	123	113	219	144	94	186	196	146	200	241	231	248	104	176	362	93	87	233	124	132	82	75	66	148	132	159	289	448	459	207	279	143	219	137	141	168	500	360	238	324	225	303	226	239	169	229	188	258	301	281	338	174	125	90	58	72	149	128	138	106.98	119	189	85	112	135	60	142	77	161	192	215	91	85	182	101	233	208	238	190	91	105	213
chr16|4338888|4339017|MIR3:MIR:SINE|341|+	20	15	23	15	22	18	28	27	12	7	8	25	19	24	13	17	7	17	38	10	30	21	17	26	14	5	15	35	37	50	15	48	30	20	26	44	21	33	22	27	30	19	41	19	42	12	30	39	36	33	32	23	34	28	60	52	51	19	27	45	59	29	26	19	32	19	33	15	53	45	32	52	28	31	22	21	23	30	25	35	43	17	26	11	33	27	19	52	18	17	33	47	28	21	60	19	32	30	31	33	28	22	22	40	26	22	28	21	43	23	42	19	29	39	19	20	37	66	35	35	39	22	34	12	11	35	28	33	17	22	39	36	19	23	27	23	10	23	7	35	19	24	26	16	44	23	23	25	20	29	18	11	23	29	29	9	16	51	12	46	19	32	37	22	39	70	44	41	14	18	63	54	23	17
chr2|54975481|54975675|MER58C:hAT-Charlie:DNA|225|-	118	140	127	81	251	164	200	171	99	135	133	350	143	194	149	105	52	133	167	99	134	128	204	103	119	113	139	123	210	168	150	112	186	117	108	146	112.49	100	84	127	100	110	156	239.48	185	102	131	124	192	138	155	85	123	103	87	231	93	161	96	61	120	111	111	80	192	95	59	132	200	165	179	60	121	146	213	97	121	113	109	142	162	113	182	74	248	194	87	60	177	83	109	147	143	128	119	111	101	80	114	92	107	135	162	118	44	103	183	152	212	172	117	137	85	129	153	162	163	97	190	189	135	100	70	86	111	112	95	113	112	175	154	149	117	194	151	245	59	145	83	104	70	75	120	92	98	61	52	34	142	147	102	86	56	65	69	91	53	42	119	71	109	89	82	101	93	116	109	144	157.53	98	112	97	105	162
chr11|1761523|1761729|L2:L2:LINE|311|+	14	15	13	14	44	14	21	44	16	26	8	44	16	14	10	14	6	19	16	8	13	13	21	11	11	11	13	11	21	18	10	31	73	14	55	77	32	41	20	25	18	20	33	17	37	8	13	10	47	25	42	51	36	13	32	75	34	41	29	12	15	41	3	3	10	3	21	16	40	26	39	22	16	11	31	11	26	12	33	8	7	9	13	10	11	6	19	21	10	7	22	23	19	17	15	37	33	39	44	54	36	26	40	51	16	19	36	45	31	63	53	31	12	11	18	17	9	16	14	20	30	9	12	5	9	26	6	24	11	17	14	56	29	12	19	16	31	19	21	12	8	28	11	29	102	21	53	32	33.78	88	31	18	25	49	24	41	45	19	11	24	51	48	44	75	65	53	50	18	26	17	14	16	70	34
chr15|68289648|68289761|MamRTE1:RTE-BovB:LINE|292|-	151.97	82	82	74	107	173	85	137	64	106	63	189.71	164	87	93	112	50	123	138	85	80	87	124	107	80	36	78	51	85	125	65	101.97	103	105	85	75	72	32	51	92	122	117	95	121	88	44	107	80	136	102	98	82	74	63	104	191	74	109	89	36	65	75	55	81	97	65	78	97	112.96	94	77	25	90	82	112	115	122	106	118	103.97	168.83	85	75	38	81	152	103	101	155	90	81	96.95	75	79.97	106	81	73	100	102	72	100	86	114	117	38	88	77	44	79	109	83	55	35	53.96	50	63	60	91	106	143	144	75	95	43	104	49	25	91	124	117	96	98	75	96	77	81	74	87	74	80	80	90	102	65	77	50	60	56	74.97	81	54	41	75	87	76	50	61	25	49	52	88	75.85	91	46	53	146	92	119	84	54	102	72	65	100
chr17|74248710|74248902|MIR:MIR:SINE|219|-	31	63	85	23	37	40	62	82	51	50	69	51	39	46	39	15	19	37	50	25	23	57	55	41	48	35	30	18	58	55	38	71	66	27	48	97	99	29	63	82	28	64	99	132	141	28	52	34	54	87	51	74	62	51	44	63	47	105	66	25	34	26	20	23	40	22	139	53	47	81	34	135	37	44	108	59	59	29	30	33	25	37	45	23	40	23	95	36	21	9	53	50	88	42	57	90	84	120	74	67	92	123	93	98	19	61	70	81	161.98	96	118	89	116	116	114	62	159	22	29	21	21	17	19	22	12	50	25	57	36	27	46	99	16	66	46	48	31	66	15	50	20	37	48	58	137	39	63	79.91	138	75	61	62	54	35	31	109	43	62	15	41	128	74	77	61	54	107	121	63	68	88	74	100	124	55
chr15|22825034|22825368|Tigger3a:TcMar-Tigger:DNA|177|-	513	236	361	185	316	629	431	593	254	395	243	543	717	506	420	541	205	675	845	453	418	407	637	455	386	137	261	204	116	398	251	185	78	309	171	110	281	98	146	337	419	358	265	547	247	172	518	257	369	296	387	256	233	262	302	873	333	491	205	193	588	425	406	343	440.98	407	329	386	430	265	347	66	370	418	461	325	382	418	600	323	388	455.99	328	177	341	517	248	168	654	432	261	514	401	398	163	392	205	269.99	225	151	216	224	346	260	64	192	311	264	383	296	204	299	152	207	305	311	512	180	256	421	415	253	362	194	391	122	89	313	601	431	267	186	340	574	284	537	291	182	380	310	354	257	503	163	96	85	44	59	216	97	133	115.85	139	167	138	185	100	74	178	117	248	183	165	212	202	142	72	235	374	252	199	183	152	371
chr2|128191576|128191879|AluSg:Alu:SINE|92|+	52	75	76	41	47	117	64	60	56	55	42	105	116	79	54	51	24	60	110	54	77	38	71	53	48	44	62	68	80	99	56	94	99	62	98	55	77	43	43	52	93	76	44	70	61	27	70	59	103	61	98	88	83.53	73	103.81	213.77	131	107	71	52	75	93	58	66	94	67	92	83	65	67	62	90	70	60	95	87	77	98	89	131	108	78	77	58	69	80	117	120	87	71	91	61	62	88	77	56	111	92	101	76	127	98	151	123	41	99	95	39	77	90	72	58	66	69	65	57	64	93	88	89	105	53	79	47	63	114	63	90	73	92	89	89	87	75	51	79	41	52	58	86	45	74	74	66	182	33	74	59	81	61	74	49.67	77	84	105	69	66	56	79	67	54	87	84	74	86	89	66	65	59	46	68	62	78	75
chr7|79459595|79459787|L2:L2:LINE|330|-	289.58	357.83	240.48	177.83	187	349.77	223.17	330.68	205.83	238.63	149.21	341.65	356.72	243.76	221	266.68	107	206.62	354.87	221.83	212	232.86	242	205	219	120.92	270	125.76	174	264	174.82	206.86	294.59	249.84	220	96.8	123.46	52	112.24	171	242.89	223.87	211.95	219.68	231	119.92	259	207.82	212.83	117	195	136	166.86	164	173.84	403.82	260	156.57	172	157.98	181.59	177.39	215.68	182.87	277.7	197.86	198	203.48	334.9	202.7	203.9	76.65	133.82	193.83	255.73	211	244.65	292.6	340.73	260	278	255.89	197.72	149	285	403	162	156	330.68	200.88	164	251.81	182	158.8	221.87	169	150.89	158.74	190	167	203.61	220.74	248.81	212.96	56	128	246.64	104.69	177.35	178.71	166.77	122.66	128.86	143.69	153.63	136.87	193.83	233	267.81	397.91	389.74	191.8	241	136.89	221.94	181.84	144	229	278	277	304.93	263.82	193	241	168.84	217.31	102.79	189	131.46	186	245.85	170.77	318.86	126	144.86	108.9	108	147.79	174.2	117.83	134.75	81.77	110.73	124	152	150	148.53	83	159.91	80	120.74	157.81	182.7	110	124.86	214.92	203	246.81	218.37	125.68	175	105.84	144	154
chr6|46677645|46677728|MamRTE1:RTE-BovB:LINE|358|-	49	30	41	26	32	54	55	59	23	44	42	50	31	58	47	31	17	62	56	38	31	40	82	42	43	13	29	24	18	49	37	36	42	38	17	27	18	21	15	39	40	57	28	61	41	16	31	25	36	26	18	19	14	30	21	51	32	39	24	18	23	29	30	17	40	35	35	50	32	31	20	18	27	23	62	34	46	34	47	44	49	34	38	38	49	43	26	22	55	31	15	36	30	46	29	31	21	28	31	22	41	39	41	41	31	32	43	23	34	46	47	17	19	30	25	39	52	25	37	31	26	18	22	31	16	51	29	32	61	46	27	39	46	51	29	50	20	34	18	21	11	17	28	41	29	9	18	13	48	23	30	15	27	20	14	39	29	8	39	12	28	30	28	30	14	22	29	43	44	38	33	25	30	26
chr11|119046395|119046589|OldhAT1:hAT-Ac:DNA|377|-	76	99	51	54	67	110	40	60	70	55	46	122	158	72	51	63	19	55	125	44	58	30	74	82	36	52	56	67	106	71	45	77	126	61	70	85	76.98	44	62	79	70	58	41	31	55	34	87	55	151.99	44	78	108	86	56	94	275	138	79	66	66	80	63	52	40	100	56	73	73	83.97	95	99	63	87	41	71	86	74	64	80	97	165	78	77	44	74	79	98	126	69	59	80	90	89	56	88	54	92	100	111	122	126	71	126	136	58	64	100	44	43	61	77	51	37	65	48	62	61	101	67	98	82	45	60	39	68	53	44	68	71	92	74	122	78	68	50	75	48	72	48	103	56	91	91	52	180	52	58.96	71	74	70	106	39	111	78	81	50	38	35	73	117	67	56	63	68	70	167	79	76	51	77	91.97	48	76	69
chr20|11925425|11925501|Tigger19a:TcMar-Tigger:DNA|333|+	100	68	78	30	73	105	60	92	39	67	43	117	98	97	60	82	35	110	119	94	72	78	109	74	86	28	62	37	37	71	57	60	57	82	42	27	44	22	47	82	64	61	52	83	59	27	80	54	51	55	57	43	38	66	65	125	61	79	53	94	78	70	62	74	72	65	45	55	44	62	74	43	62	52	101	65	98	111	86	71	70	87	76	25	110	166	38	42	109	102	46	69	71	40	34	48	41	51	57	34	52	61	73	59	44	23	84	62	90	61	67	57	56	65	46	76	103	51	63	104	97	57	85	33	76	61	25	64	84	107	62	43	58	102	62	87	28	41	42	67	51	51	104	34	27	23	9	17	65	29	35	32	36	45	21	29	11	32	45	39	61	43	43	39	42	49	28	65	73	61	53	53	34	70
chr1|160090418|160090515|MIR3:MIR:SINE|196|+	46	49	50	47	52	62	87	52	34	47	39	80	60	41	50	53	29	42	62	59	45	40.73	56	33	57	21	49	63	52	72	43	62	35	33	62	53	63	35	47	55	67	86	92	87	54	21	30	33	68	54	47	90	22	50	100	112	93	111	51	11	63	76	45	35	71	86	120	70	33	39	29	46	87	37	118	97	89	52	50	62	115	62	74	50	59	88	55	77	64	52	149	44	52	70	39	69	125	70	87	42	92	55	68	62	122	79	78	38	73	57	74	26	49	63	47	85	107	34	54	70	89	32	45	31	29	50	17	69	79	125	59	55	118	88	39	75	53	33	44	115	31	42	37	38	76	27	19	29	42	45	32	22	30	52	37	54	54	38	31	54	73	65	53	75	77	40	29	25	52	59	119	135	81	43
chr1|151054806|151054916|MIR3:MIR:SINE|308|-	40	51	52	22	47	36	47	82	36	62	49	66	44	62	35.9	44	17	39	81	33	40	32	64	43	35	21	32	24	65	37	37	63	80	7	68	40	55	41	43	32	33	40	38	67	62	30	46	50	65	57	52	47	63	24	57	84	43	47	45	18	25	16	21	32	26	24	42	39	46	68	46	18	35	27	46	28	30	20	57	36	41	23	33	20	25	26	48	29	23	11	43	46	41	47	35	49	51	38	36	51	49	69	74	62	17	21	51	48	53	86	82	60	29	52	60	44	52	41	39	38	45	21	27	20	22	22	22	39	28	41	46	52	29	48	31	48	37	26	34	28	29	41	50	39	53	19	32	41	56	39	44	23	37	27	31	50	28	16	9	29	46	38	40	26	19	48	56	44	53	50	27	28	41	59
chr3|42652216|42652357|L2c:L2:LINE|290|+	41	28	41	5	35	29	69	62	30	43	13	51	29	35.68	44	21	10	22	16	22	15	22	28	18	42	19	29	11	17	25	29	44	26	22	23	41	39	34	35	22	26	40	42	52	61	6	17	12	64	47	27	24	30	22	47	60	27	36	53	24	18	24	15	15	29	18	35	20	77	83	61	60	24	13	64	33	34	18	27	18	24	17	23	17	14	5	68	40	25	18	18	18	25	19	32	28	36	39	48.94	54	44	36	42	52	11	59	40	33	52	61	76	49	50	40	44	32	38	15	16	12	22	17	23	8	11	26	17	34	31	19	35	46	35	27	15	27	31	18	7	34	24	30	33	28	80	29	33	19	43	34	24	26	22	28	13	40	16	42	13	30	30	50	37	26	41	103	96	44	56	34	17	37	90	35
chr14|50976329|50976565|L2b:L2:LINE|234|+	330	138	162	58	184	208	122	269	124	131	71	324	367	144	127	200	84	210	393	124	148	166	226	208	122	66	130	96	72	173	124	131	113	115	133	49	120	36	128	128	154	120	88	126	112	116	237	199	159	78	162	44	91	96	120	223	123	77	138	82	113	102	99	114	117	91	45	103	165	162	159	78	108	132	94	88	103	139	122	210	283	160	116	98	175	174	154	180	237	177	85	155	113	143	203	122	80	68	136	95	140	155	143	175	106	64	164	78	108	139	94	82	58	62	56	108	64	99	138	214	281	155	195	59	113	152	58	123	128	155	113	124	91	185	88	163	156	126	164	147	173	122	224	79	126	44	50	40	83	76	115	69	114	178	109	77	52	80	88	77	72	120	139	78	68	163	99	346	124	150	132	94	45	154
chr3|184182887|184183000|MIR3:MIR:SINE|266|-	58	49	65	56	78	60	57	92	39	66	64	117	64	56	52	33	12	49	50	25	30	33	60	28	38	14	24	67	74	29	25	85	86	20	71	41	46	21	40	29	62	50	40	78	57	17	32	21	49	42	60	55	43	27	21	85	43	68	37	22	30	26	35	36	51	29	29	36	51	55	46	22	44	43	71	45	72	34	31	43	51	34	39	29	24	41	65	52	37	17	70	31	32	45	66	37	28	57	34	47	46	52	61	89	47	54	38	33	48	73	82	49	29	30	26	28	42	35	27	58	54	22	33	16	31	42	17	66	62	30	49	69	28	43	42	52	36	66	24	35	32	59	54	32	69	25	27	37	74	65	46	29	43	34	26	43	46	21	22	29	57	35	39	27	19	74	72	64	31	35	32	20	62	33
chr11|82977493|82977858|L3b:CR1:LINE|322|-	298	294	312	186	204	394	266.97	332	189	356	241	329	501	324	256	294	139.96	298	485	285	213	229	324	299	218	108	263	221	160	284	217	200	169	298	102	106	186	47	113	162	385	300	155	213	165	144	291	180	251	123	165	70	102	135	170	382	97	226	209	94	135	174	213	238	298	180	93	198	234	168	195	84	96	151	403	284	275	451	485	279	316	356	218	269	235	336	261	186	581	362	178	254	136	130	165	131	77	171	226	91	228	232	265	224	60	143	341	150	140	206	122	136	71	126	148	108	117	222	189	333	366	188	240	146	234	169	177	147	403	297	187	260	189	259	124	237	180	209	222	176	349	158	452	151	144	87	77	98	243	114	155	96	110	168	116	191	120	78	183	59	146	154	168	138	97	116	91	205	189	132	99	78	113	274
chr12|113299141|113299256|Charlie5:hAT-Charlie:DNA|289|+	28	19	19	7	24	55	29	47	23	17	8	24	31	42	11	38	15	33	48	24	26	26	33	16	10	3	26	30	43	51	16	38	45	38	39	36	25	26	14	26	31	34	41	25	29	25	49	49	44	34	52	33	24	23	43	102	49	19	51	19	28	30	22	17	41	14	27	29	28	28	34	40	34	20	22	12	13	32	27	49	51	32	16	11	23	15	37	43	39	25	18	27	21	38	73	30	66	35	43	38	58	63	53	51	6	29	33	28	41	32	37	31	36	17	24	17	30	30	28	49	63	17	40	21	29	17	18	25	34	38	36	18	25	28	24	27	12	22	24	41	18	25	29	36	90	30	34	22	25	26	40	38	32	43	38	21	20	23	26	38	26	35	39	38	47	58	31	38	38	26	57	31	33	31
chr17|27625373|27625488|L2b:L2:LINE|365|-	25	36	41	15	38	32	33	26	27	24	25	49	32	36	26	35	10	19	46	25	14	35	33	33	33	21	19	22	48	56	28	40	52	30	33	44	22	26	24	34	37	18	49	36	43	11	24	32	43	45	34	36	34	33	62	70	53	32	29	24	35	26	21	15	35	15	29	37	38	42	47	60	39	34	36	32	35	33	29	43	40	33	24	23	31	36	27	41	32	10	30	34	42	30	20	37	45	36	30	24	41	50	56	64	21	28	35	31	52	35	41	34	35	52	34	49	54	32	19	34	40	20	28	17	22	41	20	34	32	41	33	54	33	39	35	17	24	35	19	42	27	26	39	17	56	19	28	27	46	42	40	14	36	23	28	36	21	44	23	61	41	31	22	34	47	47	45	31	29	36	48	38	41	21
chr6|149075474|149075690|MamTip2:hAT-Tip100:DNA|335|+	59	285	199	115	62	260	118	86	308	198	154	96	435	145	120	223	60	98	264	124	177	133	120	137	108	122	168	296	267	239	156	415	276	223	340	176	189	117	122	122	327	270	126	113	131	193	338	278	189	155	159	157	135	193	254.94	216	118	289	319	174	158	246	122	118	149	110	78	172	92	69	73	86	76	89	204	325	236	565	243	459	631	460	152	216	129	195	513	565	334	244	308	129	126	95	73	152	64	142	262	145	374	140	485.54	98	17	127	380	78	87	174	88	127	93	88	76	71	70	444	116	551	435	110	137	239	373	134	148	91	226	220	529	115	105	200	82	263	225	110	174	301	271	433	300	189	368	145	98	129	176	37	123	72	59	377	110	121	146	135	246	75	102	226	248	194	154	72	61	96	121	80	90	78	53	205
chr4|78914562|78914657|MIRb:MIR:SINE|108|+	242	137	83.95	84	68	356	112	350	122	121	78	150	418	254	114	245	67	217	289	149	137	98	216	116	96	40	154	76	51	155	74	101	98	131	135	49	79	21	38	82	147	148	52	62	59	131	250	180	167	63	73	53	76	79	98	271	88	76	125	66	52	126	101	96	116	54	52	130	170	121	117	22	48	68	135	74	77	199	208	167	173	227	94	69	100	153	79	107	422	240	75	95	86	145	94	104	64	63	74	73	88	113	230	118	13	60	175	117	85	150	76	77	29	41	36	38	39	121	110	343	305	103	154	114	125	55	68	77	189	170	176	98	108	149	69	115	97	79	189	76	122	115	160	75	80	46	28	34	62	30	61	40	51	112	67	49	99	30	104	32	57	115	96	87	72	78	26	115	136	47	63	20	39	206
chr19|18007530|18007660|MIRc:MIR:SINE|218|-	20	26	19	12	13	34	28	20	9	11	14	23	28	31	16	16	6	18	26	14	15	10	21	16	21	15	9	21	26	19	21	32	52	15	24	53	19	34	20	27	14	46	54	33	35	16	12	25	50	42	17	26	38	23	28	36	28	29	21	9	17	28	9	6	16	10	50	34	15	27	13	37	19	5	33	30	20	10	25	24	41	21	23	7	14	17	22	34	10	12	35	19	34	27	20	37	34	34	28	57	36	39	25	39	3	32	23	28	39	21	32	21	22	27	21	15	25	16	14	22	26	4	25	11	10	27	12	20	11	21	28	18	19	18	11	22	19	8	10	21	18	14	19	30	58	16	38	18	21	30	19	31	27	15	23	22	13	20	10	21	24	30	39	32	38	49	46	20	23	18	30	32	21	33
chr22|38215377|38215479|MIR3:MIR:SINE|323|-	69	24	16	41	79	20	48	73	31	14	27	108	40	26	29	33	14	33	45	18	36	35	49	34	33	16	24	37	102	32	26	37	88	21	52	153	45	76	53	91	65	44	130	41	89	20	26	32	82	26	51	56	79	26	50	174	111	29	26	13	12	30	7	7	23	7	53	25	83	78	76	22	82	66	29	41	29	28	70	34	41	21	60	28	29	65	56	30	27	15	43	78	61	35	54	23	89	41	36	78	45	41	55	129	17	45	28	28	47	53	51	29	25	38	31	21	20	104	56	78	54	33	30	14	25	31	34	70	23	33	36	92	40	22	63	34	70	41	29	25	17	53	31	19	94	28	32	38	27	96	35	13	68	44	45	57	34	14	23	54	50	39	49	26	42	150	116	31	21	12	69	61	34	20
chr7|102426123|102426246|FLAM_A:Alu:SINE|187|+	27	26	14	17	22	38	21	14	14	18	11	31	25	27	15	30	7	28	34	21	31	22	30	19	17	14	24	7	24	42	20	26	24	15	16	20	19	12	20	36	19	18	42	42	40	13	23	17	28	37	31	37	23	21	55	80	36	23	33	35	29	22	12	31	35	21	34	20	29	32	21	39	20	15	25	16	25	24	37	31	22	23	23	17	26	24	22	14	40	20	24	27	33	27	31	27	42	39	39	27	33	41	37	37	15	20	25	12	52	34	27	20	32.98	30	40	30	39	22	27	27	38	32	20	15	18	46	16	28	29	43	26	20	32	30	23	35	10	18	19	26	14	21	31	26	32	19	32	11	26	18	15	15	25	25	31	20	13	16	18	29	19	30	43	31	42	60	25	31	26	26	30	25	20	26
chr1|92509493|92509660|FAM:Alu:SINE|156|-	79	48	65	37	43	103	55	98	27	66	45	87	101	75	68	87	21	81	121	62	59	68	76	56	34	21	57	40	32	108	36	46	30	88	41	25	53	15	41	55	66	51	37	60	38	31	75	60	57	31	40	31	40	43	61	97	41	55	53	57	51	46	69	61	89	33	41	34	53	44	57	11	32	39	54	44	67	65	82	55	75	58	36	31	71	93	37	44	95	57	36	79	66	37	47	55	41	35	57	25	46	55	78	82	19	28	48.66	18	51	35	42	39	44	22	37	41	53	61	56	87	74	42	56	41	63	50	40	47	70	76	30	34	60	65	23	46	61	31	57	48	52	45	69	19	41	27	20	27	40	25	34	24	46	44	38	19	20	27	43	17	31	42	54	44	48	55	50	53	59	45	56	38	31	52
chr11|106009046|106009241|MER20:hAT-Charlie:DNA|163|-	175	151	157	116	142	234	132	183	124	136	117	252	213	189	115	178	60	178	234	131	127	122	198	119	99	46	110	118	121	172	106	127	142	153	121	85	93	42	67	90	204	117	71	124	95	86	179	120	203	82	126	109	94	91	139	215	110	132	136	91	101	116	124	134	133	103	100	125	181	139	163	65	123	109	152	130	150	171	168	185	227	192	107	67	143	206	121	205	301	183	113	120	119	84	100	117	44	86	105	104	103	116	140	124	60	75	173	77	98	150	105	88	61	86	68	81	135	106	131	229	242	122	122	94	114	97	88	98	162	162	157	153	152	181	94	118	84	120	134.97	147	127	130	193	72	84	46	49	39	85	67	57	54	67	120	84	43	67	64	75	67	84	66	84	58	48	108.85	52	115	116	99	86	55	54	99
chr17|29562528|29562616|L3:CR1:LINE|233|+	20	10	11	3	14	43	22	26	13	14	9	25	23	26	18	19	5	17	23	18	20	10	15	12	11	11	13	14	10	41	21	28	14	32	43	21	20	18	9	14	36	36	20	21	18	11	22	27	41	20	13	48	23	19	37	53	26	40	26	20	21	33	15	16	23	10	10	29	12	11	15	27	22	18	36	28	17	27	26	26	43	16	19	9	15	39	15	35	34	21	26	20	15	31	26	34	22	31	38	27	32	20	31	51	5	40	26	23	24	38	44	21	12	18	17	12	13	19	36	14	24	11	26	19	17	21	8	18	20	30	32	10	18	28	11	17	10	9	16	27	14	37	21	27	53	8	23	25	24	32	12	19	19	29	24	14	28	25	16	19	18	26	20	24	22	39	16	25	22	18	21	19	19	24
chr12|54132692|54132848|L2a:L2:LINE|303|-	131	96	78	58	63	123	73	159	71	55	45	148	172.9	78	70	94	36	105	143	90	52	66	104	75	54	33	105	71	37	83	36	64	71	67	86	48	50	27	46	55	106	99	51	67	52	23	79	69	120	23	76	44	62	39	45	186	75	52	51	43	62	58	53	77	81	59	44	58	154	123	118	18	61	35	82	83	82	119	106	76	112	91	66	40	116	155	73	53	105	102	39	104	43	74	81	62	45	82	72	66	59	51	88	83	3	31	82	47	51	88	60	25	38	41	34	36	57	122	88	125	157	36	63	40	78	28	43	58	77	67	92	57	56	53	56	47	51	48	61	65	65	84	85	62	56	25	33	31	50	41	34	23	63	60	50	40	39	24	66	27	44	48	81	50	46	98	45	84	67	40	37	24	56	83
chr20|31720605|31720772|MIRb:MIR:SINE|331|-	21	34	33	19	24	20	26	36	29	36	25	32	31	38	22	19	14	15	26	20	23	31	33	23	29	12	22	8	39	27	15	27	42	7	17	23	37	18	26	17	32	33	41	51	50	14	26	24	36	41	39	39	25	19	30	55	21	38	31	24	16	12	10	24	29	23	34	19	30	44	17	32	24	16	64	19	22	12	44	37	25	15	15	10	21	20	33	23	13	7	33	37	35	25	23	28	40	32	24	23	22	40	36	31	14	23	17	39	57	46	52	38	36	47	35	39	46	23	20	33	29	11	9	13	11	44	19	36	18	35	22	25	22	28	15	25	20	32	12	23	16	18	17	24	33	19	16	22	41	34	32	26	17	20	14	31	32	28	13	15	44	37	35	34	22	18	36	26	43	29	21	24	29	37
chr2|16550719|16550836|MIR3:MIR:SINE|339|+	175	73	123	76	131	221	98	179	62	75	87	183	161	112	109	120	37	115	152	73	97	73	126	75	53	61	92	63	72	89	65	113	83	83	97	56	65	34	37	42	114	124	36	45	46	52	98	86	91	38	56	48	77	47	69	91	55	47	73	46	58	59	44	70	53	37	29	77	96	93	107	20	80	67	86	100	56	133	105	94	117	119	73	55	102	171	79	96	145	163	57	44	59	51	86	72	50	56	50	54	80	65.53	114	153	63	68	91	33	47	74	56	47	38	29	27	52	27	84	100	144	140	51	98	40	92	54	31	35	100	100	105	69	72	97	67	76	60	76	86	82	100	87	112	51	70	34	10	25	45	59	32	44	103	82	39	60	59	43	62	24	40	79	75	46	37	68	47	74	60	83	53	37	37	89
chr3|10995195|10995362|MIR:MIR:SINE|263|-	24.77	37	62	18	23	33	33	45	28	47	28	23	32	52	21	31	16	22	31	31	35	47	29	28	53	20	28	10	42	37	19	35	36	20	25	17	27	18	37	42	26	42	45	78	44	16	37	26	47	71	20	44	29	42	96	41	18	34	40	42	47	22	41	35	48	28	61	36	23	30	23	153	17	14	58	32	37	25	49	37	41	29	24	33	51	23	23	34	29	21	34	36	55	40	40	33	40	44	65	32	51	69	65	35	29	20	70	48	78	39	48	57	62	100	70	125	231	37	32	35	30	16	10	13	11	55	22	46	21	36	47	33	25	53	19	28	7	37	11	37	25	21	55	39	71	19	46	30	64	19	50	29	16	14	24	34	27	148	13	24	51	41	41	38	33	36	30	43	45	67	34	44	55	45
chr22|46075360|46075527|MIRb:MIR:SINE|311|+	33	30	38	27	28	11	34	58	24	28	33	40	22	21	18	7	8	18	17	14	26	31	48	20	33	23	25	32	77	39	21	37	83	14	36	44	38	36	31	32	18	22	60	43	72	19	24	20	55	59	35	36	28	39	54	63	31	44	59	25	40	42	30	38	39	21	47	22	32	50	34	108	32	20	55	35	25	22	41	25	25	20	19	19	38	16	35	39	15	9	63	23	24	42	46	40	43	47	44	33	67	56	47	47	33	33	44	45	88	38	49	36	46	78	62	58	96	29	40	7	11	13	13	6	5	68	33	55	9	38	40	37	29	38	32	19	9	38	14	32	14	22	34	36	67	21	73	46	59	40	41	26	30	17	20	39	21	68	11	37	47	81	63	61	50	70	64	30	50	37	24	40	63	42
chr13|67153167|67153468|AluJo:Alu:SINE|189|-	61	147	181	41	56	67	76	81	68	120	96	65	71	138	54	68	61	75	118	71	65	89	114	89	88	46	72	49	53	75	56	103	78	64	39	84	64	42	67	48	56	62	50	117	89	55.69	101	79	89	102	43	46	45	67	61	72	39	114	86	40	56	55	52	55	76	48	74.94	91	52	40	46	105	24	24	111	61	76	80	45	53	74	72	71	42	51	31	62	57	53	32	65	48	62	65.69	61	77	57	78	104	91	105	88	139	50	56	31	153	78	108	90	87	91	74	90	92	78	157	27	29	41	63	35	37	34	23	78	32	51	55	72	89	152	52	85	25	99	33	75	37	49	55	45	103	62	83	58	44	49	190	49	88	71.64	36	65	46	63	47	76	30	60	103	68	94	58	51	60	55	107	86	153	81	74	146	111
chr17|17182311|17182427|L4_A_Mam:RTE-X:LINE|302|-	6	19	33	13	20	21	23	23	24	23	19	24	20	25	11	9	9	8	28	19	20	28	13	18	34	17	21	12	29	24	19	25	22	17	14	10	14	12	20	12	13	20	26	28	35	13	18	22	26	37	17	22	18	28	28	22	16	16	19	19	22	25	17	23	26	16	24	12	7	9	10	55	12	13	31	14	11	13	14	27	31	18	15	16	20	9	19	17	23	8	21	13	24	31	17	17	27	34	49	22	40	43	47	18	47	13	32	25	44	24	18	30	26	46	30	29	68	16	10	21	15	16	9	10	8	60	16	22	12	27	28	17	17	24	15	34	11	24	7	28	26	10	14	15	31	23	45	21	31	20	25	26	20	15	19	21	10	68	22	37	32	35	36	29	17	25	30	27	11	23	35	43	35	33
chr15|71826564|71826647|MamSINE1:tRNA-RTE:SINE|275|-	69	42	46	36	52	58	58	55	44	40	32	73	74	58	48	49	24	77	91	40	51	48	59	46	36	22	31	33	40	58	31	40	54	42	37	26	27	12	35	26	46	45	21	31	44	21	45	37	43	29	27	26	34	36	39	55	53	32	41	15	30	30	42	24	36	29	28	40	56	29	32	15	31	27	27	35	24	44	41	37	67	38	24	19	55	65	26	43	66	51	20	29	36	36	67	32	51	51	53	25	58	60	74	91	54	58	86	20	34	36	34	4	18	18	18	21	37	24	29	58	44	34	44	21	31	15	28	43	50	64	47	48	44	52	27	51	20	31	22	35	36	25	49	35	57	33	30	25	36	34	36	31	35	56	46	20	25	17	31	62	40	45	53	41	43	73	49	71	51	67	65	48	40	53
chr1|226698126|226698250|L2b:L2:LINE|295|+	31	44	31	19	32	25	42	75	41	47	12	51	38	30	23	17	14	21	35	23	29	40	40	32	29	23	36	10	37	22	24	33	64	17	18	20	35	9	13	30	26	25	49	21	42	22	27	28	48	16	58	29	60	33	46	77	16	11	41	20	25	26	16	29	26	11	25	24	58	57	53	29	9	23	39	28	28	14	47	23	31	31	20	11	16	17	27	5	27	8	30	28	30	37	35	16	16	31	31	32	44	47	29	42	2	13	23	32	37	41	41	22	5	33	32	8	20	19	23	32	18	12	16	8	24	60	31	53	21	28	50	11	16	25	7	37	10	21	10	19	20	25	30	36	23	32	47	38	54	32	60	44	41	28	17	24	28	6	7	17	30	60	39	37	22	48	52	54	36	20	9	24	31	35
chr11|12528254|12528421|MIRb:MIR:SINE|261|-	137	148	120.99	126	74	154	110	150	88	117	99	147	236	113	95	153	71	103	185	115	114	144	113	95	70	63	119	64	128	141	102	79	178	140	77	94	90	38	77	111	229	147	100	63	137	43	95	130	148	66	101	58	73	81	131	180	99	92	90	68	122	125	93	82	135	62	94	102	119	115	107	39	74	83	202	173	138	250	252	170	135	161	197	102	128	200	111	95	192	158	111	159	85	71	111	84	70	139	128	82	100	116	162	123	31	72	172	48	60	102	58	72	64	78	66	89	78	254	144	283	279	75	113	70	106	125	116	118	162	161	198	96	109	112	78	93	71	88	153	151	181	96	225	98	98	84	70	95	110	66	70	42	50	111	98	49	51	46	78	36	78	97	133	98	58	121	108	120	117	72	117	68	77	118
chr10|95396503|95396799|AluSp:Alu:SINE|74|-	100	144	88	78.93	158	91	118	180	80	83	74	190	80	70	111	97	61	106	133.98	69	143	125	198	78	80	56	101	65	301.61	79	79	157	591	38	67	255	147	142	91	114	70	69	169	110	223	79	104	158.64	123	81	178	74	208	73	104	174	86	50	127.97	127	74	46	48	64	90.66	45	74	49	196	166	179	106	60	98	92	39	62	57	152	94	80	55	81	46	86	83	103	85	52	38	81	134	128	107	207	114	168	87	131	124	148	153	165	174	87	126	159	106	82	123.67	94	65	52	127	91	34	43	107	115	136	117	54	76	50	80	127	74	113	43	89	130	320	66	103	105	118.62	80	136	68	52	76	85	115	172	224	150	164	136	141	177	199	108	146	119	118	133	50	43	65	101	72	157.94	155	79	89	256	293	279	163.67	81	82	106.93	137.63	153
chr13|45955546|45955642|X6A_LINE:CR1:LINE|351|+	75	68	42	22	21	108	68	87	59	59	37	48	134	93	65	108	40	100	109	78	69	63	64	55	61	17	79	32	31	59	62	24	18	49	34	13	22	9	22	47	78	41	30	63	46	30	59	42	66	37	35	14	33	43	35	97	45	30	38	27	31	29	76	72	101	65	29	58	54	25	25	26	30	68	48	26	46	94	111	56	56	57	48	26	80	73	26	25	151	81	19	80	51	60	27	34	17	25	49	28	28	66	66	24	9	14	60	33	30	50	27	35	19	32	24	50	50	45	55	85	110	70	66	37	64	40	43	35	61	55	45	19	42	68	39	51	31	22	44	22	88	37	79	31	20	21	22	17	27	13	19	17	25	60	39	17	20	38	52	19	32	56	60	30	39	21	12	45	55	30	19	31	32	57
chr6|170577339|170577549|L1ME3B:L1:LINE|242|-	95	84	73	51	65	117	57	118	71	69	57	122	144	81	69	72	33	84	122	57	69	61	74	66	70	35	51	52	63	100	42	79	55	74	134	36	74	27	41	50	113	99	40	62	65	43	92	72	103	51	52	58	51	44	41	157	97	93	58	40	54	68	70	58	64	41	49	69	58	62	68	22	60	63	102	89	85	90	101	82	116	87	62	49	62	104	55	77	121	102	71	80	70	48	45	71	44	54	64	39	55	63	62	69	14	33	63	41	52	63	69	51	32	39	58	54	58	82	57.78	128	115	53	60	38	53	51	39	64	96	100	53	61	66	84	47	67	60	62	74	80	63	104	79	48	62	21	16	25	42	37	33	14	43	54	47	29	76	21	48	32	61	51	77	45	47	42	51	51	75	50	44	35	36	63
chr10|73248950|73249212|AluJr:Alu:SINE|160|-	185.89	134	151	67	109.98	261	121	207	106	136	85	184	272.57	187	119.8	190.75	62	229	281.73	143	171.78	127	243.75	154.57	144.6	55	163	88	74	189	74	99	102	133	123	64	86	31	77	108	186	151	91	145	104.8	99	195	141	141	78	158	87	96	104	132	365.56	185	107	146.8	148	148.92	138	95	111	146	118	120	139	214.89	146	182	121	119	111	165.87	97	123	182	194	139	167	186	115	67	140.77	216.56	113	137	281.53	173	80	167	113	167.88	163	129	100	139	147	81	124	177.81	218	206	79	89	225	93	105	170	152	108	65	86.77	87	113	108.75	147	144.87	177	192	139	134	108	156	116	92	131	173.87	163	122.86	137	169	155.7	117	142	77.69	53	136	129.81	138	101	190	113	150	67	59	53.76	131.94	96	106	80	118	121	94	90	73	58	103	110	126.88	131	156	91.57	118	152	86.9	188.82	173	139	152	78	87	179.93
chr10|98417029|98417182|MIR:MIR:SINE|216|-	38	56	55	32	40	82	50	41	39	43	27	58	72	76	24	50	22	61	79	33	47	46	68	48	53	17	35	48	38	91	27	79	62	47	79	56	48	42	38	45	59	54	42	38	37	37	51	51	82	53	59	78	74	35	84	141	72	61	53	65	72	67	57	31	60	58	63	63	49	48	40	49	41	29	68	53	32	61	59	68	91	57	35	17	32	59	54	59	88	61	39	42	33	55	42	77	69	59	63	60	74	85	90	67	33	49	65	59	93	59	67	57	47	48	38	58	73	80	43	36	67	35	55	27	28	58	20	49	39	75	86	59	70	69	34	52	41	49	75	66	33	61	49	48	125	31	40	50	46	55	47	50	56	51	59	24	49	49	39	50	56	69	80	109	89	69	39	29	62	48	70	47	53	86
chr11|2947969|2948108|L1MC5:L1:LINE|250|+	15	21	22	16	32	5	36	37	19	25	20	39	24	34	16	10	15	20	27	17	14	20	32	21	23	15	21	12	44	24	23	38	55	15	20	41	37	25	25	30	13	37	41	47	37	15	24	27	22	42	37	34	32	19	30	35	22	30	26	14	16	16	15	18	28	25	41	26	40	35	33	68	21	33	40	17	28	20	21	19	16	14	11	16	17	8	29	28	13	12	28	27	25	32	27	31	23	31	29	37	41	33	45	25	25	21	38	37	48	33	30	36	37	44	40	38	33	26	32	15	22	7	12	11	11	38	7	34	17	11	25	41	17	27	34	39	19	26	8	15	9	15	22	28	33	18	31	20	40	39	33	27	20	11	16	31	18	24	9	24	27	35	19	37	21	35	39	26	31	30	11	30	46	28
chr7|99561531|99561627|MIR1_Amn:MIR:SINE|300|+	19	30	30	23	29	17	17	34	18	24	25	48	22	31	27	15	13	12	28	20	15	26	22	21	35	23	11	22	50	24	26	40	50	23	23	34	18	17	14	22	33	22	19	39	26	10	24	20	29	35	23	10	18	19	29	30	24	33	23	20	25	14	11	16	17	21	12	18	28	36	15	21	24	14	62	27	23	18	22	32	36	17	21	16	25	15	20	18	26	11	33	12	14	14	25	25	17	31	26	14	44	31	51	26	20	16	27	15	28	23	43	23	16	25	25	23	26	10	11	22	27	16	18	13	7	37	16	17	25	21	28	25	18	19	24	19	18	26	10	21	23	10	25	17	35	23	15	16	29	11	22	28	11	12	20	31	27	13	11	19	20	23	16	26	22	32	33	39	20	19	15	15	23	15
chr4|94667300|94667635|MER2:TcMar-Tigger:DNA|141|+	507	454	375	269.95	221	595	312	535	281	341	219	413	687	443	317	477	190	582	675	317	364.98	331	494	404	248	133	353	248	250	316	269	253	266	299	170	168	173	75	116	196	357	281	133	155	245	184	352	293	275	102	228	123	191	153	189	291	158	174	233	152	130	197	222	242	275	182	180	217	260	194	210	59	153	213	225	228	197	444	459	348	398	400	317	158	332	581	167	199	700	453	190	282	157	132	151	147	92	149	194	137	185	245	271	204	26	94	331	104	131	244.74	131	119	100	138	120	95	123	401	360	558	599	252	343	154	243	159	186	192	354	255	391	304	182	282.51	135	250	213	238	264	205	373	220	482	124	136	88	67	81	165	91	110	93	143	183	131	98	99	103	161	47	110	183	210	102	67	176	92	235	204	136	104	77	78	282
chr2|127059905|127060078|MER3:hAT-Charlie:DNA|234|-	16	29	34	9	18	15	29	29	20	22	11	26	12	29	16	13	7	9	18	13	13	26	25	27	33	15	22	9	25	28	19	20	24	16	14	28	27	12	17	22	6	9	42	39	45	5	25	20	21	36	16	24	17	12	14	20	7	19	15	10	10	23	16	12	20	13	30	14	10	32	12	57	18	12	22	15	8	12	17	6	16	14	13	9	19	9	11	14	13	4	27	17	31	21	16	21	43	23	21	22	28	36	50	20	13	12	26	30	72	46	68	37	58	37	28	38	71	8	10	21	15	8	7	8	8	17	10	15	11	13	9	34	16	18	20	18	8	14	2	13	9	4	7	18	21	17	18	39	33	23	15	24	12	15	12	23	12	41	14	15	32	27	17	21	16	47	44	18	21	29	34	37	34	17
chr7|129429527|129429663|FLAM_A:Alu:SINE|169|-	136	127	120	83	97	199	99	187	100	116	76	134	171.97	166	73	157	67	149	204	116	112	151	124	128	96	48	124	104	74	126	125	101	104	170	76	70	89	36	74	182	341	121	65	117	94	87.96	157	264	155	88	79	45	53	104	179	153	48	116	123	88	71	101	105	106	154	112	71	128	123	81	94	41	84	112	171	98	111	196	269	159	125	162	96	69	142	146	98	95	219	143	109	121	91	76	169	83	64	106	154	59	133	122	145	158	57	63	145	55	60	113	48	73	40	72	70	67	66	606	266	209	213	105	116	71	101	66	100	70	152	141	180	135	97	138	79	109	116	115	127	93	155	139	177	64	74	45	107	76	85	55	51	49	45	88	93	61	63	60	82	55	66	126	120.86	106	71	69	61	169	117	69	87	54	65	132
chr6|110612516|110612621|L2c:L2:LINE|302|+	53	56	80	31	36	107	74	48	36	54	46	71	96	81	49	61	25	56	97	72	41	54	58	56	83	27	40	41	50	84	50	42	49	73	45	34	47	24	45	68	66	71	90	113	72	21	65	38	116	100	34	28	39	77	81	115.92	54	110	77	54	68	61	60	59	76	61	80	65	45	54	36	31	42	35	112	86	73	83.57	66	74	152	60	67	31	45	88	68	58	87	67	56	79	66	32	43	70	43	37	58	42	58	48	46	39	15	28	35	50	88	62	70	32	51	64	51	71	135	40	38	64	82	48	68	32	65	47	28	46	55	108	71	56	58	62	36	74	26	38	60	110	44	33	60	35	54	14	23	12	44	21	30	27	18	31	31	29	29	28	45	31	37	48	62	51	44	42	32	34	42	42.75	53	32	31	44
chr9|120406302|120406441|MIR3:MIR:SINE|263|+	22	23	19	9	27	25	20	34	19	28	10	40	15	33	13	11	11	17	27	12	21	12	26	20	12	10	11	11	23	22	16	15	66	17	13	29	10	22	15	24	7	12	28	30	34	10	20	16	27	26	19	8	25	36	27	28	23	23	19	13	26	22	15	9	17	14	7	29	18	26	18	22	23	29	22	14	17	11	16	23	31	11	21	11	42	21	17	14	22	11	21	13	28	16	23	18	21	11	32	19	19	32	38	22	7	18	13	16	35	11	23	15	15	30	24	18	28	15	23	28	20	16	15	13	14	24	15	18	13	18	17	15	11	21	25	26	12	18	10	13	11	15	13	19	28	9	13	13	15	26	24	14	12	19	20	18	7	29	15	13	15	26	19	25	20	25	23	21	19	15	32	30	17	21
chr11|18279081|18279334|AluJr:Alu:SINE|162|-	96	109	78	71	103	149	112	153	85	93	70	140	210	118	87	110	40	128	157	86	98	102	141	89	76	35	99	61	72	116	55	76	103	82	106	66	84	33	53	124	168	129	79	93.82	105	82	152	107	175	61	93	73	113	98	119	205	85	78	93	63	87	110	87	79	125	78	69	93	130	100	109	71	83	103	111	75	97	114	131	129	135	130	98	68	89	128	94	118	123	84	62	123	93	139	112	78	79	72	108	77	96	94	100	117	10	73	90	53	83	120	60	71	49	69	58	50	59	95	129	191	146	95	102	60	89	87	73	82	103	129	97	125	68	118	65	97	105	106	119	86	99	110	107	81	89	48	60	37	71	80	60	64	89	90	75	71	60	48	65	31	71	92	89	76	62	73	47	104	99	63	73	52	48	93
chr3|52483971|52484182|L1P3:L1:LINE|273|-	17	51	48	30	47	31	44	35	30	44	43	47	22	25	27	16	19	20	27	20	23	32	39	25	29	18	21	39	79	30	42	58	99	23	48	47	42	28	44	34	36	42	45	51	70	18	32	23	51	49	21	50	34	25	32	51	37	38	40	11	38	19	32	29	37	19	29	44	31	48	20	68	15	22	66	31	51	30	61	31	43	17	32	12	27	11	51	55	23	9	69	35	32	39	21	30	33	28	32	52	34	40	48	35	115	17	41	33	54	70	86	51	46	52	47	43	74	35	27	41	26	17	14	17	13	47	27	37	19	35	45	57	23	38	34	46	20	40	12	42	20	36	30	33	57	15	35	37	54	38	37	32	20	22	24	43	32	26	11	28	36	29	38	28	16	26	45	22	37	49	34	25	43	29
chr4|440658|440965|AluSp:Alu:SINE|108|-	88	61	87	52	48	86	49	96	42	59	39	110	113	77	43	92	28	90.79	138	69	72	67	120	64	62	37	73	33	42	60	44	39	52	53	43	31	43	16	31	51	64	67	32	77	47	26	63	49	70	30	62	26	38	33	57	88	50	57	39	40	48	40	50	52	68	48	54	48	37	33	62	38	54	45	50	44	58	70	76	76	92	91	58	24	42	110	48	43	100	69	39	61	52	44	48	60	47	64	67	29	66	74	93	63	42	32	74	44	49	70	64	47	32	33	39	53	72	47	56	81	104.26	48	53	28	59	46	32	40	76	85	66	107	62	70	40	67	34	45	37	54	47	43	50	42	57	39	32	44	50	43	43.79	40	42	50	34	32	21	26	23	51	48	48	53	52	54	66	43	87	60	65	59	38	53	73
chr11|2387189|2387351|MIR:MIR:SINE|327|-	9	23	27	10	17	5	13	10	9	24	13	10	13	10	5	5	12	11	7	8	14	16	13	10	14	10	7	10	28	8	11	47	46	9	24	34	23	27	14	13	11	16	27	14	36	8	9	15	24	31	17	28	25	11	22	31	10	19	17	4	10	12	7	13	10	13	34	13	16	15	11	52	8	9	18	12	11	3	9	11	15	6	15	6	9	4	27	14	4	3	38	14	15	16	14	32	43	33	14	41	39	33	33	14	6	11	16	20	44	26	23	36	34	28	22	21	25	6	9	8	20	6	3	5	14	22	13	14	7	11	13	43	8	20	10	35	11	15	4	8	7	12	24	20	62	25	20	27	19	15	17	24	9	10	17	19	26	42	6	18	32	23	20	20	19	20	31	19	27	25	20	29	42	19
chr2|101283134|101283407|L2c:L2:LINE|272|+	66	45	44	11	45	89	100	96	28	42	18	71	100	135	87	39	25	57	68	34	45	64	86	47	44	22	43	23	43	37	30	53	59	29	75	39	103	35	41	63	39	78	94	73	91	41	43	69	102	65	50	48	93	20	42	117	79	42	40	21	19	18	20	20	41	24	39	44	73	99	75	47	54	60	51	14	26	28	34	55	59	34	81	27	64	60	42	49	29	19	33	60	93	84	74	51	141	52	45	69	57	124	146	78	37.89	58	51	62	66	74	83	73	34	49	49	41	32	37	46	65	58	47	31	31	43	66	27	48	35	28	53	41	34	61	75	133	47	35	30	27	24	41	63	71	152	51	32	48	51	49	100	71	61	39	48	55	37	22	44	74	53	37	26	37	39	81	108	67	36	30	59	51	45	54
chr7|2611367|2611486|L3:CR1:LINE|395|-	12	21	23	31	20	24	15	10	21	18	26	26	18	21	17	17	5	11	30	25	22	22	17	18	24	13	11	32	50	31	18	52	66	29	31	29	19	16	23	22	21	31	20	15	17	11	22	18	33	41	32	46	16	43	94	51	37	38	23	15	46	20	21	18	26	41	28	36	11	18	24	32	18	9	47	56	71	17	13	24	41	24	27	22	19	14	26	38	26	10	73	18	31	11	23	19	27	39	48	32	25	18	19	31	22	24	10	10	42	28	27	25	28	50	21	29	21	13	14	26	29	16	26	5	19	31	9	21	28	32	29	32	36	25	13	20	8	23	11	46	20	22	30	14	33	18	20	11	20	17	15	13	11	18	18	13	25	26	10	21	22	25	31	24	22	16	34	20	7	25	17	30	30	11
chr1|35714013|35714123|MIR3:MIR:SINE|198|-	41	16	33	10	25	50	21	27	27	26	21	48	46	42	29	28	18	49	35	17	26	27	46	30	33	11	19	22	11	24	12	26	5	33	28	8	10	10	9	14	25	25	21	16	8	11	17	6	23	28	17	17	15	26	39	44	27	27	22	44	25	31	27	20	28	22	17	30	14	12	33	10	28	16	27	22	26	31	22	26	25	31	18	9	24	27	13	14	27	30	11	14	26	21	25	19	20	23	36	19	32	25	49	47	42	12	26	11	9	29	16	14	12	23	5	31	32	26	25	25	67	19	17	13	23	14	15	22	45	30	29	14	32	43	29	27	11	15	26	37	9	28	21	18	17	10	7	12	23	18	21	10	24	23	25	19	9	12	18	38	40	23	37	19	24	32	17	16	29	33	28	17	26	26
chr19|18001731|18001916|AluJb:Alu:SINE|135|+	10	10	5	3	11	13	23	18	5	5	3	14	7	13	16	1	4	7	6	4	10	7	7	6	9	6	1	9	22	17	8	18	37	5	29	34	20	41	11	8	19	35	30	8	13	13	12	16	35	30	2	34	29	9	13	13	12	17	13	4	8	11	4	3	4	5	29	6	4	18	8	36	6	3	19	15	11	15	17	12	20	7	12	4	2	7	12	21	7	5	19	16	6	8	20	22	19	12	19	30	14	12	22	15	3	19	12	21	25	22	18	27	12	25	13	31	23	15	12	10	13	3	9	6	6	21	5	12	6	9	8	25	12	5	12	11	5	3	9	11	1	11	7	18	29	7	22	17	15	20	13	15	22	16	16	19	18	26	6	7	14	20	13	13	14	15	26	6	10	8	5	17	11	17
chr10|44992849|44993015|MIR3:MIR:SINE|351|-	25	33	34	14	13	31	20	38	23	27	29	20	34	55	19	30	22	33	48	23	32	46	43	35	40	8	29	18	34	35	16	42	39	26	58	20	42	16	34	23	22	46	37	54	37	27	40	40	49	87	30	48	24	28	46	48	22	33	38	44	39	14	11	21	19	33	42	26	29	38	19	52	36	21	41	26	27	44	24	42	48	30	25	18	29	25	29	27	10	19	36	28	26	53	44	46	68	39	63	32	74	87	89	46	29	30	43	36	58	39	42	44	45	46	34	37	21	21	29	31	33	24	35	18	15	39	18	21	37	21	37	61	19	43	26	22	16	28	17	33	14	36	25	25	60	35	34	30	45	15	42	46	33	34	38	39	14	37	16	37	40	44	60	21	36	38	24	38	50	48	56	57	31	28
chr1|226703764|226703851|MIRc:MIR:SINE|290|+	23	37	23	8	20	25	28	39	27	25	7	44	30	32	22	19	12	19	28	12	26	25	34	22	24	17	20	8	39	18	29	21	41	13	17	21	33	6	10	26	24	22	26	18	40	20	15	29	41	13	31	10	45	26	26	56	18	12	50	7	15	13	18	16	36	22	23	21	41	28	27	37	16	17	37	24	22	22	23	29	21	15	24	17	23	17	13	9	18	10	25	28	20	33	55	14	27	36	25	32	47	50	41	44	5	40	26	28	31	23	34	22	11	17	25	10	16	16	21	31	17	9	12	12	20	57	28	29	25	28	37	19	13	19	22	35	9	14	7	13	20	22	31	37	38	35	57	45	41	33	49	26	25	31	18	23	17	13	25	11	20	61	45	42	28	61	68	37	24	13	18	34	46	27
chr2|144484313|144484460|MIR3:MIR:SINE|276|-	29	52	47	10	18	44	38	64	30	56	21	35	47	81	34	36	20	36	48	37	40	38	44	34	64	18	35	7	18	59	10	35	33	39	24	16	31	7	17	44	22	38	34	74	38	29	51	39	32	58	49	23	43	39	46	84	13	38	44	20	32	40	35	26	50	27	47	40	34	42	28	50	40	31	60	28	33	37	45	39	41	26	26	32	48	22	20	21	30	20	22	33	34	36	29	46.84	61	47	51	25	54	59	64	35	10	31	62	56	85	55	54	44	32	68	61	39	73	25	43	37	14	22	12	16	21	28	14	30	38	43	38	37	39	65	34	37	19	10	18	28	17	18	57	57	43	43	38	27	49	27	51	46	23	29	39	32	20	12	24	34	47	50	37	38	39	36	25	39	48	52	35	33	71	64
chr2|144494778|144494881|OldhAT1:hAT-Ac:DNA|316|+	43	55	46	15	20	60	40	62	39	51	27	20	75	74	39	62	17	46	64	39	33	49	72	50	45	5	32	29	15	62	24	26	18	43	25	3	36	4	16	52	21	39	30	79	60	39	56	43	52	45	36	19	20	48	25	54	18	39	21	31	34	45	48	34	64	36	27	49	45	26	16	37	32	63	76	17	26	43	41	31	39	29	27	35	46	32	17	22	51	36	17	40	39	35	44	45	38	15	48	16	50	48	78	31	5	26	64	50	56	51	41	42	31	38	40	28	60	19	50	47	35	21	18	33	20	31	23	25	34	46	30	25	35	43	65	36	23	21	27	29	23	22	46	31	41	15	15	25	43	12	41	30	21	27	30	32	17	22	22	35	45	42	22	62	25	26	22	43	56	48	37	37	42	59
chr6|75917514|75917628|MIRb:MIR:SINE|294|+	53	48	47	44	37	58	45	50	42	47	53	57	48	49	35	35	23	48	68	47	41	39	55	43	23	18	40	38	28	38	34	23	37	36	29	17	25	14	26	24	65	55	28	47	37	17	38	36	52	24	42	25	14	23	25	46	30	60	29	24	24	19	33	22	30	40	28	23	52	23	26	9	36	26	55	54	59	30	66	38	62	42	29	21	41	42	31	15	76	35	36	38	29	30	37	25	20	40	28	31	32	34	35	36	16	20	38	19	34	51	28	21	23	32	25	35	42	47	26	43	31	30	29	29	39	32	28	22	64	64	35	45	39	46	35	44	18	27.94	23	38	47	30	49	20	11	6	14	9	31	13	24	18	19	34	35	19	24	11	26	18	42	30	30	19	14	37	24	45	35	29	33	30	29	28
chr15|40331662|40331853|MIRb:MIR:SINE|293|-	40	45	41	22	40	59	54	65	19	35	19	37	78	50	36	67	19	45	56	28	56	28	46	41	46	19	35	17	19	67	21	53	18	57	36	28	21	21	18	29	37	27	52	31	42	36	54	41	67	40	46	37	45	60	74	97	64	37	72	47	64	61	14	17	41	23	46	30	47	46	44	53	35	26	37	37	30	34	47	52	63	54	34	22	34	45	44	113	83	48	47	30	63	53	40	34	47	63	70	62	59	58	58	69	7	61	60	47	61	65	51	47	34	50	37	41	61	59	46	60	60	24	29	28	34	55	32	50	37	57	63	61	51	47	25	50	30	30	45	51	45	30	42	56	72	27	45	39	38	37	46	42	35	78	49	29	33	56	25	45	28	64	113	76	88	42	32	36	62	44	30	35	38	86
chr21|42472600|42472770|AluJb:Alu:SINE|182|-	44	45	69	27	39	37	28	34	37	24	18	58	62	28	35	57	25	52	40	43	45	36	37	32	29	18	41	31	32	32	31	45	35	22	51	17	17	9	16	36	16	24	42	33	21	8	27	16	34	16	31	27	25	40	49	85	64	23	53	37	79	19	85	37	67	18	37	28	37	32	113	12	14	38	31	36	154	26	26	32	58	30	28	20	17	42	44	35	43	34	33	24	54	23	51	31	43	37	49	38	45	36	33	80	9	22	27	16	7	22	10	23	14	23	23	54	83	26	29	62	41	48	18	13	24	54	14	24	53	56	42	26	86	26	14	21	17	20	12	53	27	42.76	84	22	27	15	27	19	17	26	37	6	40	42	32	18	7	17	12	15	16	30	59	18	26	58	70	43	37	14	42	18	25	21
chr8|93732065|93732294|MIR:MIR:SINE|244|+	109	98	115	53	74	122	87	110	77	83	65	101	161	100	73	88	52	71	135	67	63	79	93	73	56	25	62	85	66	79	54	80	90	70	71	39	60	21	57	59	89	61	42	85	76	58	63	74	92	56	55	26	43	43	73	81	45	77	65	34	31	51	51	75	98	45	25	79	67	42	56	38	46	62	97	49	95	87	97	86	123	75	88	43	73	85	74	74	129	106	51	93	58	51	55	34	35	41	60	40	54	55	81	67	37	40	71	49	38	93	62	40	42	44	44	54	59	61	61	128	101	61	49	34	75	39	55	31	84	92	66	62	44	123	59	83	55	63	68	56	74	77	99	50	54	25	31	41	58	42	55	22	41	50	58	36	24	36	47	29	46	45	44.88	33	27	34	36	59	77	38	55	39	53	61
chr4|10103505|10103697|MER30:hAT-Charlie:DNA|130|-	9	14	9	12	19	16	23	26	16	12	17	24	17	21	21	19	11	16	16	8	20	17	15	10	17	7	9	10	24	18	14	17	27	3	9	22	17	15	7	8	10	15	8	11	21	10	11	12	14	9	11	6	14	4	7	12	3	6	7	1	9	2	1	11	11	10	7	7	6	15	11	15	5	5	13	10	12	8	14	7	10	9	12	4	9	5	7	5	2	3	20	12	6	7	14	10	18	15	14	12	17	16	17	8	3	3	17	18	9	22	10	16	7	12	18	15	16	6	12	10	2	9	5	1	1	11	8	14	8	11	10	17	4	6	5	12	7	14	4	6	7	8	14	21	17	10	8	9	12	19	18	10	10	7	5	17	6	12	1	7	14	11	13	18	7	16	17	13	17	12	7	8	15	12
chr10|11166773|11166848|MIR3:MIR:SINE|307|+	35	51	42	27	52	56	70	74	31	49	36	47	68	57	41	27	13	34	49	32	24	27	81	35	47	28	27	38	47	43	37	77	72	26	119	37	43	57	49	48	42	71	34	24	44	30	38	32	123	55	36	23	43	29	39	66	35	58	27	24	15	25	17	24	32	27	31	44	37	36	35	70	24	29	67	41	42	26	60	34	65	42	28	28	41	26	32	47	40	24	52	27	32	45	33	40	36	26	42	56	29	69	57	22	17	8	37	47	42	39	43	30	29	24	38	22	16	25	65	64	33	27	27	18	26	51	39	27	34	27	40	60	33	40	18	35	22	58	36	28	34	29	45	39	46	18	27	14	28	37	30	37	13	24	20	33	45	19	21	9	45	40	27	28	19	18	26	33	54	43	11	19	14	41
chr3|179019330|179019604|L1ME2z:L1:LINE|213|+	261	156	132	35	70	112	171	413	58	189	81	90	622	219	202	180	101	243	414	172	111	162	203	219	120	7	141	189	38	64	81	66	31	98	79	27	55	10	45	39	170	76	17	62	77	150	88	84	95	22	57	43	29	30	30	83	53	39	40	11	33	37	59	84	98	91	30	76.92	132	48	78	21	48	203	104	58	54	124	125	95	92	75	75	65	67	72	38	48	300	169	62	85	39	74	22	31	15	21	29	29	36	99	112	95	19	28	91	45	27	320	52	64	17	26	14	40	30	60	59	106	125	77	79	49	54	27	56	45	91	61	41	69	39	69	32	162	53	54	121	63	140	95	163	89	34	18	25	41	111	65	104	75	89	139	76	64	50	56	104	31	67	76	72	31	20	64	27	116	121	123	33	13	15	193
chr10|22648022|22648133|L2c:L2:LINE|324|+	31	59	55	24	49	55	58	47	33	66	48	71	57	65	59	22	17	45	48	38	36	54	68	52	61	22	45	19	26	36	27	13	17	27	19	29	31	21	25	46	23	47	28	82	64	39	45	39	39	58	25	26	32	24	19	74	14	54	20	20	18	17	33	23	39	40	16	54	36	26	30	41	29	51	100	22	21	24	43	32	40	29	33	32	59	34	36	18	38	13	39	58	42	41	37	17	29	49	41	15	39	71	71	39	10	31	51	53	59	54	49	49	16	37	41	35	26	12	29	30	27	34	13	21	15	43	37	21	26	55	42	33	17	48	40	82	26	31	23	11	33	16	33	34	38	17	24	20	62	33	48.89	40	16	25	12	45	13	31	28	24	42	39	31	28	16	56	54	50	41	43	65	29	42	36
chr17|1011543|1011742|MIR:MIR:SINE|349|+	8	18	19	4	17	19	26	29	4	11	6	17	13	12	11	17	5	17	6	6	26	17	22	6	24	11	15	8	21	22	16	19	20	9	7	22	23	32	15	12	18	15	28	30	37	12	15	20	28	29	19	30	18	21	19	52	33	8	25	23	12	17	11	13	18	10	30	10	15	26	21	47	13	13	18	9	11	5	12	7	18	18	15	4	16	4	26	19	7	3	20	11	22	32	27	24	33	35	32	29	29	33	35	43	10	21	41	33	40	35	54	29	30	41	27	25	28	7	17	6	3	9	7	2	4	29	7	19	8	15	12	21	13	14	14	13	12	9	12	8	7	10	10	60	85	25	50	32	30	22	39	41	12	27	31	34	34	32	5	36	23	33	32	43	20	44	46	36	18	27	23	16	48	36
chr15|73713827|73713965|L2b:L2:LINE|268|-	34	19	18	4	23	35	22	45	18	10	17	21	54	26	13	26	8	17	58	18	27	28	23	29	22	14	25	11	16	52	12	27	25	31	32	24	27	11	10	31	27	18	7	16	15	22	27	26	31	21	29	30	23	28	26	98	53	15	35	17	24	39	25	8	30	16	18	15	50	43	35	8	18	17	31	24	21	37	31	50	44	36	16	16	17	16	29	33	35	34	19	21	19	23	26	34	21	38	45	18	38	42	41	62	10	13	28	17	39	42	37	19	12	15	19	21	15	53	24	41	49	12	37	22	17	21	7	33	17	36	27	15	29	26	18	13	22	16	21	23	13	25	34	17	33	17	30	26	21	24	31	22	38	48	26	26	20	12	23	24	23	33	31	34	47	28	21	22	34	24	40	18	19	43
chr14|61698286|61698491|MIR:MIR:SINE|235|+	173	117	40	24	147	201	273	391	88	94	34	241	329	163	197	146	69	139	302	98	202	175	244	147	116	43	149	103	92	161	89	156	117	108	193	119	218	78	55	205	175	173	245	140	275	136	132	151	294	62	264	86	219	100	144	550	195	84	93	56	37	30	31	45	75	68	207	95	244	153	168	107	142	158	109	62	56	53	256	93	91	72	98	108	183	193	93	58	153	102	69	285	192	176	109	56	134	67	130	152	102	207	122	140	8	130	76	157	156	142	92	102	36	111	117	25	16	56	261	267	111	146	107	77	85	181	184	311	103	141	118	68	148	106	281	204	94	47	83	42	118	101	160	122	147	52	81	56	53	104	133	86	119	64	87	134	116	23	94	45	77	117	67	49	34	118	166.01	136	108	46	73	61	52	162
chr13|113847611|113847733|Charlie1b:hAT-Charlie:DNA|273|+	31	28	18	10	36	22	32	43	21	21	17	36	30	37	28	14	11	18	19	11	30	24	28	20	21	11	10	10	26	17	9	11	23	11	32	5	28	9	32	15	9	21	32	35	46	8	23	19	40	29	24	11	18	23	14	47	30	13	17	2	13	9	11	5	22	8	13	26	36	32	36	23	21	14	28	11	13	18	31	18	36	10	11	15	28	21	7	13	9	11	11	16	27	22	29	15	28	16	14	23	23	35	54	26	30	26	16	38	35	60.95	56	24	26	19	16	26	25	23	17	19	13	11	5	15	15	27	20	22	17	23	13	11	9	20	31	39	11	8	13	12	22	11	32	37	25	9	17	29	26	16	31	7	7	13	10	17	19	23	14	17	22	17	17	16	8	32	32	23	24	21	16	21	13	23
chr17|21014860|21015022|MER5A:hAT-Charlie:DNA|265|+	10	17	21	20	26	8	22	21	7	18	27	40	9	16	14	4	4	4	9	7	9	17	16	8	8	21	10	20	56	15	18	33	70	7	18	40	21	30	25	18	15	21	20	31	27	8	13	12	20	26	22	22	19	8	22	19	16	23	14	9	12	7	4	7	12	7	20	13	15	20	13	32	4	12	30	17	18	9	17	8	9	7	15	8	12	10	14	18	11	4	35	11	20	15	16	17	25	26	17	26	27	22	27	24	26	10	14	17	29	32	22	10	24	27	20	17	12	19	13	13	9	6	7	4	3	17	8	19	11	12	13	42	15	13	8	15	9	37	3	7	10	18	11	15	32	10	18	21	34	43	16	13	7	9	4	16	10	14	6	25	28	11	13	13	14	28	19	13	14	29	14	16	30	14
chr16|23062957|23063109|MER5B:hAT-Charlie:DNA|209|+	82	87	125	68	55	125	80	62	52	116	96	116	114	110	77	60	28	92	103	77	49	70	99	61	69	38	59	64	21	100	64	52	26	86	55	21	70	10	35	100	120	114	45	112	48	18	58	30	89	62	85	66	42	46	83	157	57	250	45	94	84	52	95	73	86	74	71	87	51	25	40	25	80	51	224	165	168	78	87	60	100	102	70	41	57	108	64	46	109	70	93	122	75	55	53	72	54	85	56	47	51	48	79	45	21	31	75	53	103	77	76	74	40	57	78	51	119	32	36	59	78	51	73	38	104	28	20	68	182	146	66	52	68	136	53	114	77	61	94	99	60	66	81	35	43	22	12	18	96	28	36	35	33	42	23	33	22	20	47	27	112	30	44	23	39	34	22	56	74	49	50	45	52	80
chr10|11167757|11167969|MIRb:MIR:SINE|287|-	54	58	64	49	63	104	56	85	58	86	55	82	117	92	44	50	26	52	101	44	43	48	69	47	50	33	53	36	51	67	41	98	115	33	159	70	48	63	44	57	74	101	39	37	65	31	54	46	146	87	49	53	55	41	45	105	43	61	56	34	22	40	24	33	43	40	46	61	64	74	63	32	46	25	106	49	48	47	114	40	64	48	35	46	45	41	45	45	65	30	62	53	52	79	47	78	55	47	60	74	54	86	91	45	30	37	57	67	46	72	65	64.92	39	39	53	29	17	46	58	96	65	28	38	30	39	48	51	47	51	52	65	83	51	66	40	43	39	55	66	24	47	50	89	56	71	31	42	33	45	47	43	56	35	33	36	53	71	17	37	19	58	53	41	36	19	47	55	47.74	47	52	22	15	19	74
chr12|47744399|47744606|MIR:MIR:SINE|234|-	19	37	65	5	16	24	25	39	30	38	16	18	25	38	19	22	18	22	55	31	30	37	41	24	42	7	32	6	17	22	12	25	19	7	19	9	32	15	18	53	13	25	31	36	52	13	31	33	19	52	31	29	23	21	28	43	15	33	22	20	20	22	13	22	14	21	44	21	22	30	24	22	16	13	35	27	21	26	27	12	8	16	16	4	19	22	25	24	15	9	25	43	26	16	19	31	29	32	39	23	38	20	44	34	7	14	42	36	55	46	52	46	49	47	56	33	63	12	15	18	27	9	11	5	4	20	9	28	23	31	16	33	22	25	19	33	11	10	12	24	8	21	28	30	50	20	30	29	65	23	40	29	15	19	39	41	10	17	9	25	41	29	23	28	24	39	54	47	52	46	35	60	74	33
chr18|13621383|13621632|L1ME3A:L1:LINE|290|-	12	8	16	6	15	12	17	17	12	17	9	18	10	20	10	5	8	12	18	6	15	20	20	21	16	11	9	6	18	18	11	25	35	14	21	29	25	16	14	22	16	11	24	49	27	5	18	18	22	47	18	14	32	13	23	24	22	14	21	7	19	16	15	14	25	18	18	23	17	22	12	37	11	13	28	10	15	19	12	11	12	20	12	15	17	4	11	5	11	7	31	22	17	16	24	30	36	35	31	17	38	33	37	16	10	24	34	41	55	22	28	45	36	37	53	38	48	10	13	9	4	7	7	4	18	30	11	15	5	15	10	17	10	12	13	15	9	11	13	13	7	10	17	27	42	13	32	21	33	21	38	35	23	18	16	28	16	30	3	29	25	19	21	32	23	27	42	24	18	45	26	34	48	37
chr10|119653674|119653801|MIR3:MIR:SINE|336|-	134	192	92	493	477	95	122	228	84	265	344	595	182	31	65	43	41	53	211	49	78	101	93	142	46	164	113	550	1017	48.96	365	553	1673	33	213	559	212	322	149	124	103	116	102	68.96	159	85	74	108	295	39	114	91	294	33	57	62	35	123	93	29	23	34	29	27	17	14	36	27	67	97	87	110	17	51	155	160	86	45	80	65	112	60	106	185	46	35	337	206	49	32	386	124	100	117	65	38	43	90	65	198	99	131	101	154	19	67	78	33	25	64	54	34	35	40	39	5	4	109	65	132	149	59	75	53	66	28	45	115	44	39	161	678	19	48	32	166	124	698	48	40	78	169	136	47	419	76	37	111	219	340	103	45	115	47	58	275	94	17	67	15	70	85	97	44	33	267	300	51	32	22	41	36	135	53
chr3|157156583|157156663|MER5B:hAT-Charlie:DNA|250|+	75	53	23	19	42	59	99	85	29	42	25	77	89	64	62	40	16	48	81	23	60	76	67	42	36	11	46	33	29	29	24	24	41	25	46	22	30	10	19	47	33	34	59	52	65	33	37	43	59	15	33	23	26	24	42	88	25	31	16	14	16	28	16	26	33	20	29	34	55	55	30	31	31	59	41	25	22	26	70	28	34	27	51	21	68	72	31	19	46	26	14	65	32	50	25	27	22	21	36	37	18	35	44	18	5	24	24	31	35	50	31	39	17	23	33	16	23	28	80	42	73	36	34	31	32	37	33	48	51	59	32	21	40	48	50	65	14	29	23	22	25	16	48	15	21	10	13	10	18	26	31	20	19	13	11	32	11	15	26	14	12	20	19	20	21	29	32	37	32	18	25	17	13	21
chr1|45693915|45694032|SVA_F:SVA:Retroposon|149|+	53	35	42	21	39	67	34	61	38	33	29	52	71	42	31	33	17	54	69	44	38	28	61	42	46	13	47	28	28	57	33	42	25	78	31	27	26	9	25	49	56	49	28	39	45	37	52	42	49	26	33	32	38	34	43	79	43	34	47	23	36	58	48	33	50	29	37	40	49	38	26	25	37	30	52	24	52	57	44	56	61	71	35	24	52	69	38	40	74	57	34	49	62	38	39	49	38	43	55	35	39	45	77	50	8	32	61	28	36	51	32	39	28	23	30	18	35	53	50	78	83	34	38	20	39	25	38	40	59	70	66	29	35	43	20	40	33	32	53	42	37	38	62	25	25	17	19	27	21	20	28	22	33	41	27	31	25	17	27	24	29	48	40	33	30	34	17	34	32	33	36	22	21	36
chr19|1393783|1393921|MER53:hAT:DNA|258|-	26	15	14	20	45	10	35	53	9	23	22	49	21	13	19	11	6	21	26	16	12	17	23	18	20	10	14	7	31	18	13	35	44	10	37	33	19	16	20	25	28	29	34	38	35	7	17	12	32	22	22	30	15	11	17	43	21	35	17	11	18	16	5	17	16	19	28	25	33	53	27	7	21	17	35	20	25	19	21	12	10	20	10	9	17	13	20	8	13	8	19	26	15	11	19	32	27	36	17	28	22	18	38	33	12	13	22	28	36	51	45	30	22	18	19	20	23	17	18	12	24	4	8	4	9	5	4	16	30	15	17	38	11	22	16	21	16	27	9	28	17	24	17	11	22	15	8	15	24	31	20	20	12	11	15	27	10	9	3	14	33	12	20	15	11	53	27	23	20	19	18	23	25	21
chr13|111293044|111293188|AmnSINE1:5S-Deu-L2:SINE|297|-	42	34	42	16	50	42	33	45	23	32	50	69	34	54	23	33	4	26	66	33	23	27	47	35	31	18	26	14	48	32	26	16	42	22	22	41	17	17	18	37	17	25	40	62	55	8	49	15	31	40	21	22	34	19	25	64	40	45	25	43	43	37	20	25	35	23	28	27	38	44	34	14	50	42	43	29	22	34	33	36	30	33	21	13	38	20	29	18	34	24	22	25	39	27	30	21	29	22	31	31	29	41	51	39	65	13	46	34	33	44	60	43	33	33	38	66	67	18	21	32	28	10	15	16	18	26	11	13	34	47	20	51	39	50	45	34	24	29	18	29	25	21	50	29	20	22	11	15	46	32	32	32	20	11	9	30	7	15	22	47	36	16	28	27	29	23	18	33	30	58	38	28	42	37
chrX|123907772|123908075|L1ME4a:L1:LINE|227|+	170	111	126	56	83	153	108	213	103	75	67	112	266	156	122	99	61	148	233	112	91	104	160	98	88	23	78	110	65	65	64	67	33	79	52	22	31	17	38	58	87	71	24	63	38	46	70	68	85	28	36	14	27	22	35	91	39	48	28	30	31	36	73	58	62	37	22	45	72	46	42	40	34	77	64	46	64	79	90	59	76	85	53	33	73	80	27	50	132	84	38	66	51	39	35	46	27	23	46	19	45	59	99	70	14	20	84	33	43	88	37	44	20	43	32	48	28	52	54	95	57	58	48	45	57	29	39	28	81	68	42	49	38	62	48	73	40	47	71	48	72	63	98	48	39	29	23	30	58	40	50	39	37	80	50	48	27	88	40	30	38	61	62	40	30	41	21	76	54	74	35	28	30	78
chr15|92943277|92943456|MIR:MIR:SINE|300|-	52	64	62	47	73	59	61	90	35	55	78	79.93	45	47	58	24	19	41	68	26	35	43	69	43	37	21	30	59	64	36	44	57	63	17	73	31	44	28	33	32	48	41	29	57	60	33	37	29	63	29	33	22	39	10	12	50	25	54	27	21	22	19	24	27	25	22	20	31	65	55	50	13	18	31	44	41	64	29	56	29	57	44	45	21	48	26	35	28	36	20	55	38	36	39	32	21	23	24	18	22	19	36	51	24	14	19	48	30	22	60	56	33	11	20	22	29	29	40	39	37	46	27	26	26	28	18	28	31	34	35	26	70	22	37	31	65	28	47	23	18	24	55	42	21	33	15	16	17	38	36	28	14	26	36	14	18	27	6	15	16	35	25	19	16	8	26	24	20	21	31	14	13	16	46
chr16|66731585|66731701|L2c:L2:LINE|236|+	34	46	53	14	25	30	45	64	32	43	35	48	40	45	26	27	25	25	43	31	32	52	49	34	42	16	29	13	32	20	21	29	40	8	23	14	31	10	28	27	30	28	29	52	50	8	34	26	29	40	41	14	23	20	28	52	23	18	26	10	16	17	17	17	19	17	28	27	28	38	25	16	26	26	44	21	26	33	23	14	30	36	15	15	16	13	31	26	15	13	20	11	29	20	22	23	29	25	41	29	31	54	46	13	16	16	41	41	57	52	72	42	36	20	36	26	54	15	17	22	20	14	12	7	17	19	9	26	24	33	22	41	15	26	24	37	17	16	12	22	16	10	33	22	40	18	13	24	56	32	17	27	24	22	21	19	20	19	9	23	40	35	42	26	17	27	28	42	35	28	18	37	35	46
chr21|46266736|46266888|MIRc:MIR:SINE|351|+	7	13	23	10	10	10	13	18	6	8	7	18	16	17	7	5	4	9	11	6	8	17	18	16	13	6	12	7	21	5	7	16	23	7	14	18	19	19	13	13	10	15	25	16	19	12	22	20	20	34	10	13	19	16	25	31	8	16	20	7	13	14	9	15	17	8	29	15	12	12	9	23	11	9	16	6	9	12	8	16	8	10	10	7	9	8	21	8	6	4	12	13	9	15	8	10	21	11	25	17	30	42	35	14	10	13	28	28	36	28	28	28	26	36	16	22	41	11	13	9	11	7	8	1	6	20	2	14	12	18	9	14	5	9	10	12	6	5	13	5	12	7	20	24	34	10	23	24	26	17	27	36	12	20	14	24	12	13	9	23	16	24	9	27	11	12	33	12	21	20	16	15	31	32
chr6|46658495|46658626|L2c:L2:LINE|331|-	66	58	80	38	45	75	69	70	28	67	59	96	53	76	61	39	22	34	58	39	39	46	65	38	44	20	35	56	66	50	45	81	91	54	53	47	44	16	29	37	68	69	51	76	66	42	34	41	65	54	50	27	43	56	45	47	25	68	38	20	49	44	51	26	44	50	28	79	55	40	26	22	28	47	102	50	77	50	54	49	79	39	39	35	65	43	67	39	74	26	69	42	39	42	58	40	27	52	59	32	50	56	61	57	27	33	53	43	47	80	64	49	37	23	39	30	65	51	59	75	40	36	24	41	52	49	44	50	67	59	51	70	28	69	37	58	31	49	19	23	45	40	41	40	66	22	34	30	64	33	48	36	31	39	39	47	26	17	38	19	58	47	48	19	21	41	60	72	53	51	37	29	37	52
chr7|92449702|92449908|L1PA8:L1:LINE|44|-	97	62	51	27	40	58	84	144	30	63	32	72	65	84	94	63	34	65	125	81	52	83	111	75	83	20	61	22	21	62	32	31	20	38	36	23	60	11	36	48	42	54	49	117	112	45	58	59	55	56	53	29	28	16	30	115	38	29	44	19	37	32	53	42	61	56	36	68	118	61	75	31	45	91	78	32	33	42	66	30	35	44	45	28	68	42	27	27	56	29	20	73	31	59	60	49	47	40	34	41	35	69	59	59	4	29	77	73	76	105	57	54	34	47	51	50	59	27	71	75	43	40	34	10	30	35	32	58	61	50	27	25	34	55	52	117	33	30	41	33	44	40	63	39	32	19	24	21	37	46	36	26	21	38	32	35	26	7	20	24	54	56	41	25	16	43	24	79	98	51	32	39	20	65
chr15|41839779|41839980|MIR:MIR:SINE|231|+	5	10	18	7	10	8	22	16	13	33	10	12	10	13	6	12	7	6	17	14	15	19	15	17	27	9	11	7	21	14	7	18	26	11	18	25	29	11	14	15	8	13	15	28	25	11	13	12	14	27	19	18	28	17	15	30	17	14	32	21	11	13	7	11	15	16	45	13	19	26	19	25	18	9	16	4	5	14	17	12	11	16	10	6	11	4	19	11	8	1	25	14	14	15	17	38	39	17	21	17	38	30	34	33	11	11	36	35	47	50	42	52	25	38	43	24	39	14	11	14	7	15	8	5	8	19	7	7	12	11	14	15	10	11	6	14	15	9	6	17	7	12	8	21	31	20	24	32.95	45	17	42	28	15	25	19	34	13	17	8	15	33	21	22	24	19	34	41	31	41	24	19	18	39	28
chr2|98590338|98590503|MIR:MIR:SINE|230|+	12	30	41	20	26	39	43	31	25	29	26	55	33	39	23	27	9	33	34	31	23	27	34	9	18	21	17	19	21	34	34	40	65	21	42	24	29	17	25	17	49	32	23	30	35	19	28	31	30	25	25	28	39	26	36	34	26	36	26	26	36	18	21	23	33	22	14	44	29	27	27	33	37	18	47	34	37	29	31	34	46	35	24	27	37	44	34	30	41	32	33	16	21	33	18	28	27	20	28	22	41	30	40	30	32	27	48	22	27	24	31	21	17	17	20	26	43	26	27	61	27	15	18	18	25	42	29	24	50	40	47	37	31	43	17	33	20	29	22	36	40	34	38	26	30	19	11	17	28	19	18	28	23	21	21	27	25	19	25	19	16	23	22	23	17	18	23	23	30	36	29	14	18	34
chr2|260620|260764|MLT1K:ERVL-MaLR:LTR|304|+	37	38	58	38	23	63	30	45	37	56	56	58	36	62	27	24	14	30	30	26	19	36	35	29	38	14	30	30	52	62	43	80	61	33	64	24	35	16	33	38	43	40	29	59	30	19	35	41	47	82	38	30	32	58	41	55	32	74	34	21	48	48	44	38	70	43	35	55	38	30	39	61	31	29	90	46	53	34	43	51	81	35	33	29	44	28	59	39	54	38	42	40	32	45	34	41	23	27	44	25	55	51	73	36	38	29	52	38	59	51	46	53	47	50	41	41	53	22	52	69	45	31	15	25	32	43	38	45	37	64	60	36	51	57	33	61	24	33	42	44	52	41	44	32	55	16	27	29	67	21	30	30	21	25	24	36	29	21	21	29	47	37	35	54	34	22	23	33	42	35	38	18	47	53
chr13|111279095|111279226|MER103C:hAT-Charlie:DNA|300|+	29	43	53	39	69	41	44	69	38	60	71	98	46	57	46	28	21	32	51	40	45	46	58	41	39	16	24	44	49	46	37	55	101.56	30	38	49	55	34	34	67	42	62	79	101	88	23	46	23	54	66	42	45	50	38	37	86	28	67	36	18	42	30	30	30	44	40	46	51	38	70	42	38	34	31	86	47	59	40	48	38	45	37	40	23	58	44	35	33	54	25	42	36	57	41	29	43	28	48	40	37	27	47	60	40	27	16	39	53	71	47	72	49	56	54	56	55	54	38	39	46	35	21	22	23	31	44	23	41	33	48	41	76	25	49	48	62	37	55	22	41	32	27	52	40	42	18	21	22	47	45	32	22	23	23	13	41	19	26	31	17	64	23	23	25	33	41	39	38	36	34	43	40	64	45
chr10|73095791|73095903|OldhAT1:hAT-Ac:DNA|314|+	63	137	63	156	130	31	64	74	49	111	110	116	47	11	19	12	24	18	64	18	18	82	27	44	19	45	51	153	263	31	72	147	283.79	16	235	162	122	152	108	68	40	42	79	38	126	30	34	32	238	30	54	82	96	13	77	139	60	124	28	10	22	12	14	38	15	35	110	28	43	42	55	55	6	17	92	97	36	30	67	34	52	16	95	59	12	25	178	108	23	15	294	113	51	70	7	28	19	67	40	164	40	35	33	38	10	12	47	31	52	59	50	25	30	25	34	10	3	76	27	100	136	23	42	19	52	31	28	83	36	26	65	199	21	24	15	97	23	111	22	29	36	81	57	12	171	41	20	59	61	51	17	17	23	7	38	96	77	7	18	20	38	23	42	11	4	102	158	31	19	15	13	21	102	21
chr3|180609089|180609314|MER20:hAT-Charlie:DNA|210|+	110	106	108	43	83	140	104	160	88	117	65	164	159	140	105	97	71	133	178	118	110	104	130	124	96	38	96	53	87	86	62	80	83	88	99	74	82	29	48	102	112	99	53	125	94	67	133	107	118	89	82	64	94	55	88	146	95	89	82	75	74	71	88	84	125	56	88	112	103	99	102	44	102	88	112	60	92	111	150	109	117	96	85	55	124	95	86	56	150	82	55	138	112	96	99	88	73	71	79	79	103	117	130	114	42	65	157	87	110	135	107	97	71	72	78	76	106	106	101	108	106	67	76	68	100	66	105	83	72	121	108	73	91	143	113	104	76	31	110	76	89	54	124	99	104	48	55	59	83	61	96	62	61	89	63	75	37	12	64	39	83	75	108	57	65	95	69	124	147	97	72	70	57	141.69
chr10|121742963|121743085|MER94:hAT-Blackjack:DNA|223|-	90	56	65	23	61	78	69	99	28	50	34	85	112	76	50	51	27	74	114	43	53	46	78	61	55	12	43	29	17	43	36	30	23	55	42	14	27	6	15	31	58	45	25	53	37	34	43	47	69	15	27	18	25	24	36	71	33	49	36	12	12	41	43	32	59	47	13	60	55	36	28	16	30	60	53	38	37	54	61	48	63	52	41	27	35	55	27	41	86	51	19	37	26	31	26	24	14	20	31	19	34	34	55	42	14	24	53	29	25	54	29	21	14	15	18	27	26	29	27	48	47	32	43	33	38	26	25	31	54	42	33	42	33	43	33	60	16	26	41	32	46	40	48	25	22	5	13	15	23	20	27	27	22	42	28	22	14	14	27	7	36	41	27	18	21	12	13	40	44	43	25	15	16	53
chr7|30922905|30923102|MIR:MIR:SINE|349|+	21	69	35	12	4	78	38	34	35	68	20	9	57	61	39	44	45	41	57	37	64	112	60	44	61	19	69	14	22	81	17	58	44	39	14	7	55	3	30	53	51	68	47	50	65	62	76	95	35	44	36	80	63	33	64	31	18	29	183	74	66	39	30	39	55	33	59	42	7	4	6	72	15	19	50	23	18	37	41	68	54	30	54	23	46	46	10	22	17	10	34	71	53	99	44	78	92	104	67	35	158	218	169	34	4	23	120	52	54	76	55	80	8	34	27	10	1	40	22	65	74	55	64	24	55	39	16	27	50	48	96	15	36	49	12	90	9	16	22	26	26	15	51	92	27	86	78	58	74	2	113	95	15	92	73	26	35	42	34	17	49	142	173	81	80	37	21	56	72	31	77	61	42	71
chr2|152482546|152482768|MIR:MIR:SINE|296|+	24	59	49	23	24	51	43	57	29	67	45	54	44	42	33	26	11	45	60	34	48	46	59	55	48	21	38	11	29	50	31	26	22	42	47	20	64	7	20	42	45	62	40	95	67	34	45	54	53	58	58	21	40	24	39	93	33	70	36	16	39	60	44	25	75	47	38	45	34	17	24	36	37	36	72	33	42	36	69	46	44	20	19	28	49	18	34	19	62	30	27	60	49	62	36	43	37	19	45	17	53	49	48	26	12	27	69	66	67	53	40	58	35	35	62	40	69	19	32	67	25	51	27	29	47	47	38	55	36	53	30	36	32	59	44	43	24	28	31	32	35	21	34	31	29	25	27	17	52	23	39	27	19	23	21	44	22	13	41	19	42	28	28	52	25	23	18	28	51	30	24	21	38	58
chrX|101554375|101554585|Mam_R4:Dong-R4:LINE|291|-	110	71	50	35	46	98	72	136	34	64	30	84	147	66	65	84	29	90	134	57	66	63	113	75	53	17	52.96	35	40	53	35	24	37	41	58	20	23	25	24	43	108	53	25	42	64	50	49	53	87	20	35	29	36	20	22	78	38	48	39	17	35	41	49	56	51	25	15	36	87	53	63	8	29	48	44	28	44	90	88	50	60	62	111	26	44	53	37	23	109	67	30	50	38	46	12	55	14	19	24	31	30	37	62	51	10	19	56	34	32	68	33	25	17	17	13	26	26	70	45	53	56	40	40	27	40	26	40	21	61	58	41	42	32	57	37	75	41	28	61	43	42	57	80	38	13	17	19	16	31	41	36	11	40	61	26	18	23	18	21	22	30	27	36	26	21	25	17	36	58	33	30	24	23	57
chr8|123528071|123528218|MER5B:hAT-Charlie:DNA|274|+	18	36	33	33	80	38	53	47	23	68	54	114	42	50	48	20	17	32	36	29	42	49	49	26	43	22	19	14	37	27	39	57	72	32	30	70.94	100	16	33	77	56	75	70	95	56	45	30	63	47	84	41	61	51	35	32	111	49	80	35	9	74	47	34	20	102	63	58	56	160	117	142	66	34	46	137	48	56	21	87	47	27	41	34	30	40	22	121	44	37	19	32	91	67	114	60	51	57	41	45	51	67	67	68	47	32	70	45	60	62	59	49	56	29	58	74	55	34	36	35	41	28	38	32	23	48	78	54	43	45	68	72	69	45	69	54	96	45	65	35	21	30	26	42	34	148	19	62	38	81	89	44	48	35	20	38	123	26	31	18	19	52	45	27	44	35	54	52	26	71	21	33	18	47	41
chr12|109917332|109917458|FLAM_A:Alu:SINE|151|+	17	35	45	26	31	66	36	37	26	31	36	71	42	45	25	33	18	23	41	27	45	37	38	29	32	10	30	25	27	47	28	42	44	30	43	33	33	13	21	27.81	40	43	32	62	35	18	51	34	38	45	36	47	47	43	41	69	30	47	36	37	28	39	26	30	46.83	26	32	36	21	25	25	39	29	19	62	42	37	48	62	44	78	41	35	25	36	23	40	50	50	41	41	39	30	27	34	44	21	37	63	40	37	49	62	23	28	18	53	30	60	64	57	35	48	46	33	37	72	42	32	48	50	25	27	20	38	42	22	44	41	61	50	42	44	47	29	35	25	27	24	45	25	38	51	24	44	18	28	22	47	23	35	29	33	35	22	42	24	23	24	26	33	45	36	43	34	28	38	19	38	48	36	27	20	44
chr14|95409154|95409272|MIR:MIR:SINE|291|+	15	15	17	3	5	27	11	17	20	18	6	10	42	16	11	23	10	19	37	6	22	25	16	27	15	8	16	13	18	30	11	16	11	25	15	18	21	9	8	31	16	14	20	28	24	10	27	30	52	44	24	18	36	22	41	46	31	12	32	17	29	33	15	19	20	7	17	17	10	6	6	27	15	6	22	13	18	16	25	28	43	29	17	11	13	12	22	28	23	21	15	21	26	12	35	22	31	26	54	24	42	30	50	15	1	14	28	13	28	21	18	15	24	17	16	23	40	26	9	34	45	16	22	16	22	30	10	16	10	21	44	16	20	23	10	13	19	18	27	30	11	12	19	35	62	21	21	19	27	12	45	16	10	45.98	45	23	8	33	16	19	27	36	38	27	34	32	37	25	20	14	29	26	24	25
chr4|184021573|184021710|UCON2:DNA?:DNA?|276|-	42	22	44	23	33	55	44	32	18	38	29	53	59	43	28	52	11	32	67	31	38	31	40	34	38	12	30	21	18	52	27	19	10	32	12	9	18	3	30	31	34	26	46	45	36	11	40	20	37	27	27	24	17	27	43	56	34	26	23	25	25	33	31	39	47	29	20	37	37	38	29	15	30	41	51	33	37	52	41	34	52	47	24	14	22	49	27	13	76	40	21	43	26	24	38	31	17	37	41	25	33	32	42	43	43	21	55	29	40	32	50	20	24	29	29	33	63	28	44	50	62	27	38	16	38	22	11	27	47	52	40	21	27	49	27	23	19	21	20	44	32	32	54	18	13	19	12	14	26	20	20	19	18	28	16	31	10	4	18	18	28	22	28	28	47	35	30	39	30	48	37	29	27	42
chr2|217847115|217847314|L2c:L2:LINE|357|+	12	20	28	8	16	14	23	40	12	30	7	25	10	11	15	12	10	4	17	16	19	33	24	14	20	8	15	4	40	13	16	19	30	5	15	10	30	14	10	10	8	16	36	40	34	6	10	18	30	43	12	21	26	18	31	27	6	22	22	4	10	15	13	5	16	9	17	23	17	17	12	36	12	12	30	7	8	16	22	5	3	13	5	8	12	13	25	15	2	4	18	15	12	25	17	11	29	27	44	26	22	35	30	24	13	6	22	23	46	35	26	26	21	27	33	20	32	10	14	20	10	7	5	3	3	30	10	21	3	25	25	15	9	13	12	24	16	10	7	4	9	9	13	32	41	19	38	18	31	28	35	16	18	6	20	29	13	29	2	11	28	23	13	27	18	13	24	28	18	18	14	23	28	29
chr17|7226812|7227001|MER91A:hAT-Tip100:DNA|231|-	5	11	9	2	14	8	20	21	10	11	7	13	8	18	10	3	6	12	11	9	8	19	17	5	11	10	8	4	6	9	10	15	7	8	10	8	22	8	8	23	10	13	26	25	25	6	14	9	14	20	22	19	16	11	9	29	15	5	11	13	15	10	14	11	12	19	21	13	22	26	27	40	12	9	21	7	15	13	11	10	10	10	17	4	13	6	9	8	11	4	12	10	12	15	16	22	17	25	20	14	29	17	24	21	6	15	22	17	37	28	37	22	26	24	27	25	32	9	9	2	11	6	9	6	8	17	4	18	10	11	13	6	14	13	9	10	10	11	7	10	6	5	3	25	18	6	22	14	13	15	15	18	14	6	19	10	10	16	3	17	14	20	14	24	18	21	17	16	18	17	14	9	22	11
chr11|57793669|57793782|L2a:L2:LINE|239|-	26	30	25	18	22	27	32	36	20	23	21	21	23	35	22	23	7	21	30	12	24	28	34	28	18	8	21	12	30	34	26	30	28	14	25	10	23	17	19	24	16	20	16	25	27	18	29	28	27	48	19	12	23	19	14	25	13	37	21	20	26	16	14	11	21	15	11	33	23	21	16	34	17	21	30	14	10	18	14	19	26	11	21	10	25	12	20	19	22	6	24	19	26	33	20	20	24	28	31	12	27	35	51	21	14	9	31	37	34	38	37	25	25	24	26	21	34	10	18	28	12	11	13	12	11	15	31	25	13	18	13	18	10	19	18	30	8	18	14	12	13	14	25	18	18	9	19	15	32	11	19	26	9	16	17	18	29	14	11	15	13	30	22	13	9	21	13	20	26	22	12	11	11	36
chr15|44101789|44101920|MER5A:hAT-Charlie:DNA|323|+	42	48	62	36	56	52	36	46	30	51	43	76	36	65	31	32	13	15	64	32	31	39	54	30	44	45.92	41	37	65	76	45	42	82	53	18	33	40	22	20	35	28	31	32	51	38	13	46	26	49	46	33	20	24	47	27	57	33	80	32	26	29	34	30	23	51	28	28	44	24	33	20	23	35	26	88	28	52	29	37	50	54	22	36	39	41.85	26	35	35	50.77	33	41	31	40	38	31	39	14	32	50	38	40	48	63	31	23	23	49	28	72	52	47	31	34	45	32	30	77	19	25	36	35	37	17	25	37	31	34	32	26	48	65	58	41	61	27	67	16	72	22	40	42	26	59	33	28	17	26	15	44	23	42	22	19	33	19	43	22	16	32	20	42	25	33	30	25	34	21	42	36	29	30	26	38	63
chr17|79933365|79933642|MamGypLTR1b:Gypsy:LTR|323|+	18	26	40	12	19	16	21	32	9	20	10	25	19	17	15	22	9	14	19	7	15	20	34	15	21	7	13	34	25	18	12	47	34	14	38	27	23	17	21	12	17	20	31	24	26	11	21	19	28	31	40	43	32	27	35	35	34	29	22	9	25	13	7	5	14	12	24	22	40	51	33	27	26	9	26	24	27	30	16	20	23	17	23	3	18	14	18	46	17	10	32	13	22	24	18	40	24	29	28	34	36	25	20	33	32	18	24	19	51	52	52	21	19	43	34	47	34	22	15	28	20	11	8	8	15	31	13	38	17	18	12	43	12	11	10	19	16	26	10	37	12	25	13	22	54	14	22	24	39	28	12	21	16	27	5	25	40	30	8	30	43	31	27	34	14	49	31	26	21	31	18	24	43	28
chr16|57632317|57632476|MIR:MIR:SINE|277|+	7	12	6	1	6	11	25	11	19	9	4	8	10	12	12	10	12	10	23	12	20	15	30	19	24	8	16	2	3	7	6	2	5	15	7	5	19	8	8	23	6	12	12	12	35	7	23	12	24	17	13	6	21	10	42	67	15	6	33	12	15	21	18	20	20	8	31	7	10	4	6	37	14	12	12	16	7	6	13	12	17	9	7	3	15	14	6	10	10	3	10	26	22	19	20	22	15	15	31	15	18	31	25	16	5	13	29	41	47	18	16	14	12	25	19	6	6	4	9	12	6	3	9	4	6	55	30	13	7	11	18	7	22	13	4	7	2	1	6	11	12	5	12	26	18	13	48	21	11	7	22	13	6	20	15	6	13	13	5	18	13	38	28	28	42	18	28	24	42	21	12	24	15	14
chr3|133762363|133762648|MER44A:TcMar-Tigger:DNA|110|+	141	95	138	31	68	123	175	253	46	116	56	141	85	160	135	127	52	180	180	132	136	177	230.43	136	161	56	85	22	8	125	104	30	8	83	16	15	71	8	46	103	109	137	183	419	279	92	105	103	110	98	307	37	66	82	79	213	76	143	62	71	121	55	136	114	192	167	118	113	234	111	136	36	184	183	176	87	91	84	123	55	73	120	121	39	455	278	59	16	187	104	53	169	110	112	96	97	82	67	69	22	47	132	115	107	3	71	123	126	224	112	87	138	88	147	159	103	157	39	457	88	77	91	65	56	63	43	55	265	195	106	60	24	65	164	187	190	49	29	55	52	70	31	71	82	18	33	27	19	81	35	57	121	41	36	60	56	15	13	64	41	80	57	73	55	40	58	27	167	148	116	100	129	53	133.55
chr7|151237151|151237311|MIR:MIR:SINE|383|-	28	21	22	19	28	16	20	41	18	26	22	35	29	23	20	20	11	26	36	20	25	25	31	20	18	7	14	12	11	15	10	26	35	11	23	25	20	8	19	25	33	24	19	27	24	15	19	24	20	24	25	26	25	19	18	49	26	20	23	19	24	8	13	22	20	9	23	17	37	54	49	29	19	15	37	17	18	17	20	16	26	18	13	13	18	11	11	20	11	14	21	17	28	20	36	35	31	26	13	13	30	37	38	42	28	25	36	19	32	59	53.95	35	23	23	9	25	22	18	24	9	16	16	8	10	12	25	7	17	19	12	21	29	21	18	18	22	14	20	6	20	18	19	24	26	35	21	21	24	37	34	39	16	24	23	18	28	32	17	15	45	32	37	31	32	23	38	27	34	39	40	27	31	21	17
chr9|96491172|96491279|MIR:MIR:SINE|274|-	63	27	21	22	41	46	27	45	19	21	22	59	37	34	30	27	10	34	52	26	30	21	33	27	23	9	24	21	36	47	16	29	40	26	41	40	30	18	18	34	40	29	39	27	24	16	28	28	45	26	22	32	25	28	24	77	64	46	32	23	41	32	24	17	39	19	32	37	73	63	94	31	45	37	38	31	26	29	24	46	52	42	30	10	27	35	27	19	53	31	30	33	24	24	39	26	35	30	30	37	27	31	36	60	39	31	34	23	23	29	30	19	14	22	14	22	41	29	22	37	55	20	35	15	30	20	14	42	42	41	34	26	42	31	35	52	17	25	21	43	19	27	21	31	27	17	16	16	21	26	19	18	39	31	30	22	29	16	21	25	30	21	35	16	22	57	27	23	25	26	35	26	25	23
chrX|7899833|7900194|THE1B:ERVL-MaLR:LTR|122|+	127	75	71	47	68	115	53	132	77	86	45	133	222	80.95	54	150	62	157	187	108	120	108	144	95	93.93	46	125	44	65	112	74	70	95	107	62	84	80	27	44	107	106	102	78	56	52	71	136	121	169	50	116	59	102	98	166	225	124	66	115	92	109	109	129	110	187	94	115	117	111	76	96	70	94	69	97	85	92	203	161	104	130	165	88	87	143	211	92	110	206	147	54	135	116	58	112	122	67	96	162	136	110	128	163	161	24	62	167	77	87	57	35	54	49	72	58	67	79	137	170	359	335	100	128	68	121	89	66	134	119	123	163	96	124	138	63	100	65	60	126	116	158	71	227	94	76	95	67	40	66	52	85	37	77	78	89	49	43	74	117	40	31	111	121	84	99	119	72	121	121	80	107	51	100	114
chr1|36174049|36174265|MIRb:MIR:SINE|245|+	12	13	33	12	22	20	22	23	21	24	24	25	6	26	12	6	10	10	20	23	18	15	15	12	31	8	5	8	11	17	13	17	16	10	23	11	37	9	26	15	19	25	24	38	40	4	17	13	11	24	21	20	8	16	15	18	28	29	17	13	27	15	5	12	19	18	19	26	14	12	14	15	20	6	21	26	15	17	5	23	17	12	15	8	13	8	14	17	21	11	16	13	17	20	9	25	13	10	5	18	21	20	39	10	20	12	16	15	44	47	57	33	36	30	17	41	43	15	9	14	14	15	13	5	10	4	18	16	17	20	27	13	12	37	11	31	13	15	10	23	16	15	22	24	17	8	12	10	23	14	19	23	11	6	12	13	8	11	9	24	45	15	22	14	13	11	16	21	17	41	35	19	18	20
chr17|35017869|35018182|L3:CR1:LINE|329|-	33	45	63.77	19	26	38	44	71	32	40	25	37	28	74	30	28	15	28	55	35	39	47.94	44	42	41	10	28	15	13	48	26	27	10	37	18	7	32	5	30	46	38	46	39	85	59	21	31	46	22	49	50	20	28	42	31	55	26	42	32	31	45	42	40	21	61	28	28	31	41	24	22	43	41	50	79	30	28	26	23	38	38	33	31	25	62	46	24	23	51	25	22	41	29	46	46.68	24	46	37	50	16	40	59	72	36	11	40	63	45	92	48	49	47	25	61	50	42	98	22	59	35	28	27	19	17	19	40	26	33	38	45	34	26	20	56	32	45	35	31	25	26	16	22	37	29	34	25	20	17	52	18	51	45	16	36	25	48	15	24	25	33	55	34	33	37	39	39	16	42	48	67	40	52	41	67
chr12|51995901|51995996|L2c:L2:LINE|276|-	28	12	18	10	18	30	14	23	19	12	12	32	49	40	15	28	8	41	42	20	19	17	37	32	14	13	23	19	13	27	15	14	5	22	12	17	9	8	17	21	21	27	18	20	16	5	42	19	33	15	22	7	13	16	11	58	21	8	16	19	7	22	14	12	9	10	15	25	20	23	31	21	23	17	9	10	16	34	31	26	22	24	17	13	16	19	12	18	23	18	9	24	18	14	20	9	31	5	20	12	13	18	36	32	34	10	31	17	22	22	19	15	8	15	16	19	22	20	17	48	36	19	26	12	14	12	12	18	20	22	20	9	19	17	15	22	14	10	15	14	14	15	31	18	26	16	13	7	11	9	6	10	17	23	20	7	12	9	16	17	13	22.94	28	22	12	17	9	18	9	29	25	24	18	20
chr9|3509835|3509985|MIR3:MIR:SINE|261|+	34	50	44	37	24	37	44	34	42	42	45	45	38	43	52	23	16	22	56	33	27	47	29	42	17	16	25	18	21	27	37	46	45	22	33	13	20	7	29	14	34	41	24	24	36	27	29	41	43	26	36	11	14	26	23	38	19	42	17	17	15	33	18	17	37	20	19	24	31	18	29	20	16	29	47	29	50	34	29	17	29	28	20	12	41	22	21	11	31	21	36	21	19	11	23	12	19	23	29	18	22	29	28	17	25	16	38	18	29	53	39	20	10	22	18	27	30	22	21	40	19	16	15	13	16	39	18	17	28	23	28	41	10	27	15	30	13	26	15	15	33	38	41	15	27	12	7	14	24	24	26	13	12	17	15	17	20	10	10	15	32	19	20	26	7	20	33	28	34	18	15	14	21	20
chr9|76386869|76387001|FLAM_C:Alu:SINE|114|-	129	81	72	47	79	107	97	89	69	49	44	109	119	71	57	72	31	90	140	70	57	57	113	65	50	31	59	53	39	73	38	67	58	57	66	30	37	19	47	44	56	48	37	49	39	44	83	54	86	38	55	38	39	37	30	86	89	54	49	44	65	45	47	50	68	37	26	55	82	69	66	29	60	58	65	39	69	67	66	72	98	90	68	31	62	75	39	50	141	114	41	45	34	30	48	32	20	47	36	49	48	36	56	88	30	48	60	33	45	70	60	33	23	30	28	47	48	47	54	86	109	52	52	34	50	32	54	53	68	59	52	39	67	69	59	62	35	46	49	52	80	72	94	41	42	27	24	24	33	38	41	19	49	49	42	14	29	42	34	55	55	34	41.94	31	34	42	27	42	38	74	44	23	29	49
chr10|22671371|22671476|MIRb:MIR:SINE|336|-	25	46	45	17	36	34	61	61	39	55	36	56	23	51	46	40	17	25	37	34	35	47	62	24	59	13	29	12	25	38	26	25	45	24	18	17	57	22	37	57	12	39	68	84	87	23	34	28	29	60	33	20	32	29	47	50	24	59	37	21	30	14	16	21	32	35	38	59	22	45	19	42	34	34	106	36	41	26	31	33	41	23	30	30	30	18	39	19	22	12	14	54	41	46	41	40	39	43	37	28	36	60	42	22	10	22	28	55	89	56	50	36	41	53	58	24	45	8	21	32	13	24	19	20	16	35	24	40	26	28	33	25	19	47	31	59	18	32	9	17	29	17	41	21	29	22	21	17	41	24	31	33	18	21	21	38	17	20	16	19	39	22	23	27	27	26	46	31	38	40	29	14	54	34
chr3|14142369|14142446|X9_LINE:L1:LINE|320|-	86	67	50	44	54	81	60	83	52	38	20	78	134	70	55	52	27	49	119	42	63	44	56	76	56	23	52	45	61	74	37	44	68	52	52	44	48	31	28	49	90	82	30	60	53	33	45	75	78	43	58	45	60	45	58	171	44	47	59	46	39	52	39	43	35	21	32	40	86	58	61	28	37	51	78	42	39	68	93	55	54	57	52	36	40	50	55	55	65	51	31	62	33	62	63	47	26	34	46	60	52	34	84	68	18	35	49	38	47	84	53	30	40	36	26	40	44	80	50	97	94	35	43	29	45	64	38	61	58	68	46	39	42	48	38	50	39	48	71	53	39	54	64	38	64	34	32	28	51	36	48	25	51	54	48	25	51	25	27	31	35	59	54	32	34	58	44	57	51.9	28	48	35	38	61
chr19|24071038|24071154|LTR9B:ERV1:LTR|103|-	10	29	39	18	25	28	30	24	28	24	26	54	17	31	20	13	7	12	18	17	17	22	29	14	28	9	20	28	36	28	21	37	50	15	33	11	30	28	22	8	26	47	23	28	22	21	22	17	31	42	18	31	13	25	26	29	23	42	25	17	24	24	13	6	21	17	22	24	25	26	25	42	21	16	60	25	36	15	18	22	33	17	14	15	22	9	23	42	18	13	35	8	38	31	26	29	27	31	40	28	32	39	33	25	21	17	22	29	33	28	42	24	29	30	25	26	41	12	22	20	21	20	7	14	19	38	17	21	31	25	26	25	21	34	29	41	14	21	11	26	18	30	23	38	40	6	19	24	35	22	18	23	14	11	13	36	18	38	22	24	34	25	23	26	29	24	23	23	33	34	17	31	24	38
chr19|55386801|55386952|MIR:MIR:SINE|232|+	7	16	12	7	25	5	17	14	6	18	18	34	14	8	3	4	5	8	23	7	10	10	13	8	11	9	10	7	33	12	15	21	36	5	16	22	25	19	18	15	12	12	16	19	17	5	10	16	19	26	25	28	29	8	22	37	19	22	16	6	9	9	3	11	5	11	17	12	14	16	13	34	6	9	23	13	10	6	15	7	14	7	13	4	9	10	18	5	6	8	17	12	15	17	6	15	19	19	17	19	28	17	20	21	11	8	11	19	24.94	17	30	23	21	19	10	13	17	12	9	7	5	4	5	6	11	16	13	15	10	12	12	29	11	8	8	21	12	13	3	12	4	14	17	21	31	13	14	25	25	44	17	9	19	7	15	12	6	19	9	22	12	22	14	17	12	35	23	12	10	13	13	21	21	12
chr20|35730981|35731101|MIRb:MIR:SINE|281|-	46	39	50	33	56	48	77	59	24	46	43	86	56	57	53	18	25	25	54	29	26	46	38	33	32	9	17	45	43	21	51	34	47	20	51	33	18	25	39	32	46	33	31	52	71	22	21	34	61	21	20	19	27	19	10	42	26	27	12	13	18	11	12	26	41	29	10	23	25	22	33	18	11	23	73	22	32	30	55	26	36	21	45	18	27	21	23	23	53	27	29	46	24	19	15	18	15	17	15	18	19	34	40	17	15	17	13	28	17	49	29	30	11	16	18	22	16	24	25	50	39	24	18	20	21	20	45	23	19	33	22	32	24	37	27	54	13	25	30	14	25	34	41	17	24	14	15	25	35	34	17	18	17	10	22	24	22	17	21	10	28	22	25	19	14	46	37	23	28	18	22	7	19	28
chr7|44382198|44382344|L1PA15:L1:LINE|139|+	28	9	19	11	24	30	19	28	6	14	10	16	19	19	16	21	10	18	30	17	13	13	19	15	20	12	15	12	17	31	19	17	12	17	12	15	17	10	11	21	15	13	18	15	22	10	28	27	26	23	16	12	11	21	34	42	27	5	17	10	22	18	14	18	24	13	15	12	30	13	21	26	11	20	22	15	11	18	27	17	22	30	14	10	28	24	15	19	11	16	14	17	19	12	33	24	24	12	25	13	24	24	25	31	11	7	23	15	23	21	18	26	17	24	11	16	25	12	17	22	22	10	12	13	12	14	7	40	9	28	12	10	22	17	14	15	6	15	17	17	10	7	37	19	19	12	10	13	25	11	26	12	9	13	13	6	7	32	12	15	8	21	29	10	11	24	16	20	25	29	15	17	24	10
chr7|130942710|130942786|L1MD:L1:LINE|240|-	45	72	71	62	98	71	72	48	47	80	96	152	54	70	66	30	33	42	54	33	34	60	44	41	35	26	30	75	75	27	59	73	87	31	64	30	41	15	49	32	73	67	34	61	58	36	36	42	71	29	28	37	32	34	26	38	21	88	27	13	29	15	16	25	48	27	23	47	38	44	40	28	27	47	120	59	84	35	32	44	50	52	51	46	42	41	67	47	54	26	84	42	26	28	33	23	24	27	28	28	41	39	44	44	59	26	37	27	23	66	50	21	11	18	37	18	20	24	50	68	37	26	32	22	31	28	27	31	59	38	46	94	16	51	30	70	40	87	25	20	38	43	67	25	55	12	23	22	63	54	32	24	21	17	27	38	29	14	21	12	39	16	25	20	16	35	24	48	33	33	28	29	24	30
chr1|161230454|161230627|L3b:CR1:LINE|325|+	38	32	39	10	36	38	25	39	24	32	16	50	75	44	30	26	8	52	50	40	26	24.81	40	25	21	15	23	18	15	27	12	33	20	22	37	26	23	10	20	33	44	39	19	30	26	19	38	18	35	24	41	25	25	19	34	100	47	24	22	39	17	23	21	27	33	13	35	24	28	21	39	26	26	30	33	29	21	29	32	35	44	34	21	8	18	28	26	39	47	49	30	23	30	25	33	28	34	38	27	31	27	37	34	45	29	21	30	21	27	29	28	35	20	18	19	32	42	16.96	25	39	37	14	30	18	17	25	16	41	37	37	17	23	43	38	36	30	21	13	21	33	16	18	27	22	30	20	16	16	28	26	27	11	25	34	18	26	25	15	21	33	26	36	17	29	29	32	27	29	30	36	21	27	23	46
chr4|15044155|15044374|MER58A:hAT-Charlie:DNA|214|+	79	84	86	36	49	132	96	115	56	108	63	118	100	149	82	64	46	81	98	72	89	66	110	81	61	22	70	44	19	90	62	32	22	74	40	8	76	6	29	70	83	72	27	104	62	71	102	84	89	50	53	18	29	58	59	104	32	74	43	25	45	60	70	52	140	90	32	85	99	37	34	50	42	85	150	46	62	72	104	92	97	66	94	57	90	61.9	56	25	136	88	30	72	53	72	71	40	41	44	54	26	56	85	71	83	9	47	67	78	75	101	61	51	23	48	48	43	50	49	66	111	65	53	36	50	49	47	48	52	101	97	46	32	34	91	66	123	32	25	73	51	81	48	88	54	52	19	32	36	67	19	51	39	56	51	54	50	30	29	45	27	53	58	45	61	38	39	38	84	90	58	42	34	52	90
chr16|88862431|88862720|MLT1J:ERVL-MaLR:LTR|266|+	22	14	21	11	16	39	16	16	9	12	17	23	21	22	8	16	10	20	33	18	20	21	17	16	20	8	16	13	13	33	6	18	15	21	13	20	17	10	14	34	10	24	21	32	23	6	30	22	24	31	30	25	21	24	37	57	31	25	30	23	40	37	14	24	27	24	33	23	15	20	11	34	20	19	39	22	22	30	25	31	31	27	16	11	31	33	21	21	31	27	16	41	20	20	27	33	29	32	41	8	37	29	51	23	24	23	31	19	26	11	28	19	16	19	23	22	32	25	24	29	27	20	17	15	22	37	12	21	23	17	25	18	15	25	19	17	21	21	17	31	21	34	29	25	27	12	24	11	23	19	25	16	12	16	18	16	13	26	15	18	24	18	19	18	30	28	21	17	49	30	41	26	25	31
chr11|45812408|45812738|MLT1A0:ERVL-MaLR:LTR|206|-	27	33	47	9	37	37	15	36	37	31	26	35	49	27	15	32	12	27	43	13	25	29	23	21	30	15	31	27	26	53	15	41	32	30	37	33	27	13	13	18	60	48	21	39	41	16	35	38	52	40	41	40	33	44	58	97	51	32	36	13	40	36	38	33	46	25	38	43	23	24	31	31	29	20	55	29	44	43	53	48	45	35	35	19	25	29	35	24	40	26	40	39	37	31	36	39	44	57	56	36	48	31	55	49	32	18	28	28	50	43	42	32	31	31	32	26	22	54	34	41	49	28	32	19	24	24	11	46	33	54	31	33	31	30	17	38	23	32	43	40	28	41	36	31	50	27	13	30	46	15	21	13	20	39	31	31	31	27	20	29	30	37	38	37	37	48	24	20	31	30	30	31	33	27
chr4|73112790|73113087|AluSx:Alu:SINE|94|-	49	29	31	16	28	70	50	52	21	38.93	21	21	51	55	28	53	19	50	71	41	46	35	56	37	38	14	35	19	18	65	24	31	22	41	36	20	27	6	19	24	33	40	40	53	43	22	44	46	41	46	32	12	35	50	52	68	47	52	45	40	33	45	38	37	44	22	20	40	29	31	35	41	36	30	37	33	24	52	41	48.88	50	40	36	24	54	92	41	71	71	50	34	60	46	32	32	44	35	27	50	20	35	50	47	27	19	28	49	50	55	39	40	33	27	44	50	32	56	19	57	53	45	38	50	19	31	43	29	30	42	55	30	27	36	54	35	39	20	15	42	47	46	19	35	28	36	28	19	23	25	12	35	24	11	30	30	37	16	25	28	26	19	39	36	32	19	26	26	47	51	40	45	36	25	43
chr10|71772612|71772724|MIR1_Amn:MIR:SINE|264|-	16	19	15	12	22	14	38	17	14	16	4	21	16	16	9	4	5	14	21	15	10	7	21	6	12	7	6	3	20	12	8	21	32	5	37	28	21	31	28	8	20	38	21	18	19	11	13	10	26	20	17	33	13	12	32	32	26	25	13	5	6	7	4	11	15	6	45	21	12	24	18	25	17	12	20	14	14	13	21	11	20	11	7	4	10	12	23	26	9	5	30	16	22	16	15	11	33	19	22	39	23	32	19	30	4	10	8	20	17	29	41	16	25	22	24	18	16	6	26	9	10	13	8	6	7	11	14	8	11	10	10	20	6	12	17	14	20	11	6	11	12	23	9	11	49	7	22	14	31	23	22	22	15	6	9	30	31	21	3	17	29	21	13	9	13	28	27	11	22	27	11	17	21	13
chr6|33786931|33787160|MIRc:MIR:SINE|303|+	46	46	51	26	61	51	69	74	33	61	48	67	47	68	55	41	22	47	74	32	38	49	85	65	43	27	41	37	47	48	42	58	68	39	51	25	25	25	25	37	34	69	36	77	77	30	43	43	73	46	50	35	49	20	34	73	30	58	41	18	21	32	23	25	47	32	26	45	57	85	66	35	43	43	84	34	37	40	37	40	48	45	57	21	60	49	39	28	46	43	55	37	53	36	58	34	44	25	43	28	42	55	69	47	16	22	41	43	50	52	61	42	42	50	33	43	58	37	53	70	48	27	41	16	23	37	27	49	38	56	38	55	30	56	38	70	15	42	40	31	33	37	52	46	47	19	16	24	43	36	40	33	24	37	25	31	35	21	23	40	38	46	43	25	28	16	48	57	49	56	33	34	37	49
chr5|15695609|15695838|MIRb:MIR:SINE|295|-	18	41	53	37	26	40	22	38	29	43	30	45	39	38	19	31	12	19	48	29	25	44	30	25	21	11	26	22	56	42	27	45	57	33	18	9	27	20	15	32	30	27	40	54	35	15	35	39	27	37	18	21	17	17	32	36	18	40	46	20	13	29	22	27	22	15	5	34	23	17	16	19	23	21	40.8	24	28	24	47	28	47	19	31	17	15	15	21	17	20	11	34	35	20	36	24	22	16	29	28	20	26	33	46	23	9	9	45	23	43	22	31	20	24	38	25	23	29	59	19	48	35	24	27	13	11	32	12	24	27	44	34	40	16	47	20	32	12	40	23	20	29	14	36	11	29	10	14	18	33	14	26	20	9	22	20	27	10	9	15	13	18	14	29	19	14	23	21	24	34	22	21	19	35	39
chr1|225881246|225881415|MIR:MIR:SINE|377|+	14	12	17	7	13	13	21	32	6	12	4	19	16	19	7	5	3	15	14	12	14	11	16	12	19	7	12	7	18	34	14	21	15	13	11	10	9	9	16	29	7	17	29	19	40	20	12	16	19	35	20	8	12	19	20	29	12	18	15	12	19	13	12	16	8	4	19	14	15	25	23	14	5	6	10	7	15	10	9	20	15	9	10	8	7	15	18	9	8	14	8	14	27	20	19	18	31	16	32	21	29	32	41	33	1	9	26	32	49	30	40	42	46	23	29	46	58	18	12	7	13	7	12	5	10	28	5	13	2	22	20	11	13	22	5	14	5	4	6	20	5	9	17	19	25	9	16	20	23	11	21	26	12	12	16	13	14	25	4	12	24	22	38	17	17	20	19	25	16	30	18	29	29	28
chr20|25293279|25293445|L1MD3:L1:LINE|295|-	6	11	23	9	12	7	22	12	16	21	11	18	5	8	6	4	7	7	5	9	12	10	4	12	22	7	11	3	14	14	9	18	14	8	13	11	9	10	12	10	5	10	22	17	17	6	12	16	15	25	13	17	12	13	16	18	14	15	13	9	13	8	13	9	12	8	17	10	6	15	11	24	11	9	16	12	14	10	9	15	5	5	8	5	4	2	15	11	4	5	22	7	10	9	13	14	18	13	15	16	19	16	13	18	17	5	17	12	25	22	23	20	22	13	16	19	21	11	4	6	5	3	5	2	2	14	3	13	4	6	13	18	1	8	8	10	5	4	3	8	7	6	10	14	27	9	20	18	19	17	10	9	12	5	10	16	8	29	1	8	12	14	12	15	15	14	22	9	9	14	8	18	39	20
chr5|15731184|15731552|THE1B:ERVL-MaLR:LTR|118|-	17	63	71	36	32	42	47	53	30	62	58	42	36	63	34	25	18	34	53	33	35	48	53	43	46	20	31	21	60	53	28	46	66	38	23	28	32	13	39	31	39	36	33	53	60	31	37	52	42	54	33	26	35	43	47	42	14	45	40	18	23	29	30	30	47	27	38	32	34	36	23	68	29	36	77	28	32	44	50	44	42	40	23	35	38	23	49	25	29	12	42	34	44	38	50	42	36	49	64	35	61	70	70	38	16	28	88	29	38	42	46	36	44	43	49	38	47	71	36	39	41	20	21	19	24	48	31	56	26	62	49	77	28	42	29	41	27	47	25	26	38	21	61	41	48	29	46	43	96	28	44	40	22	39	38	30	24	32	26	31	45	51	50	38	36	47	39	76	73	46	32	54	62	57
chr10|87746849|87747054|MIR3:MIR:SINE|278|-	25	24	28	22	19	8	106	34	19	11	4	44	39	12	43	12	11	16	43	8	12	11	20	25	8	5	10	39	48	18	13	43	59	8	49	27	29	25	48	33	37	15	37	33	73	18	15	22	71	30	32	11	23	20	24	67	67	29	23	8	11	9	7	4	9	14	11	5	17	68	19	18	16	14	15	28	25	26	59	16	25	8	53	11	5	32	44	61	18	8	61	24	37	15	18	12	38	20	23	36	14	8	34	20	6	29	10	15	13	49	47	22	20	36	33	4	45	39	19	12	22	6	16	9	15	19	22	61	18	25	12	18	19	18	25	27	20	21	10	14	8	27	17	7	48	2	8	6	9	15	15	5	8	12	20	22	20	16	11	35	18	21	22	9	8	49	94	7	7	8	42	30	33	6
chr18|46822956|46823240|AluJo:Alu:SINE|211|+	29	19	37	5	24	30	46	53	12	28	17	14	44	36	21	31	21	42	64	31	30	36	39	16	31	10	19	12	16	21	13	21	12	21	10	5	20	7	10	23	18	20	15	34	16	17	24	14	16	21	21	8	11	18	13	31	8	18	20	21	13	7	8	5	15	18	12	22	18	20	12	10	14	24	20	7	17	20	21	17	13	16	12	5	37	13	9	11	25	12	13	21	19	19	28	15	18	18	20	13	28	39	38	22	21	8	39	35	29	37	25	28	14	27	16	23	20	28	20	14	12	10	7	13	11	15	15	3	16	20	9	18	4	33	11	19	13	8	21	9	16	13	19	32	13	14	13	15	22	26	26	23	19	28	16	22	10	4	8	18	31	22	25	10	13	23	30	34	42	28	18	29	21	34
chr12|48342616|48342742|MamRep1894:hAT:DNA|264|+	42	54	43	37	21	61	35	59	37	50	34	52	82	42	35	61	23	43	64	42	53	43	71	19	33	17	50	40	31	72.87	41	46	42	42	45	29	51	9	21	36	82	80	26	31	48	20	49	39	58	32	32	36	13	31	74	77	38	49	49	22	28	37	37	40	51	43	39	43	50	28	32	17	24	30.87	62	63	51	62	65	53	78	57	52	32	33	71	23	47	99	74	50	42	33	39	26	41	26	22	29	32	48	49	58	34	7	25	49	25	37	51	39	33	15	26	33	46	53	48	50	98	105	42	60	21	48	28	32	39	76	53	36	27	42	61	24	46	42	25	50	46	58	37	83	46	15	12	14	15	29	7	18	22	14	43	26	23	27	18	34	11	35	32	46	31	26	20	7	27	35	33	15	18	16	35
chr7|7969023|7969225|L1M4b:L1:LINE|302|-	11	11	19	10	12	13	15	14	9	12	9	19	8	12	13	7	1	6	14	10	19	7	10	10	11	3	10	23	10	30	14	26	23	19	38	10	23	7	12	16	15	17	22	18	14	10	16	18	34	21	15	37	20	25	23	28	31	38	15	20	30	24	17	24	39	21	37	23	20	24	18	30	13	7	18	13	23	21	24	21	28	19	15	11	31	18	19	31	25	17	32	10	8	24	20	27	19	25	12	16	24	15	14	27	57	16	24	27	27	12	19	33	21	16	12	31	24	15	12	19	12	6	17	9	11	39	11	22	15	19	20	22	29	33	12	9	2	10	12	31	6	19	9	19	33	7	13	17	10	18	7	9	7	13	15	8	12	6	7	30	22	21	15	29	22	33	24	18	22	18	24	14	22	13
chr12|108786595|108786695|AluJb:Alu:SINE|170|+	17	24	26	21	24	29	20	28	17	23	24	41	43	38	15	32	11	22	43	22	23	23	26	24	13	14	25	14	19	38	11	37	29	24	52	20	29	14	19	18	29	30	32	27	36	13	33	40	26	23	23	26	32	19	34	58	36	24	21	22	22	27	9	9	16	18	12	43	22	32	23	17	21	16	22	21	27	34	30	25	33	25	13	10	12	21	18	20	33	23	41	21	23	27	23	24	32	24	27	22	29	32	50	24	19	18	35	14	37	44	23	25	22	25	13	22	35	30	13	41	45	11	27	23	27	15	13	17	26	24	27	32	27	27	22	21	30	23	29	29	16	35	34	18	50	22	19	17	32	22	18	19	34	23	20	16	20	12	19	36	26	25	24	32	27	31	23	14	20	20	32	28	23	34
chr12|8055024|8055171|MIR1_Amn:MIR:SINE|336|+	38	44	34	19	27	57	36	48	26	30	19	49	64	50	31	39	26	28	61	28	33	23	39	33	22	18	21	21	32	68	22	43	30	32	38	25	34	19	19	27	48	41	30	31	38	20	39	34	58	42	25	19	34	41	49	76	49	45	26	30	28	24	19	22	38	19	32	17	42	36	31	34	42	20	43	36	32	52	57	36	55	53	31	23	35	40	43	45	38	36	28	38	30	30	45	27	34	32	43	35	37	41	50	53	21	23	44	29	28	35	41	29	24	28	14	17	32	35	40	58	76	19	40	21	21	19	13	33	42	50	44	33	27	38	28	30	18	25	27	36	25	40	28	29	46	28	18	30	33	28	22	17	36	26	33	25	24	27	36	18	24	33	50	31	32	35	30	41	30	25	33	28	26	42
chr7|30136740|30136882|MIRc:MIR:SINE|239|+	12	19	31	8	23	21	31	27	11	30	18	26	23	32	18	14	3	14	31	15	19	22	35	29	19	12	9	16	17	24	19	23	17	12	15	28	26	14	18	29	15	32	28	36	25	5	17	20	19	31	14	18	29	22	38	31	11	17	19	8	9	15	15	13	25	24	21	15	25	35	15	25	14	24	40	12	22	16	10	22	16	8	16	10	29	14	21	12	5	5	16	28	32	35	26	21	42	15	24	27	21	27	37	22	9	13	28	24	46	29	29	28	27	30	28	16	20	7	18	16	21	7	13	6	16	15	15	26	14	24	22	16	18	26	24	35	14	15	9	8	10	9	19	16	42	13	14	18	33	16	22	19	12	14	10	23	8	14	4	15	28	28	18	16	14	30	39	31	24	19	16	31	32	19
chr6|43286263|43286440|L3b:CR1:LINE|350|-	26	16	38	13	31	21	31	27	15	16	22	30	25	30	11	34	11	21	46	27	25	31	45	33	29	7	16	18	27	47	23	30	33	32	28	25	23	15	21	31	41	28	29	32	30	14	20	32	30	29	32	30	31	45	47	70	54	35	34	25	31	20	21	14	28	39	51	29	41	30	51	30	42	17	27	26	24	33	24	31	34	36	20	11	31	29	24	25	31	23	16	29	24	27	34	31	37	47	43	24	39	51	48	48	91	18	36	26	41	46	45	21	33	23	33	36	60	14	23	38	42	23	30	11	13	23	11	38	36	28	34	31	31	32	22	23	17	22	19	48	18	18	35	23	32	13	17	14	29	26	42	17	20	30	20	30	15	30	11	65	30	37	28	25	39	50	51	38	25	36	40	31	26	34
chr19|50319478|50319820|L2b:L2:LINE|355|+	14	16	33	6	16	11	17	21	13	19	17	5	19	15	7	3	4	9	23	15	12	22	9	12	32	9	20	3	4	19	7	21	20	15	30	6	17	4	15	9	6	14	23	25	23	14	27	14	28	31	6	23	22	10	23	29	16	23	10	15	20	6	18	18	22	12	20	18	7	7	2	56	10	7	25	14	11	15	12	10	12	14	8	8	12	6	17	10	3	2	14	10	18	23	17	43	49	29	16	15	44	29	60	20	107	10	41	44	49	24	28	39	36	22	24	40	38	5	9	15	8	6	11	18	24	21	4	15	17	8	13	20.86	13	11	5	9	7	3	8	26	11	14	16	31	76	19	34	23	40	15	30	20	22	26	20	21	9	59	12	20	30	23	22	33	28	21	16	9	25	64	32	45	36	33
chr9|121821850|121821963|L3:CR1:LINE|284|+	18	27	29	10	19	30	14	27	13	28	19	24	40	37	13	23	13	30	30	29	23	41	23	19	25	13	9	13	16	30	18	25	20	24	18	14	28	3	16	23	19	26	26	42	31	8	29	21	36	37	23	17	31	21	39	56	22	41	15	24	40	36	30	28	33	24	16	28	16	12	13	46	16	21	37	15	21	32	43	26	19	39	18	17	22	19	23	7	29	22	16	33	27	25	23	40	24	30	40	12	20	37	48	25	40	12	29	20	30	28	20	31	31	33	41	33	32	21	21	20	19	11	19	16	15	28	10	33	24	31	25	18	32	37	20	23	13	22	21	28	17	23	53	18	20	12	19	22	40	15	25	24	8	17	18	29	13	28	13	18	30	24	16	34	35	10	9	21	37	19	47	29	35	29
chr1|201485936|201486055|MIR:MIR:SINE|311|-	27	34	51	17	28	35	49	35	29	31	25	34	28	60	54	31	17	28	20	35	51	34	36	24	51	31	33	13	23	33	44	30	23	25	19	11	23	4	26	27	40	64	23	24	45	26	31	32	22	32	27	34	28	43	63	39	14	31	68	29	49	21	14	35	26	18	49	24	15	28	23	35	25	11	71	34	57	26	33	14	38	32	27	12	45	32	36	27	12	10	26	28	22	22	26	36	21	40	49	26	45	48	47	25	2	23	56	40	63	41	62	39	49	46	38	35	52	23	26	21	18	15	12	11	28	62	42	33	38	33	54	6	40	35	14	20	12	18	15	33	34	20	36	49	38	15	33	30	38	18	31	41	9	24	29	18	16	25	19	14	43	58	64	39	24	22	8	32	38	35	21	24	35	30
chr3|149634173|149634373|MIR:MIR:SINE|250|+	16	36	20	7	20	18	23	18	32	24	9	17	15	14	22	17	12	9	20	12	27	37	16	21	8	10	16	14	45	19	20	17	37	6	12	2	16	9	19	31	19	14	26	20	41	21	36	45	22	21	23	11	56	19	18	17	4	5	18	12	14	29	6	13	8	3	4	13	4	5	6	14	12	19	10	13	11	7	32	14	11	12	18	2	29	19	18	4	20	5	11	20	16	23	23	18	27	14	24	22	18	19	28	10	1	7	30	26	18	18	16	22	26	14	22	8	25	29	20	27	21	16	13	7	14	16	15	19	6	25	23	17	12	16	24	43	13	24	13	7	9	15	25	12	26	17	25	10	20	12	22	15	8	12	8	15	19	7	8	10	10	15	18	38	18	19	23	29	14	7	15	6	19	26
chr20|53943052|53943323|LTR16A1:ERVL:LTR|228|+	20	35	28	17	16	16	20	25	21	17	17	21	30	14	16	17	5	23	34	27	18	21	21	16	31	10	22	16	22	42	7	22	24	34	23	10	19	24	17	33	29	35	30	42	24	8	15	23	37	37	21	23	12	35	45	40	25	81	15	24	57	22	16	19	32	27	60	30	22	10	10	16	25	22	34	27	25	14	11	35	52	15	36	20	14	24	28	31	35	18	77	42	33	31	21	13	42	32	24	26	25	27	27	14	5	15	13	21	39	30	15	22	25	28	23	32	80	21	25	31	39	12	13	10	19	21	10	20	20	36	34	37	24	50	24	38	16	28	20	36	25	15	19	18	31	24	8	8	26	14	12	9	3	18	23	16	13	10	13	9	17	30	22	24	13	10	17	32	17	15	35	42	38	26
chr6|13787867|13788181|AluSx:Alu:SINE|118|-	113	89	96	97	116	193	87	135	97	96	72	235	220	143	73	127	46	117	244	104	92	79	132	117	82	35	101	64	83	127	57	92	114	116	127	73	95	35	76	126	150	144	122	113	95	61	149	94	179	60	117	95	101	112	191	250	106	108	152	91	110	116	81	84	159	97	122	84	173	110	141	98	123	107	175	168	152	144.66	121	123	148	108	90	74	94	164	141	133	175	135	104	138	115	96	106	118	105	176	163	112	97	134	115	166	78	88	108	68	91	86	82	38	44	51	39	104	99	106	118	192	245	117	148	74	100	126	92	122	143	163	154	170	166	98	72	120	62	144	81	160	129	115	167	103	114	71	74	66	78	110	82	65	105	125	118	91	49	60	84	52	71	135	161	84	91	122	90	98	127	78	117	73	85	81
chr17|441895|442017|FLAM_A:Alu:SINE|148|-	17	21	17	14	24	23	16	19	17	11	13	30	20	10	7	29	16	21	36	33	23	25	17	20	17	13	26	30	28	33	10	20	58	26	27	24	20	18	27	17	25	31.72	16	19	19	3	13	14	49	36	21	85	7	18	42	65	49	34	12	9	31	29	21	27	54	28	63	28	20	23	17	22	9	5	65	56	52	36	24	14	26	31	27	13	15	16	26	52	27	23	60	23	27	9	21	17	16	38	27	33	14	34	19	35	6	19	41	11	31	35	11	12	14	42	19	30	46	24	26	19	26	18	17	10	20	9	10	26	34	26	39	39	30	17	7	22	10	23	11	47	7	9	21	19	48	14	9	32	18	13	24	13	10	25	6	18	9	19	24	17	51	19	11	31	23	31	24	16	11	13	18	23	36	16
chr19|9162109|9162313|MER20:hAT-Charlie:DNA|251|+	74	50	58	50	70	79	72	94	42	47	37	123	99	47	68	68	25	61	80	43	51	49	73	46	39	28	58	58	59	70	27	59	61	43	59	32	45	24	36	51	87	66	43	72	64	33	72	49	83	47	60	55	47	48	47	161	80	62	60	32	53	60	51	45	66	38	45	55	85	67	73	46	49	46	78	73	60	72	61	81	94	73	40	47	59	64	61	71	96	52	55	63	44	65	56	55	59	58	55	42	62	54	82	115	35	51	57	40	51	74	64	47	40	52	25	33	40	57	52	92	90	52	62	27	55	52	33	49	61	78	47	55	56	55	46	57	41	51	41	61	41	51	68	46	58	21	29	44	48	51	36	23	41	52	50	43	43	23	36	38	40	44	46	33	44	68	43	51	50	58	43	39	36	68
chr12|105235509|105235706|MIR:MIR:SINE|257|-	25	18	24	12	26	24	19	25	15	20	15	37	12	17	15	5	5	17	26	15	9	15	16	14	13	18	17	17	32	30	25	39	44	15	35	19	38	18	17	19	24	29	29	40	24	17	21	12	27	27	8	25	29	11	12	42	31	37	22	30	28	28	19	21	19	16	32	18	28	35	30	29	17	12	42	21	24	21	19	30	38	26	28	11	28	19	23	42	23	13	32	21	16	24	36	31	23	22	18	27	29	29	27	24	29	13	34	25	33	22	25	17	19	31	21	32	15	26	23	20	28	13	18	16	16	29	14	14	16	16	33	19	21	24	17	26	20	21	15	27	21	25	24	22	45	12	25	15	31	34	19	14	16	21	11	26	13	8	12	7	19	22	16	24	30	35	19	21	36	17	16	16	19	24
chr10|117279799|117279893|Charlie24:hAT-Charlie:DNA|286|+	35	25	22	20	37	47	32	36	20	34	21	48	72	53	43	48	19	56	83	48	38	33	54	53	31	17	31	13	14	35	25	18	7	37	15	22	18	5	8	30	56	40	17	43	24	13	31	23	33	16	25	23	13	21	42	77	31	45	26	31	37	16	27	32	38	40	24	25	31	9	16	7	25	29	47	38	37	46	51	45	47	31	26	14	35	41	29	29	56	41	23	39	33	28	26	24	21	27	26	13	29	19	40	27	4	11	53	25	18	37	16	19	18	30	14	12	27	21	35	50	43	28	34	12	30	25	21	24	61	46	20	28	27	33	22	28	21	18	23	28	21	20	26	23	8	9	12	12	26	11	14	15	14	23	12	13	9	4	19	14	18	21	25	12	7	25	12	38	44	24	11	22	15	33
chr16|24775945|24776165|MIRb:MIR:SINE|303|-	64	67	56	52	51	88	64	73	44	73	61	122	42	82	61	54	29	50	70	50	62	57	71	49	49	33	55	44	43	58	52	58	89	43	36	33	42	18	26	36	41	55	44	50	45	26	51	57	45	34	44	26	26	34	24	81	34	42	56	19	42	46	49	31	66	47	20	48	51	44	62	21	53	52	68	45	55	52	62	65	78	44	45	40	79	67	66	53	73	45	37	49	42	44	36	41	22	26	39	29	35	40	63	36	30	27	54	40	36	62	52	22	24	29	42	35	49	36	71	84	53	18	28	27	47	60	52	39	68	69	77	47	36	47	44	62	26	61	41	30	51	47	75	33	40	16	20	14	53	26	41	40	27	20	22	36	32	13	34	23	27	42	41	27	12	25	17	63	49	33	27	13	29	72
chr13|67167196|67167413|MIR:MIR:SINE|309|+	90	131	181	70	54	178	85	103	96	142	114	105	127	177	75	91	51	101	151	79	93.69	115	107	114.63	91	32	77	133	103	92	117	105	106	100	46	52	45	15	75	52	108	67	34	129	74	68	96	70	136	57	70	31	24	66	53	61.6	51	161	74	24	62	65	73	105	79	72	54	94	61	39	26	49.59	28	52	156.63	94	94	122	106	100	125	115	123	66	90	73	80	83	198	117	116	76	48	59	43	58	16	56	74	52	41	62	86	34	32	34	88	74	57	101	62	71	54	44	55	49	89	45	36	84	77	64	65	60	81	39	45	39	120	97	78	145	43	114	26	112	28	89	51	80	115	59	148	44	42	27	22	33	101	23	54.67	60	32	50	24	33	55	21	45	25	84	51	51	39	28	33	12	59	82	87	46	46	78	80
chr17|28744626|28744791|MIRb:MIR:SINE|244|-	11	12	25	8	11	13	13	28	3	20	14	20	10	19	13	19	3	8	15	14	15	24	24	20	20	6	9	5	11	21	8	12	15	12	7	12	16	6	11	26	15	12	27	31	40	13	14	24	13	28	13	14	22	12	15	15	9	15	13	5	9	15	10	18	8	2	29	11	11	32	9	23	16	12	8	18	16	13	14	11	23	10	15	6	12	20	10	7	4	5	14	20	25	5	24	22	33	29	20	13	17	33	17	35	11	5	46	14	42	28	31	22	19	36	44	21	32	15	18	5	16	8	6	7	13	14	5	19	6	18	14	24	10	17	5	11	6	13	4	17	10	4	15	25	15	7	8	19	28	20	25	13	13	21	15	25	11	16	3	12	32	26	31	20	19	28	32	21	25	29	18	35	35	20
chr13|111282514|111282670|MER58A:hAT-Charlie:DNA|252|-	68	44	72	44	109	63	70	110	45	73	75	135	59	70	55	41	23	51	88	36	39	65	85	51	56	35	51	34	100	42	46	63	83	16	42	49	52	21	42	51	43	41	60	93	110	45	39	31	56	60	39	37	38	35	38	73	31	70	38	26	28	22	25	26	31	40	31	44	64	66	58	80	40	64	92	41	64	43	29	37	37	31	64	26	88	39	40	15	31	17	46	48	46	46	37	42	50	45	35	20	47	57	84	54	36	19	55	49	73	89	99	52	62	50	40	72	110	24	50	44	21	23	17	28	30	56	34	43	42	54	43	82	29	62	56	74	28	56	30	30	48	21	55	48	35	12	30	30	66	75	29	32	27	12	20	38	12	43	36	28	80	39	46	34	20	60	53	55	64	53	38	38	37	34
chr1|11647213|11647305|L2b:L2:LINE|308|+	13	15	22	25	11	22	13	21	14	14	13	20	20	15	12	26	8	13	18	14	16	19	27	10	18	3	10	14	16	23	6	13	23	22	17	10	8	10	9	9	19	20	16	15	18	11	22	13	14	24	26	25	15	19	23	24	9	7	23	5	15	10	13	7	10	10	26	21	16	11	12	13	10	14	19	22	24	10	18	14	18	23	26	8	15	19	3	8	15	15	41	19	14	4	30	15	24	35	24	12	11	20	10	31	12	9	19	11	8	19	14	11	8	4	12	23	21	7	14	17	18	11	20	2	7	22	9	16	27	17	17	22	21	6	9	11	8	10	11	9	16	15	27	18	13	10	10	18	23	5	12	10	6	9	11	7	10	14	5	17	33	33	22	11	16	16	15	20	13	14	23	13	29	13
chr2|3468115|3468270|L2b:L2:LINE|318|+	13	24	21	8	9	15	17	21	15	15	12	16	10	21	19	7	6	9	25	21	12	21	13	21	18	5	19	2	24	25	15	12	34	7	28	31	30	16	24	25	8	20	24	29	37	22	23	23	24	49	31	27	21	9	21	38	22	21	36	16	34	12	13	11	25	17	34	18	17	16	17	54	18	14	21	8	24	15	18	22	18	21	13	16	10	9	26	19	4	2	15	18	23	26	26	21	41	21	19	30	33	33	49	28	29	10	28	27	39	33	44	37	40	48	26	52	52	14	18	15	15	8	19	7	14	26	7	29	13	14	20	28	11	18	14	19	13	10	12	30	16	18	27	27	58	15	35	32	34	21	39	20	24	17	22	29	18	38	15	27	30	40	31	32	16	30	33	38	28	27	21	28	31	27
chr7|139629411|139629605|MIR:MIR:SINE|231|-	8	11	17	4	8	15	18	18	4	20	11	20	11	15	9	10	6	6	16	5	7	16	14	8	15	17	12	6	25	15	14	23	11	4	8	9	6	13	13	14	10	13	20	27	35	11	9	11	22	21	8	15	16	15	15	25	14	25	9	10	23	11	8	5	21	11	7	11	10	18	10	23	9	9	28	5	20	12	9	8	11	9	15	7	12	6	7	16	13	14	20	13	21	13	20	12	20	9	9	21	12	18	15	17	7	14	16	12	30	18	19	26	15	16	20	16	36	14	11	13	6	6	7	3	6	16	13	11	13	20	13	25	15	14	4	20	8	13	3	14	4	11	12	8	18	5	16	6	25	20	11	17	7	11	6	8	14	14	12	8	26	27	20	16	12	13	14	13	16	19	7	18	27	25
chr22|30332418|30332520|MIRc:MIR:SINE|309|+	22	14	26	15	11	46	18	29	22	18	17	27	33	23	18	26	4	13	39	16	20	16	27	20	17	8	14	16	20	46	18	22	18	28	36	14	13	12	12	30	33	35	18	28	18	14	21	22	20	14	20	20	15	23	44	43	25	18	23	19	18	10	20	18	27	20	11	22	24	8	15	12	30	16	30	28	27	32	36	25	56	19	19	16	29	25	21	30	39	30	22	21	23	18	22	14	21	16	24	18	23	24	39	19	7	16	22	15	11	10	19	16	11	11	15	15	24	28	21	38	46	20	31	13	21	25	13	17	22	29	33	25	25	31	25	10	16	19	27	14	22	24	29	17	20	5	17	18	10	11	12	16	17	25	12	15	5	20	15	8	14	29	25	12	25	21	13	16	26	20	25	13	11	22
chr7|149865007|149865124|MIR1_Amn:MIR:SINE|299|+	9	13	24	10	12	15	22	19	14	14	6	23	11	25	10	23	4	14	25	17	17	14	16	14	15	8	9	13	29	33	17	25	21	12	19	23	33	7	13	15	15	13	18	24	30	11	17	16	26	25	19	21	13	26	39	29	27	19	16	15	27	15	17	22	15	9	25	12	21	11	22	30	9	5	27	15	21	19	24	20	20	13	9	7	15	18	19	10	16	14	17	25	11	16	18	27	21	14	30	24	21	28	32	18	10	8	29	17	18	22	24	21	20	33	25	18	28	10	16	35	26	4	19	9	8	25	15	28	22	23	27	21	17	21	8	10	9	14	17	30	14	14	12	22	47	13	26	20	23.82	18	12	21	15	16	34	24	21	25	18	26	21	28	26	16	10	35	20	18	18	21	18	23	27	19
chr9|99970527|99970607|MER5A:hAT-Charlie:DNA|316|-	53	42	41	24	30	52	43	60	36	29	28	58	56	50	48	59	15	59	73	41	34	40	62	36	41	20	34	22	26	57	28	33	35	54	37	13	25	13	19	19	47	45	21	31	35	21	62	35	52	27	35	10	21	29	42	85	38	28	24	19	30	45	28	34	48	30	25	36	29	32	31	11	22	44	45	25	33	48	69	32	61	51	32	20	30	60	30	32	79	55	31	38	27	25	36	29	40	26.87	50	26	40	27	43	35	6	27	60	19	33	34	25	17	13	25	24	32	48	55	39	54	51	35	37	19	40	28	22	28	48	56	53	24	40	46	27	36	21	28	30	23	39	11	49	27	37	16	18	9	28	24	27	14	17	30	22	14	15	12	26	14	18	34	46	31	21	34	22	50	38	30	28	17	19	39
chr1|92832988|92833256|MER5C:hAT-Charlie:DNA|224|+	53	50	55	12	31	66	71	78	42	33	22	40	61	60	47	42	26	63	83	40	37	62	99	54	49	13	39	12	20	48	34	27	20	21	34	11	25	11	20	36	35	28	55	76	52	37	34	39	38	25	41	29	44	25	22	67	52	28	19	16	24	23	21	23	33	30	29	38	59	38	36	18	35	45	41	19	33	28	41	45	38	39	38	22	58	53	14	18	36	24	14	38	27	35	28	36	27	31	20	33	32	62	58	47	13	23	39	43	41	63	36	36	24	25	27	33	27	32	45	37	39	41	32	18	20	30	24	51	36	32	32	16	26	35	50	49	25	25	27	39	25	26	18	32	38	25	15	18	34	26	34.9	32	25	27	24	20	9	10	18	27	29	23	39	25	17	45	45	35	42	39	24	26	22	43
chr8|38420048|38420282|L2c:L2:LINE|335|+	20	13	31	22	42	17	16	14	8	22	21	34	7	16	13	4	8	7	15	7	17	20	20	11	13	15	11	22	64	13	28	44	82	9	18	57	16	28	24	17	17	20	22	24	32	4	9	14	19	20	13	13	34	3	21	12	13	22	13	6	15	14	4	7	11	7	10	9	18	24	25	25	4	7	21	10	22	12	22	17	20	12	9	10	16	9	19	10	11	7	28	12	10	20	17	15	15	19	13	33	16	19	25	21	12	12	15	16	21	21	23	18	23	17	16	19	20	31	10	14	15	4	3	9	7	22	11	20	11	22	11	46	15	18	7	19	5	21	4	7	10	17	15	22	38	10	22	12	33	65	25	18	9	11	11	22	14	19	4	13	22	13	14	24	13	31	47	15	13	19	19	17	21	18
chr21|37368605|37368737|MIRc:MIR:SINE|247|-	10	19	21	21	22	17	26	18	15	20	24	33	23	21	14	26	5	19	26	8	13	12	26	15	21	9	13	11	41	23	26	28	26	13	19	14	24	14	15	19	28	17	22	23	28	6	12	11	22	25	23	12	20	13	31	39	18	26	16	18	17	15	15	16	18	11	8	15	18	26	13	26	22	12	39	10	19	23	26	15	18	10	17	14	13	8	29	12	9	9	31	19	17	10	17	14	10	18	20	16	27	25	23	18	10	5	16	20	25	15	27	22	11	21	19	21	19	14	12	22	24	14	7	5	4	20	18	17	16	19	14	26	10	14	11	30	11	16	3	11	13	23	25	24	25	16	15	6	24	18	12	20	18	15	8	15	14	12	9	11	30	18	23	16	4	9	29	19	24	15	9	6	20	17
chr3|152362540|152362753|MER20:hAT-Charlie:DNA|178|-	62	84	73	51	67	80	64	80	58	61	34	112	85	77	61	33	19	50	83	36	32	28	67	43	32	31	31	64	84	86	51	71	85	52	82	39	59	30	32	29	82	75	34	67	43	45	52	46	101	43	40	55	43	36	32	65	27	81	30	16	25	27	32	34	62	36	28	52	55	65	43	40	33	36	124	58	74	48	55	67	68	48	69	46	48	47	45	43	90	43	64	50	35.64	60	36	23	26	39	45	30	34	47	49	43	17	27	32	37	69	64	55	44	20	29	36	29	52	41	53	73	60	39	35	41	64	43	35	50	64	64	37	76	20	53	24	70	31	65	36	32	47	57	64	29	42	25	23	24	31	33	41	29	21	29	24	38	42	13	39	14	48	30	26	30	29	41	29	49	36	27	23	17	18	55
chr3|149741076|149741364|AluSc8:Alu:SINE|101|-	76	45	52	29	53	118	60	82	36	64	28	72	171	85	53	86	25	89	129.92	68	52	46	92	81.83	53	30	48	37.84	35	77	34	55	38	64	60	32	24	18	22	56	111	63	25	62	43	30	75	75	80	46	65	30	42	41	69	164	63	51	58	46	58	63	73	81	94	51	48	75	68	51	64	31	37	57	58	47	54	109	102	86	108	83	53	19	71	130	57	46	140	108	36	80	50	70	75	57	44	39	50	26	58	83	76	62	18	50	82	43	46	62	35	47.95	26	45	48	35	55	71	60	134	140	65	79	50	92	36	34	68	62	91	74	35	47	82	29	76	39	37	67	52	66	53	76.96	54	53	29	29	18	43	28	41	35	53	50	56	44	30	44	62	34	45	52	47	40	62	57	36	65	85.94	55	77	56	39	61
chr11|76797170|76797339|MIR3:MIR:SINE|289|-	21	18	9	9	12	18	10	27	7	11	5	18	19	12	3	21	5	5	19	7	15	9	12	16	7	4	21	6	25	69	6	15	42	30	31	21	10	13	11	27	48	25	24	10	24	19	16	39	51	16	13	47	20	18	26	33	19	12	22	16	13	47	10	8	32	5	19	19	13	15	9	21	8	6	20	12	26	41	97	22	17	28	34	4	8	17	9	13	29	21	16	16	20	9	24	25	22	30	26	31	20	9	20	24	1	11	15	19	16	30	31	11	14	8	10	11	8	156	34	21	24	8	17	10	7	23	15	11	6	37	26	27	31	19	9	15	11	23	27	12	7	23	21	19	32	15	40	32	19	13	9	9	20	32	34	9	22	14	10	9	19	43	40	69	37	44	29	13	16	15	17	11	32	34
chr15|56984705|56984882|AmnSINE1:5S-Deu-L2:SINE|322|-	17	42	56	15	25	47	17	34	41	32	20	39	37	49	21	24	10	30	45	22	27	35	33	21	32	4	21	13	32	45	10	25	22	32	27	11	25	12	30	14	20	42	23	45	38	23	29	28	44	31	28	16	23	20	22	33	18	30	25	18	29	35	23	25	39	27	15	38	19	17	14	15	18	26	79	32	31	27	27	20	45	26	21	24	15	19	28	39	36	24	25	19	22	35	13	26	14	29	31	20	24	33	35	23	12	16	46	37	48	44	39	26	33	30	28	20	49	21	18	35	30	18	13	23	24	18	17	14	22	48	24	25	26	23	22	38	18	16	21	31	23	26	32	27	18	19	13	22	37	18	34	18	24	28	15	26	13	1	16	14	46	28	26	20	21	12	15	25	28	34	27	16	26	45
chr15|92928586|92928783|MER3:hAT-Charlie:DNA|218|-	53	48	33	28	65	62	54	44	38	41	43	97	49	39	51	24	11	49	54	25	25	43	50	25	32	20	29	46	33	35	39	40	62	29	38	22	26	11	26	35	29	45	34	40	53	31	35	36	66	40	29	12	35	22	28	52	37	53	34	15	26	25	30	19	40	22	16	40	53	46	48.92	28	28	51	72	43	63	32	63	45.84	45	23	41	17	40	45	39	15	47	22	28	32	33	42	40	32	20	21	21	16	20	37	48	31	14	27	26	44	41	43	34	29	23	21	37	23	37	23	43	48	37	39	32	13	29	29	34	36	44	45	21	42	28	35	36	43	26	52	22	24	24	30	36	15	23	17	10	13	27	30	22	16	30	27	17	24	25	2	21	11	27	33	23	25	10	34	32	37	31.85	26	21	14	15	36
chr9|129634985|129635126|MIRb:MIR:SINE|304|+	50	23	46	17	24	24	24	55	12	43	23	49	37	19	28	26	9	28	66	32	24	28	39	38	28	7	25	28	30	52	16	61	51	36	27	30	41	23	22	29	36	29	31	29	27	31	61	34	41	25	45	32	44	42	54	67	33	42	43	23	30	21	27	24	45	20	29	31	30	25	34	35	30	27	49	33	31	35	40	34	38	41	15	13	26	25	30	36	32	30	31	28	29	30	37	28	29	49	52	33	43	31	42	59	34	37	53	25	32	32	29	20	22	19	16	23	34	21	25	22	44	20	19	22	13	20	14	41	34	36	30	38	23	27	22	33	23	28	29	37	22	21	24	22	60	24	27	23	33	27	24	12	35	25	35	19	21	40	13	33	41	36	39	27	42	62	47	46	36	25	51	32	36	34
chr11|124623354|124623514|MIR:MIR:SINE|271|+	41	36	30	19	28	42	33	59	25	40	18	43	30	43	29	33	8	35	36	23	32	25	41	28	24	7	25	13	26	35	26	26	30	14	47	29	25	16	19	21	40	47	29	39	40	28	27	38	46	33	33	24	37	10	20	44	31	27	37	36	15	31	12	20	31	18	25	32	52	52	44	4	23	32	45	17	18	27	30	38	31	20	22	13	33	27	21	18	40	20	22	27	32	19	39	38	33	30	31	31	29	32	35	28	13	14	41	21	45	49	44	36	24	15	23	33	35	28	25	28	18	11	18	11	16	16	23	20	26	36	36	39	30	22	23	28	20	23	18	32	15	25	32	28	42	17	18	18	29	27	15	19	15	42	25	10	28	3	17	12	22	26	24	31	21	20	14	40	23	26	18	20	23	34
chr1|61095231|61095447|MIRb:MIR:SINE|311|-	51	91	82	41	36	81	61	82	53	79	39	55	67	79	72	57	21	69	101	51	32	68	79	55	49	23	58	38	53	53	41	42	45	47	33	22	38	14	26	33	50	42	18	50	57	39	57	60	63	23	26	22	25	31	26	43	26	32	37	32	34	25	44	29	61	23	12	35	42	29	29	14	30	21	50	42	56	58	82	50	54	51	47	27	43	28	34	43	58	25	37	36	36	25	23	26	24	26	29	39	30	48	69	37	12	26	74	35	31	59	49	35	26	10	15	31	66	34	45	77	74	29	26	34	62	62	32	35	36	47	56	44	19	42	25	51	18	39	35	30	54	35	74	39	30	24	23	26	29	26	44	21	21	50	35	30	22	11	43	21	36	24	50	33	27	36	34	53	56	35	33	16	27	51
chr7|22129909|22130188|MamSINE1:tRNA-RTE:SINE|370|+	43	50	101.95	20	33	92	65	77	53	81	39	53	47	154	48	66	39	81	89	85	72	95	105	59	94	21	55	25	19	78	40	36	21	52	14	29	56	5	52	140	64	105	74	227	86	35	109	84	43	146	90	60	53	92	83	158	41	134	44	58	83	57	80	60	107	60	77	88	65	56	49	97	88	68	122	58	68	69	69	67	92	85	62	50	102	62	66	23	49	39	41	132	113	145	113	69	97	67	97	17	79	130	139	63	51	36	69	99	159	62	93	77	63	109	120	97	145	32	60	42	28	83	45	36	46	65	31	83	68	83	63	39	54	126	84	113	63	46	61	40	49	28	60	58	38	29	38	44	104	16	60	88	49	34	56	60	14	80	57	49	120	66	58	51	53	42	30	123	93	74	129	140	74	77
chr9|77900576|77900691|AluJo:Alu:SINE|183|-	19	18	20	7	20	12	25	29	15	21	15	26	18	25	11	7	10	17	27	15	23	27	20	16	18	7	11	8	18	25	17	22	24	11	17	14	17	13	9	17	17	12	30	25	31	14	16	21	16	24	15	20	24	13	16	22	14	17	24	19	15	18	5	7	19	8	11	17	10	8	13	28	21	13	26	9	17	16	18	15	12	10	11	16	14	15	15	12	13	6	17	12	19	17	17	30	27	24	30	13	31	29	42	20	8	20	36	13	26	29	30	25	14	22	16	11	22	6	16	11	16	11	7	6	12	18	13	18	17	18	19	30	13	18	20	19	9	12	6	18	8	12	22	20	37	14	19	18	30	18	19	23	9	17	17	17	10	15	10	13	20	30	29	21	20	23	21	25	20	20	17	22	23	20
chr8|125437613|125437773|L3:CR1:LINE|278|-	52	38	15	14	24	95	18	38	55	26	10	50	86	49	20	51	3	48	101	18	32	24	47	32	31	3	45	14	47	66	15	58	39	39	63	28	24	23	22	39	41	58	26	23	15	28	70	44	68	30	19	24	24	27	29	74	62	35	40	20	21	42	15	28	28	25	22	39	33	50	34	21	43	38	32	28	21	56	33	60	60	48	45	21	50	79	12	38	88	49	23	36	33	32	33	45	34	22	33	31	40	17	60	41	10	19	43	32	28	45	27	28	28	38	32	9	14	27	41	68	64	22	30	29	38	18	12	18	49	58	36	23	41	45	41	31	32	25	37	30	26	54	46	28	37	21	7	27	14	23	23	17	41	35	12	14	36	13	28	14	25	37	37	39	27	27	14	35	25	14	32	31	22	47
chr11|62633775|62633903|MIRb:MIR:SINE|235|+	11	18	18	11	24	13	15	19	13	17	14	30	7	15	11	10	5	14	18	7	22	10	21	15	13	8	9	7	23	10	3	27	32	7	16	17	22	18	12	16	14	22	18	22	32	17	17	18	28	18	21	28	27	12	9	35	22	22	22	8	17	11	6	9	15	4	20	16	13	28	15	9	12	17	25	10	17	10	15	15	16	10	22	10	10	10	11	12	7	1	9	18	17	21	10	15	30	22	15	19	18	24	24	22	8	10	27	19	25	45	31	18	25	27	19	13	32	15	20	10	20	4	7	6	5	27	10	16	9	16	11	20	11	17	13	18	9	15	14	7	4	10	9	20	37	7	18	19	22	23	22	13	12	16	20	26	14	14	2	13	19	19	19	21	12	23	26	20	23	18	7	16	25	19
chr16|84662471|84662670|MER5A:hAT-Charlie:DNA|292|+	92	67	79	39	69	77	56	94	47	51	42	91	72	76	48	45	18	78	73	42	51	46	89	56	46	16	49	86	69	92	49	101	86	59	90	51	42	30	41	47	59	72	51	63	62	35	58	62	96	69	51	41	37	48	87	97	59	61	65	50	56	39	23	40	47	35	43	53	88	69	62	70	27	41	62	74	60	63	57	77	91	52	54	34	56	79	43	86	74	53	66	35	50	49	51	54	36	53	68	52	43	44	74	105	33	29	54	41	58	60	76	51	45	53	42	27	48	62	49	72	101.72	35	39	27	31	47	34	71	68	41	65	61	48	55	52	50	37	53	54	67	41	74	67	31	57	38	30	34	38	42	45	29	36	41	35	46	50	77	40	22	60	63	60	56	47	62	46	58	32	42	50	39	36	53
chr1|75788303|75788588|AluSz6:Alu:SINE|175|-	56	49	32	5	31	55	60	77	25	21	27	43	55	65	43	56	14	43	89	42	52	40	67	42	29	18	35	25	9	54	20	41	12	43	41	15	39	14	32	52	50	50	52	74	46	38	48	49	75	45	45	27	37	33	30	126	69	35	33	63	33	45	28	30	51	30	33	57	44	42	43	49	41	47	62	43	40	37	42	45	51	36	58	18	51	50	32	44	64	43	26	60	48	51	47	42	40	24	35	32	35	73	82	59	19	23	62	52	59	66	63	41	38	26	46	46	49	26	57	70	53	41	43	36	45	38	38	52	44	49	38	24	50	50	54	56	27	19	38	29	28	43	44	35	41	12	18	13	28	35	45	26	22	30	37	24	22	11	31	40	27	42	42	33	27	26	29	56	43	41	49	38	27	58
chr6|30290458|30290560|MLT2D:ERVL:LTR|216|-	29	39	54	19	26	35	32	19	32	31	41	51	35	44	20	33	14	30	49	30	31	38	36	32	33	12	28	28	51	40	29	39	53	19	31	32	17	13	36	20	48	48	37	48	34	14	38	19	56	36	29	32	21	23	48	52	41.93	43	25	24	40	27	42	26	64	28	34	28	20	15	21	24	32	26	53	36	54	32	37	33	58	39	26	23	31	43	32	42	42	40	44	40	22	22	18	32	27	40	39	34	29	36	38	23	18	8	27	25	41	28	26	27	26	26	24	39	43	24	31	40	51	20	14	14	27	41	23	38	48	50	47	42	27	43	21	33	13	30	14	43	29	27	36	23	38	15	16	17	39	31	23	13	12	24.76	17	20	26	26	12	31	36	24	23	19	21	20	23	28	22	30	30	24	36	28
chr2|241092356|241092476|MER58A:hAT-Charlie:DNA|225|-	30	40	40	16	26	42	33	30	30	53	16	42	59	26	31	28	32	22	47	34	21	57	46	28	23	21	17	18	35	36	21	50	60	21	23	23	36	12	17	40	66	27	45	16	55	28	41	86	49	30	30	18	37	26	45	47	34	17	45	16	24	19	21	33	32	20	24	24	35	48	24	37	17	22	42	37	22	67	140	37	37	39	40	27	18	42	79	60	18	16	35	37	36	42	29	23	43	17	41	44	35	27	48	36	13	20	30	35	30	34	38	31	28	33	27	9	28	149	37	53	65	13	14	14	35	38	39	23	30	67	29	25	20	30	15	39	27	29	15	24	43	28	70	34	63	19	39	43	59	25	46	20	18	26	24	26	17	22	16	28	22	34	56	18	12	32	30	29	34	19	30	28	28	17
chr2|65022399|65022480|MIRc:MIR:SINE|192|+	96	39	55	24	57	85	24	94	33	31	20	79	95	75	39	58	24	73	89	28	49	22	89	62	39	24	47	33	32	97	38	38	30	51	43	20	25	14	29	23	72	54	22	15	24	24	62	51	51	21	54	32	38	17	29	131	61	26	65	44	39	45	39	20	34	25	16	42	44	41	72	6	49	35	42	41	37	69	49	31	52	67	24	19	31	65	32	36	69	68	38	32	32	28	30	38	18	36	31	35	24	52	67	99	22	19	68	22	29	52	45	30	8	23	14	18	17	82	52	72	102	26	58	31	58	27	16	36	47	68	57	41	47	56	26	26	25	37	44	42	29	48	61	23	41	26	11	23	40	38	42	12	37	55	21	15	30	10	29	25	23	33	44	39	37	30	26	38	32	40	23	19	11	68
chr10|110901007|110901290|AluJo:Alu:SINE|194|+	17	31	50	14	36	32	32	39	20	30	34	48	40	47	39	41	20	26	37	22	25	35	47	20	28	17	26	19	12	32	20	31	25	22	14	12	25	16	16	16	24	23	19	52	22	18	26	23	32	25	24	18	19	18	19	32	20	48	18	16	18	24	17	18	24	17	16	23	34	25	29	27	29	25	44	24	28	26	29	30	39	27	27	13	32	22	23	20	38	21	32	21	13	15	30	27	26	36	16	23	20	38	35	26	21	17	29	15	41	33	18	20	22	18	35	29	42	13	27	40	23	22	22	14	16	30	14	25	29	19	24	40	30	23	39	39	17	18	32	25	33	19	30	27	21	11	18	8	29	15	21	20	23	28	17	14	11	14	15	12	37	24	21	23	7	20	27	30	33	32	36	30	32	32
chr10|68482726|68482836|FLAM_A:Alu:SINE|236|-	33	47	27	6	15	42	32	33	35	23	14	31.89	55	29	29	21	14	38	62	31	28	32	53	32	23	9	37	12	16	44	16	13	20	22	11	13	15	6	4	21	31	19	21	18	21	14	33	11	21	24	19	17	17	24	32	32	29	16	25	31	27	17	32	19	33	22	12	25	18	14	17	27	16	17	28	11	17	24	33	23	31	23	15	18	28	44.91	10	12	40	21	7	30	22	19	21	21	8	21	24	15	20	35	41	18	7	9	27	21	26	29	21	13	18	21	9	36	24	12	16	45	37	22	23	18	25	20	11	23	27	33	36	16	19	26	14	16	13	10	31	13	27	10	26	15	14	8	10	12	19	8	22	16	7	23	25	10	9	19	18	12	22	13	22	16	13	13	11	31	17	25	22	16	8	25
chr1|180199436|180199580|L2b:L2:LINE|323|-	25	9	19	5	20	37	14	19	13	18	11	24	30	31	13	13	12	34	22	20	23	15	37	15	17	5	8	4	5	31	7	6	5	11	7	12	12	5	15	22	5	8	9	14	8	9	18	15	16	14	22	26	18	17	29	71	39	13	15	21	26	20	11	11	15	7	11	24	8	8	22	29	18	23	20	18	17	14	16	21	23	23	7	15	20	22	12	14	34	22	10	20	28	24	22	23	27	8	37	16	16	17	40	21	20	13	21	15	9	15	9	26	7	8	12	23	23	14	25	20	12	14	11	8	22	14	9	11	20	39	18	16	27	27	16	17	7	9	14	10	16	14	14	13	21	9	15	10	37	5	22	16	22	11	5	21	4	16	10	37	22	16	21	25	15	14	11	9	22	28	30	26	14	17
chr19|41324592|41324669|MIR:MIR:SINE|306|-	20	30	24	12	19	54	20	21	32	19	18	32	43	37	15	28	10	16	33	28	22	24	15	23	25	9	36	11	19	33	8	31	25	25	29	17	15	16	16	19	30	26	18	20	25	15	15	14	34	37	25	36	24	28	40	62	31	24	28	15	25	21	10	18	38	14	23	32	21	28	20	18	21	11	32	28	17	29	32	26	33	22	19	13	21	29	25	44	37	26	20	24	32	20	29	32	37	24	50	26	39	37	37	32	5	25	36	18	20	22	23	11	14	21	17	13	36	33	15	47	50	15	20	16	30	29	10	17	21	36	21	27	24	37	7	27	11	13	21	27	17	20	26	22	42	22	29	17	20	17	32	12	17	36	31	19	19	27	15	18	23	34	26	35	28	30	14	21	31	17	23	20	31	22
chr5|142772619|142772716|MIRb:MIR:SINE|304|-	16	16	14	3	8	26	18	13	6	16	8	18	31	22	6	18	13	12	39	15	14	25	14	18	16	9	19	9	12	17	15	15	35	14	18	10	21	11	11	16	2	21	19	20	22	23	21	30	26	33	11	8	29	11	25	34	27	6	15	16	9	12	5	10	16	17	16	18	14	11	8	17	8	13	18	12	6	11	11	22	35	8	23	8	22	22	9	14	20	11	22	18	29	35	13	15	36	12	24	19	29	39	48	9	9	11	20	20	20	16	13	10	13	13	11	9	5	16	21	32	21	17	10	17	17	11	9	12	11	10	19	9	5	12	11	20	7	4	16	8	20	11	24	27	22	27	21	21	15	11	17	18	5	6	19	9	13	9	28	8	11	16	8	9	11	15	14	16	11	17	10	11	17	14
chr10|112822829|112822905|L2b:L2:LINE|171|-	11	13	16	10	16	19	17	17	6	5	12	20	19	26	15	20	8	19	27	9	14	12	21	13.98	15	9	18	4	12	29	19	11	14	14	12	7	15	9	5	11	22	16	9	12	18	6	15	10	30	7	22	10	10	21	23	25	8	15	15	2	19	10	14	13	13	13	16	25	12	16	12	19	17	10	18	11	11	24	13	14	26	11	11	8	21	21	15	16	23	17	8	12	13	22	17	22	13	14	16	13	22	23	19	13	16	5	14	9	20	17	24	12	19	15	14	17	18	17	16	15	23	13	15	5	11	17	9	10	15	21	14	19	23	19	17	14	9	15	9	16	18	9	30	12	11	8	8	5	22	5	10	10	11	12	8	19	10	15	3	11	10	11	10	10	8	9	8	19	12	17	11	18	11	14
chr10|118207740|118207948|MER58A:hAT-Charlie:DNA|226|+	31	64	50	54	40	68	43	44	52	74	34	90	114	47	67	111	50	44	130	62	75	65	47	64	49	39	53.89	30	72	60	45	82	72	47	83	44	52	27	31	65	67	56	54	50	43	63	92	75	100	44	68	26	64	57	101	126	73	35	66	41	68	70	97	71	109	78	69	52	67	38	53	28	32	53	69	69	78	79	81	93	99	93	50	53	55	100	61	77	109	67	49	80	68	41	29	48	30	33	71	66	51	51	45	24	3	36	64	35	38	48	19	37	34	23	30	90	62	37	64	175	138	63	75	28	56	36	70	59	76	82	97	73	75	80	32	67	40	46	59	85	82	47	127	50	32	31	23	16	29	27	29	20	18	56	36	43	31	35	29	8	15	47	60	33	31	46	36	46	54	18	27	13	41	51
chr12|110536414|110536537|MER131:DNA?:DNA?|264|-	169	82	93	63	82	78	74	131	67	55	92	131	93	67	70	60	39	80	134	60	51	70	110	74	49	14	46	77	44	42	65	59	23	54	65	36	38	25	43	25	90	94	24	45	49	50	60	50	84	26	46	26	35	22	31	67	49	60	27	18	21	34	32	46	47	36	28	58	93	58	71	19	35	80	89	52	70	77	82	58	51	65	53	37	52	63	32	30	102	69	58	46	28	31	29	25	16	38	23	33	32	39	49	55	26	19	45	29	25	115	42	33	20	16	14	38	10	50	55	76	93	34	33	24	20	16	55	21	114	53	29	49	37	56	45	61	54	65	56	29	48	80	66	19	13	7	10	11	40	50	27	15	32	41	23	20	40	19	25	21	55	21	24	24	10	28	29	58	35	45	33	15	12	45
chr2|158656089|158656249|Charlie15a:hAT-Charlie:DNA|325|-	23	11	22	12	36	35	37	55	11	39	17	47	41	44	23	36	12	37	45	23	32	23	46	20	49	17	23	7	13	32	35	9	17	15	6	22	27	20	15	27	14	27	45	72	60	14	38	30	32	41	43	27	27	20	22	76	24	23	21	22	25	14	27	19	37	16	39	25	51	54	43	30	46	37	34	11	15	33	37	17	21	26	19	13	48	35	13	4	31	15	17	39	42	53	28	38	42	27	41	20	17	43	42	26	11	14	46	44	59	29	39	44	23	29	43	37	58	16	29	20	27	14	25	13	21	17	8	37	14	25	43	27	10	39	41	40	12	22	20	12	17	12	21	33	18	21	9	11	30	34	26	22	18	9	18	31	10	2	18	9	20	15	19	27	22	37	19	35	42	30	37	30	32	48
chr16|9093153|9093370|MER20:hAT-Charlie:DNA|215|+	3	6	10	3	5	9	9	5	9	7	1	8	3	11	8	5	2	10	9	4	7	9	10	5	5	4	5	10	4	6	2	6	14	3	9	6	5	5	8	11	8	9	20	9	12	3	6	5	5	10	7	8	7	10	5	11	11	8	9	6	5	6	4	8	10	7	15	5	12	12	12	8	13	6	16	8	4	6	16	4	8	6	8	1	12	14	9	7	8	3	10	10	11	8	14	5	9	13	10	5	22	4	10	9	4	10	7	10	18	22	16	16	7	17	8	7	14	6	12	9	9	7	3	4	5	8	4	7	11	7	8	6	11	13	9	10	3	5	9	5	4	4	3	6	17	4	5	8	8	11	8	11	14	6	7	7	1	4	4	7	15	11	5	7	9	11	10	10	5	11	10	6	6	7
chr17|57675314|57675482|MIRb:MIR:SINE|323|+	27	23	26	25	49	13	35	44	16	31	27	44.97	13	20	25	22	14	17	25	12	25	28	28	13	19	15	16	21	58	23	23	44	96	14	16	69	27	31	19	24	30	32	49	43	74	4	19	26	29	20	36	26	39	15	23	35	12	21	24	7	18	9	7	24	9	6	24	21	45	65	51	28	11	27	33	6	23	12	23	15	18	17	15	10	23	11	27	13	9	4	31	14	23	25	27	28	37	34	28	24	33	38	42	44	9	21	39	23	27	32	43	23	23	34	24	11	20	24	32	33	18	7	8	5	17	24	15	25	9	28	40	59	11	17	14	19	15	47	15	13	21	18	25	40	60	28	41	32	52	90	22	20	23	28	12	30	20	5	7	19	33	39	34	23	18	64	58	53	19	31	21	30	26	22
chr7|130917112|130917401|AluJo:Alu:SINE|166|-	28	59	82	57	112	29	62	42	34	98	78.44	94	39	42	44	15	23	20	40	27	17	45	31	32	35	19	31	42	76	30	35	68	125	10	51	49	70	43	61	26	40	77	53	65	75	29	34	40	43	46	44	54	47	24	24	43	44	60	28	25	17	19	11	19	25	20	37	48	49	48	60	44	26	38	121	42	55	27	41	34	43	34	30	30	33	26	50	35	25	11	48	30	31	37	24	35	37	41	44	34	41	52	57	42	120	40	50	36	51	94	88	42	40	41	26	36	51	28	30	35	29	18	15	5	12	37	32	30	42	14	31	97	12	32	35	51	35	56	20	35	30	37	39	39	88	25	43	43	112	143	46	40	42	36	35	56	45	36	26	49	112	35	45	22	12	48	44	59	46	64	28	26	38	60
chr15|70089094|70089423|L2c:L2:LINE|333|+	7	26	20	36	28	12	27	23	16	28	26	36	14	16	27	7	10	17	18	13	16	14	12	10	8	36.95	21	15	65	22	39	43	133	9	21	61	35	46	19	16	14	22	20	11	20	12	18	14	20	19	26	22	20	8	20	33	13	20	32	14	6	15	6	16	26	5	15	15	9	11	8	37	12	9	26	19	12	12	16	8	16	10	15	2	18	10	14	18	8	7	30	17	11	17	14	26	29	33	24	32	26	30	29	19	5	11	29	28	22	27	21	19	6	14	21	8	9	13	17	15	12	8	8	6	8	11	21	17	6	7	22	50	16	11	9	22	11	31	2	20	8	12	32	22	52	13	43	35	40	15	26	14	8	9	11	16	18	22	5	21	23	30	22	32	22	35	50	31	19	27	12	11	31	18
chr1|226065845|226066047|MIRb:MIR:SINE|265|-	25	50	23	22	20	57	75	60	21	31	19	54	66	46	48	37	16	32	46	26	42	49	47	35	34	12	23	21	19	36	23	50	41	20	77	25	71	32	38	47	35	50	63	60	104	39	28	40	97	54	49	23	53	20	37	94	30	21	21	9	14	22	21	18	32	29	51	30	27	31	20	25	20	36	53	34	15	10	46	41	46	15	51	24	40	57	30	17	31	21	28	67	57.94	49	19	22	55	30	29	48	34	54	47	16	5	39	23	59	61	35	31	46	21	28	36	22	32	28	69	66.94	47	28	38	29	35	32	34	49	34	39	35	36	40	51	56	72	16	25	20	12	30	18	57	48	51	22	28	30	24	22	36	27	16	18	28	49	24	10	16	19	28	30	19	22	11	40	68	26	41	22	26	25	40	42
chr1|39759419|39759585|MER117:hAT-Charlie:DNA|325|+	20	10	6	4	4	11	19	16	5	5	9	12	8	14	8	6	3	5	13	3	11	4	7	15	11	3	6	7	15	24	6	12	9	9	11	8	2	8	7	9	4	13	15	5	51	3	4	7	21	6	11	17	6	12	10	20	16	6	6	5	11	20	7	3	7	9	15	6	9	23	11	15	3	5	17	7	9	11	21	14	22	12	24	3	8	20	11	21	20	8	16	9	16	8	14	11	8	12	11	15	8	21	11	20	8	2	8	6	8	18	31	7	35	24	10	8	30	7	10	20	18	9	16	8	13	5	15	8	7	22	15	15	10	10	5	7	5	10	6	23	6	7	11	7	19	6	9	4	10	6	10	8	5	8	12	4	8	11	7	8	7	25	15	9	7	23	23	9	11	15	17	9	12	13
chr4|118835727|118836038|L1M4b:L1:LINE|332|+	16	10	6	13	8	8	10	22	15	5	2	19	32	10	7	7	4	6	22	2	8	6	15	16	4	4	14	3	11	12	6	6	19	12	16	9	15	15	16	16	14	14	20	9	11	11	13	23	37	9	20	12	17	8	13	54	26	13	16	7	7	12	6	8	10	5	13	17	17	25	19	6	15	13	17	9	9	5	12	14	23	7	17	2	8	13	3	17	11	5	6	23	20	13	25	7	25	8	9	27	13	18	16	27	8	12	15	8	19	20	14	8	6	4	5	10	8	28	19	29	15	4	8	3	10	13	7	29	11	18	20	9	22	18	9	12	6	8	14	20	3	10	6	8	29	5	14	11	8	16	13	6	17	12	21	7	8	3	13	12	4	15	21	14	9	37	22	11	14	11	19	9	8	12
chr11|117223598|117223805|L2b:L2:LINE|313|-	14	14	14	1	17	8	14	28	6	19	10	15	8	12	7	6	4	7	11	6	10	15	22	11	14	5	11	5	13	8	8	16	14	3	9	17	20	4	13	20	16	19	25	23	31	11	11	16	20	19	19	15	17	8	5	32	13	5	7	14	6	8	7	5	9	7	15	9	18	23	15	21	16	8	26	1	5	13	18	12	9	10	8	3	6	14	14	4	2	6	4	9	15	18	18	16	33	23	14	17	19	17	25	20	14	13	15	27	25	39	45	20	26	9	23	26	24	14	14	15	5	5	8	7	5	23	7	14	8	13	13	14	4	9	11	13	11	3	6	6	6	9	12	13	35	11	13	6	20	19	15	18	19	11	9	17	18	5	1	20	18	10	10	19	5	19	24	19	16	25	10	17	27	8
chr3|155942948|155943241|AluSz:Alu:SINE|106|+	65	40	55	24	28	47	39	28	26	43	28	62	57	47	40	24	11	53	94	44	53	39	72	41	31	18	48	19	27	51	33	38	44	47	35	20	29	15	29	31	72	43	25	51	37	27	62	33	65	20	30	27	17	30	47	78	47	39	52	33	29	41	30	49	69	43	40	53	41	26	41	27	34	32	57	42	48	51	52	56	47	40	28	24	39	46	33	31	67	60	36	41	34	25	27	47	28	54	44	26	44	38	52	49	25	23	61	30	24	52	31	22	27	19	22	44	48	49	44	77	69	32	47	30	43	40	38	38	68	51	48	53	40	52	38	41	34	35	28	50	56	43	59	27	29	20	23	32	47	29	50	25	34	25	32	21	9	16	28	37	50	38	38	30	29	45	30	26	44	57	38	29	25	46
chr6|142928062|142928263|L1MC1:L1:LINE|155|+	31	32	26	22	34	41	29	29	27	34	30	54	41	56	32	36	19	25	63	22	27	25	26	22	11	14	21	25	46	22	37	28	33	20	32	34	23	16	24	30	27	18	28	43.93	41	26	25	31	28	27	20	12	31	13	13	26	26	26	16	5	12	20	30	16	26	18	9	16	15	22	22	16	15	38	25	21	19	21	37	28	29	22	47	12	53	42	19	11	27	18	18	35	34	24	19	19	29	9	23	16	13	29	34	14	18	17	14	16	18	31	22	14	22	7	18	6	29	36	29	52	47	32	22	17	21	17	22	15	23	19	31	35	17	32	31	54	8	23	21	14	30	18	42	20	17	11	7	8	16	17	25	17	12	17	5	15	6	15	32	9	17	7	17	11	8	22	11	17	17	22	22	25	15	18
chr7|6621775|6621850|OldhAT1:hAT-Ac:DNA|360|+	19	19	32	9	13	25	17	15	22	19	13	21	31	20	10	28	7	17	30	23	17	20	11	26	23	10	19	24	7	20	13	21	22	23	17	13	10	5	18	11	22	23	24	22	19	4	24	11	27	30	18	14	15	13	33	32	32	18	25	8	25	22	16	12	16	22	28	25	20	12	14	35	10	16	21	19	14	19	6	20	25	15	9	10	15	20	9	23	22	12	28	13	8	6	14	23	13	22	17	13	22	26	20	20	24	23	26	11	11	16	18	12	20	14	11	9	30	12	14	17	29	21	30	7	14	17	12	29	23	21	19	19	21	20	16	22	15	20	9	26	20	17	19	17	20	12	18	20	20	12	10	6	8	9	12	10	7	21	18	24	20	17	23	11	16	23	16	18	20	20	28	21	29	13
chr4|95167902|95168068|MIR3:MIR:SINE|325|-	22	27	68	12	26	71	18	24	26	62	28	40	76	65	23	45	21	37	68	35	35	40	48	44	39	16	29	19	21	92	22	33	21	62	20	8	26	7	24	51	67	36	43	58	26	9	58	58	46	61	51	30	26	47	58	96	32	73	31	57	59	40	39	56	59	29	60	56	12	22	20	33	37	23	56	54	66	81	53	50	77	42	26	22	27	18	34	17	72	55	32	60	45	53	34	42	44	31	56	21	32	37	69	27	16	21	54	23	50	20	33	31	47	47	38	49	67	200	33	60	49	40	34	30	49	28	20	41	48	72	61	46	63	52	20	50	29	33	46	86	48	37	56	31	15	21	20	16	56	9	31	31	12	26	28	21	15	19	29	26	42	20	32	42	32	23	13	25	45	37	45	29	33	58
chr16|2205830|2205972|MIRc:MIR:SINE|288|+	18	8	20	12	18	12	14	8	13	18	9	25	13	14	11	11	7	13	14	7	9	4	15	5	11	8	10	18	22	22	6	25	18	18	21	23	19	12	12	15	19	21	15	9	9	8	24	7	39	18	12	40	16	20	12	43	25	21	27	21	28	18	18	15	22	15	28	25	21	22	19	24	20	8	29	30	18	14	14	29	30	27	14	10	13	23	30	30	28	22	22	13	10	13	25	14	16	31	13	8	25	16	32	35	37	28	26	16	23	24	28	10	18	16	11	19	15	16	15	29	21	20	13	10	15	20	10	21	12	22	28	18	21	11	10	11	9	23	26	35	13	23	14	12	35	7	26	14	22	22	20	8	12	13	24	21	11	8	15	24	29	21	15	10	24	42	21	12	15	22	24	18	24	19
chr1|40315774|40316006|MIRb:MIR:SINE|267|-	13	18	17	4	9	22	9	23	5	17	15	10	19	19	11	25	12	20	21	15	11	23	29	4	26	10	13	10	5	21	10	11	9	12	8	14	18	9	5	26	13	29	41	34	26	11	20	11	22	33	26	21	11	26	40	43	11	32	18	17	40	21	13	14	18	34	35	21	9	13	12	18	19	13	18	14	10	14	18	15	24	16	11	9	9	7	12	19	15	11	4	22	18	16	16	24	30	25	19	16	31	49	38	20	3	15	30	23	54	23	23	24	15	40	43	45	64	9	16	8	18	14	17	10	11	24	2	18	14	17	14	20	19	18	14	14	9	13	8	23	18	10	16	20	17	9	13	15	28	14	21	14	10	15	21	14	6	11	11	11	38	21	12	15	19	17	26	20	30	26	32	46	30	39
chr1|222663363|222663594|MIRb:MIR:SINE|276|+	91	68	52	71	53	74	115	92	39	57	58	94	125	77	118	83	41	54	135	54	73	62	59	61	37	23	48	30	62	107	44	56	60	75	67	28	58	16	23	40	59	68	73	56	57	73	105	100	105	32	89	57	51	40	44	147	70	48	70	33	56	39	68	66	102	65	50	78	95	90	83	17	54	42	77	63	69	91	106	64	78	94	98	34	67	71	71	51	97	72	65	39	32	50	60	64	47	56	28	78	61	51	66	68	23	47	74	38	52	95	70	33	25	25	26	33	60	56	77	146	120	45	49	38	52	48	34	96	97	56	72	57	59	50	40	92	47	51	50	74	89	72	113	39	67	30	34	29	54	46	21	19	38	47	26	29	41	21	42	30	49	63	67	26	18	69	56	69	63	50	65	23	33	70
chr12|6977984|6978087|L2c:L2:LINE|230|-	16	12	12	11	24	10	19	21	14	16	16	24	16	16	11	10	6	10	23	11	18	11	9	17	11	12	14	11	18	11	8	26	22	6	12	7	13	7	14	16	18	9	21	10	14	8	11	11	17	14	12	15	16	7	24	34	8	13	10	14	14	9	7	10	20	6	11	15	14	28	17	21	22	9	7	9	11	12	13	6	20	6	11	10	12	12	11	7	9	14	15	10	20	11	26	12	16	17	18	21	30	17	17	24	6	20	18	7	26	12	11	10	7	14	10	9	11	13	5	18	23	7	12	8	9	17	10	24	18	23	10	12	13	9	8	10	12	11	7	10	7	7	14	11	25	18	17	12	18	14	16	10	10	6	9	11	11	12	5	19	16	20	14	8	18	26	16	27	21	10	12	11	19	13
chr17|56866238|56866400|MER5A:hAT-Charlie:DNA|318|+	34	17	31	24	30	29	41	21	15	17	18	62	22	29	31	12	6	25	25	17	14	20	41	17	12	11	14	22	21	24	15	23	32	29	18	9	21	16	15	19	34	26	13	39	28	12	22	12	36	13	11	19	10	11	17	38	24	33	16	18	14	20	14	20	26	17	6	31	35	27	13	13	20	17	31	20	27	21	46	22	39	21	9	8	29	28	17	28	32	36	13	18	23	15	8	17	10	15	17	11	13	18	20	16	18	14	15	12	12	35	27	15	17	6	17	35	25	24	26	35	23	10	15	17	17	23	14	21	31	34	10	30	28	30	27	22	14	22	19	12	14	27	20	16	18	7	10	6	17	9	10	11	7	5	7	12	7	8	4	16	20	13	17	8	4	19	14	19	23	27	28	6	5	7
chr10|71714606|71714799|L2:L2:LINE|388|-	29	75	89	36	15	58	64	28	79	42	32	25	51	60	43	42	33	63	34	40	30	63	51	26	30	20	34	184	196	272	52	247	177	127	61	108	54	108	57	42	87	81	30	11	35	42	96	66	43	129	30	22	40	149	312	16	18	43	112	43	58	50	46	28	48	23	27	27	19	22	40	133	29	21	99	121	140	119	81	100	153	93	67	77	70	118	89	240	36	42	93	33	62	20	65	58	87	92	147	24	81	39	90	44	2	62	44	29	29	44	39	48	67	136	60	46	75	56	65	88	87	30	37	41	57	149	62	40	55	76	95	88	53	59	25	52	12	108	29	98	76	78	164	43	87	43	105	70	99	25	33	37	12	61	36	54	77	126	34	13	19	82	132	46	53	96	73	70	42	50	74	67	77	33
chr14|75439280|75439518|MER102b:hAT-Charlie:DNA|273|+	7	19	25	45	31	6	15	11	14	22	43	40	15	15	8	4	6	5	8	14	7	8	19	9	15	20	13	18	117	13	19	52	104	3	22	21	17	17	16	10	12	22	15	16	6	8	14	11	15	21	11	20	15	14	11	25	12	9	19	7	9	12	6	3	12	9	9	10	12	16	6	23	14	9	27	10	16	5	13	8	19	14	9	5	5	8	10	10	5	6	37	11	13	13	10	14	29	15	13	13	20	21	33	8	19	3	22	27	26	20	24	20	9	12	11	7	9	4	22	13	4	6	3	2	8	13	4	9	7	8	5	63	9	5	7	10	9	45	8	8	7	11	21	18	31	8	9	20	19	25	14	25	8	6	9	10	8	12	5	18	15	17	7	21	3	10	16	18	12	7	6	12	15	19
chr2|71353572|71353826|MER102b:hAT-Charlie:DNA|289|-	51	53	44	31	58	43	65.55	99	25	37	33	89	51	55	51	37	18	45	71	29	34	46	53	34	25	25	36	36	42	35	36	36	49	29	55	39	34	22	33	30	38	60	46	66	63	28	35	28	48	33	32	19	39	24	14	51	13	50	25	24	37	22	25	19	31.8	20	23	37	55	47	35	10	25	26	57	37	41	42	60	26	41	28	43	22	46	51	26	26	28	30	33	41	37	30	29	23	25	20	24	26	29	27	47	23	16	17	28	37	47	61	61	36	21	32	26	34	30	34	56	51	41	21	20	27	28	19	19	25	40	33	49	58	29	39	39	51	28	24	27	21	21	34	42	32	26	19	13	22	42	39	24	23	22	23	16	25	18	2	16	26	25	30	41	27	17	49	27	41	32	34	38	18	33	39
chr3|139601299|139601501|MIRb:MIR:SINE|289|+	36	29	28	13	16	49	30	50	21	30	14	26	48	43	25	32	8	36	52	18	41	40	45	27	23	11	31	24	32	59	35	23	39	42	11	13	10	2	23	23	40	22	31	32	30	15	32	37	44	28	32	21	21	26	37	51	22	25	34	13	44	23	23	16	32	19	20	23	46	20	26	22	20	23	34	29	28	22	35	43	43	33	25	31	32	43	27	23	52	32	24	30	22	26	30	21	26	20	35	19	45	28	33	25	12	18	40	16	21	24	14	19	17	21	19	33	33	28	32	52	56	15	27	22	27	32	14	27	33	34	30	30	26	33	22	23	14	24	27	25	22	16	39	26	27	25	6	13	27	19	27	12	10	20	19	12	22	16	15	16	24	29	24	23	11	27	24	39	35	22	31	25	17	28
chr7|30079508|30079678|MIRc:MIR:SINE|287|-	54	40	31	42	42	40	32	55	28	41	29	76	44	36	34	26	15	33	68	24	25	20	33	33	22	19	26	25	34	34	24	34	68	33	42	32	24	16	24	28	38	53	33	30	54	10	28	31	54	9	50	17	33	29	21	49	30	50	21	12	36	25	14	17	35	16	23	24	43	41	50	9	29	24	34	32	36	27	38	34	35	33	17	13	23	29	30	19	41	25	43	28	18	32	32	20	12	30	21	23	41	29	45	42	21	32	34	21	15	40	36	15	19	19	22	13	18	49	29	65	50	25	31	19	22	25	20	34	35	29	55	43	24	36	21	27	22	30	26	29	29	26	34	24	44	16	17	20	30	38	30	19	26	15	19	16	17	16	19	21	34	22	31	16	27	32	33	35	34	12	32	13	21	20
chr7|134290416|134290501|L2c:L2:LINE|171|-	33	19	27	10	13	46	21	21	14	24	18	27	35	30	20	28	10	26	48	27	22	29	44	19	20	11	23	12	14	41	16	25	23	30	15	7	15	5	11	21	14	21	17	19	12	15	33	23	23	16	18	21	12	18	16	49	30	20	34	17	29	16	22	21	24	18	15	20	29	15	18	9	15	23	22	17	25	22	30	36	27	22	23	14	16	31	13	7	42	30	20	14	20	9	10	20	10	16	18	15	21	24	28	14	5	17	35	17	15	16	18	19	17	9	9	17	18	28	21	44	41	14	23	11	24	15	15	14	36	32	29	14	25	29	17	23	14	15	19	22	25	15	36	17	13	8	14	9	18	6	16	9	6	23	13	12	15	6	12	8	10	19	13	12	8	15	12	15	15	11	19	4	8	22
chr13|41465455|41465616|MIR3:MIR:SINE|262|-	15	24	44	11	16	23	57	58	23	28	11	16	12	35	26	12	18	21	23	28	20	28	39	29	45	13	14	23	55	38	21	18	33	19	28	9	30	7	23	32	38	66	57	64	75	8	28	31	22	52	30	35	22	24	33	38	20	47	36	8	12	11	7	11	11	26	36	23	19	58	18	37	17	18	103	41	43	21	35	30	52	30	38	21	18	14	35	22	11	4	34	24	19	20	34	39	24	34	24	24	37	50	23	27	5	23	17	44	53	56	67	59	59	45	47	22	37	10	22	15	16	12	17	6	5	36	23	34	46	22	21	25	8	43	29	28	15	21	17	22	14	15	33	18	13	6	25	21	50	22	12	28	11	11	19	34	27	20	6	17	53	28	35	21	13	31	33	30	31	60	15	27	32	28
chr9|122909692|122909992|L1ME1:L1:LINE|250|+	109	73	66	40	52	104	67	137	52	64	47	72	161	87	81	97	38	101	130	57	72	60	114	84	63	13	75	54	39	58	45	62	52	76	54	21	38	7	24	54	86	55	22	67	52	47	66	76	62	32	34	21	26	35	45	81	35	55	40	22	26	56	54	83	66	49	22	49	78	49	47	15	41	69	60	56	65	82	109	67	78	67	47	28	62	100	40	36	155	79	44	66	29	53	33	39	20	27	30	27	21	38	66	38	10	23	53	34	19	64	30	30	22	20	22.95	28	29	50	58	96	121	50	79	34	55	30	34	31	84	71	56	42	40	61	35	45	41	30	49	50	75	40	76	38	17	8	7	22	36	16	36	17	24	40	23	17	31	17	29	15	31	27	34	28	21	25	20	57	60	44	19	11	15	56
chrX|68044260|68044396|MIR3:MIR:SINE|324|+	68	36	59	36	44	87	45	75	51	49	34	59	60	60	36	60	20	48	75	47	59	52	56	60	42	38	52	39	34	84	53	41	48	50	38	25	31	19	28	19	60	48	27	37	41	29	37	41	35	23	29	31	33	33	58	36	23	32	40	19	34	46	34	37	45	31	22	39	34	42	34	43	24	21	33	43	41	67	63	54	67	61	46	20	38	54	33	50	54	74	44	30	21	16	20	33	30	50	44	28	45	64	46	50	33	28	65	24	21	43	25	26	25	18	20	20	31	40	48	72	78	35	56	23	41	15	14	22	51	63	61	53	21	65	34	28	19	41	39	45	52	36	77	32	32	18	23	15	34	20	21	35	15	65	24	12	22	26	30	12	43	38	39	28	25	30	30	40	22	39	36	17	34	37
chr11|113246334|113246435|AmnSINE1:5S-Deu-L2:SINE|258|+	31	34	35	14	25	39	36	50	17	34	34	62	22	34	25	23	12	22	23	17	33	30	28	19	38	15	19	14	21	19	30	28	40	22	21	17	27	9	23	26	22	30	16	43	37	17	26	16	15	34	15	16	23	34	13	32	17	36	22	8	22	18	17	16	24	31	18	31	42	25	23	45	27	23	54	20	29	20	23	27	30	23	31	15	52	30	21	30	19	10	23	37	17	33.88	32	24	24	20	22	16	33	39	35	17	9	21	23	25	41	23	24	28	18	33	40	24	21	14	41	21	20	14	21	14	17	22	17	23	18	32	40	50	18	45	41	56	15	32	15	12	26	18	26	23	35	12	13	7	27	16	28	22	18	17	21	26	13	13	14	11	16	15	20	13	9	25	29	38	18	27	24	20	29	23
chr6|99562062|99562323|AluSz6:Alu:SINE|130|-	37	32	19	21	21	37	35	34	18	32	17	39	41	32	29	26	15	25	47	24	16	31	44	32	32	9	28	20	17	20	18	17	29	15	20	24	20	17	19	25	30	24	20	34	43	17	38	26	27	22	21	17	12	21	29	23	14	20	13	16	6	14	12	16	26	15	20	26	31	18	18	18	25	36	39	22	19	24	39	16	37	12	15	10	31	39	27	21	39	17	20	37	26	29	24	17	25	26	22	19	27	37	42	23	13	25	39	20	32	28	24	19	20	21	27	27	22	15	44	32	21	26	15	15	17	46	22	23	26	41	20	41	11	29	27	30	6	15	17	19	24	21	35	27	28	13	19	12	29	14	30	23	21	21	15	13	14	16	18	20	25	20	26	24	11	17	23	32	31	32	22	22	18	45
chr1|27972924|27973039|AluJr:Alu:SINE|157|+	41	30	39	17	29	32	20	36	24	27	23	33	34	27	15	27	8	30	42	19	25	25	28	31	16	10	13	24	41	34	23	48	60	16	36	24	32	15	14	33	45	36	20	28	23	12	41	24	42	23	32	35	32	29	27	59	29	36	29	22	20	21	23	21	24	22	35	30	30	33	28	17	28	28	53	41	34	41	34	33	26	49	16	20	18	39	38	33	30.94	33	26	34	28	25	28	26	24	29	31	28	50	29	42	42	19	15	37	19	26	31	23	23	31	14	25	19	34	39	26	45	54	21	19	15	22	26	17	27	29	35	38	59	22	33	23	19	20	27	22	39	34	26	40	24	41	22	18	25	44	31	36	17	33	24	16	22	22	15	24	39	20	27	22	27	16	32	30	28	22	26	36	18	25	30
chr2|46562976|46563159|MIR:MIR:SINE|300|-	39	24	28	20	56	26	67	65	18	26	14	88	31	44	65	25	10	26	35.77	18	28	27	51	29	17	26	15	12	47	32	36	45	49	18	35	16	21	11	15	19	24	37	46	22	51	15	16	37	41	28	21	15	55	12	20	46	11	23	32	11	7	22	13	3	22	11	15	21	69	84	47	17	27	25	28	18	13	15	33	16	9	15	34	14	54	34	13	9	16	15	31	22	24	34	28	22	39	21	23	27	17	29	27	40	5	30	26	40	17	57	40	15	20	17	28	11	15	22	53	28	23	8	14	6	14	22	27	29	31	32	13	23	17	22	28	50	17	19	14	14	12	18	38	32	31	11	28	21	36	55	24	16	22	23	22	35	29	4	12	5	24	43	21	40	17	36	40.65	36	28	15	21	13	13	32
chr11|113798131|113798435|AluSz6:Alu:SINE|148|+	37	33	43	15	27	37	46	58	17	40	25	45	78	29	23	22	13	42	69	33	31	26	30	37	18	5	43	20	13	31	17	23	22	27	46	26	34	6	39	41	44	46	14	39	45	18	30	32	46	25	35	21	33	11	33	70	31	27	23	18	16	30	16	23	33	24	30	23	26	26	28	19	27	28	42	32	32	43	51	24	25	40	23	12	16	30	35	34	42	25	28	42	28	31	27	28	24	38	28	24	24	34	42	27	25	18	54	25	28	57	41	29	21	22	16	25	28	54	24	42	38	25	19	15	41	31	23	17	34	36	30	33	23	23	19	36	34	17	30	46	33	41	44	24	30	12	19	10	30	30	33	20	38	33	26	18	14	9	20	16	31	18	31	24	19	36	29	40	33	29	28	14	22	27
chr19|40809015|40809310|AluSx1:Alu:SINE|115|+	11	15	17	5	7	11	22	15	14	14	15	22	13	14	21	17	7	17	12	9	19	23	28	11	11	8	19	10	20	26	11	19	35	12	7	14	17	14	20	23	22	16	27	37	51	17	17	18	24	30	18	19	28	14	30	27	20	19	22	11	16	11	11	4	11	13	39	11	9	22	17	37	21	18	20	12	7	19	30	16	16	11	13	7	9	12	17	13	7	10	20	26	21	14	18	23	37	22	23	26	22	31	27	13	21	15	19	29	52	28	38	20	31	45	30	20	68	22	20	11	21	8	9	12	14	17	5	23	16	20	13	20	9	23	16	32	6	11	9	19	6	12	11	32	45	8	23	28	28	14	15	22	13	23	20	24	15	40	13	15	32	21	29	19	21	33	48	42	22	41	29	23	36	13
chr5|126489304|126489429|MIR:MIR:SINE|320|-	78	126	78	54	20	202	74	79	51	94	39	35	70	120	110	88	57	81	82	70.53	90	114.59	93	48	95	56	95	28	56	125	70	50	76	91	27	35	36	12	15	21	93	78	25	22	47	54	81.62	72	47	40	31	43	12	87	103	43	21	37	188.55	51	44	43	65	77	95	53	43	77	74	70	52	61	18	28	59	59	74	104	147	72	108	103	81	48.55	93	96	95	75	84	76	54	34	34	33	96	81	37	51	132	31	93	115	187	60	6	58	143	47	40	81	51	32	19	45	42	29	42	62	82	107	92	50	45	39	169	117	99	28	90	103	165	31	57	82	24	67	13	27	61	69	91	45	135.51	100	87	38	64	31	63	10	44	61	19	78	50	31	34	24	83	14	27	143	172	40	19	27	34	169	105	55	24	26	38	95
chr21|25995463|25995624|MIRb:MIR:SINE|308|+	23	26	19	29	33	18	21	26	12	16	31	47	18	29	23	17	8	18	33	10	22	19	29	19	14	12	16	16	26	26	26	27	45	17	18	15	16	10	12	22	30	14	24	22	21	9	17	27	29	21	7	5	7	13	25	22	21	22	9	11	13	16	16	14	23	9	8	29	19	11	13	12	10	16	23	14	10	11	22	22	28	19	14	11	20	13	19	10	29	12	18	27	8	21	16	10	15	7	13	10	18	16	21	22	17	9	12	11	20	12	11	16	12	9	28	12	22	20	18	29	17	16	10	19	20	18	25	16	16	27	8	55	19	27	23	34	11	29	7	15	15	15	21	12	21	8	7	6	11	16	12	5	6	6	14	10	4	8	10	7	22	8	13	15	14	11	12	11	13	9	27	10	17	15
chr5|65665079|65665200|AluSx3:Alu:SINE|99|+	30	25	30	20	32	85	41	45	25	39	21	32	78	50	40	47	20	59	68	34	34	53	61	35	26	16	32	14	21	57	19	19	27	37	19	15	21	9	16	33	46	40	34	34	35	18	41	39	32	26	42	13	18	36	51	73	31	22	40	64	46	40	30	47	38	17	23	35	41	35	38	10	35	24	42	24	39	49	57	50	67	50	29	19	61	75	19	19	60	64	28	54	35	42	44	33	31	24	34	12	45	41	35	42	25	23	42	20	38	22	25	21	13	25	38	22	36	38	62	60	57	44	56	30	44	30	15	39	50	64	49	17	36	54	28	48	16	10	37	32	30	22	53	26	27	19	16	19	27	19	25	16	27	30	42	16	14	11	36	33	29	27	35	24	30	33	19	39	31	29	35	25	21	34
chr7|55210374|55210539|MER5B:hAT-Charlie:DNA|194|+	36	48	102	50	32	69	16	23	45	41	29	39	34	59	25	38	24	40	46	42	28	46	49	34	29	9	17	65	45	57	39	48	42	27	31	15	19	21	19	32	66	46	30	10	27	12	34	45	26	40	11	33	12	27	84	24	19	50	25	24	13	20	27	26	39	25	21	25	22	16	8	16	20	8	31	81	54	108	105	30	77	70	69	16	48	70	45	52	37	41	58	36	16	9	25	18	13	28	49	15	39	34	24	32	14	8	45	13	15	20	9	8	16	36	11	24	27	140	30	78	126	35	35	7	25	20	44	12	51	70	24	30	14	54	11	19	21	48	21	33	43	37	55	12	29	23	23	27	29	7	9	14	20	32	31	8	23	39	19	2	29	24	36	22	13	17	18	21	21	25	55	39	24	17
chr13|97358238|97358429|MIR3:MIR:SINE|285|-	37	32	56	49	77	38	55	67	31	54	74	98	53	63	40	38	17	39	63	44	50	40	47	31	34	18	37	43	54	31	41	47	92	29	34	29	40	25	33	25	29	41	25	65	34	28	44	31	67	43	16	18	16	23	22	54	15	49	19	11	30	25	25	27	47	34	40	38	40	38	28	23	33	38	76	19	37	34	37	24	30	43	35	26	46	30	22	22	42	25	49	30	43	32	34	38	22	34	27	27	29	40	34	26	29	25	39	39	49	47	30	35	39	33	34	44	46	21	49	28	28	27	11	16	22	26	16	29	35	48	48	111	20	48	25	48	13	62	28	17	38	26	51	26	30	14	26	14	41	50	16	25.83	8	19	8	45	14	4	9	19	40	26	25	29	9	11	25	41	38	33	22	23	38	45
chr18|35048035|35048384|MSTA:ERVL-MaLR:LTR|136|-	28	24	47	16	41	28	37	31	31	35	25	67	42	48	30	21	8	41	46	29	36	34	47	31	21	23	32	15	32	25	19	27	47	17	37	17	35	23	26	41	19	39	28	42	27	17	35	36	39	37	41	24	50	27	42	57	33	36	29	9	48	37	27	29	41	21	22	34	49	33	27	49	24	36	45	16	20	16	23	27	32	22	19	21	39	30	30	17	33	21	23	43	33	34	45	37	26	37	31	33	37	47	54	28	32	26	30	28	38	29	32	29	24	38	42	35	33	12	46	40	34	12	14	20	22	47	26	55	25	35	32	34	27	47	38	43	25	31	21	16	20	30	21	40	55	13	38	30	42	42	35	19	25	14	23	31	11	21	20	18	31	33	25	40	23	41	44	41	41	23	28	23	30	35
chr2|31890687|31890909|MER20:hAT-Charlie:DNA|185|-	38	36	42	18	26	43	22	43	31	45	22	40	53	55	39	24	8	34	50	23	31	25	31	31	15	12	26	33	19	40	13	31	31	34	52	15	27	6	18	20	27	48	21	42	30	18	31	26	40	22	23	14	26	31	14	51	30	30	27	19	18	20	20	17	41	23	12	32	22	39	19	4	24	27	54	25	35	26	28	31	39	24	34	19	28	32	15	14	55	25	34	21	18	23	18	33	22	26	29	29	31	36	32	33	9	23	32	36	39	47	27	26	13	15	21	18	24	24	31	51	34	22	27	23	33	18	16	25	35	36	31	18	37	38	22	28	9	13	21	22	33	25	21	26	30	14	12	15	29	15	28	14	15	25	23	17	13	3	19	21	16	23	23	13	20	20	16	28	41	27	24	12	17	48
chr1|182861774|182862138|L3:CR1:LINE|347|-	41	46	42	12	35	36	41	44	30	31	27	40	38	45	38	27	16	17	52	23	33	34	43	28	32	6	22	35	16	38	27	20	18	20	37	7	23	7	16	25	32	31	22	38	37	31	29	27	44.98	17	21	17	12	8	15	37	24	24	25	4	9	17	23	23	42	39.74	11	29	40	18	27	15	22	44	46	29	39	33	32	25	46	23	24	22	36	20	12	27	38	17	16	30	28	27	24	21	14	16	19	18	14	29	40	22	15	10	36	27	15	60	20	32	12	11	23	26	35	20	27	26	31	22	18	27	20	37	33	16	42	27	14	19	14	42	22	50	21	30	14	17	29	36	37	26	12	13	6	15	18	25	19	10	7	14	15	16	18	7	25	14	23	17	22	12	13	20	16	28	17	28	16	7	10	22
chr2|112338914|112339193|AluSx1:Alu:SINE|100|-	26	18	25	19	25	43	37	35	21	26	18	34	38	50	23	40	13	31	74.35	33	34	35	45	38	25	10	34	18	18	53	25	26	27	34	17	15	16	17	18	18	37	14	23	38	36	18	36	32	30	37	27	12	12	16	45	41	25	15	27	23	16	24	32	23	33	23	20	33	24	15	15	40	23	25	27	24	24	35	27	39	37	39	34	20	34	27	17	28	56	31	8	29	30	29	19	27	7	31	29	11	24	45	31	25	26	25	33	26	29	22	18	14	17	22	17	25	22	27	32	38	57	29	16	8	22	34	19	22	36	43	21	23	27	28	22	27	20	22	21	20	32	19	37	18	12	12	12	15	29	13	12	12	12	17	17	19	11	21	16	12	12	28	30	22	15	11	18	32	38	19	34	23	9	23
chr1|226602841|226603169|MER46C:TcMar-Tigger:DNA|248|-	75	86	88	36	81	72	95	23	130	14	56	89	77	62	48	33	34	69	129	39	40	71	98	112	50	21	28	31	26	117	44	18	18	40	44	11	48	21	87	43	23	30	38	42	51	25	52	26	87	46	87	30	43	57	78	41	85	24	60	39	53	34	47	52	46	30	24	29	14	24	27	36	57	17	30	46	29	51	26	53	131	44	37	20	65	86	11	60	49	55	38	34	26	29	15	33	47	39	35	46	45	87	69	44	10	22	40	31	80	40	55	27	79	45	28	64	81	7	15	67	122	49	75	19	26	32	14	80	33	44	20	39	40	107	55	49	1	37	14	76	22	46	29	40	10	19	11	30	26	19	43	16	36	32	44	10	7	66	25	42	34	23	53	16	34	45	50	28	19	88	129	75	20	26
chr16|24796962|24797117|Tigger16b:TcMar-Tigger:DNA|318|+	52	51	56	25	69	45	55	57	43	50	43	112	40	56	66	39	20	46	52	29	29	32	52	33	32	34	37	36	54	29	41	54	87	27	44	30	40	16	34	21	44	43	24	64	42	19	32	30	53	35	47	29	22	17	18	66	26	54	30	20	27	26	26	19	29	18	12	33	44	46	44	21	31	51	63	35	35	24	43	54	35	38	30	28	47	26	42	25	29	36	40	26	34	46	50	23	25	34	38	26	35	38	46	47	26	38	41	32	25	45	48	25	23	20	17	23	26	12	36	42	35	15	12	18	24	27	32	33	41	37	37	65	18	54	20	51	26	52	31	34	36	29	47	35	48	20	21	22	48	48	37	28	23	26	19	27	21	18	16	29	57	34	28	24	20	38	35	50	33	46	22	26	18	30
chr6|71300607|71300824|MIR:MIR:SINE|237|-	54	56	56	30	40	75	48	66	31	63	30	69	46	63	51	71	38	54	67	41	62	68	77	40	35	41	42	42	44	35	76	55	78	38	39	21	21	5	23	24	76	74	13	45	20	31	51	42	42	15	28	19	12	22	13	26	6	48	39	42	8	23	35	25	43	35	13	43	52	37	34	18	23	31	61	25	55	52	81	35	49	36	42	21	89	64	20	13	56	46	55	32	26	16	31	26	17	30	27	9	23	64	32	29	5	17	54	20	10	62	31	6	9	12	12	7	11	21	109	71	34	34	50	12	51	33	23	11	75	28	38	42	24	43	15	44	16	31	60	28	69	37	69	33	20	15	12	16	36	24	21	14	11	30	23	12	20	2	11	8	35	24	28	9	4	19	14	75	69	19	7	6	6	42
chr16|29666228|29666391|AluJo:Alu:SINE|172|+	13	15	9	11	22	48	12	13	14	15	6	28	30	28	7	22	5	16	20	5	14	7	16	16	14	7	24	15	9	51	4	27	16	42	61	14	18	18	7	8	25	38	14	3	4	11	12	18	38	16	14	33	8	25	31	36	23	34	28	29	12	37	5	7	9	9	7	30	13	12	9	17	8	5	23	21	13	11	14	24	20	26	13	18	4	10	10	18	25	14	32	14	15	22	15	27	12	16	28	28	21	13	37	35	1	21	15	15	28	27	22	12	11	9	3	11	3	6	13	36	27	2	12	9	12	7	7	16	26	21	22	23	21	20	6	14	12	10	21	15	3	32	7	24	34	21	13	15	14	25	12	7	16	44	22	7	33	19	12	6	19	23	32	45	51	20	7	18	11	8	3	5	12	28
chr12|115980347|115980623|AluJr4:Alu:SINE|192|-	20	21	27	11	24	22	27	26	20	33	8	15	18	27	17	18	8	18	35	17	23	23	30	18	16	9	19	10	24	31	13	21	34	14	37	15	14	11	16	19	19	34	17	19	29	11	34	22	31	25	19	19	18	12	11	27	17	25	21	23	13	16	15	15	27	12	30	18	14	23	10	19	15	14	41	13	16	26	33	17	18	15	14	8	10	13	13	11	14	4	26	16	16	17	22	24	19	29	19	20	33	28	29	17	7	10	36	31	21	24	15	19	10	15	29	18	16	19	20	18	12	7	15	12	18	34	16	18	15	15	25	40	14	23	14	25	17	14	11	10	14	12	19	23	18	14	20	16	38	20	24	20	17	12	15	19	18	6	6	11	33	11	25	14	8	17	18	21	29	16	17	6	20	16
chr8|68087242|68087496|AluJb:Alu:SINE|216|+	19	44	39	8	10	46	37	38	24	35	16	17	44	61	34	72	22	76	71	44	68	62	92	47	41	13	25	8	9	41	14	13	14	30	16	5	22	3	15	34	20	27	22	73	39	22	41	24	14	32	31	10	16	26	46	52	15	8	55	52	26	13	32	30	46	25	37	29	30	25	18	23	36	27	32	15	21	26	33	19	19	32	22	13	35	32	22	11	37	26	12	17	24	21	32	41	30	18	31	17	27	67	42	20	4	8	62	45	52	44	36	36	43	51	54	43	78	14	31	23	18	32	34	22	32	35	24	17	24	50	30	22	15	65	31	43	16	12	27	23	21	13	31	22	14	13	20	15	23	7	28	26	11	39	8	18	16	7	19	18	19	33	29	11	17	18	7	61	65	57	38	26	20	81
chr13|40622651|40622772|MIRb:MIR:SINE|282|+	18	32	38	29	24	27	41	31	17	31	18	36	15	25	27	17	12	17	25	19	27	29	27	18	15	10	20	25	38	19	34	29	61	13	17	6	18	11	20	14	21	33	25	19	45	11	14	14	19	22	25	8	11	18	22	27	8	20	7	8	13	9	17	16	20	8	6	19	19	36	12	8	11	24	29	21	26	15	44	27	44	19	34	11	36	36	27	22	23	9	19	26	21	20	21	22	10	25	19	16	18	27	28	16	3	11	19	21	16	19	25	16	35	26	19	13	24	17	25	24	16	23	23	12	18	12	20	18	22	37	37	18	10	21	29	30	11	29	18	11	27	31	42	11	16	12	9	12	25	19	16	11	13	8	11	16	11	9	18	7	18	14	13	8	10	16	26	28	30	7	9	15	13	13
chr2|141728957|141729193|UCON51:LTR?:LTR?|254|+	44	40	56	21	40	45	37	27	32	40	31	50	41	63	36	20	9	27	44	26	32	31	27	34	25	17	18	13	22	36.7	26	35	46	32	20	12	17	11	28	12	26	32	16	17	23	21	29	16	28	20	21	28	36	28	31	41	29	39	24	27	31	12	19	11	21	24	24	17	28	26	21	23	17	29	40	32	39	28	31	21	31	23	13	19	28	41	27	29	36	27	29	17	16	7	31	21	19	24	42	28	25	47	51	28	37	18	55	12	21	25	24	11	21	33	12	28	22	20	18	31	25	17	9	13	26	22	17	25	29	38	29	44	12	26	24	29	14	34	22	23	21	33.91	36	18	32	16	10	11	36	21	29	16	27	31	20	20	5	12	21	24	20	31	22	14	21	14	22	30	20	36	27	17	20	30
chr5|171388724|171388932|MIRb:MIR:SINE|299|-	17	10	13	7	15	13	18	25	9	12	5	21	16	20	12	4	4	6	15	4	12	16	15	10	8	5	11	6	8	9	13	17	17	6	16	8	10	6	8	7	6	11	14	11	19	4	14	9	16	8	9	6	11	4	6	17	18	7	10	7	9	8	4	7	7	10	7	9	14	23	8	5	6	9	10	11	11	7	11	6	16	6	7	6	7	13	7	7	5	4	19	15	13	13	11	19	16	14	11	11	15	19	14	14	3	9	17	7	15	10	23	9	7	5	8	12	11	8	15	7	9	3	7	5	7	5	7	10	12	20	6	17	7	9	7	8	3	6	3	6	6	11	7	13	13	9	9	12	13	11	2	2	7	8	15	11	11	4	4	11	11	10	22	10	10	26	18	16	11	6	7	5	12	10
chr7|37399984|37400168|MIRb:MIR:SINE|311|+	33	33	40	31	28	37	30	44	18	37	24	46	42	43	18	15	7	21	39	22	17	31	30	26	29	10	14	24	23	35	13	26	16	16	30	8	27	11	20	27	21	42	22	49	33	24	36	30	42	45	20	20	19	19	18	50	15	49	22	6	21	26	24	9	43	25	17	25	21	15	10	35	41	44	88	25	26	25	30	31	34	25	31	21	21	17	20	13	23	13	28	25	28	31	14	30	40	21	20	24	30	48	52	14	5	12	42	45	61	34	33	27	25	30	36	17	44	13	24	31	18	23	12	13	16	31	20	24	20	30	11	26	26	44	37	43	14	22	16	20	20	18	28	21	31	7	15	12	30	17	28	23	20	9	15	20	10	22	20	14	30	31	12	22	21	14	10	22	30	34	29	27	26	22
chr13|111287451|111287740|L2a:L2:LINE|281|-	9	12	14	11	23	6	8	14	7	22	14	21	6	12	6	7	2	6	10	9	8	11	16	11	12	12	11	11	34	12	18	20	46	7	9	20	18	13	13	11	10	7	23	34	27	4	11	6	19	25	12	24	15	11	8	30	12	12	9	11	5	7	4	11	6	5	15	9	12	13	6	26	3	2	15	5	7	10	15	11	8	11	12	11	7	6	10	3	5	4	14	9	15	16	15	13	26	21	21	17	23	15	22	11	18	10	25	17	34	19	28	18	11	30	21	18	29	10	12	3	6	7	6	7	7	16	6	16	7	8	14	34	7	4	10	18	6	15	5	7	7	9	12	16	22	15	21	19	18	32	22	14	11	11	11	13	7	23	7	15	26	22	15	20	21	22	45	19	13	16	18	13	21	25
chr5|15678559|15678916|THE1B:ERVL-MaLR:LTR|148|+	29	59	60	31	26	64	29	55	25	57	34	41	39	40	31	22	27	29	48	37	35	50	45	48	28	16	38	25	59	48	47	44	77	38	25	16	39	19	35	31	44	38	34	60	67	31	56	55	40	55	34	24	43	29	43	54.79	21	57	32	46	34	23	44	30	42	21	37	36	30	22	16	42	19	23	51	20	34	42	60	42	57	48	42	25	28	22	42	24	36	26	41	27	33	26	13	29	21	28	41	32	32	36	49	18	9	3	43	32	38	41	45	26	38	55	48	29	55	57	30	34	51	20	17	17	33	35	30	23	37	45	60	70	20	47	31	35	22	39	29	24	40	28	45	22	31	13	20	15	30	9	33	21	12	32	20	24	23	23	15	23	17	44	34	22	12	23	27	33	41	33	15	21	22	42
chr19|45936961|45937056|L3b:CR1:LINE|304|+	15	12	17	5	13	14	9	14	11	11	11	26	30	15	10	16	1	19	19	11	11	16	13	9	16	7	10	10	30	23	17	11	17	33	15	9	13	1	19	18	18	18	18	24	16	11	19	18	38	16	19	19	20	15	34	45	21	11	20	13	17	13	13	15	15	14	13	8	18	15	14	17	24	14	30	11	11	17	19	22	20	17	11	8	24	31	12	22	23	9	23	18	19	20	14	11	16	12	23	19	21	18	18	24	27	9	15	18	18	20	12	11	18	22	8	20	28	8	13	20	22	19	9	7	13	10	9	29	22	29	16	24	17	20	19	28	15	12	16	17	13	18	15	13	20	7	6	9	14	16	15	8	13	15	13	6	5	6	7	14	12	15	22	10	15	20	17	12	25	16	26	13	11	8
chr14|54639026|54639275|MIRb:MIR:SINE|308|+	39	44	29	48	79	36	38	65	67	36	28	91	42	55	59	44	24	43	80	22	30	77	55	64	22	25	31	23	26	32	49	40	100	28	33	30	22	37	27	27	23	34	45	57	73	34	47	47	44	39	47	17	49	17	25	26	20	30	22	7	16	21	12	17	26	12	11	22	51	41	32	15	41	65	32	25	23	12	15	27	30	17	38	13	60	52	20	22	34	22	56	45	49	24	17	23	50	46	36	27	29	43	44	43	5	25	33	27	25	55	34	30	11	25	22	14	12	23	46	77	64	40	26	20	12	31	13	23	20	34	18	68	23	28	56	96	37	61	10	12	19	24	37	14	32	23	23	21	35	32	40	26	32	27	16	16	19	12	16	15	30	23	14	23	13	31	36	34	28	19	53	29	18	48
chr1|202575712|202575822|MER5B:hAT-Charlie:DNA|194|+	11	24	33	9	23	31	25	24	12	39	21	53	19	37	19	11	10	21	34	17	22	19	27	27	21	13	17	12	21	24	24	20	30	19	10	5	22	6	19	25	20	10	17	29	23	8	21	14	22	24	16	13	20	11	23	36	7	20	23	6	24	20	17	18	26	13	12	14	23	11	16	20	17	11	25	17	29	17	30	25	18	21	15	14	25	20	20	11	17	11	7	18	27	26	21	12	17	21	23	8	20	20	40	15	5	14	16	27	29	26	18	21	13	18	23	19	28	15	16	29	12	10	11	11	19	25	17	13	25	25	36	22	9	27	20	20	7	16	12	19	24	17	22	13	21	5	11	13	28	12	22	18	9	12	7	13	3	2	22	8	20	14	25	13	12	17	12	37	23	17	14	12	14	31
chr6|125871713|125872018|AluJb:Alu:SINE|138|+	12	26	27	10	33	12	10	12	9	24	18	31	13	18	10	4	5	22	18	12	9	18	17	9	17	7	15	8	19	20	8	13	15	8	9	18	43	6	22	29	21	13	23	45	34	7	22	17	22	20	16	12	17	9	11	50	4	21	14	10	9	7	6	8	18	22	37	22	19	14	11	25	9	12	46	13	17	11	24	5	7	8	16	6	10	8	22	11	9	4	8	27	21	10	7	18	17	21	16	8	13	28	27	14	6	11	33	21	25	36	19	20	10	20	30	17	15	12	8	12	4	8	11	9	10	20	17	23	8	10	11	24	4	11	5	21	7	14	4	10	10	8	20	12	30	8	13	12	48	31	12	11	17	12	20	35	8	20	7	12	17	12	12	11	7	22	12	15	31	20	17	21	18	12
chr10|67056239|67056409|Arthur1B:hAT-Tip100:DNA|282|+	47	75	79	37	47	94	51	61	63	77	52	105	80	94.95	64	69	31	51	82	74	75	82	51	53	60	31	61	39	35	98	82	36	51	80	39	34	52	18	33	56	68	81	53	127	76	46	74	70	79	72	51	38	45	64	68	63	30	86	51	17	77	56	99	83	136	95	48	67	43	33	21	62	66	68	143	76	70	56	76	131	128	63	97	84	119	105	62	30	110	62	39	100	86	61	28	47	40	51	66	30	62	86	80	27	12	40	75	53	78	43	32	50	29	50	67	43	58	38	95	84	75	73	65	59	83	51	57	52	59	120	100	88	51	92	55	112	27	74	52	64	109	25	96	50	30	30	19	28	73	29	30	37	23	23	39	47	36	26	67	15	41	43	47	52	46	31	24	36	73	41	77	58	37	59
chr15|77998509|77998723|MIR:MIR:SINE|268|+	12	15	11	4	11	18	19	20	5	7	8	6	11	16	20	14	4	8	14	8	17	10	16	7	13	5	10	3	16	8	5	15	16	12	17	14	14	23	8	14	6	11	28	17	25	6	10	12	15	24	19	17	26	10	8	21	9	8	10	8	10	10	5	10	11	5	11	9	10	17	15	20	6	13	13	3	10	10	19	3	5	12	17	4	27	31	11	15	10	2	8	11	15	24	10	11	29	11	15	11	39	23	26	21	6	17	23	33	28	28	37	20	14	20	15	20	22	10	28	12	7	6	3	7	11	8	9	7	8	12	6	16	8	18	11	19	3	5	7	2	6	8	11	31	36	18	14	8	12	17	28	21	18	17	11	19	9	7	9	18	15	19	15	22	17	30	23	15	12	14	11	17	23	24
chr10|5764569|5764689|MER20:hAT-Charlie:DNA|202|+	44	32	31	14	26	60	25	57	24	29	26	55	60	47	40	51	26	36	54	28	42	22	46	29	38	15	28	18	23	53	25	28	21	48	23	17	20	4	16	31	44	43	49	38	34	15	56	38	64	25	44	28	41	23	46	72	29	36	39	44	28	37	34	34	42	25	34	30	59	32	35	14	24	31	25	22	29	52	56	39	53	53	32	21	47	65	32	30	84	51	18	31	34	42	28	32	34	22	30	43	25	44	35	38	9	30	35	20	21	19	14	17	10	22	25	26	38	42	44	75	63	34	41	21	27	32	29	49	57	52	52	29	26	37	32	27	30	28	42	28	35	26	55	24	28	19	8	3	26	5	13	17	12	34	29	22	19	18	25	21	20	40	37	18	16	31	18	29	29	21	32	16	19	33
chr17|67482796|67482992|MIR3:MIR:SINE|315|-	15	31	19	16	28	32	16	18	21	20	21	39	19	27	13	17	7	18	35	16	33	38	32	25	16	11	24	10	37	19	22	35	59	8	14	36	22	4	19	20	11	17	20	22	29	13	26	27	21	12	24	11	29	39	24	7	17	11	27	26	23	22	16	10	22	12	11	20	31	30	25	13	26	9	24	14	17	10	29	25	31	14	10	9	34	34	23	17	11	18	21	18	9	13	14	15	26	20	52	10	31	33	42	38	6	14	34	15	13	14	22	8	11	29	25	9	10	24	13	35	34	11	13	14	32	15	20	14	22	26	23	19	10	21	16	27	8	24	11	22	40	17	51	35	24	11	33	17	18	17	23	12	26	12	19	18	10	19	22	1	9	20	17	10	15	21	26	22	22	14	19	23	9	17
chr4|15576982|15577295|AluJo:Alu:SINE|166|-	27	24	28	20	41	19	29	25	20	27	32	46	16	37	28	14	18	18	24	18	15	16	28	16	17	14	18	27	36	18	24	47	51	7	31	31	19	33	27	16	9	15	30	27	44	17	34	32	40	29	28	26	52	12	11	36	10	46	25	7	26	13	11	15	14	17	36	31	41	36	26	46	13	18	50	26	21	24	19	17	29	27	17	15	16	5	21	16	15	16	29	13	14	13	43	28	27	29	16	23	32	23	31	25	27.81	19	24	23	21	25	41	22	16	20	10	20	29	23	5	22	25	12	5	14	5	23	12	30	14	20	30	92	16	26	11	28	27	32	17	7	24	22	25	18	38	13	19	34	44	55	22	40	22	20	17	36	19	25	16	22	32	27	18	12	1	46	56	48	23	29	35	25	40	49
chr22|32490366|32490500|MER5A1:hAT-Charlie:DNA|231|-	35	11	19	7	29	95	64	46	7	30	8	51	42	96	46	44	10	98	21	62	70	31	107	19	74	22	22	14	38	30	21	20	28	23	15	19	26	14	16	34	21	15	20	34	30	13	25	18	25	38	55	16	30	30	24	75	18	25	25	34	12	33	15	5	28	18	14	19	78	72	65	10	43	40	29	21	20	32	37	23	27	32	31	11	168	88	15	11	26	11	15	56	46	19	31	36	33	12	26	14	17	29	68	26	7	17	56	41	32	34	29	16	12	61	91	16	24	27	117	31	22	16	22	22	21	28	18	41	19	31	39	38	15	53	37	48	10	22	32	11	34	11	45	26	31	10	10	7	11	16	26	36	9	23	11	10	4	8	21	12	21	37	18	23	18	40	41	36	34	17	38	37	29	24
chr9|3427797|3428165|L1MEf:L1:LINE|345|-	36	44	56	33	36	55	38	44	20	28	26	56	34	40	53	27	23	24	47	25	19	29	41	37	24	17	35	40	33	46	33	37	59	35	19	19	40	7	28	26	37	43	25	39	30	13	40	26	37	33	36	19	23	24	32	36	21	41	45	24	36	21	31	27	35	20	20	26	34	30	37	20	25	29	39	24	70	32	38	31	33	39	27	15	27	29	50	27	32	19	40	14	31	21	32	20	41	43	39	12	29	37	33	41	40	31	47	27	20	44	43	23	13	23	14	16	26	19	32	43	30	21	18	19	25	46	31	26	42	37	20	18	26	48	32	42	18	27	9	24	43	36	50	31	50	14	16	36	30	24	30	9	29	34	38	25	16	12	22	17	20	27	39	14	15	39	30	48	48	25	29	12	32	37
chr6|16750020|16750189|L2c:L2:LINE|333|+	22	42	42	21	32	41	39	54	39	55	24	47	41	44	32	19	21	28	36	25	28	23	26	36	27	11	29	30	54	26	30	43	44	18	26	20	50	19	29	34	23	40	26	45	48	20	37	36	38	57	28	26	38	21	25	46	30	52	38	28	18	20	16	16	38	10	14	29	20	32	14	44	25	27	55	19	37	24	17	33	35	11	17	25	33	11	40	35	20	11	32	22	32	23	31	21	39	34	32	38	46	45	64	40	36	24	44	28	40	53	39	36	29	25	28	24	32	16	33	29	22	22	22	9	15	54	11	24	21	33	37	52	18	39	16	47	23	23	20	20	17	24	38	30	62	21	29	36	43	33	35	24	43	11	17	39	32	27	16	29	36	26	23	38	19	29	36	27	20	31	34	27	36	41
chr6|70535348|70535669|MER1B:hAT-Charlie:DNA|153|+	27	32	37	33	20	34	24	35	26	39	30	35	30	29	15	9	7	15	30	18	14	25	29	21	24	10	28	40	35	38	16	45	49	18	48	28	33	12	15	19	26	22	9	31	24	10	24	16	52	16	19	21	34	18	16	44	31	35	25	18	21	11	16	14	35	12	22	37	29	19	28	11	20	11	45	27	29	22	33	27	49	20	25	14	18	15	28	41	33	13	24	23	16	32	36	23	16	19	23	19	25	24	39	17	13	17	28	19	36	45	38	25	17	13	19	14	24	35	17	39	31	14	18	22	24	32	20	24	27	27	30	32	27	28	19	23	18	20	16	48	19	24	28	23	35	16	12	14	30	27	33	23	24	20	27	22	27	1	17	10	24	23	15	15	19	24	13	22	34	12	20	13	16	35
chr1|19373673|19373958|AluJr4:Alu:SINE|144|-	9	16	17	7	12	12	15	11	11	13	11	9	5	9	9	4	6	8	12	7	13	8	15	9	13	6	2	8	15	7	11	21	23	5	14	8	20	13	15	11	13	9	24	15	23	8	10	16	17	16	11	17	17	13	6	19	9	9	20	8	8	3	5	7	10	6	28	5	13	15	5	33	1	10	30	3	7	7	21	3	8	7	7	7	5	1	10	9	5	1	18	8	15	17	3	8	21	8	23	20	22	29	23	11	16	9	25	28	30	18	43	16	23	28	26	28	23	14	11	5	8	4	7	2	3	26	11	14	5	13	11	30	3	6	6	16	8	13	1	11	3	12	11	16	38	10	21	19	38	22	20	24	16	11	8	25	14	23	5	16	28	19	14	20	9	21	23	10	17	22	10	13	26	19
chr1|230123103|230123431|MARNA:TcMar-Mariner:DNA|302|+	28	29	35	24	41	26	30	27	20	26	20	65	30	26	31	15	9	11	34	23	16	26	36	31	27	19	5	13	37	31	27	36	50	15	38	26	40	25	28	29	11	40	30	27	50	13	17	17	46	29	28	27	53	20	27	45	30	40	28	3	15	12	21	12	18	20	23	30	22	37	21	24	37	42	45	32	39	23	34	24	27	19	18	22	19	24	34	36	28	15	66	26	38	32	24	28	37	20	27	36	19	26	41	20	11	16	29	31	33	25	45	15	17	27	20	21	13	24	14	39	29	12	14	19	15	32	19	25	33	30	31	24	23	28	36	27	21	35	13	24	22	23	23	22	36	7	13	12	29	34	29	24	32	13	10	40	25	13	12	13	36	20	13	18	4	32	28	21	29	19	21	26	18	19
chr3|113219334|113219569|MIRb:MIR:SINE|253|-	23	66	43	24	34	34	38	57	45	41	31	65	24	29	54	18	23	13	29	18	22	43	26	26	18	24	21	13	45	30	35	67	60	15	29	29	36	22	23	32	56	48	46	32	52	17	27	24	56	12	23	28	39	22	25	36	3	21	32	11	10	17	10	13	21	7	12	21	70	54	55	6	7	9	32	40	55	17	21	38	25	24	24	22	11	8	55	64	12	8	29	31	32	25	19	11	21	43	26	42	40	25	37	34	8	26	22	11	11	33	27	11	15	17	14	9	5	27	13	38	39	9	25	7	12	17	21	37	16	26	45	25	16	19	6	37	5	32	15	22	24	30	42	23	51	36	17	44	37	29	29	11	16	18	12	27	23	6	6	11	23	15	26	18	16	42	70	22	25	10	10	8	10	22
chr1|23087386|23087565|MIR3:MIR:SINE|274|-	84	52	63	53	60	59	46	66	35	38	41	112	70	67	57.74	62	23	84	94	52	42	46	83	46	45	20	30	38	50	52	34	62	64	33	65	19	25	19	44	30	60	61	27	36	44	33	46	43	65	39	40	32	19	25	33	86	54.59	28	31	59	33	42	34	24	41	21	36	67	44	41	75	17	47	45	57	53	41	54	61	35	66	59	46	17	47	58	17	49	61.6	62	54	27	26	46	29	46	19	24	30	43	37	32	60	82	73	12	44	27	30	62	51	34	27	37	22	39	38	59	46	54	64	34	50	25	35	34	23	45	64	83	61	38	57	57	49	30	23	42	28	43	38	62	50	23	23	14	12	31	25	30	30	15	28	35	16	14	25	34	22	50	49	33	32	26	16	15	35	46	27	51	41	41	22	33
chr9|584867|585152|L2:L2:LINE|321|+	28	48	49	52	18	47	34	28	37	53	43	55	14	46	25	14	13	9	37	29	20	34	33	28	21	17	35	41	45	29	30	45	97	28	32	29	31	19	32	26	27	30	31	46	46	14	15	19	48	32	36	27	32	42	34	32	20	63	45	40	26	14	35	21	53	28	25	36	54	29	17	23	24	17	67	50	51	30	31	51	66	31	47	17	40	24	35	16	34	27	77	30	26	29	28	29	27	30	28	24	37	30	31	20	6	20	34	21	29	44	27	9	33	25	21	22	34	27	36	42	25	24	24	16	31	31	30	28	25	47	68	63	34	41	25	37	11	61	21	23	37	32	59	22	26	16	14	21	42	24	17	17	13	14	15	11	15	11	11	6	44	31	28	19	18	23	38	34	32	29	17	15	24	43
chr7|150411837|150412172|L2b:L2:LINE|349|+	14	14	20	11	17	12	15	13	10	11	16	16	3	16	6	3	4	13	11	10	9	14	17	14	10	3	11	14	8	26	10	22	18	15	19	18	20	12	8	4	21	13	13	9	13	8	24	15	10	6	21	10	19	9	17	26	28	15	17	16	15	13	3	9	8	18	20	12	16	17	19	9	16	6	16	26	18	16	15	10	15	16	11	4	11	19	12	13	12	15	19	15	8	8	12	14	14	18	13	13	19	18	19	29	22	19	10	9	14	22	20	9	11	8	9	24	18	16	11	10	13	6	10	5	1	20	4	21	16	15	10	22	11	11	15	10	10	15	7	10	7	22	21	8	17	7	5	10	27	8	10	5	11	18	9	4	5	8	3	26	25	9	10	14	4	27	12	12	13	25	14	15	12	10
chr4|54017399|54017791|LFSINE_Vert:tRNA:SINE|310|-	19	40	31	29	22	35	36	28	24	17	25	46	49	35	26	22	6	25	44	15	17	34	33	29	21	16	13	30	35	23	29	20	39	26	28	18	26	15	11	13	25	23	12	23	36	16	19	36	23	9	14	9	14	16	8	33	22	27	14	7	5	10	18	18	19	20	16	16	23	16	15	18	17	25	27	18	25	18	29	28	19	17	25	11	20	19	19	15	22	18	29	22	14	14	30	13	21	13	22	7	12	29	27	24	20	16	19	20	11	31	21	18	12	12	10	14	14	33	19	31	23	18	10	2	15	13	19	13	15	22	22	23	11	40	15	36	24	13	15	16	18	24	32	20	23	15	6	10	24	11	24	9	10	22	22	22	10	8	14	9	34	17	16	5	14	15	22	26	21	22	15	13	17	25
chr4|168999811|168999983|L2c:L2:LINE|296|+	33	28	36	23	29	53	25	41	23	42	26	22	27	38	31	15	17	31	34	25	15	30	40	26	23	14	27	15	19	36	18	29	17	25	20	10	14	6	21	20	14	25	12	40	28	15	25	24	25	32	19	19	10	14	19	25	19	28	21	12	19	15	27	16	32	15	13	28	18	20	16	12	14	25	41	16	22	19	32	31	31	23	27	15	24	20	14	27	32	16	18	19	12	18	11	19	16	26	14	27	20	30	35	15	2	12	27	26	25	23	27	23	11	13	11	18	28	21	14	23	19	21	19	17	19	15	19	20	22	26	21	13	18	28	14	24	7	13	17	22	16	21	24	16	18	6	11	14	17	14	17	11	16	12	16	16	10	9	15	7	22	14	15	16	17	21	12	23	24	21	14	15	23	29
chr6|167908170|167908266|MIR1_Amn:MIR:SINE|242|-	25	17	18	11	21	35	30	28	14	16	9	34	29	33	15	23	11	36	31	17	31	28	29	18	20	13	8	8	19	27	15	17	22	27	18	13	22	8	17	29	15	16	22	26	26	11	13	28	18	24	15	10	22	19	24	31	16	26	15	12	16	12	11	12	24	18	23	25	20	14	11	21	38	37	36	14	24	16	35	39	40	23	10	16	41	33	31	10	26	19	19	23	25	16	27	11	15	9	14	10	20	18	25	9	7	14	12	14	28	18	14	17	11	26	30	10	24	33	39	21	18	21	15	19	19	28	16	23	19	23	15	23	16	31	32	19	14	25	13	17	31	7	22	8	13	10	7	8	12	10	16	9	16	12	8	17	7	9	15	3	14	14	16	10	5	22	12	29	25	17	18	9	17	29
chr1|114731827|114732108|AluSx1:Alu:SINE|125|-	10	20	21	13	24	10	23	12	10	15	22	16	13	21	15	12	5	13	16	10	10	12	17	12	17	7	13	9	15	22	6	32	23	10	26	13	26	11	19	11	12	21	15	19	25	7	17	11	25	14	14	16	15	4	16	29	10	15	9	12	21	12	6	9	17	20	13	12	13	18	12	26	12	14	33	25	15	12	24	19	26	9	13	13	14	14	17	12	15	10	7	16	13	14	13	11	20	13	25	10	28	21	24	20	12	10	22	21	23	21	30	14	20	14	25	13	19	6	14	19	12	5	5	5	9	29	12	24	6	13	11	24	10	15	19	19	9	16	9	17	7	20	8	14	15	12	18	12	27	19	18	17	13	21	14	12	13	15	10	15	19	17	6	17	8	19	16	12	17	16	18	8	21	16
chr3|85090626|85090956|MER1B:hAT-Charlie:DNA|131|+	26	30	68	38	32	49	26	14	20	29	72	53	29	55	20	11	8	16	22	20	25	14	21	27	19	7	18	52	37	42	23	55	31	23	19	14	32	3	24	21	25	26	23	23	20	10	19	15	26	13	25	17	10	18	21	32	24	48	15	22	29	14	17	28	14	16	34	29	11	24	9	3	16	8	27	39	25	49	19	24	50	26	26	9	12	14	26	23	32	53	49	15	14	8	12	27	4	12	17	10	25	17	30	21	77	1	29	8	20	29	40	11	29	15	14	22	47	14	12	35	34	21	32	26	12	30	4	15	23	17	26	57	17	47	12	24	8	49	17	51	13	22	18	8	17	17	5	8	34	26	18	15	9	21	16	8	5	11	12	11	40	19	11	17	9	15	10	10	19	24	19	19	31	21
