## Supplementary Dataset 1 for "Elevated expression of *B4GALT6*, *GABRA1*, *GAD2*, *GLRA3*, *HTR2A*, *PCSK1*, and *SLC17A6* are postmortem markers for the ALS-Ox subtype" (part 2 of 2)

### Sheet: HiSeq_ALSCohort (continued)
TE	CGND-HRA-00027	CGND-HRA-00028	CGND-HRA-00029	CGND-HRA-00031	CGND-HRA-00032	CGND-HRA-00034	CGND-HRA-00036	CGND-HRA-00041	CGND-HRA-00042	CGND-HRA-00043	CGND-HRA-00045	CGND-HRA-00046	CGND-HRA-00047	CGND-HRA-00048	CGND-HRA-00050	CGND-HRA-00227	CGND-HRA-00228	CGND-HRA-00229	CGND-HRA-00231	CGND-HRA-00232	CGND-HRA-00233	CGND-HRA-00234	CGND-HRA-00235	CGND-HRA-00237	CGND-HRA-00238	CGND-HRA-00054	CGND-HRA-00171	CGND-HRA-00037	CGND-HRA-00038	CGND-HRA-00039	CGND-HRA-00040	CGND-HRA-00051	CGND-HRA-00052	CGND-HRA-00053	CGND-HRA-00280	CGND-HRA-00528	CGND-HRA-00530	CGND-HRA-00565	CGND-HRA-00570	CGND-HRA-00545	CGND-HRA-00555	CGND-HRA-00558	CGND-HRA-00573	CGND-HRA-00576	CGND-HRA-00577	CGND-HRA-00580	CGND-HRA-00583	CGND-HRA-00584	CGND-HRA-00601	CGND-HRA-00634	CGND-HRA-00273	CGND-HRA-00548	CGND-HRA-00552	CGND-HRA-00588	CGND-HRA-00589	CGND-HRA-00605	CGND-HRA-00606	CGND-HRA-00609	CGND-HRA-00623	CGND-HRA-01207	CGND-HRA-01209	CGND-HRA-01224	CGND-HRA-00298	CGND-HRA-00299	CGND-HRA-00302	CGND-HRA-00306	CGND-HRA-00307	CGND-HRA-00310	CGND-HRA-00314	CGND-HRA-00315	CGND-HRA-00318	CGND-HRA-00325	CGND-HRA-00336	CGND-HRA-00340	CGND-HRA-00344	CGND-HRA-00345	CGND-HRA-00348	CGND-HRA-00352	CGND-HRA-00353	CGND-HRA-00383	CGND-HRA-00384	CGND-HRA-00356	CGND-HRA-00361	CGND-HRA-00368	CGND-HRA-00375	CGND-HRA-00376	CGND-HRA-00389	CGND-HRA-00390	CGND-HRA-00395	CGND-HRA-00396	CGND-HRA-00610	CGND-HRA-00613	CGND-HRA-00614	CGND-HRA-01217	CGND-HRA-01233	CGND-HRA-01241	CGND-HRA-01247	CGND-HRA-01253	CGND-HRA-01256	CGND-HRA-01265	CGND-HRA-01284	CGND-HRA-01298	CGND-HRA-01300	CGND-HRA-01328	CGND-HRA-01333	CGND-HRA-01344	CGND-HRA-01355	CGND-HRA-00759	CGND-HRA-00760	CGND-HRA-00776	CGND-HRA-00777	CGND-HRA-00786	CGND-HRA-00787	CGND-HRA-00795	CGND-HRA-00796	CGND-HRA-00928	CGND-HRA-00929	CGND-HRA-00277	CGND-HRA-00379	CGND-HRA-00419	CGND-HRA-00420	CGND-HRA-00425	CGND-HRA-00426	CGND-HRA-00431	CGND-HRA-00432	CGND-HRA-00437	CGND-HRA-00438	CGND-HRA-00260	CGND-HRA-00261	CGND-HRA-00262	CGND-HRA-00264	CGND-HRA-00272	CGND-HRA-00275	CGND-HRA-00276	CGND-HRA-00337	CGND-HRA-00364	CGND-HRA-00258	CGND-HRA-00259	CGND-HRA-00263	CGND-HRA-00265	CGND-HRA-00266	CGND-HRA-00267	CGND-HRA-00279	CGND-HRA-01268-2	CGND-HRA-01286	CGND-HRA-01296	CGND-HRA-01302	CGND-HRA-01330	CGND-HRA-01332	CGND-HRA-01336	CGND-HRA-01338	CGND-HRA-01340	CGND-HRA-01359	CGND-HRA-01363	CGND-HRA-01367	CGND-HRA-00371	CGND-HRA-01371	CGND-HRA-00322	CGND-HRA-00431-2	CGND-HRA-00537	CGND-HRA-00617-2	CGND-HRA-00625	CGND-HRA-00626	CGND-HRA-00641	CGND-HRA-00642	CGND-HRA-00648	CGND-HRA-00649	CGND-HRA-00652	CGND-HRA-00665	CGND-HRA-00666	CGND-HRA-00674	CGND-HRA-00675	CGND-HRA-01250	CGND-HRA-01288-2
chr6|57099860|57100099|MIRc:MIR:SINE|260|+	47	38	56	22	36	78	60	53	43	63	23	82	71	106	50	48.84	17	61	74	34	63	54	81	57	36	17	43	24	21	53	41	26	31	51	40	28	31	14	20	47	62	64	28	58	34	31	46	39	68	46	51	21	18	45	40	94	47	41	27	27	28	48	66	45	49	37	34	57	47	32	34	31	38	55	96	25	45	49	48	51	53	46	45	42	100	97	50	31	106	52	32	72	41	52	44	52	20	23	40	10	29	51	66	38	14	23	48	34	53	60	36	49	23	30	50	46	55	24	73	62	46	33	42	32	48	40	36	38	40	63	33	25	29	78	65	63	23	26	45	46	47	30	59	27	14	14	16	14	35	20	26	24	13	28	23	31	20	19	24	27	39	32	30	33	14	24	25	59	69	44	28	20	25	55
chr5|50672016|50672373|L2b:L2:LINE|356|+	27	34	23	26	19	27	33	36	32	22	19	41	33	34	18	18	11	24	28	14	11	15	18	17	12	11	19	31	45	28	20	47	65	15	41	11	21	24	27	22	30	37	21	29	26	10	20	17	50	32	13	28	35	17	18	35	35	22	30	25	15	15	15	14	26	20	13	29	18	16	12	13	25	18	35	32	34	27	16	37	40	26	29	11	17	19	14	32	33	29	45	9	28	26	15	33	18	19	25	20	21	16	25	19	21	12	28	22	21	35	24	22	14	4	15	11	12	20	15	41	26	7	13	14	10	20	21	34	33	21	26	36	30	25	20	43	13	33	23	25	15	23	35	11	42	14	7	16	17	18	14	5	15	17	15	9	20	11	16	7	26.83	25	21	28	18	12	24	18	20	16	11	13	22	37
chr4|87117415|87117551|MER5B:hAT-Charlie:DNA|256|-	10	27	17	24	24	22	15	18	14	26	21	31	22	22	13	15	10	13	11	16	8	33	28	11	18	10	25	28	80	15	19	47	114	19	21	23	24	27	14	24	21	19	18	16	26	15	17	28	19	23	11	9	20	16	20	26	18	19	12	9	8	10	10	10	16	12	9	11	24	18	14	9	10	15	16	16	17	16	28	22	40	17	18	9	18	24	24	28	12	8	28	13	17	20	17	17	23	20	22	10	19	24	30	14	10	13	27	13	13	23	17	12	16	21	20	12	17	24	21	28	14	13	6	14	12	27	12	12	11	24	24	31	12	24	9	18	9	18	11	10	16	12	17	11	32	11	20	12	22	16	16	8	10	13	11	19	12	13	6	12	12	20	12	12	14	19	34	12	24	11	14	11	14	24
chr5|134148974|134149065|L1PB4:L1:LINE|118|-	12	11	20	12	12	18	16	18	7	17	16	25	13	21	10	19	8	10	26	19	21	13	24	13	15	5	19	13	16	15	18	9	12	15	6	8	7	9	8	10	13	13	12	22	25	6	19	15	19	23	17	7	7	12	22	40	16	9	12	4	24	11	6	8	28	9	23	7	16	13	12	10	18	16	29	12	16	11	15	15	24	7	11	13	13	14	12	11	7	11	15	10	26	9	15	13	17	19	24	14	11	8	10	22	11	8	15	8	18	9	7	11	17	15	12	18	28	6	12	19	32	11	9	8	3	16	14	13	17	27	8	17	23	22	10	14	6	14	5	14	12	8	23	10	9	5	12	6	14	16	7	7	10	7	6	12	8	10	13	12	10	9	16	11	9	14	20	19	15	16	15	14	16	14
chr12|30992877|30993076|LTR104_Mam:Gypsy:LTR|349|-	5	16	15	5	4	25	10	17	13	15	7	17	14	16	9	24	2	10	30	8	19	12	8	18	10	10	13	10	16	30	14	17	9	11	13	13	17	6	21	22	8	11	22	15	36	4	31	19	25	14	17	12	14	9	29	29	21	11	13	9	37	14	10	11	20	11	21	25	20	17	9	25	11	10	23	15	14	32	29	20	25	44	17	8	12	21	15	10	16	10	19	20	23	8	11	18	32	14	29	30	33	23	27	22	10	10	26	8	17	14	14	15	17	13	17	19	8	23	7	27	39	22	16	5	7	17	5	26	17	14	29	30	15	22	5	24	8	15	8	24	20	6	27	13	27	13	12	12	21	8	12	6	12	31	5	8	13	22	10	14	11	14	12	16	20	42	34	9	16	26	16	15	22	14
chr1|72100745|72101126|MLT1A:ERVL-MaLR:LTR|191|-	24	16	25	12	22	35	26	9	22	24	31	19	16	20	19	18	6	16	26	22	17	17	24	21	21	9	4	13	2	20	14	6	8	21	13	10	18	9	18	16	17	21	13	25	27	10	17	17	15	20	20	14	9	17	21	15	14	25	15	14	11	20.9	19	19	28	7	5	9	7	10	5	16	27	12	19	19	30	18	26	25	29	12	16	9	24	9	16	13	31	19	8	22	12	17	17	11	8	15	20	5	12	13	26	17	48	7	20	13	22	24	30	18	14	22	16	23	25	8	20	28	22	17	12	12	15	28	17	17	17	35	21	14	19	29	23	16	7	12	9	13	20	14	15	6	9	4	10	6	22	3	18	8	10	8	12	9	5	12	10	7	13	16	20	8	9	17	13	19	22	31	42	22	7	23
chr17|6643601|6643798|MIRb:MIR:SINE|274|+	63	50	36	37	31	47	43	52	40	41	32	80	108	52	33	80	25	46	71	34	54	76	63	31	37	16	52	22	27	63	43	43	29	53	43	23	34	8	22	36	53	50	41	46	44	35	60	50	53	24	35	25	41	36	47	65	40	33	55	26	59	32	40	42	57	33	37	45	72	50	41	12	47	34	46	43	44	66	79	66	99	69	18	31	58	121	22	25	83	80	42	45	54	45	25	29	20	44	34	46	30	50	61	45	13	16	42	25	24	32	28	18	16	16	18	30	21	61	70.73	36	48	41	62	22	56	42	33	33	49	56	64	27	56	55	35	36	31	22	39	35	58	29	94	31	25	3	22	12	39	24	30	13	19	30	24	14	27	19	37	12	21	60	47	25	29	31	26	51	35	34	40	15	20	45
chr7|28813061|28813218|MIR3:MIR:SINE|332|-	24	18	33	4	15	25	20	18	11	16	23	35	20	58	15	21	9	22	27	13	27	20	26.85	18	18	17	18	20	15	36	12	23	19	36	15	13	12	12	18	31	10	16	30	25	29	9	22	10	29	18	23	8	14	22	33	39	20	40	15	24	25	13	20	15	25	12	12	18	24	17	10	13	36	26	37	28	20	28	16	33	38	12	21	10	60	38	22	13	33	20	22	18	31	5	14	21	24	21	27	18	22	39	32	31	3	10	33	13	28	25	29	15	29	31	32	28	59	18	27	15	19	25	15	13	14	25	14	15	19	34	25	25	20	32	36	29	8	18	16	20	15	5	24	17	19	16	12	9	20	10	22	14	10	16	15	8	9	13	16	18	25	24	22	17	31	25	27	16	17	24	45	33	28	17
chr8|115496069|115496302|MIRb:MIR:SINE|320|-	33	84	83	45	31	56	29	52	39	87	44	42	61	67	39	28	20	37	65	22	25	57	44	42	34	24	32	42	24	37	35	38	39	28	33	10	21	9	28	10	48	22	13	33	24	27	41	28	42	29	16	15	12	29	26	24	24	38	18	11	13	8	26	25	37	23	12	35	26	9	11	9	8	27	49	34	37	27	34	41	39	30	35	21	26	13	31	23	38	32	27	19	15	22	18	29	16	23	16	7	24	28	38	24	6	16	45	13	7	56	30	16	8	11	21	15	15	18	17	49	40	27	12	19	27	24	23	17	53	25	22	23	19	27	21	29	17	25	14	30	49	43	37	20	21	9	8	11	41	14	19	15	14	26	19	17	25	8	25	8	19	20	23	14	6	15	10	33	32	17	8	11	8	31
chr5|14442769|14442905|MIRc:MIR:SINE|278|+	13	34	27	29	47	27	27	38	19	23	28	55	17	51	18	9	8	12	28	14	21	25	26	15	9	10	18	19	59	24	23	32	75	16	35	26	11	25	21	19	17	15	16	25	21	12	25	30	48	16	24	28	32	16	11	27	16	19	14	16	12	14	15	11	21	10	4	23	29	26	18	16	19	15	21	22	22	14	24	14	19	19	16	10	15	11	11	21	13	8	42	10	11	19	12	14	29	11	16	16	20	23	26	14	26	17	23	9	16	22	24	16	15	28	7	14	16	18	11	28	18	15	14	6	5	16	21	17	16	22	20	47	15	27	30	26	26	41	9	11	10	24	27	12	37	15	5	20	19	27	14	5	13	22	16	7	22	14	6	18	23	19	14	13	19	27	25	10	11	24	30	14	21	16
chr4|53994316|53994711|MSTA:ERVL-MaLR:LTR|141|+	27	17	28	25	22	32	19	15	6	17	18	34	25	26	25	24	3	20	36	17	22	14	29	8	18	8	14	23	43	23	16	24	34	15	19	13	20	14	14	11	9	27	8	18	17	12	22	18	38	23	19	20	17	10	25	17	18	19	19	2	17	12	9	10	22	10	11	18	21	21	20	7	17	10	30	18	32	14	31	18	23	18	8	8	34	19	9	12	29	25	18	11	18	7	27	18	9	19	14	13	25	15	33	15	23	16	21	20	17	21	24	13	10	13	8	12	17	10	30	18	19	17	18	6	17	12	20	20	21	16	19	35	22	14	12	19	11	26	13	8	20	21	34	21	27	11	9	7	20	14	11	11	7	12	9	20	16	9	8	15	25	7	22	24	6	15	13	37	12	19	13	8	8	22
chr4|98640875|98641052|MIR:MIR:SINE|320|-	27	36	40	12	22	26	19	39	17	19	24	31	18	37	38	15	18	16	29	21	14	31	37	27	20	23	16	15	30	37	34	28	25	15	11	17	20	12	14	23	22	31	26	37	37	6	20	23	36	32	35	19	9	25	23	34	14	33	27	21	28	17	25	19	33	9	13	11	25	24	17	20	27	20	35	27	25	19	16	23	20	20	29	22	33	33	23	7	23	14	22	22	20	29	16	17	13	26	13	7	20	19	20	24	27	9	19	20	29	26	22	26	27	40	30	19	35	19	19	23	18	14	7	16	14	42	14	32	10	28	19	22	12	34	20	34	19	28	9	20	23	14	23	13	17	14	6	12	24	21	13	17	10	11	13	15	14	14	2	9	22	17	16	26	7	12	22	14	18	14	24	19	29	17
chr6|42226978|42227346|MamRep434:TcMar-Tigger:DNA|297|-	14	16	17	10	13	29	15	13	14	14	18	30	23	9	12	10	6	21	35	16	12	10	11	19	12	8	9	26	13	23	13	19	20	14	21	5	16	4	20	7	20	21	9	14	9	11	21	16	21	26	12	17	9	14	12	30	36	19	20	22	17	22	18	12	20	12	7	14	7	11	10	10	16	4	17	18	26	15	20	17	23	15	13	2	9	12	9	14	35	22	26	8	15	18	8	26	6	13	12	10	13	20	39	23	48	5	25	18	24	25	17	22	17	12	8	15	23	24	14	22	41	13	16	17	17	13	14	9	24	23	16	10	23	24	8	14	3	13	19	29	6	13	22	13	11	6	7	7	13	9	12	8	5	13	13	6	14	10	17	14	19	15	19	20	18	23	11	11	15	32	14	16	16	20

### Sheet: HiSeq_ControlCohort
TE	CGND-HRA-00230	CGND-HRA-00236	CGND-HRA-00035	CGND-HRA-00049	CGND-HRA-00281	CGND-HRA-00283	CGND-HRA-00271	CGND-HRA-00592	CGND-HRA-01205	CGND-HRA-01227	CGND-HRA-00401	CGND-HRA-00402	CGND-HRA-00407	CGND-HRA-00408	CGND-HRA-01238	CGND-HRA-01244	CGND-HRA-01257	CGND-HRA-01259	CGND-HRA-01292	CGND-HRA-01294	CGND-HRA-01342	CGND-HRA-00479	CGND-HRA-00754	CGND-HRA-00755	CGND-HRA-00790	CGND-HRA-00791	CGND-HRA-00798	CGND-HRA-00799	CGND-HRA-00414	CGND-HRA-00656	CGND-HRA-00657	CGND-HRA-00270	CGND-HRA-00282	CGND-HRA-00413	CGND-HRA-00268	CGND-HRA-00269	CGND-HRA-00645	CGND-HRA-00670	CGND-HRA-01230	CGND-HRA-01290-2	CGND-HRA-00764
chr6|52995619|52995951|7SK:RNA:RNA|3|+	285068	474473	124554	258769	304263	109372	118762	246240	200222	238426	100979	99360.4	169103	421189	141021	125824	219706	152199	188342	237475	238893	119408	105112	82823	74164	111456	119470	137994	173445	125348	253529	70982	144403	390926	141880	15673	152101	197969	290501	307260	124875
chr17|44906710|44906845|FLAM_A:Alu:SINE|230|+	64770.3	82356.8	62867.9	80396.1	73204.6	37920.2	74925.9	59226.3	52687.4	38826.8	82376	63498.7	56725.2	75645.3	58494.2	67650.3	46447.3	22699.4	40836.5	32789.9	48534.7	33920	54270.9	35971.5	31450.9	47074.3	43241.5	54940.9	27104.2	37815.8	38986.3	51120.9	87543.9	45809.2	51916.7	73050.1	23627	76068.8	47222.5	83065.4	57644.3
chr11|65499661|65499925|L1M4c:L1:LINE|313|+	55366.4	66454.9	46649.7	51008	44967.7	16617.1	32410.8	27977	35173	37797	24902	10575.6	50045.9	40427.3	34181	48897.9	44069.1	32648.1	42206.1	56131	58003.1	24692	37113.1	28120	31613	41963	28895	29286	47611	33546	42973.1	62931	65976	28233.1	36186	65546	53364	79090	60548.2	26076.8	46449
chr6|28977474|28977773|7SLRNA:srpRNA:srpRNA|214|+	649	1390	974.99	2662	2106	1621	441	2729.68	565	1033	606	4506	397	1921	1126.77	1044	965	1406	446	1491	1291	200	365	813	602	819	795	813	2781	579	949	599	1993	4773.02	1481	139	1415	1087	1266	5378	550
chr11|73661922|73662084|L2c:L2:LINE|306|-	7780	11242	6086.99	9624	6991	4750.01	8310	5282	8029	4804	12713	6431	6090	6810	6006	6024	6826	6213	3835	6961	4895	4377	5604	3157.98	4208.99	5869	4429	5392	4465	3388	3340	5806	5365	10136	5431	7307	4080	6681	4284	8196	5220
chr3|58564062|58564431|MLT1J:ERVL-MaLR:LTR|314|-	3309.99	4642	5069.76	7037	7948.98	2718	3672.92	4118.99	3415	5443	4625	3247	2797.76	3420	4775	6142	4674	3754	2565	4260	6223	4299	3468	1773	2097	2881.99	6723	7480	2672.98	1731	1981	3179	4038	4519	4747	4156	3593	7563	6469	5926	3585
chr7|30159975|30160088|MIRc:MIR:SINE|217|+	1847	3302	2706	4304	13347	1971	2660	3692	4579	3966	6259	5721	1948	3644	3684	3955	2730	5669	1142	2039	1622	1993	3664	2397	1510	2366	5085	9466.01	2813	1828	1720	3494	4124.99	4055.99	10724	4260	3207	3091	2793	5066	4974
chr20|53944315|53944608|AluSx:Alu:SINE|113|-	3933	7474	3149.99	5227	19106.9	2941	5812	4706	7348	3535	11864	9024.73	3594	4213	5478.04	5417	6358	11433	1979	3350.99	3629	3348	4540	2698	2768	3784.99	5764	8099	3103	1713	1629	4382	4206	5216	14588	6520	4568	5123	4000	10974.2	7227
chr10|100361757|100361963|MLT1L:ERVL-MaLR:LTR|240|-	6476	6852	3466	5345	2262	1723	6092	3000	4699.01	868	5919	726	2237	1405.99	4464	3206	4664	1343	1448	3870	2601	2052	1295	1329	3570	4858.99	817.99	800	2581	4644	4111	4405	3051	3832	1154	5012	1296	4185	1115	1849	2061
chr10|100364299|100364448|MIR:MIR:SINE|140|+	5523	6706	2912	4851	2795	2098	5279	3702	4440	1685	5441	1195	2058	2066	4722	3256	3979.98	1623	1275	3429	1976	1494	2019	1745	2586.01	3650	1115	1259	2584	3344	3094	3499	2583	4808	2164	3666	1366	3356	1241	1541	1855
chr17|41974423|41974538|AluJo:Alu:SINE|113|-	3125	3965	2183	3773	2782	1967	3998	2856	4887	1382	5017	678	1028	1193.99	3322	2554	4081	1770.01	770	2233	2680	1813	2507	2227	2099	2867	791	602	1168	1652	1620	2837	2226	2417	2364	3205	1972	4138	978	2699.99	2087
chr7|30923921|30924027|MamTip2:hAT-Tip100:DNA|324|+	1342	1285	1437	2122	1566	796	1117	1931	686	2651	191	203	1616	2126	2107	3943	1468	174	1068	1793	1342	858	1012	1053	627	899	619	1121	1358	594	691	1131	2443	2043	1118	1604	1394	4481	2241	354	948
chr8|26656926|26657015|MIRc:MIR:SINE|306|-	1778	2049	1625	2382	1265	1049	1968	1596	1724	1030	2083	493	1370	1588	1793	1386	1823	1014	898	1621	1334	781	1022	1019	1160	1535	577	577	974	1280	1285	1378	1413	2304.99	840	1793	839	1921	837	1159	791
chr11|11963694|11963925|MIRc:MIR:SINE|266|+	1978	2097	3767	3550	1941	1777	2012	2356	2393	2962.11	1542	853	2061.94	3725	3401	3078	1784	661	1522	2405	3103	1094	1215	1178	1227	1576	1398	1999	2219	2325	1865	1854	2697	3662	1360	2418	1624	2986	2566	1264	1117
chr20|36047010|36047299|AluSc:Alu:SINE|90|-	2658.97	3444	1914	2913	2616	1246	2244	2374.99	2333	1088.99	2923.92	1274.95	1317	1860	1970	1974.98	2708	1579.99	1115.87	1723	1936	1046	1450.97	1103	1396	1890	1259.98	1654	1467	2171	2091	2017	2043	2221	1812	2040	1312.99	2321	1161.99	2149.98	1774
chr6|122444020|122444285|AluJb:Alu:SINE|162|-	3590	4653	2894.99	4738.99	3553	2335	3643	3212	3700.98	1475	5820	1499	2419	2918.97	3088	2990	3866.99	2039	1379	2345.98	3011	1403	2106	1599	1902	2523	1277	1290	1873	3050	2765.97	2892	2825.98	3728	2503	3970.99	1218	3194	1532	2341.99	1357
chr2|240714600|240714762|MIR3:MIR:SINE|312|-	898	1286	1034	1471	1093	771	1337	1389	1336	826	1259	803	519	870	1440	1469	1418	825	679	1128	1195	614	942	681	705	1046	471	575	593	965	988	1072	1056	965	991	1197	1188	1882	901	1522	824
chr12|119179222|119179304|MIR3:MIR:SINE|244|+	669	929	1216	1251	560	668	983	577	545	1026.99	416	273	981.01	1292	828	875	436	114	857	587	1001	372	494	391	420	582	387	482	365	495	483	657.99	830	592	356	637	533	999	1053.06	615	404.94
chr11|65442603|65442894|AluSx4:Alu:SINE|93|+	675	822	4078.99	4069	952	443	726.99	569	362	2098	278	109	1593	1654	1803	2043	724	587	4015.85	3425	2224	502	2176	2532	1248	1550	1337	1138	1029	1392	1648	1881	1151.93	1050.81	605	833	1958	2426.98	3060	425	1012
chr5|142594192|142594361|MER5A1:hAT-Charlie:DNA|238|+	734	1142	737	1077	957	534	779	1091	996	754.37	898	864	725	927	1000	681	1063	1037	384	593	843	338	615	523.99	482	577	572	895	529	585	710	714	1082	1194	822	1279	691	801	641	1141	825
chr1|11648381|11648540|L2a:L2:LINE|227|-	610	889	554	596	480	440	679	645	520	463	667	560	600	946	619	590	747	219	557	1018	793	336	373	213	310	450	321	354	707	324	374	446	494	1157.96	342	471	411	768.98	816	1204	544
chr1|160142525|160142818|AluSx3:Alu:SINE|106|+	1734.85	1923.89	1848.18	2061.9	1666.11	1580.02	1761.57	3001.32	1956.98	1682.34	642.52	504.67	1376.33	3110.63	1823.44	2173.17	1460.83	334.66	1394.36	2020.57	1770.67	988.94	697.42	761.24	912.11	1273.06	917.97	1415.17	2732.28	2033.2	2398.97	1838.86	3876.54	2343.33	1155	2609.23	1158.28	2762.1	3368.64	924.74	1260.73
chr10|95313103|95313210|UCON132b:hAT-Tip100:DNA|257|+	740	990	614	792	495	204	528	450	398	479	583	396	795	755	363	554	345	201	463	301	371	159	304	257	308	372	371	504	309	360	422	355	810	521	245	701	198	530	347	438	284
chr11|64321600|64321732|MIR:MIR:SINE|288|+	417	445	386	660	386	482	488	596	464	313	597	286	357	717	521	448	623	271	291	422	651	155	205	179	272	349	219	252	332	502	513	280	354	754	210	258	248	484	270	513	136
chr14|102083055|102083143|L1M4c:L1:LINE|264|-	1752.81	2466.8	1321.74	1958.93	1971	2118.98	1645.72	1979.93	1847.58	2509.83	2671	1390	10316.5	11312.8	1242.58	3082.71	2108.81	2784.93	6076.89	2285.08	1906.02	818.78	554.82	556.46	943.66	1300.27	3723.16	3934.45	2072	2101.97	1988	1302	1694.76	3009.96	1243	2131.53	1738.48	3537.19	3426.33	1775.94	1623.57
chr1|54851851|54852077|MIRb:MIR:SINE|253|-	2738	3433	1739	2815	2004	1684	3868	1651	3518	1749	3587	216	1302	1082	3674	1355	2256.99	1423	1100	3625	1828	2070	1465	1019	1664	2140	443	172.98	1076	1405	1302	2672	1679	3210	2117	3688	2451	2032	1035	1428	1048
chr11|57235568|57235657|MIRb:MIR:SINE|291|-	1080	1350	1477	772	501	335	792	739	622	522	409	473	158	474	830	782	478	58	250	309	689	315	398	531	340	524	212	450	116	187	234	517	726	220	382	617	222	732	476	426	397
chr18|34889234|34889421|MER5A:hAT-Charlie:DNA|187|+	681	874	953	1268	1372	359	794	835	658	1118	844	588	1115	1455	545	1123	527	537	587	709	616	542	357	265	418	552	985	1286	1061	589	631	688	1355	1191	855	1214	467	935	1016	688	653
chr3|98516039|98516155|AmnSINE1:5S-Deu-L2:SINE|330|+	3031	3131	1781	3680	2393	1182	2220	1672	2379	903	3642	319	2350	1269	1820	2009	2444	1262	687	2055	1428	1156	1245	1102	2071	2692	600	339	1711	2668	2279	2745	2323.98	2133	1320	3664	903	2123	691	628	791
chr5|36686826|36686948|MIR3:MIR:SINE|229|+	749	742	698	736	476	512	677	1168	641	636	386	140	1071	1736	513	610	714	375	691	789	443	245	285	320	451	595	342	405	887	616	838	784	1358	1147	275	963	310	569	714	272	358
chr16|2766516|2766600|MamRTE1:RTE-BovB:LINE|289|-	214	385	330	496.87	197	136	290	348	351	334	221	78	180	264	402	402	345	279	252	360	377	203	466	359	319	473	443	479	163	222	365	303	417	193	166	388	386	535	417	401	452
chr20|4780684|4780994|AluSg4:Alu:SINE|97|+	1959	2532	1366	2401	1859	957	2181	1504	2465	732	4038	640	882	653	1504	1838	2696	1294	681	1505	1601	1003.39	1132	757	1125	1224	495	449	854	624	579	1288	1133	1977	1888.86	2288.95	1148	2380	670	1201	791
chr11|2397335|2397412|MamRTE1:RTE-BovB:LINE|289|+	114	111	149	174	148	71	135	152	126	120	70	39	50	120	174	163	152	42	67	101	112	64	83	98	73	93	81	88	62	67	96	95	190	89	94	141	77	187	112	65	50
chr1|205074974|205075165|MIR3:MIR:SINE|281|-	808	926	821	1378	630	551	1093	941	1317	433	1438	223	374	412	905	904	1156.99	679	362	920	639	537	848	893	849	1179	534.98	352	396	747	819	1038	891	740	672	1195	718	1554	307	939	987
chr5|151661901|151662129|L2a:L2:LINE|296|+	2985.53	3449.07	2717.04	3524.03	1216.4	967.38	1908.5	2200	1838.48	1260.36	2547.11	663	3849.07	3523.98	1648.97	2231.99	2005.48	637.99	1787.93	2907.5	1623	845	1308.46	1072	1769	2133.09	1331	1439	3409.52	1868.53	2601.06	1834.52	4349	3577.95	603	5219.58	867	2146	2422.93	1210.48	1357.49
chr17|40093513|40093863|L2b:L2:LINE|269|+	729	814	774	908	840	589	756	1038	741	922	742	452	912	1452	936.66	1091	861.99	542	844	749	860	419	628.99	509	440	597.37	716	857	630	666.96	740	669	1102	968	519	1063	721	1219	1233	872	733.95
chrX|43766889|43767062|MIR3:MIR:SINE|268|+	745	891	817	749	499	327	663	707	436	501	460	336	929	990	698	813	426	176.94	410	444	383	167	446	557	367	562	287	333	283	373	489	416	1143.97	685	250	727	250	647	362	306	280
chr3|16228359|16228663|AluSx:Alu:SINE|115|+	1070.45	1189	1522	1600	1239.48	542	1139	868	904	1093	1118.95	166	544	429	1432	1051	1093	176	419	552	1433	505	903	893	540.46	724	340	352	200	371	389	732	1023	616	883	1329.35	718	1551	827	527	599
chr17|7581640|7581952|AluSz:Alu:SINE|74|+	68	61	104	153	76	21	43	195	232	69	45	13	112.88	109	82	183	285.99	86	75	82	113	23	110	70	86	144	126	96	51	80	110	41	37	156	27	53	63	225	103	57	54
chr1|155883251|155883538|AluJb:Alu:SINE|143|+	1517	1756	1302	2111.53	1178	1032	1671.61	1451	1422	751	1706	394.61	687.5	984	1386	1234.99	1438	557	543	1088	1603	704	741.71	877	837.05	1155.27	369	272	830	1376.52	1233.1	1482	1452	1391.57	904	2088.16	718	1714.12	745	940	623.96
chr3|170433130|170433439|AluJb:Alu:SINE|151|-	1679	1594	864	1684.17	1114	464	1085	851	1438	520	1123.8	73	477	388	910	979	1455	511	481	1115	804.8	779	511.99	670	909	1121	262	196	339	946	974	950	740.91	936	809	1601.01	840	1739.56	437	459	698
chr10|124605271|124605664|L2b:L2:LINE|350|-	814	1115	313	605	858	424	1045	349	827	610	1291	324	571	598	406	448	1129	816	514	994	825	408	612	309	369	445	305	374	291	169	190	421	469	856	775	783	1024	659	671	1178	480
chr9|84813176|84813436|Charlie8:hAT-Charlie:DNA|241|-	1299	1439	1963	1710	774	820	1119	1617	1011	1070	438	214	1456	2142	1348	1328	835	201	868	861	1106	523	402	493	847	1135	615.98	668	1063.98	1324	1594	932	2419	1126.5	290	2269	342	1151	1339	356	525
chr10|79385326|79385524|MIR3:MIR:SINE|285|-	532.99	704	529	776	960	333	734	627	950	461	865	575	204	319	739	625	698	459	191	468	551	371	729	551	497	694	449	723	375	428	470	551	586	684	900	734	594	713	350	714	631
chr17|59619922|59620103|L1MDb:L1:LINE|325|+	190	253	271	432	216	170	201	377	246	217	360	153	195	401	247	276	474	216	217	260	439	138	209	146	194	239	203	199	168	291	267	174	198	322	165	280	262	502.99	337	509.97	176
chr5|151661681|151661886|MER3:hAT-Charlie:DNA|216|+	2714.47	3293.96	2534.96	3398.97	1469.59	1096.51	1928.5	2432	2068.52	1610.64	2273.89	761	3345.93	3954.02	1832.03	2217	2187.51	695	1726.05	3028.48	1754	1010	1442.54	1234	1465	1964.91	1352	1570	3215.47	1662.46	2328.94	1731.48	4563.99	4133.03	881	4695.42	1032	2307	2871.05	1289.52	1445.51
chr5|179729475|179729553|L2:L2:LINE|329|+	573	663	507	606	448	321	515	493	497	302	550	185	522	677	340	371	386	258	277	292	384	138	180	204	294	371	303	298	401	531	539	442	670	521	258	643	181	351	268	234	197
chr1|226632536|226632860|MamRep434:TcMar-Tigger:DNA|277|-	793	854	1841	1943	1146	412	937	1022	799	938	573	206	1189	1519	1008	1316	726	256	1014	1445	1076	345	642	612	796	1046	371	445	1750	1083.98	1282	1137	1888	1557	810	1353	623	1444	918	388	551.96
chr6|159679795|159679926|AluSz:Alu:SINE|99|-	237	293	888	958.05	912	146	148	343	239	133	186	80	287	365	296	578	325	433	185	282	632	114	185	309	218	301	307	313	426	333	365	256	423	317	406	318	113	597	225	151	197
chr1|54850787|54850913|MIR3:MIR:SINE|229|-	1522	1896	955	1577	1143	893	2219	946	1880	904	1777	111	685	591	2040	714	1111	788	577	1650	859	1082	746	562	885	1139	223	100	568	748	689	1154	989	1794	1165	2020	1164	936	503	610	468
chrX|149480505|149480778|AluSz:Alu:SINE|128|-	727	832	988	1459	733	783	762	1209	773	465	1034.75	460	534	1323	830	878	1031	602	471	624	876	329	566	549	637.99	803	388	365	608	1641	1311	695	907	1357.99	446	952	388	1049	509	869	472
chr1|154944074|154944242|MIRb:MIR:SINE|325|-	415	452	365	430	342	293	398	651	401	496	150	134	324	664	418	370	384	88	306	379	319	195	218	237	179	235	234	352	483	297	405	440	556	490	293	349	329	509	529	181	417
chr20|25296856|25297216|MER57A-int:ERV1:LTR|256|+	650	844	811	1080	554	495	841	1156	744	602	589	359	255	502	987	818	791.27	263	282	470	687	346	598	549	493	730	394	427	320	564	612	608	989	540	407	754	468	881	472	665	638
chr3|39528304|39528445|L1MC4a:L1:LINE|289|+	816.72	1401.45	264	470.63	786	334	756	575	931	166	1459.63	840.61	289	260	497	587.8	717.65	581	224	305	181	510.65	376	226.84	321.24	464.64	448	566	180	195	173.64	1070	532	292	612	588	251	637.63	163	970.88	839
chrX|129646958|129647122|MIR3:MIR:SINE|288|+	262	291	195	237	118	143	311	214	340	127	252	147	110	221	229	225	265	57	105	225	156	111	128	74	172	230	55	59	244	157	156	200	219	262	95	243	89	269	124	233	103
chr12|46185122|46185283|MER5A:hAT-Charlie:DNA|175|-	699	901	694	658	355	469	785	676.58	473	485	418	334	351.5	815	410	441	421	67	403	528.98	610	214	270	286	248.51	369	221	348	501	454	421.07	482	661	620	167	647	205	472	632	486	359
chr11|838653|838835|L2a:L2:LINE|251|+	132	126	122	124	126	77	139	171	155	99	52	93	72	116	123	185	125	57	102	121	168	98	66	78	75	99	151	167	65	109	248	55	169	116	68	116	80	190	215	218	116
chr17|27312797|27313055|AluSx:Alu:SINE|101|+	381	503	379	418	287	137	372	236	420	182	267	60	162	143	385	390	274	252	162	345	236	211	362	455	584	700	266	160	177	312	390	508	408	204	204	365	288	582	253	305	409
chr3|149519659|149519977|AluSq2:Alu:SINE|98|+	474	591	459	651	526	140	302	186	291	202	359	173	426	335	240	373	238	106	310	195	297	182.04	158	122	207	291	253	271	176	232	297	204	424	284	259	568	117	287	262.03	341	283
chr8|30812447|30812759|L1M4b:L1:LINE|299|+	106	135	132	242	174	45	86	112	101	116	121	112	94	218	108	104	111	100	92	76	156	63	80	61	59	89	84	154	94	57	73	137	139	122	101	79	131	134	232	266	137
chr4|82630826|82631136|AluSx1:Alu:SINE|97|+	1183.97	1359.36	1048.5	1405.25	1537.17	847	996.44	1592.55	887.18	915.97	1242.3	348	781.1	2093.87	1167.05	1298.92	1189.56	592	641.28	1104.49	1252.23	742.87	571.61	662.21	392.79	553.81	487.66	918.96	1751.26	695.8	742.8	1477.68	1472	1405.62	1107	1114.76	1046.87	1563.7	982.59	822.27	1223.94
chr12|112506599|112506946|MLT1H:ERVL-MaLR:LTR|244|-	678	992	884	1356	1261	628	762	997	988	810	1269	708	808	1061	985	1051	736	603	441	831	717	502	655	465	511	735	664	831	920	934	887	814	974	1597	908	1173	564	994	697	765.97	720
chr19|54459141|54459248|MER20:hAT-Charlie:DNA|215|+	105	149	107	142	87	31	88	113	86	156	69	14	62	58	140	162	101	80	89	138	95	73	205	168	181	243	174	178	44	80	116	136	180	42	46	111	128	203	193	146	244
chr12|47780554|47780866|AluSx1:Alu:SINE|103|-	605	711	382	610	578	268	735	641	886	368	721	88	207	187	543	545	691	392	168	444	308	386	378	342	492	608	253	211	235	350	384	395	605	481	513	795	502	793	261	465	425
chr14|67587640|67587845|AluSx:Alu:SINE|68|-	827	926	350	613	364	236	779	464	1012	304	991	59	197	150	647	443	762	381	160	372	226	339	536	564	944	1195	302	136	170	343	345	727	655	331	327	850	480	650	120	421	519
chr6|29672006|29672289|AluSg:Alu:SINE|92|+	1559	1839	466	917	844.99	823	1584	798	1736	390	2241.95	142	543	407	782	713	1159	674	299	651.94	604	538	445	539.98	631.9	819	181	105.91	261	414	365	834	731	831	701	1211	549	1072.93	230	747	541
chr9|121340456|121340767|AluSq2:Alu:SINE|84|+	542	567	1151.93	960	815.99	287	511	927.99	567	687	302	114	714	894	678	817	614	297	454	688	615.94	188	518	497	612	705	769	757	685	537	887	594	945	863	408	1087	407	922	881	173	369
chr18|74520373|74520664|AluJr:Alu:SINE|186|+	809.88	960.62	608	810.94	886.45	538.78	810.02	978.04	945.21	443.6	1008.63	290.61	512.96	599	743.07	864.38	938.33	461.14	447.21	663.96	709.13	410.19	533.37	526.26	528.04	750.9	423	411	400.83	603.29	617.65	612.14	745.79	831.07	592.67	890	456	1150.76	520.59	645.83	454.49
chr3|33142664|33142953|AluSx:Alu:SINE|97|-	276.58	462	548.71	705	561	245	543.45	598	833	431	698.68	531	676.08	797	620.71	660	532.37	519	415	401	473.67	222	416	304.74	312	400.64	484	657.73	409.87	504.35	689.7	315	511.4	608	388	605.36	285.68	602	538.76	486.6	409
chrX|120437873|120438156|AluSq2:Alu:SINE|88|-	835	1062	615	971.99	959	478	766	780	955	419	833	136	565	642	968	719.99	972	488	339.72	937.99	706	406	517	564	607.95	860	280	224	791	1060.99	1115	679	636.99	1257.88	640.99	917	503	923	527	420	485
chr1|235110540|235110668|MIR3:MIR:SINE|352|-	654	843	477	894.81	495	299	412.57	522	513.79	189	822.63	179	331.78	344	383	402	637.81	305	193	335	441	187	275	224	329	417	192	180.77	318	685	606	466	377	524	315	508.8	143	439.53	152	254	224
chr19|16102068|16102357|AluSz:Alu:SINE|114|+	454	622	638	716	1084	338	536	602	611	250	342	256	283	431	493	525	511	444	312	333	642	171	274	359	359	502	550	622	290	357	917	510	450	473	558	560	305	632	486	376	305
chr17|73284051|73284219|MER53:hAT:DNA|203|+	302.98	314	349	330	341	147	324	250	224	381	105	47	186	216	296	271	148	54	240	199	243	152	135	138	207	263	151	237	190	344	334	262	429	207	177	362	167	272	364	69	137
chr7|22119763|22119964|L3:CR1:LINE|355|-	1457	1767	529	978	917	744	1399	980	1827	612	2143	208	646	513	766	561	1160	634	383	1477	569.99	840	868	661	665	883	304	159	873	720	668	985	944	2365	760	1610	685	697.99	472	547	600
chr19|50958634|50958837|MIR:MIR:SINE|330|-	820	904	289	587	580	412	829	383	928	263	1096	50	366	328	543	505	538	428	285	434	308	392	353	257	298	393	118	26	99	230	190	568	465	346	544	830	329	706	231	451	188
chr20|44907296|44907477|FAM:Alu:SINE|155|+	415	419	303	503	237	285	328	508	419	133	450	121	302	471	277	310	437	253	170	301	301	147	148	141	265	350	205	171	263	583	530	331	273	547	117	376	110	385	164	297	145
chr20|36232282|36232476|MIR3:MIR:SINE|349|+	347	371	425	711	255	368	424	626	383	185	619	445	135	428	432	362	626	332	148	314	475	189	160	196	302	448	108	109	366	705	566	421	452	499	179	449	196	464	113	684	163
chr6|34286076|34286380|AluSz6:Alu:SINE|128|-	517.62	715.61	497	735.21	585.61	316	492	669	435.11	359	575.7	422.63	560.69	865.99	464	553.61	503.62	380	406.61	468	449.21	315.67	296	261.64	322.98	459	384.76	508.23	681	675.89	635.63	431	731.62	954.11	383.63	649.56	320	640.79	397	659.59	459.61
chr1|10380425|10380719|AluSx:Alu:SINE|99|+	594	735	594	943.95	684	494	762	596	763	460	854	384.98	444.55	655	714.98	639	563	439	350	697	598	401	376	390	510	702	261	227	574	904.92	838	670	717.98	961	541.99	742	608	833.3	467	682.96	487
chrX|103377819|103378035|L1M5:L1:LINE|345|-	884	949	662	1179	678	642	830	874	748	363	1072	431	589	930	757	675	725	448	366	571	735	328	300	270	393	575	294	308	525	1007	914	644	690	1037	309	595	327.99	716	386	718	216
chr5|95793796|95793956|MER45A:hAT-Tip100:DNA|212|+	392.62	492	405	452.62	475	227.89	391	374	370	333	343	154	438	663	324	367	249	160	222	392	307	181	244	222	218	259	290	317	533	296	391	337	500	558	278	530	196	358	316	232	224
chr1|27407205|27407314|MIR3:MIR:SINE|217|+	191	256	292	369	265	112	222	294	295	233	206	60	119	195	264	359	321	111	136	161	259	135	226	195	143	215	239	322	138	176	231	212	328	185	216	270	217	438	216	136	235
chr2|85319170|85319474|AluSc:Alu:SINE|69|-	338	381	270	414	286	194	346	376	387	205	366	111	232	272	326	307	425	189	191	282	354	176.96	196	175	259	319	187	191	229	342	319	233	281	380	228	362	238	448	263	311	228
chr7|75888413|75888556|MIRb:MIR:SINE|271|-	233	254	260	444	210	281	236	516	241	171	260	101	144	370	327	330	331	196	134	168	232	93	148	199	215	285.99	192	213	197	483	432	199	347	316	141	317.99	140	346	153	232	133
chr14|23310711|23310927|Charlie15a:hAT-Charlie:DNA|266|+	273	422	274	427	477	160	335	309	354	227	468	378	288	436	261	324	316	288	230	301	367	213	260	160	211	261	289	479	286.01	311	325	244	334	439	353	324	243	375	350	570	309
chr12|46185953|46186190|Tigger16b:TcMar-Tigger:DNA|284|+	937	1146	783	728.99	382	488	854	676.42	495	475	455	255	493.5	994	494	458.97	454	83	465	560	477	206	320	323	336.49	500	244	326	551	618	500.93	543	769	727	188	833	142.72	417	609	354	334
chr18|76982063|76982196|MIRb:MIR:SINE|271|-	294	434	194	230	177	74	281	171	346	251	349	55	113	113	286	287	351	161	111	336	148	253	314	228	353	513	205	125	87	165	159	465	373	150	199	346	455	497	130	399	420
chr10|44977078|44977207|MIR:MIR:SINE|193|-	95	97	712	714	831	152	257	421	186	393	36	32	65	108	447	710	237	221	101	128	562	143	928	1066	279	340	386	530	68	183	374	354	509	137	567	298	318	645	406	58	313
chr2|177222525|177222789|AluJb:Alu:SINE|174|+	459	495	434	567	517	227	399	411	458	249	487	194	476	552	353	479	344	329	326	376	314	223	323	363	406	524	440	442	309	400	462	409	511.92	355	291	495	220	525	363	345	332
chr9|126506209|126506357|MIRb:MIR:SINE|345|-	328	389	225	336	283	251	548	245	542	173	480	74	92	97	354	331	456	222	93	254	232	299	337	259	286.99	388	120	100	89	171	184	383	298	182	304	422	282	479	167	310	277
chr15|44413807|44414135|AluSq2:Alu:SINE|98|-	599	680	514	612	469	259	472	471	472	276	464	183	612	741	374	430	370	188	337	386	368	195	222	208	355	442	300	341	550	497	626	470	763.99	641	297	696	214	465	431	319	339
chr11|10513677|10513974|AluSx1:Alu:SINE|111|-	963	1114	616	951	750	421	835	548	896	470	1038	328	529	560	632	601	730	360	270	622	563	377	503	379	525.86	649	298.87	342	409	468.84	400	697.84	645	911.99	576	974	381.99	731	374	431	383
chr5|150555007|150555154|MIR3:MIR:SINE|268|-	317	402	257	404	300	159	354	277	431	181	265.71	72	104	157	320	255	316	145	106	259	272	198	283	227	199	259	120	137	112	162	174	290	357	235	295	350	274	360	137	227	264
chr9|120602005|120602301|AluSg:Alu:SINE|88|-	356	472	432	415	301	240	420	475.99	446	379	280	163	418	649	380	378	353	204	319	562.62	329	172	242	194	286	368	222	301	621	422	512	347	623	713	218	491	224	370	483	262	321
chr15|65577153|65577426|AluJr:Alu:SINE|147|+	696	843	366	588	478	403	667	610	631	295	810	107	494	576	495	489	592	383	331	603	501	302	173	126	307	379	159	159	458	503	431	454	558	717	240	697	373	576	476	370	184
chr20|58678370|58678657|AluSg:Alu:SINE|59|+	303	345	291	317	239	145	265	241	325.88	160	261.99	74	253.97	324	336	337.9	280.97	148	246	351	225.31	177	220	233	260	382	232.99	164	225	228	226	254	291	279	184	308.99	238	486	324	212	287
chr3|39515660|39516008|L2a:L2:LINE|307|+	2136	2459	337	753	835	737	2056	1157	2492	291	2353	223	500	415	743	788	1646	821	257	468	298	893	647	476	1091	1392	431	256	257	323	332	1622	1555.99	413	796	2296	481	1052	254	666	780
chr11|78217009|78217316|L2c:L2:LINE|362|+	421	549	402	622	555	235	492	434	582	339	685	423	325	362	448	481	546	484	267	333	453	288	403	327	325	432	417	539	193	331	321	399	479	422	405	597	366	582	313	638	548
chr10|80432358|80432656|AluSx1:Alu:SINE|124|+	586	697	487	664	445	379	469.94	611	458	337	531	309	465	626	540	455	563	278	342.91	538	525	230	300	219	294	386	352	358	603	437.97	511	419	596	751.45	231	706	311	551	434	499	349.97
chr16|8783193|8783543|L2c:L2:LINE|317|-	657	821	694	915	459	496.99	591.98	760	430	443	598	274	445	776	433	583	687	294	233	604	726	354	233	226	373	552	400	488	803	832	685.99	573	887	1068	250	981	505	794	606	513	456
chr5|140125068|140125207|Charlie4z:hAT-Charlie:DNA|217|-	316	484	264	374	309	155	339	228	321	174	479	240	251	331	198	253	222	256	151	237	181	125	145	105	174	267	199	247	304	355	279	226	295	369	249	294	132	197	141	269	186
chr11|111909864|111910071|MER5B:hAT-Charlie:DNA|138|-	702	1022	288	138	146	100	595	433	391	1007	218	31	1128	1262	389	724	540	235	905	319	126	218	267	278	312	442	413	183	165	86	132	136	547	142	75	697	452	780	851	161	343
chr6|34283197|34283502|AluSx4:Alu:SINE|75|-	347	376	288	432	429	215	381	484	375	202	523	313	367	599	300	336	339	180	234	265	313	148	204	193	212	335	272	400	470	507	429	229	420	662	339.98	452	172	415	267	446	303
chr15|24994372|24994570|MER8:TcMar-Tigger:DNA|293|+	326	386.56	324	494.09	312	262	262.46	409	151	202	381	190	170	534	293	299	222	215.49	126.48	214	256.52	107	147	155	273.49	363.47	175	203	505	684	521.5	368	429.48	505	212	347	166	308.88	178	240	144
chr3|58421300|58421588|AluSg:Alu:SINE|80|+	132	181	140	206	124.35	50	153	99	177	87	198	20	48	67	247	226	205	133	81	182	169	111.73	225.92	231.69	232	311	126	108	68	108.74	82.88	246	208	67	143	189	173	333.72	80	338	245
chr1|32231211|32231509|AluSp:Alu:SINE|117|+	225	256	237	350	272.48	136	212	259	254	179	251.94	113	192	251	210	273	271	205	111	174	210	108	114.83	125	142	177.56	171	174	190	206	265	160	179.54	261	216	220	132	377	172	212	163
chr12|54240395|54240526|AluJr:Alu:SINE|114|-	396	470	341	425	193	149	340	250	302	124	391	126	279	282	250	238	227	136	186	302	218	116	137	117	260	346	139.9	142	288	318	364	332	401	414	91	482	140	287	155	224	175
chr17|82443085|82443209|AluJr:Alu:SINE|121|-	89	92	99	114	138	41	84	99	114	85	77	19	49	45	112.98	149	137	66	66	70	128	55	102	83	87	84	108	94	36	67	75	74	94	77	98	82	87	180	94	86	89
chr1|160289588|160289890|AluSz6:Alu:SINE|142|-	395	439.99	356	473	380	295	500	458	541	238	518	153	341	343	406	416	432	333	187	546	275	192	218	256	328	402	262	226	493	446	453	303	373	992	236.88	520	216	509	263	373	218
chr6|36687200|36687327|L2b:L2:LINE|293|+	52	67	1036	1075	511	127	78	93	97	132	31	22	90	120	180	256	96	296	98	63	620	39	276.58	274	69	102	86	117	38	96	172	209	192.99	49	271	98	64	299	173	36	80
chr16|57664661|57664895|L2b:L2:LINE|348|-	208	236	611.99	666	508	222	233	460	201	354	83	80	116	204	372	457	290	153	121	304	408	132	293	244	254	407	356	412	242	204	235	389	412	320	318	334	241	649.99	243	157	192
chr1|225866202|225866280|MIR3:MIR:SINE|295|-	46	60	96	126	44	30	88	73	53	92	62	6	20	26	165	67	65	47	19	67	43	55	161	169	147	185	46	22	13	59	61	107	96	33	21	83	81	105	39	62	125
chr11|73403003|73403109|MIRc:MIR:SINE|210|+	277	267	209	282	186	133	239	269	270	110	225	105	99	195	213	243	224	116	94	179	181	116	126	139	128	193	119	107	208	177	186	255	311	257	148	276	106	294.99	127	167	119
chrX|24077071|24077365|AluSx:Alu:SINE|85|-	227	330	290	387	315	165	160	228	256	122	209	77	184	195	223	227	251.92	193	116	127	224	72	127	108	161	223	144	185	100	219	267	175	212	176	158	244.85	96	260	171	106	107
chr14|75132105|75132408|AluSz:Alu:SINE|122|+	382	387	381	468	501	176	347.94	454	452	243	291	79	279	382	344	408	413	149	208	309	351	168	200	308	230	331	261	265	307	331	467.97	267	450	439	227	473	208	474	332	144	162.56
chr10|13136997|13137298|AluSz:Alu:SINE|126|+	405	487	271	423	354	220	449	317	452	188	596	216	454	422	291	312	422	247	292	484	398	206	151	120	216	280	161	178	371	290	280	346.99	352	591	253	507	219	385	309	388	232
chr9|93121870|93121959|MIR3:MIR:SINE|348|+	65	92	118	149	98	51	94	139	132	137	62	36	74	139	108	133	138	76	60	115	147	57	104	66	57	76	66	77	106	63	95	82	102	139	37	93	88	181	178	86	84
chr15|51813619|51813862|MIRc:MIR:SINE|228|+	465.77	545.77	533	648	502	422	482.82	615	357.73	272	671	322	427	891	418	469	410.74	259	282	387.78	347	165	233	224	295.71	388.72	280	378.75	630	703	557	420	555	833.98	296.97	627	166	482	293	372	252
chr17|42314847|42315154|AluSc8:Alu:SINE|75|-	227	274	383	497	443	128	184	319	258	158	186	89	157	203	228	322	250	115	130	211.95	326	103	195	183	220	327	224.97	219	268	206	286	186	333	231	292	334	157	389	251	157	170
chr10|71750309|71750401|MER94:hAT-Blackjack:DNA|250|+	51	67	97	121	87	37	39	158	66	143	10	19	49	99	93	122	141	52	60	98	142	54	103	74	36	69	100	143	91	90	137	53	149	152	49	84	110	178	249	25	72
chr16|87831034|87831156|MIRc:MIR:SINE|352|-	38	74	198	216	126	37	52	84	69	96	29	42	99	120	76	194	69	91	151	60	150	46	171	168	67	77	283	386	39	103	83	46	127	37	67	63	97	183	303	83	211
chr19|18364331|18364620|AluSx1:Alu:SINE|104|+	141	203	92	142	228	37	99	137	121	108	137	77	102	116	109.01	128	181	159	107	164	98	76	76	51	89	123	103	134	113	115	136	109	139	183.44	202	137	118	169	143	179	150
chr11|66345711|66345954|MIRc:MIR:SINE|220|-	314	358	350	531	225	207.94	278	404	225	163	298	82	242	427	279	297	247	126	205	227	221	77	104	125	212	290	121	147	271	769	557	294	355	373	99	339	111	376.99	199	177	76
chr11|6612978|6613200|MIRb:MIR:SINE|343|-	437.77	522.31	439.99	567.46	350.79	248	437.87	606.25	738.63	327.81	334.26	58	422.79	513.63	305.13	487.59	514.29	348.03	318.31	454.65	342.46	163	266.82	222.79	257.25	329.63	293.91	289	265	462.95	503.98	420.28	607.42	489.35	225.86	658.97	254	561	286.68	167	191.65
chr2|71185268|71185593|AluJo:Alu:SINE|145|+	431.95	706	323	599	2091	267	416	422	602	460	764	458	350.41	380	340	568.96	330	804	146	270	247	407	274	230	321	483	812.97	1337	502	445.59	467	700	591	496	1350	874	800	546.15	341	557	983
chr17|75595417|75595604|MIRb:MIR:SINE|266|+	78	67	52	60	42	17	64	54	39	78	41	3	11	26	89	92	61	57	29	45	36	36	92	84	89	137	120	126	9	26	34	83	109	16	15	55	91	105	41	78	113
chr2|55288431|55288601|AmnSINE1:5S-Deu-L2:SINE|349|+	397	414	227	304	331	128	320	250	329	103	310	53	235	195	245	235	258	163	108	210	145	150	122	152	260	363	105	90	190	242	210	353	281	222	167	392	86	258	104	129	107
chr15|24995035|24995326|AluSx4:Alu:SINE|82|+	365	426.44	439	556.91	542	304	375.54	743	301	303	436	323	197	669	467	546	307	306.51	184.52	349	316.48	180	252	242.95	392.51	589.53	325	474	900	876	743.5	477	650.52	697.97	371	503	210	517.12	227	346	335
chr3|187740597|187740697|MIR3:MIR:SINE|303|+	76	102	241	257	212	29	73	107	59	256	16	7	115	123	145	292	115	103	133	110	204	52	114	145	81	105	124	120	68	71	87	89	199	58	88	83	142	338	254	28	59
chr1|228745818|228745989|Charlie16a:hAT-Charlie:DNA|212|+	400	455	177	289	399	149	295	225	413	125	335	58	153	130	179	185	234	123	94.98	325	128	173	140	136	248	325	80	80	260	384	398	420	276	304	235	311	123	237	154	150	133
chr6|30625818|30626111|AluJb:Alu:SINE|137|+	190	194	222	288	213	142	173	191	247	158	221	82	154	179	208	211	237	146	101	207	250	93	141	146	149	173	129	146	155	155	185	132	158.92	257	147	207	153	333	161	202	141
chr1|35183225|35183516|AluSx3:Alu:SINE|76|-	198	243	89	98	113	56	102	109	119	46	83	31	115	112	116	154	129	93	104	105	75	65	170	137	226	285	178	153	97	94	88	158	177	89	71	165	56	207	78	95	134
chr16|2276241|2276330|CR1_Mam:CR1:LINE|315|-	67	129	74	132	86	50	102	117	98	47	87	49	32	65	94	115	119	52	86	113	164	54	67	65	71	80	40	64	47	94	77	71	131	78	76	100	102	162	61	128	85
chr1|109063452|109063741|AluSz6:Alu:SINE|100|-	283	290	114	199	240	93.63	174	157	128	116	250	121	175.95	237	127	142	151.51	150.89	137	204.67	136.87	100	65	38	91	135	93	139	177.7	183.81	168	193.85	151.82	304	164	207	128.68	241	124	195	123
chr11|63572369|63572713|MSTC:ERVL-MaLR:LTR|163|+	636.98	755.9	462.95	700.82	545.99	238.99	675	747	808.08	228	1096.65	439	620.91	510	430	466.97	904.98	582.89	387	549	295	285	448	297	428.96	587.53	325.78	429.47	348.84	679.94	701.41	668.96	826	691.97	386	1205.39	211.42	516.92	205.33	412	465.9
chr14|96092796|96093001|MER20:hAT-Charlie:DNA|167|+	342	430.51	284.52	371.52	207.5	186.51	442.52	524.5	413.63	218.5	410.49	261.01	143	258.49	387.09	321	403.12	158.55	141.56	219.52	263	223	300	234	231.5	330.03	189.1	222.08	175.02	202.5	240	253.55	471.51	268.49	190	439.03	191.55	343.52	190	383.62	241
chr20|58448417|58448528|MIRc:MIR:SINE|292|-	155	221	113	206	208	108	112.98	197	184	58	211	113	98	145	103	112	152	143	38	133	83	66.6	70	51	84	97	123	173	102	143	132	130	155	216	119	171	60	80	63	121	84
chr9|120603108|120603327|MIRc:MIR:SINE|321|+	358	423	405	365	271	175	409	398	348	295	265	115	385	576	277	324	268	159	243	491	211	110	124	136	267	368	160	225	685	413	489	343	533	580	143	499	150	276	268	141	189
chr17|17186593|17186721|AluJb:Alu:SINE|141|+	86	105	137	165	173	81	97	136	94	173	110	63	61	179	113	132	77	106	85	129	116	52	135	105	98	136	133	207	161	154	165	105	161	167	114	161	101	137	124	109	138
chr17|8162498|8162591|MIR3:MIR:SINE|237|+	26	50	78	94	103	19	48	84	55	30	57	18	24	26	60	91	91	28	23	28	102	26	54	40	23	32	41	51	33	60	58	52	83	28	67	50	42	99.85	57	43	40
chr1|149941484|149941878|MER96B:hAT-Tip100:DNA|182|+	582	674	330	566	418	155	447	326	412	171	647	148	232	238	303	295	436	186	144	317	303	188	239	263	358	441	142	154	273	307	359.99	541	410	395	280	550	172	364	150	198	175
chr1|224192772|224193089|AluSx:Alu:SINE|117|+	361	382	274.98	406	350	179	345	338	405	133	327	102	187	231	330	269	265	179	112	261	216	99	187	156	180	219	99	107	231	295.99	304	233	250	380	215	354	148	283	136	174	149
chr1|94529791|94530097|AluSg7:Alu:SINE|85|+	267	187	947	864	671	148	178	192	191	42	41	42	96	169	254	555	100	61	75	52	623	48	219	510	149	205	46	84	66	176	374	419	218	54	398	233	35	766	115	56	62
chr3|123494040|123494287|MER124:DNA?:DNA?|274|-	328	438	422	489	335	206	288	276	365	231	356	93	366	449	247	272	242	167	255	400	259	105	125	163	306	373	167	145	331	241	252	278	405	415	213	533	144	252	195	120	139
chr20|58446446|58446521|MER58A:hAT-Charlie:DNA|214|-	84	94	35	61	57	34	41	63	77	23	94	41	39	60	33	30	51	55	27	48	19	20	22	11	41	40	52	68	30	46	37	50	68	85	42	88	18	30	22.92	49	36
chr7|141662193|141662355|Plat_L3:CR1:LINE|335|-	171	206	137	209	114	95	138	190	146	96	161	56	183	255	158	126	132	100	109	231	75	64	92	86	104	178	106	90	342	212	215	192	204	419	104	185	64	190	96	87	115
chr1|21218585|21218890|AluSx1:Alu:SINE|88|-	77	102	214	206.94	235	42	101	219	129	166	37	41	24	78	217	176	142	50	66	110	288	77	190	170	65	97	183	265	81	118	142	88	171	93	183	128	115	186	177	97	188
chr1|150624796|150624974|MIRb:MIR:SINE|282|-	288	387	380	532.97	422	238	356	337	329	136	501	234	244	339	312	332	227	262	156	274	218	102	145.99	127	232	332	190	228	315	329	321	315	315	402	202	333	122	274	144	196	118
chr12|50931427|50931737|AluSq2:Alu:SINE|90|+	474.7	467.05	410.36	528	385.9	266	322.87	536.38	497.47	545.38	145	73	686.79	915.9	318.87	321.31	414.32	176.82	439.86	938.31	288.87	231	196.2	180.81	309.06	445.61	420.51	473.5	1103.24	482.08	737.55	442.97	868.19	1073.11	213.49	1183.01	481.73	532.86	958.84	182.92	416.73
chr22|41357938|41358042|MIR3:MIR:SINE|316|+	143	204	141	198	171	104	158	192	207	141	226	73	87	152	150	173	177	132	99	159	158	101	150	97	95	167	105	144	115	148	163	154	184	199	144	182	162	211	120	164	170
chr9|129827771|129828092|AluSp:Alu:SINE|98|-	186	220	164	245	211	133	212	232	251	154	206	78	217	265	183.67	230	278	109	126	183	232	107	150	94	118	181	90	121	168	190	227	148	153	287	153.14	234	178	279	205	176	170
chr14|96092576|96092760|MIR3:MIR:SINE|245|-	356	438.49	264.14	370.48	219.5	175.49	413.48	527.5	372.37	219.5	434.51	257.99	160	223.46	354.91	324	355.88	122.45	111.44	224.48	211	193	332	236	228.5	318.97	147.9	185.92	171.98	211.5	216	246.45	465.49	283.51	184	434.97	159.45	315.48	191	347.38	244
chr15|48879668|48879879|Tigger16a:TcMar-Tigger:DNA|222|+	474	123	124	216	132	78	111	85	108	50	139	24	206	91	81	86	80	52	77	196	35	52	48	34	212	277	58	35	152	388	482	324	116	128	37	253	32	140	55	38	65
chr3|49415234|49415524|AluSg:Alu:SINE|97|+	216	274	167	210	209	162	309	242	330	169	282	122	71	102	150	145	273	123	80	179	158	112	140	117	138	183.55	110	121	105	76	138	212	253	218	159	237	198	200	126	233	139
chr1|25567943|25568049|MIRb:MIR:SINE|217|-	129	175	57	95	64	71	159	69	227	39	225	7	29	20	132	114	138	69	32	77	58	80	93	89	117	122	51	35	16	58	54	127	83	51	60	153	104	134	60	91	81
chr15|90920861|90921223|L1M5:L1:LINE|316|+	654.87	740.75	309.32	463.91	265	194.9	464.79	303.7	552.8	163	498.21	70	214.78	230	392.16	318.25	367.89	323.72	207.79	512.15	189.22	229.08	245.84	249.89	398.07	558.58	169.49	112.57	255.85	329.79	347.31	393.4	363.32	470.68	241.59	467.7	204.74	460.28	133.67	215.62	182.37
chr13|20702937|20703058|L3:CR1:LINE|317|-	174	172	64	125	71	85	159	142	141	152	133	56	109	128	96	110	114	62	109	210	76	89	84	65	80	106	43	62	114	117	97	107	223	254	61	294	122	131	185	109	109
chr6|31544893|31545138|MIRb:MIR:SINE|290|-	383	447	491	917	302	464	517	611	427	269	769	342	260	566	361	379	584	308	172	188.99	484	139	180	145	202	268	184	175	288	620	407	369	389	470	217	561	168	376	160	480	168
chr20|57169759|57170056|AluSz:Alu:SINE|91|-	178	214	143	233	157	114	297	178	215	199	214	35	95	166	95	109	211	82	99	130	183	65	73	68	79	116	66	100	101	106	147	143.98	213	171.97	77	282	235	190	224	112	79
chr3|14943418|14943500|L2b:L2:LINE|293|-	342	353	197	260	296	129	270	266	376	184	301	112	246	288	215	185	262	135	146	242	169	132	128	127	159	237	168	247.6	290	211	226	217	305	305	175	357	139	243	173	141	178
chr6|163564216|163564359|Tigger3c:TcMar-Tigger:DNA|182|-	382	394	188	274	224	113	251	147	221	87	196	28	205	173.91	191	198	116	120	114	181	74	77	175	177	293	352	95	90	192	207	246	364	277	207	126	301	69	152	119	54	66
chr8|37755907|37756198|AluSx1:Alu:SINE|110|+	202	228	182	230	162	119	194	222	208	182	162	60	114	177	173	185	166	92	123	136	198	97	118	107	115	138	79	105	131	109	108	155	252	208	110	231	130	241	161	124	104
chr3|45920313|45920407|MIR3:MIR:SINE|344|-	57	76	27	63	47	30	51	53	47	41	50	20	38	49	38	46	74	39	40	50	42	41	57	42	34	46	46	49	25	28	34	39	63	48	36	58	58	65	44	49	67
chr11|119308971|119309270|AluY:Alu:SINE|94|-	83	103	126	181	238	130	174	301	89	50	76	365	31	99	200	103	187	102	32	37	200	23	85	227	156	179	183	186	61	151	224	151	141	42	183	60	39	98	52	442	106
chr17|79936414|79936582|MIRc:MIR:SINE|335|-	49	66	48	46	78	31	47	63	59	79	34	34	26	59	54	61	49	44	53	59	36	27	61	42	52	53	52	61	40	50	54	58	71	36	55	71	86	76	83	81	70
chr16|89967416|89967515|MIR:MIR:SINE|240|+	75	92	37	76	42	30	72	73	50	51	80	30	22	42	88	86	61	45	30	61	58	35	69	49	73	67	48	52	37	60	49	57	76	66	33	67	48	108	47	60	42
chr12|109769967|109770137|MER91B:hAT-Tip100:DNA|175|+	232	262	119	217	143	131	283	123	302	81	259	38	72	101	187	158	226	200	100	169	140	130	143	124	159	210	94	77	61	133	141	246	201	140	129	298	180	222	73	161	137
chr13|67207292|67207537|MIR:MIR:SINE|286|+	467	456	165	208	506	225	325	265	348	143	370	85	376	465	185	214	251	212	126	298	109	160	96	136	287.99	409	218	180	561	386	307	448	509	328	271	527	191	310	177	150	189
chr2|236127610|236127776|L3:CR1:LINE|342|-	80	107	106	157	142	63	138	137	163	95	175	69	59	129	115	149	114	112	54	125	77	62	70	106	90	138	76	81	144	203	170	99	137	157	118	145	103	135	84	110	115
chr1|205001762|205001923|MamSINE1:tRNA-RTE:SINE|317|-	62	80	96	119	68	39	49	55	53	102	31	20	78	93	74	71	51	56	92	84	64	62	78	123	104	142	104.95	135	57	60	75	103	123	47	62	50	114	97	74	106	120
chr9|69717720|69717970|AluJo:Alu:SINE|184|-	166	186	131	141	160	74	148	185	144	88	146	58	164	190	107	128	113	71	88	139	89	60	63	57	113	153	93	90	127	131	147	125	160	173	68	182	77	164	137	82	91
chr6|161131538|161131669|L2b:L2:LINE|318|-	208	299	81	137	140	93	245	135	268	93	315	24	62	60	120	133	259	90	74	156	71	124	103	92	127	142	66	28	55	82	91	259	186	105	140	275	150	185	74	123	76
chr20|32166641|32166720|L3:CR1:LINE|243|+	41	35	29	45	30	19	22	49	35	45	25	10	27	32	39	41	66	31	26	43	57	19	40	28	22	42	40	37	18	42	50	41	55	45	18	56	48	66	46	56	44
chr15|41302213|41302521|AluSc:Alu:SINE|130|+	213	281	259	368.99	353	209	194	290	252	174	340	191	194	452	210	247.49	235	170	168.67	226	339.95	117	145	150	173	278	213.98	258	347	431	331	274	315	356	229	362	173	295	218	264	199
chrX|154350500|154350586|MIRc:MIR:SINE|337|-	29	27	41	44	10	12	27	18	15	37	2	5	25	12	27	65	22	16	31	15	23	23	34	25	22	22	48	57	3	20	22	28	46	1	7	24	21	65	51	13	22
chr19|46648198|46648305|MIR3:MIR:SINE|208|-	178	210	153	272	162	141	227	154	248	128	219	58	90	134	202	134	210	144	79	187	163	89	163	148	123	144	57	42	99	160	132	187	131	203	134	235	149	188	107	126	68
chr1|244850978|244851108|FLAM_C:Alu:SINE|108|-	49	72	97	117	101	48	46	45	56	43	38	12	124	121	65	80	41	56	111	71	69	24	53	76	73	101	119	106	81	64	69	68	91	65	59	85	65	81	91	38	68
chr11|75264714|75264848|MIR3:MIR:SINE|243|-	47	62	78	113	48	50	61	141	66	57	72	69	38	158	79	77	64	40	50	85	56	38	46	52	63	97	68	96.85	139	147	142	78	163	129	38	79	48	83	76	90	80
chr20|45325709|45325885|MER3:hAT-Charlie:DNA|190|+	192	219	911	788	478	248	182	508.99	182	257	44	54	161	362	320	215	210.95	39	124	275	401	153	176	211	203	305	147	242	547	404	503	497	983	373	330	557	145	225	345	35	170
chr1|148986113|148986215|AluSq2:Alu:SINE|108|+	234	226	171	165	71	87	123	95	102	131	107	35	237	314	219	102	75	26	171	242	103	36	84	59	126	154	69	80	227	173	197	155	200	250.97	32	183	59	108	116	34	50
chr16|87330616|87330754|MIR1_Amn:MIR:SINE|271|-	23	62	64	95	67	36	38	99	41	88	40	60	19	64	57	53	70	44	30	59	64	19	36	40	42	55	98	91	72	60	77	31	95	67	49	49	56	61	67	121	55
chr2|152420882|152420981|MIR3:MIR:SINE|340|+	90	112	66	78	41	21	80	47	102	42	81	4	34	36	67	76	53	51	43	97	31	39	61	56	65	120	41	32	48	18	24	104	76	56	35	76	42	72	36	40	61
chr4|143470450|143470571|UCON55:TcMar-Tigger:DNA|305|+	218	269	95	147	228	95	225	143	286	82	185	35	182	156	127	118	134	101	83	176	63	63	96	106	125	191	75	62	213	157	194	164	191	245	82	244	75	120	71	62	83
chr6|161164556|161164683|MIRb:MIR:SINE|262|+	92.35	148	36	82	11	18	70	45	64	24	85	12	14	10	55	41	80	23	24	49	20	44	58	65	55	80	34	30	4	20	14	98	77	13	20	70	55	81	21	76	89
chr21|42299878|42300008|MIRb:MIR:SINE|326|-	6	4	19	22	40	23	15	41	23	17	22	9	17	29	16	20	26	24	14	16	30	6	9	23	14	21	35	57	19	50	35	26	25	29	20	21	22	24	37	31	32
chr8|56958199|56958343|L2b:L2:LINE|303|-	161	168	144	230	97	79	151	146	147	57	133	34	74	103	106	110	125	61	51	99	123	63	82	54	90	133	34	34	95	179	165	119	145	135	56	159	52	101	56	53	45
chr15|41900451|41900632|MIR3:MIR:SINE|277|-	61	73	30	66	40	21	38	50	63	28	77	11	14	20	39	47	95	40	28	36	82	21	43	39	41	52	36	45	18	18	31	70	27	37	41	43	47	72	31	37	33
chr6|89328333|89328482|Tigger16b:TcMar-Tigger:DNA|232|+	131	117	67	87	58	45	73	98	73	34	104	19	66	77.86	64	65	96	47	38	57	61	30	55	53	65	78	60	56	49	83	80	72	78	80	24	104	30	82	27	42	32
chr7|20411453|20411609|MIRc:MIR:SINE|388|-	445.03	472.15	460	544	438	265	309	405.74	450	275	360	120	472	622.23	453.22	358	341	184	250	431	269.58	213	137	187	220	318	254	281	497.67	403	566.53	419	685.19	539.6	277	718.25	259	427.98	428	149	227.35
chr7|77195656|77195956|AluSz:Alu:SINE|123|-	138	132	145	225	112	49	136	173	313	49	61	35	116	144	88	229	164	134	63	92	155	19	71	58	73	114	69	72	86	140	234	75	51	139	80	74	21	216	161	57	74
chr15|58855638|58855931|AluSx3:Alu:SINE|78|+	118	159.92	84	96	121	54	117	119.53	111	50	98	68	72	127	90	97	76	48	67	108	66	59	74	64	75	118	66	78	137	104	121	85	95	133.98	75	107	74	113	102	75	94
chr3|115804301|115804475|MIR3:MIR:SINE|263|-	244	274	242	341	127	178	172	222	129	119	212	100	296	448	146	166	120	98	141	208	191	54	83	78	131	192	71	87	352	392	296	258	318	386	62	325	59	163	128	115	74
chr16|4338888|4339017|MIR3:MIR:SINE|341|+	15	29	38	60	64	17	29	31	44	13	15	19	21	32	32	40	16	8	23	23	29	8	31	28	17	22	24	35	15	22	31	36	42	25	50	29	14	44	37	16	31
chr2|54975481|54975675|MER58C:hAT-Charlie:DNA|225|-	223	272	223	274	159	89	193	122	199	69	230	32	218	200	168	204.52	138	104	92	132	109	67	131	193	208	295	93	85	138	118	89	201	172	102	109	186	86	214.5	82	73	111
chr11|1761523|1761729|L2:L2:LINE|311|+	20	17	31	25	9	4	20	21	18	30	7	0	19	25	20	27	48	5	36	27	31	8	44	33	25	23	36	18	10	15	15	11	18	12	12	21	34	41	104	13	14
chr15|68289648|68289761|MamRTE1:RTE-BovB:LINE|292|-	70	87	114	176	120.89	63	79	87	114	75	114	26	98	119	99	100	82	63	62	126.97	107	67	57	50	75	80	50	44	102.96	93	128	60.96	78	177	62	77	48	119	88	88	47
chr17|74248710|74248902|MIR:MIR:SINE|219|-	46	47	62	69	31	27	50	39	31	80	52	9	32	42	87	101	60	69	60	132	46	66	58	98	101	142	98	69	30	51	59	90	87	35	23	68	153	151	110	118	126
chr15|22825034|22825368|Tigger3a:TcMar-Tigger:DNA|177|-	890	1015	296	596	541	396	584	597	849	177	918	215	287	300	527	374	541	443	185	489	261	153	312	235	365.97	456	104	123	461	425	327	633	497	705	411	692	178	339	162	246	138
chr2|128191576|128191879|AluSg:Alu:SINE|92|+	61	86	43	71	72	50	66	88	100	66	78	35	53	106	65	86	77	55	49	81	89	39	37	30	56	53	71	59	72	57	66	57	71	84	57	81	67	101	77	83	64
chr7|79459595|79459787|L2:L2:LINE|330|-	264.62	337	224	289.79	218.33	134.88	262.9	172	239	169	278.67	93	221.71	222	186	185.84	161	99	146	149.69	188	118.84	136	150	157.21	245.07	119	101	143.71	168.91	173.07	230.57	274.12	177	136	291.78	122.37	173.67	159.88	148.63	127.5
chr6|46677645|46677728|MamRTE1:RTE-BovB:LINE|358|-	45	62	33	46.92	45	30	38	29	39	25	43	14	45	37	29	45	55	31	24	53	37	12	21	25	51	54	39	21	45	42	35	47	51	56	23	52	24	53	16	25	28
chr11|119046395|119046589|OldhAT1:hAT-Ac:DNA|377|-	64	81	60	97	72	75	57.98	99	84	66	81	31	49	108	48	91	105	71.98	69	47	97.97	50	45	64	43	62	123.89	157	47	83	79.99	57	96	65.9	48	86	49	123	86	92.97	45
chr20|11925425|11925501|Tigger19a:TcMar-Tigger:DNA|333|+	94	97	53	112	88	74	87	108	101	62	120	35	43	77	62	75	71	60	21	66	42	34	57	51	71	84	27	47	71	146	104	83	78	131	74	110	30	105	35	60	50
chr1|160090418|160090515|MIR3:MIR:SINE|196|+	66	90	47	60	138	45	45	74	78	70	64	52	36	62	121	52	89	113	32	168	62	94	49	38	50	87	52	65	248	81	60	58	26	136	125	47	135	96	60	112	92
chr1|151054806|151054916|MIR3:MIR:SINE|308|-	44	50	49	60	24	22	44	38	27	35	45	12	29	42	36	84	44	42	44	41	29	19	48	51	38	70	77	70	26	25	45	61	67	30	18	38	20	86	26	36	51
chr3|42652216|42652357|L2c:L2:LINE|290|+	70	79	20	34	40	24	60	34	36	53	35	6	39	32	49	39	54	54	35	20	25	49	28	36	35	40	30	39	11	34	22	24	48	23	26	54	45	84	44	44	58
chr14|50976329|50976565|L2b:L2:LINE|234|+	141	165	175	174	164	76	134	187	95	61	115	45	134	179	110	132	104	55	74	72	96	43	59	83	69	113	61	57	149	186	200	164	198	154	92	172	38	165	64	94	47
chr3|184182887|184183000|MIR3:MIR:SINE|266|-	37	35	47	49	39	24	31	29	32	61	51	17	86	120	64	79	43	46	67	74	39	20	14	24	33	56	52	46	47	69	88	46	54	47	22	56	69	102	75	51	42
chr11|82977493|82977858|L3b:CR1:LINE|322|-	371	342	95	163	147	106	253	181	189	144	239	43	222	189	128	151	167	72	130	230	107	98	88	82	152	244	87	94	172	283	232	225	362	215	89	354	150	183	178	91	110
chr12|113299141|113299256|Charlie5:hAT-Charlie:DNA|289|+	25	30	32	47	25	11	25	37	21	26	13	8	14	19	27	37	35	21	19	11	40	18	22	23	22	27	24	19	7	16	23	24	45	17	11	29	23	50	27	36	19
chr17|27625373|27625488|L2b:L2:LINE|365|-	34	41	42	58	67	22	51	58	29	39	33	13	22	38	27	54	35	39	34	33	32	16	28	38	39	30	39	34	26	33	38	39	51	31	30	35	35	56	34	48	44
chr6|149075474|149075690|MamTip2:hAT-Tip100:DNA|335|+	171	174	85	107	84	38	148	133	115	129	84	78	193	280	60	74	56	43	98	145	77	29	38	33	104	108	103	89	242	76	95	48	212	286	41	187	42	87	122	75	105
chr4|78914562|78914657|MIRb:MIR:SINE|108|+	114	100	63	76	36	32	49	103	103	45	52	12	69	70	63	101	111	34	46	47	49	23	33	25	74	85	30	35	60	77	98	40	85	87	21	57	18	74	30	16	22
chr19|18007530|18007660|MIRc:MIR:SINE|218|-	22	19	18	27	14	5	15	15	18	19	12	14	31	19	29	28	16	17	19	30	16	18	37	29	23	32	28	46	14	22	32	4	16	34	16	14	23	22	64	37	30
chr22|38215377|38215479|MIR3:MIR:SINE|323|-	20	31	114	159	109	65	45	24	54	27	7	9	52	53	49	48	34	34	52.63	42	166	14	72	88	25	39	43	50	34	23	35	60	23	27	70	18	24	65	92	22	38
chr7|102426123|102426246|FLAM_A:Alu:SINE|187|+	39	36	26	36	40	17	29	39	40	12	28	16	11	23	33	36	36	20	25	24	39	21	48	43	30	37	16	16	16	32	38	22	27	36	29	31	29	43	24	47	25
chr1|92509493|92509660|FAM:Alu:SINE|156|-	58	68	29	34	26	38	53	45	55	38	44	20	30	52	27	48	32	20	26	42	16	27	31	32	30	51	17	29	37	62	73	43	55	53	22	61	22	52	41	17	33
chr11|106009046|106009241|MER20:hAT-Charlie:DNA|163|-	133	171	113	160	148	94	119	125	124	87	130	84	155	243	96	126	95	65	70	98	93	38	50	74	95	117	85	113	158	130	127	132	149	170	77	151	63	112	72	83	59
chr17|29562528|29562616|L3:CR1:LINE|233|+	7	19	14	28	17	6	16	25	14	22	7	3	11	22	8	31	24	10	11	15	30	9	13	20	15	20	14	22	13	29	27	12	12	22	12	19	19	33	28	19	16
chr12|54132692|54132848|L2a:L2:LINE|303|-	93	86	65	76	55	36	79	53	80	42	87	26	67	68	52	82	63	32	43	58	55	18	47	29	45	58	40	39	43	56	42	51	63	63	37	75	23	92	44	32	41
chr20|31720605|31720772|MIRb:MIR:SINE|331|-	20	26	36	42	16	20	22	25	25	41	26	4	13	22	32	30	21	18	19	32	20	21	32	54	45	48	31	39	29	23	41	42	39	34	18	25	36	32	33	24	34
chr2|16550719|16550836|MIR3:MIR:SINE|339|+	65	68	77	117	49	60	38	99	33	39.48	50	18	90	167	47	79	50	41	59	41	59	6	20	28	32	49	28	59	99	123	96	62	78	81.78	27	57	17	70	62	19	28
chr3|10995195|10995362|MIR:MIR:SINE|263|-	46	99	48	64	56	17	65	79	57	70	39	12	13	15	68	43	66	43	20	42	30	44	57	76	57	74	96	78	27	56	59	78	133	23	21	66	75	64	31	63	42
chr22|46075360|46075527|MIRb:MIR:SINE|311|+	71	108	61	69	37	17	65	53	58	57	27	14	23	33	56	47	60	22	30	29	39	29	68	65	41	69	80	108	14	18	27	33	80	20	20	51	68	43	51.94	54	74
chr13|67153167|67153468|AluJo:Alu:SINE|189|-	105	133	42	43	64	52	68	80	69	81	68	8	50	49	65	62	109	65	70	135	28	48	42	75	100.65	183	108	96	71	80	87	148	194	77	45	185.55	108	114	74	104	87
chr17|17182311|17182427|L4_A_Mam:RTE-X:LINE|302|-	32	37	25	39	17	7	20	24	30	23	24	10	12	27	25	19	39	14	17	32	26	23	22	23	27	37	45	37	20	11	29	18	40	20	16	34	35	36	20	36	36
chr15|71826564|71826647|MamSINE1:tRNA-RTE:SINE|275|-	33	53	51	73	47	31	24	68	30	23	31	34	23	46	45	50	72	25	25	52	72	22	25	16	30	38	23	29	47	49	44	34	42	40	20	47	44	59	47	69	31
chr1|226698126|226698250|L2b:L2:LINE|295|+	52	74	31	27	11	18	34	29	28	31	11	3	25	30	23	31	22	5	25	41	25	19	26	27	28	45	14	15	22	24	16	45	70	39	13	28	28	28	61	11	36
chr11|12528254|12528421|MIRb:MIR:SINE|261|-	117	109	121	109	81	64	105	120	78	47	83	35	86	119	82	74	79	33	71	82	112	37	68	53	73	98	66	91	91	116	153	76	157	151	41	168	47	87	116	84	77
chr10|95396503|95396799|AluSp:Alu:SINE|74|-	135	173	174	187.6	131	73	101	81	65	143	23	15	114	120	103	223	73	16.83	136	57	160	55	137	149	96	101	110	90	34	65	74	102.61	178	37	65	125	78	254	178	35	70
chr13|45955546|45955642|X6A_LINE:CR1:LINE|351|+	98	65	48	65	68	34	51	51	36	18	59	21	29	33	31	41	35	9	16	37	22	24	24	22	42	81	23	23	49	51	64	67	58	32	57	73	21	37	19	23	41
chr6|170577339|170577549|L1ME3B:L1:LINE|242|-	59	80	52	75	69	23	63	64	78	28	79	27	73	91	51	83	69	43	47	56	36	28	17	25	48	71	49	40	86	71	78	48	69	91	41	91	30	74	38	36	31
chr10|73248950|73249212|AluJr:Alu:SINE|160|-	176	196	142.87	173	89	104	132.94	155	165	118	140	62	114	130	143	135	160	83	102	97	156	50	91	81.54	128	140.63	87.63	68	102	135	124.3	130	160	142	73	177	89	161	69	111	69
chr10|98417029|98417182|MIR:MIR:SINE|216|-	56	56	34	48.93	41	29	36	63	78	45	57	30	46	55	45	50	63	38	47	55	42	30	41	35	39	44	53	45	40	49	42	35	58	53	29	40	34	91	55	75	49
chr11|2947969|2948108|L1MC5:L1:LINE|250|+	41	39	51	52	12	14	24	28	36	39	26	2	23	25	39	46	21	37	24	47	28	13	30	33	41	48	41	52	22	14	29	36	44	15	7	47	35	46	29	21	42
chr7|99561531|99561627|MIR1_Amn:MIR:SINE|300|+	23	29	28	40	30	11	16	16	30	24	19	7	19	26	35	39	25	10	12	22	18	18	19	15	23	23	24	35	20	15	18	10	42	21	18	23	25	27	17	23	21
chr4|94667300|94667635|MER2:TcMar-Tigger:DNA|141|+	321	314	201	196	189	131	218	258	204	116	112	43	217	275	149	141	127	69	116	136	88	59	68	89	152	180	126	113	212	187	274	240	263	261	94	278	80	136	106	55	80
chr2|127059905|127060078|MER3:hAT-Charlie:DNA|234|-	17	26	26	38	24	4	15	27	23	23	15	9	10	15	33	33	26	13	16	32	21	16	39	36	64	84	53	40	6	15	22	28	34	11	7	26	42	51	29	44	77
chr7|129429527|129429663|FLAM_A:Alu:SINE|169|-	140	145	91	187	70	57	108	103	219	59	115	40	112	117	62	70	102	61	73	98	127	61	33	33	73	98	51	57	155	133	125	92	145	150	53	110	73	107	77	47	42
chr6|110612516|110612621|L2c:L2:LINE|302|+	68	67	35	46	122	24	68	63	84	41	80	35	46	56	60	38	47	33	12	60	20.55	29	50	53	64	82	39	51	53	57	77	39	59	109	63	68	36	50	31	50	62
chr9|120406302|120406441|MIR3:MIR:SINE|263|+	27	28	25	34	25	11	27	22	16	29	19	5	24	18	25	31	27	20	14	17	17	14	18	12	26	43	26	19	19	14	15	30	24	20	18	24	23	48	22	14	12
chr11|18279081|18279334|AluJr:Alu:SINE|162|-	85	107	76	118	121	40	79	89	110	52	86	26	63	61	84	96	117	64	43	79	81	60	60	50	51	77	62	50	61	53	95	93	77	68	67	107	45	111	77	36	39
chr3|52483971|52484182|L1P3:L1:LINE|273|-	31	67	50	41	22	17	25	37	40	36	11	14	36	36	38	67	28	45	36	38	28	17	32	38	49	72	52	63	49	42	69	51	73	33	26	40	24	46.89	38	23	32
chr4|440658|440965|AluSp:Alu:SINE|108|-	83	92	39	82	60	25	42	46	54	43	56	32	60	103	46	56	66	32	39	66	51	23	68	37	51	80	40	33	39	69.95	70	61	72.55	63	30	86	54	93	40	39	41
chr11|2387189|2387351|MIR:MIR:SINE|327|-	12	18	22	19	14	11	12.63	9	7	34	4	7	10	11	18	19	16	9	20	26	15	13	31	13	24	46	50	38	4	10	17	24	34	3	13	15	21	23	18	7	29
chr2|101283134|101283407|L2c:L2:LINE|272|+	51	47	105	97	51	29	41	40	44	51	28	5	28	35	51	110	48	135	33	45	78	23	86	60	43	70	36	31	28	44	73	78	62	29	11.83	36	45	112	73	27	32
chr7|2611367|2611486|L3:CR1:LINE|395|-	20	37	17	19	29	15	31	45	17	22	25	19	19	55	33	20	16	12	11	21	15	18	27	17	19	20	46	34	42	20	27	21	30	33	29	40	24	21	22	27	43
chr1|35714013|35714123|MIR3:MIR:SINE|198|-	38	40	19	46	15	30	18	43	24	11	37	15	25	41	28	22	42	22	12	41	27	10	14	9	19	31	16	13	24	41	23	10	32	66	12	24	17	36	21	52	14
chr19|18001731|18001916|AluJb:Alu:SINE|135|+	8	2	22	16	3	1	8	11	11	10	11	5	14	12	13	21	11	6	21	3	9	5	22	18	9	15	34	30	6	3	10	3	9	14	2	10	10	19	36	13	32
chr10|44992849|44993015|MIR3:MIR:SINE|351|-	18	19	24	35	20	14	21	49	18	27	13	6	15	35	29	22	38	43	19	41	33	27	38	41	24	62	49	71	21	22	28	33	43	33	12	29	48	57	39	33	35
chr1|226703764|226703851|MIRc:MIR:SINE|290|+	36	50	27	24	17	12	39	11	26	48	11	2	20	21	18	32	30	2	31	32	28	20	22	14	18	38	9	7	29	20	30	30	38	30	2	33	18	26	68	11	30
chr2|144484313|144484460|MIR3:MIR:SINE|276|-	49	70	43	51	47	25	64	37	71	40	43	9	10	14	40	58	51	32	24	31	41	38	46	69	60	83	36	27	16	20	36	83	63	22	29	75	40	59	23	40	39
chr2|144494778|144494881|OldhAT1:hAT-Ac:DNA|316|+	76	90	49	46	45	26	52	35	66	17	53	10	14	17	34	46	42	21	17	49	37	51	31	38	73	82	18	8	30	43	27	94	59	23	36	78	30	51	25	32	36
chr6|75917514|75917628|MIRb:MIR:SINE|294|+	50	29	27	38	69	32	37	34	33	29	42	7	53	67	46	31	28	23	18	52	18	18	15	24	28	38	14	24	47	34	42	36	48	58	44	48	37	37	23	33	29
chr15|40331662|40331853|MIRb:MIR:SINE|293|-	38	40	34	31	36	14	36	38	29	23	35	18	21	22	48	23	28	17	17	46	21	28	42	39	21	40	29	35	17	29	41	20	39	34	14	28	20	45	32	30	31
chr21|42472600|42472770|AluJb:Alu:SINE|182|-	45	74	34	31	23	31	41	52	20	14	33	37	26	32	21	35	35.93	22	16	16	22	6	11	8	21	42	13	20	15	37	34	13	66	34	12	31	6	35	29	34	15
chr8|93732065|93732294|MIR:MIR:SINE|244|+	80	77	52	66	91	18	63	54	73	33	47	21	76	86	44	77	52	31	38	56	45	28	21	25	60	89	43	38	82	58	84	72	117	49	53	89	44	66	46	29	36
chr4|10103505|10103697|MER30:hAT-Charlie:DNA|130|-	27	24	9	13	8	5	15	10	4	13	7	0	16	10	7	15	5	4	11	9	11	3	6	9	13	19	17	21	6	5	11	23	13	3	5	8	12	32	11	5	8
chr10|11166773|11166848|MIR3:MIR:SINE|307|+	29	39	38	53	26	8	24	37	33	22	16	3	42	38	32	55.9	26	29	25	14	13	13	37	21	25	34	54	43	35	27	38	21	30	23	10	33	6	50	21	3	25
chr3|179019330|179019604|L1ME2z:L1:LINE|213|+	151	31	52	75	66	28	39	38	33	21	60	14	75	64	37	40	30	16	38	68	20	17	20	10	89	103	24	25	100	224	265	156	87	70	26	102	14	52	30	24	42
chr10|22648022|22648133|L2c:L2:LINE|324|+	67	74	43	52	35	14	35	17	47	36	33	1	28	20	26	44	54	19	21	52	22	33	27	60	73	109	30	19	27	44	35	86	55	26	27	54	32	65	37	27	49
chr17|1011543|1011742|MIR:MIR:SINE|349|+	19	35	30	33	6	4	14	17	12	40	9	0	10	8	40	34	15	14	13	16	26	14	27	16	31	32	23	28	3	12	25	31	29	10	9	17	24	37	35	18	38
chr15|73713827|73713965|L2b:L2:LINE|268|-	20	24	20	28	25	10	25	42	25	21	15	10	9	24	25	30	22	9	7	20	11	11	17	11	25	20	24	23	12	13	24	11	27	21	12	20	14	26	25	37	16
chr14|61698286|61698491|MIR:MIR:SINE|235|+	87	64	241	175	65	54	181	75	246	79	50	4	78	44	166	246.98	62	161	42	66	80	43	225	121	118	169	13	17	56	59	121	159	53	67	30	52	33	183	120	9	70
chr13|113847611|113847733|Charlie1b:hAT-Charlie:DNA|273|+	11	32	46	51	22	13	6	41	12	14	10	8	14	11	30	36	20	20	11	15	20	6	19	20	22	30	39	39	15	18	41	22	45	18	14	10	11	45	20	22	14
chr17|21014860|21015022|MER5A:hAT-Charlie:DNA|265|+	10	23	29	15	10	6	19	5	14	15	12	5	25	37	16	18	9	21	29	21	11	2	19	20	19	35	32	32	9	9	16	21	28	10	7	14	20	25	30	21	15
chr16|23062957|23063109|MER5B:hAT-Charlie:DNA|209|+	109	132	38	82	75	45	127	69	126	49	188	31	136	121	68	100	89	91	63	243	39	46	44	34	102	129	30	34	222	114	89	94	90	388	56	126	57	87	37	53	62
chr10|11167757|11167969|MIRb:MIR:SINE|287|-	32	45	78	83	27	9	41	38	54	45	20	4	46	51	36	75	37	36	43	36	29	16	47	30	38	55	76	57	57	34	55	40	41	46	6	26	9	60	24	9	32
chr12|47744399|47744606|MIR:MIR:SINE|234|-	37	52	21	28	19	6	31	26	27	41	24	9	12	11	40	36	32	35	28	50	17	33	40	38	50	66	37	50	6	17	26	34	58	17	6	49	45	70	37	57	44
chr18|13621383|13621632|L1ME3A:L1:LINE|290|-	30	27	23	33	14	14	23	23	25	28	18	2	5	3	35	29	43	11	12	19	19	26	32	38	30	36	25	23	7	10	15	20	53	6	11	38	38	46	30	46	44
chr10|119653674|119653801|MIR3:MIR:SINE|336|-	19	53	116	88	47	72	33	64	43	197	1	8	590	480	32	254	77	36	364	52	82	32	27	38	29	49	257	225	45	19	22	58	158	31	18	96	56	161	221	10	66
chr3|157156583|157156663|MER5B:hAT-Charlie:DNA|250|+	54	50	100	86	31	22	23	27	44	31	17	2	32	43	36	33	20	41	14	18	55	26	49	37	45	52	19	25	27	29	46	83	28	26	30	25	10	42	26	12	16
chr1|45693915|45694032|SVA_F:SVA:Retroposon|149|+	49	49	36	44	40	22	53	47	53	28	34	17	32	51	38	66	42	22	25	38	22	14	29	26	26	42	23	30	27	42	48	44	53	46	27	43	29	45	22	21	24
chr19|1393783|1393921|MER53:hAT:DNA|258|-	20	16	21	47	15	11	22	23	24	11	23	3	32	35	34	38	26	29	24	29	26	11	27	18	36	40	25	20	19	25	24	22	32	28	11	29	35	69	30	27	22
chr13|111293044|111293188|AmnSINE1:5S-Deu-L2:SINE|297|-	36	73	46	62	30	23	44	71	56	27	64	29	22	44	67	49	45	26	26	44	24	25	42	54	47	60	30	25	35	71	59	45	58	65	16	49	30	58	24	47	23
chrX|123907772|123908075|L1ME4a:L1:LINE|227|+	117	74	54	86	66	30	43	45	38	15	50	12	36	45	31	64	64	20	37	49	18	20	31	18	60	77	23	31	73	103	113	105	73	36	36	72.64	22	60	21	20	31
chr15|92943277|92943456|MIR:MIR:SINE|300|-	35	40	44	47	29	10	18	25	28	23	29	12	78	52	27	66	21	17	40	26	20	11	22	28	41	36	22	21	34	34	42	38	61	27	17	56	25	34	38	7	14
chr16|66731585|66731701|L2c:L2:LINE|236|+	49	41	32	46	18	15	30	36	34	30	34	6	25	26	28	27	35	13	25	34	24	4	54	42	46	60	31	26	23	45	38	46	50	31	13	48	26.94	41	27	32	25
chr21|46266736|46266888|MIRc:MIR:SINE|351|+	19	20	24	20	5	7	9	27	27	24	10	8	11	15	12	20	15	12	13	15	19	8	11	12	22	46	29	32	9	12	14	15	38	14	6	16	13	23	3	19	30
chr6|46658495|46658626|L2c:L2:LINE|331|-	65	72	43	62	83	31	42	37	53	54	68	10	57	60	35	58	50	31	39	65	62	23	31	37	42	62	55	52	78	41	54	69	86	69	38	64	51	80	35	17	29
chr7|92449702|92449908|L1PA8:L1:LINE|44|-	92	89	80	99	45	20	49	57	59	36	56	10	50	27	81	55	54	22	14	49	42	25	68	72	116	164	30	11	24	70	66	74	64	33.97	20	87	19	78	26	33	30
chr15|41839779|41839980|MIR:MIR:SINE|231|+	33	32	30	21	8	10	9	21	14	37	16	4	5	12	30	26	18	8	15	29	21	16	44	34	38	55	37	29	6	12	11	29	49	8	6	37	34	43	25	45	38
chr2|98590338|98590503|MIR:MIR:SINE|230|+	31	30	30	22	25	22	32	44	30	32	42	2	28	38	20	35	22	14	21	29	21	13	19	10	18	23	19	14	28	30	33	44	44	29	27	23	25	41	49	29	19
chr2|260620|260764|MLT1K:ERVL-MaLR:LTR|304|+	39	70	31	50	37.82	31	63	42	73	29	70	9	46	63	38	60	47	44	35	74	30	27	30	44	44	46	51	48	61	44	48	38	78	69	36	73	33	65	30	32	27
chr13|111279095|111279226|MER103C:hAT-Charlie:DNA|300|+	60	75	57	66	43	50	50	43	74	42	72	10	65	74	56	69	47	37	34	66	20	7	61	84	72	94	43	29	70	47	61	72	77	67	36	55	32	57	38	40	23
chr10|73095791|73095903|OldhAT1:hAT-Ac:DNA|314|+	23	39	125	101	18	24	33	41	81	128	6	11	131	173	69	206	38	40	120	64	58	21	64	49	34	30	110	159	33	13	34	29	39	50	10	59	35	178	113	8	60
chr3|180609089|180609314|MER20:hAT-Charlie:DNA|210|+	149	156	100	120	84	64	119	143	123	65	117	22	65	80	104	130	92	56	48	77	95	44	53	53	110	157	66	49	67	106	151	121	135	61	54	150	50	113	64	71	46
chr10|121742963|121743085|MER94:hAT-Blackjack:DNA|223|-	50	45	36	57	29	11	34	39	48	15	36	14	44	43	23	39	42	24	28	33	30	19	8	24	30	35	8	12	58	66	73	47	28	47	7	54	14	42	24	13	19
chr7|30922905|30923102|MIR:MIR:SINE|349|+	40	42	10	15	17	17	35	28	13	76	4	0	24	29	44	73	41	6	22	52	18	51	31	16	87	75	7	6	25	37	29	98	58	36	13	47	44	63	46	11	24
chr2|152482546|152482768|MIR:MIR:SINE|296|+	116	126	58	68	45	23	95	33	101	24	109	8	28	22	47	63	69	43	24	82	35	50	44	38	68	96	26	13	62	22	30	125	60	41	36	86	29	66	24	33	45
chrX|101554375|101554585|Mam_R4:Dong-R4:LINE|291|-	68	46	60	57	40	23.69	31	40	31	12	41.49	20	57	36	32	29	20	15	27	25	24	6	6	14	39	55	23	20	47	78	97	33	42	40	14	44	19	35	15	23	21
chr8|123528071|123528218|MER5B:hAT-Charlie:DNA|274|+	75	102	58	84	40	35	116	22	99	45	91	6	73	62	39	74.91	45	63	59	69	42	63	81	46	48	75	35	13	41	27	28	82	58	59	50	73	50	75	86	48	46
chr12|109917332|109917458|FLAM_A:Alu:SINE|151|+	49	56	29	32	32	12	57	44	52	34	62	12	49	57	39	37	40	42	29	31	17	12	38	33	42	59.85	35	47	33	30	37	37	39	72	34	41	29	36	33	25	50
chr14|95409154|95409272|MIR:MIR:SINE|291|+	35	30	11	16	18	4	16	23	17	17	13	4	6	8	11	19	39	15	8	10	28	17	16	19	12	18	19	29	9	14	11	12	29	6	18	29	29	26	24	20	33
chr4|184021573|184021710|UCON2:DNA?:DNA?|276|-	41	35	42	51	29	44	46	49	43	23	61	13	28	38	42	24	51	32	9	34	56	25	32	32	33	49	15	17	37	73	49	38	40	65	24	57	20	35	25	23	17
chr2|217847115|217847314|L2c:L2:LINE|357|+	24	30	13	21	8	1	18	11	9	24	16	7	5	3	28	17	17	13	18	50	10	13	24	26	29	29	29	31	7	9	18	24	43	12	7	23	13	26	20	21	25
chr17|7226812|7227001|MER91A:hAT-Tip100:DNA|231|-	12	18	30	23	3	9	10	11	13	28	8	3	8	6	15	21	20	8	12	15	10	11	22	14	19	41	20	15	2	9	17	22	27	7	5	15	22	26	21	21	22
chr11|57793669|57793782|L2a:L2:LINE|239|-	19	34	34	34	15	11	21	27	24	8	16	14	18	28	19	32	22	25	18	17	13	6	24	30	29	37	33	31	18	17	21	30	45	7	9	26	11	37	6	13	13
chr15|44101789|44101920|MER5A:hAT-Charlie:DNA|323|+	53	94	32	42	43	40	51	38	67	38	67	11	57	60	55	45	48	30	21	48	21	14	36	57	81	83	33	30	64	39	35	63	61	50	43	71	36	46	31	29	30.63
chr17|79933365|79933642|MamGypLTR1b:Gypsy:LTR|323|+	13	15	32	48	16	6	19	24	23	41	10	13	11	31	35	23	28	21	20	30	23	6	27	32	18	37	35	31	19	22	36	25	42	25	13	23	39	35	41	29	22
chr16|57632317|57632476|MIR:MIR:SINE|277|+	49	75	34	22	11	8	38	20	21	17	7	2	1	5	25	20	17	3	10	12	13	18	29	18	25	41	24	24	2	14	13	9	14	5	5	10	11	13	21	8	24
chr3|133762363|133762648|MER44A:TcMar-Tigger:DNA|110|+	318	368	209	265	127	131	230	74	118	109	189	19	60	51	342.4	110	138	58	43	240	129	93	187	263	284	398	22	6	173	230	157	500	149	241	113	163	152	176	64	51	68
chr7|151237151|151237311|MIR:MIR:SINE|383|-	23	33	32	40	17	9	23	33	15	32	13	5	16	23	20	36	25	14	21	29	32	18	29	17	33	31	27	34	9	21	27	33	37	18	11	26	11	36	23	39	21
chr9|96491172|96491279|MIR:MIR:SINE|274|-	33	36	49	63	45	26	20	37	39	25	46	25	28	66	34	36	31	31	25	38	44	11	19	15	34	32	29	16	33	50	38	23	27	38	30	30	23	44	33	46	21
chrX|7899833|7900194|THE1B:ERVL-MaLR:LTR|122|+	148	188	104	127	62	59	99	78	93	47	140	82	70	68	90	78	84	38	50	50	85	52	65	23	55	73	56	68	41	56	64	73	149	83	59	162	31	120	51	119	51
chr1|36174049|36174265|MIRb:MIR:SINE|245|+	22	31	16	17	22	18	15	26	15	14	20	6	11	31	30	26.6	19	23	13	40	11	10	16	10	28	51	23	22	32	41	31	32	34	35	14	24	15	30	12	30	4
chr17|35017869|35018182|L3:CR1:LINE|329|-	46	63	46	60	24	15	35	30	47	24	61	5	29	27	37	19	35	11.74	12	62	36	33	50	56	84	97	15	14	22	39	26	74	71	33	22	53	57	60	32	40	46
chr12|51995901|51995996|L2c:L2:LINE|276|-	22	22	25	31	17	12	24	29	26	5	18	14	6	10	11	22	26	8	6	10	14	9	8	16	13	23	13	15	22	40	27	21	17	24	16	27	8	31	11	29	10
chr9|3509835|3509985|MIR3:MIR:SINE|261|+	42	31	29	29	27	7	20	29	17	20	11	2	33	29	29	47	18	11	25	35	11	7	15	15	34	37	17	32	35	22	24	30	71	35	10	39	11	32	22	4	17
chr9|76386869|76387001|FLAM_C:Alu:SINE|114|-	71	68	48	92	67	44	59	79	64	18	59	39	54	96	38	67	63	50	24	45	47	15	11	20	38	48	40	35	70	141	108	47	63	64	38	49	18	74	34	58	13
chr10|22671371|22671476|MIRb:MIR:SINE|336|-	56	79	50.7	60	46	24	34	27	54	50	48	2	21	21	53	36	46	39	20	50	14	33	35	71	73	111	42	24	12	31	34	61	59	25	25	59	66	41	33	37	61
chr3|14142369|14142446|X9_LINE:L1:LINE|320|-	52	54	50	68	53	27	34	72	52	45	32	8	41	34	49	39	39	21	27	37	30	14	24	17	33	52	46	49	45	49	62	39	53	49	27	49	29	57	34	17	34
chr19|24071038|24071154|LTR9B:ERV1:LTR|103|-	26	37	25	28	39	17	24	34	20	22	21	9	22	36	25	40	22	26	21	39	15	19	17	14	33	46	37	28	39	31	26	51	50	29	19	15	25	29	26	19	17
chr19|55386801|55386952|MIR:MIR:SINE|232|+	18	17	19	24	12	8	14	13	15	22	6	3	18	21	21	38	11	19	24	21	19	13	26	20	17	24	33	37	3	6	20	16	17	5	5	8	22	41	33	20	31
chr20|35730981|35731101|MIRb:MIR:SINE|281|-	39	32	30	42	47	13	9	24	32	26	23	3	60	56	18	40	17	18	30	39	20	6	16	12	29	49	34	22	40	15	42	34	42	21	18	45	26	23	18	11	25
chr7|44382198|44382344|L1PA15:L1:LINE|139|+	17	21	24	33	30	11	29	33	20	16	12	3	14	15	20	25	20	9	5	15	10	11	19	16	16	26	16	19	15	15	23	22	19	16	20	20	19	36	13	16	12
chr7|130942710|130942786|L1MD:L1:LINE|240|-	25	40	42	47	50	16	20	36	32	33	23	11	66	57	21	35	34	22	31	71	29	13	24	26	28	48	46	36	114	49	47	45	66	75	35	53	27	41	39	17	26
chr1|161230454|161230627|L3b:CR1:LINE|325|+	28	43	31	56	34	22	20	50	24	19	28	22	20	22	21	37	45	18	17	40	35	16	30	24	22	41	24	18	27	38	31	49	24	34	29	27	22	41	20	45	23
chr4|15044155|15044374|MER58A:hAT-Charlie:DNA|214|+	115	122	62	87	70	26	104	42	98	33	99	6	63	43	35	74	79	27	18	84	34	54	34	50	107	141	13	21	82	79	71	105	90	50	46	120	45	68	43	30	35
chr16|88862431|88862720|MLT1J:ERVL-MaLR:LTR|266|+	22	47	29	43	45	20	43	45	49	21	48	11	20	24	39	31	53	29	17	34	37	26	21	15	27	37	12	14	20	25	20	30	28	36	20	37	28	48	23	34	34
chr11|45812408|45812738|MLT1A0:ERVL-MaLR:LTR|206|-	31	32	13	23	47	21	35	63	44	28	26	16	17	34	41	39	29	25	21	42	20	12	15	13	32	29	44	47	26	39	46	30	36	34	35	41	23	57	27	29	18
chr4|73112790|73113087|AluSx:Alu:SINE|94|-	62	79	44.86	84	50	28	53	53	65	26	59	5	21	31	66	49	31	28	20	30	36	17	46	46	47	68	23	35	30	32	41	44	54	46	27	61	34	60	17	30	29
chr10|71772612|71772724|MIR1_Amn:MIR:SINE|264|-	5	6	33	28	7	2	8	27	4	23	3	0	9	12	12	20	22	9	10	12	17	9	54	26	18	14	31	39	11	11	18	15	10	17	6	13	26	30	34	14	26
chr6|33786931|33787160|MIRc:MIR:SINE|303|+	44	64	73	104	66	13	37	52	52	47	33	5	55	46	53	74	33	38	38	39	49	8	39	24	59	72	46	44	29	48	70	64	68	34	36	67	32	52	31	34	37
chr5|15695609|15695838|MIRb:MIR:SINE|295|-	31	71	25	33	40	19	28	35	29	37	25	6	17	36	24	24	18	20	16	28	10	13	17	28	35	49	43	27	37	19	30	42	69	26	16	59	34	32	19	11	25
chr1|225881246|225881415|MIR:MIR:SINE|377|+	24	25	11	16	14	8	19	22	27	20	24	4	3	12	25	22	28	7	7	20	5	11	31	48	38	46	16	15	7	17	9	22	40	8	11	34	10	32	18	39	35
chr20|25293279|25293445|L1MD3:L1:LINE|295|-	15	21	6	16	3	2	5	13	7	12	9	3	3	10	9	20	14	10	9	13	9	6	14	12	14	23	36	26	5	9	18	26	13	8	5	19	26	23	14	24	21
chr5|15731184|15731552|THE1B:ERVL-MaLR:LTR|118|-	63	71	35	40	49	37	47	33	55	36	40	7	27	46	34	33	60	16	40	44	44	41	28	38	57	65	42	44	33	21	48	63	89	52	21	69	43	51	36	39	53
chr10|87746849|87747054|MIR3:MIR:SINE|278|-	6	8	16	25	55	5	7	44	38	30	3	11	4	15	31	32	14	28	6	13	16	10	30	49	11	29	125	153	30	17	42	8	30	18	26	28	18	29	49	5	47
chr18|46822956|46823240|AluJo:Alu:SINE|211|+	21	18	21	27	9	11	21	17	16	9	18	1	10	10	28	25	20	15	11	17	14	15	27	32	31	41	16	14	6	32	31	31	35	10	8	33	12	23	21	9	16
chr12|48342616|48342742|MamRep1894:hAT:DNA|264|+	59	53	29	56	54	25	44	45	34	31	70	34	31	51	25	33	28	15	19	38	28	9	24	23	33	54	28	40	74	36	33	31	55	71	19	52	10	51	27	34	23
chr7|7969023|7969225|L1M4b:L1:LINE|302|-	22	26	19	19	23	17	16	34	21	23	34	14	15	31	21	23	25	30	10	27	17	12	23	9	14	15	36	26	19	16	19	16	21	36	20	29	25	28	6	41	13
chr12|108786595|108786695|AluJb:Alu:SINE|170|+	23	13	24	37	19	14	20	34	22	15	13	11	21	31	14	33	21	19	13	21	21	5	15	26	16	16	32	30	13	25	29	21	24	32	12	20	13	31	18	27	13
chr12|8055024|8055171|MIR1_Amn:MIR:SINE|336|+	39	51	41	33	47	18	36	55	36	39	22	21	17	39	26	32	29	22	20	26	28	24	16	25	27	43	19	27	24	18	34	25	39	33	25	45	22	39	23	31	13
chr7|30136740|30136882|MIRc:MIR:SINE|239|+	22	25	30	36	21	13	29	20	17	28	22	5	11	20	42	25	22	32	17	37	24	15	24	25	25	28	14	13	13	18	25	38	34	7	16	26	31	46	26	23	21
chr6|43286263|43286440|L3b:CR1:LINE|350|-	24	32	38	61	25	33	27	55	34	21	43	34	15	44	44	30	34	22	26	33	44	21	30	30	37	50	22	27	33	46	40	35	55	29	22	48	25	53	23	67	36
chr19|50319478|50319820|L2b:L2:LINE|355|+	11	15	13	19	12	3	16	28	13	19	15	1	3	15	16	20	29	41	16	24	7	14	13	14	20	37	24	35	5	22	20	16	14	12	4	15	16	36	14	54	41
chr9|121821850|121821963|L3:CR1:LINE|284|+	37	56	21	32	21	9	56	25	62	9	53	14	22	11	16	25	47	38	26	51	21	27	25	23	38	63	14	15	19	33	35	40	44	34	11	53	25	36	19	34	35
chr1|201485936|201486055|MIR:MIR:SINE|311|-	42	68	17	26	15	18	54	60	32	41	23	8	25	33	18	26	30	12	24	76	17	31	35	42	41	75	21	34	49	24	49	31	71	46.9	13	44	43	30	30	36	33
chr3|149634173|149634373|MIR:MIR:SINE|250|+	26	44	35	35	11	13	31	12	33	12	2	4	8	20	22	25	13	6	12	14	11	15	20	25	20	29	11	32	3	7	11	39	36	4	5	29	16	29	14	7	10
chr20|53943052|53943323|LTR16A1:ERVL:LTR|228|+	36	39	13	36	30	13	14	18	30	16	59	29	18	20	41	42	14	25	14	41	11	26	20	19	15	20	12	38	36	55	44	59	43	50	26	41	23	32	16	41	35
chr6|13787867|13788181|AluSx:Alu:SINE|118|-	83	115	86	116	78	61	98	106	141	108	113	58	128	218	126	106	92	69	98	163	101	45	51	39	42	75	67	86	150	128	119	83	125	257	45	160	110	170	85	92	76
chr17|441895|442017|FLAM_A:Alu:SINE|148|-	38	40	18	27	23	14	28	24	17	11	46	42	29	24	31	16	12	12	8	23	16	33	21	6	15	25	33	36	37	27	29	29	22	51	11	28	11	22	18	52	30
chr19|9162109|9162313|MER20:hAT-Charlie:DNA|251|+	57	61	60	97	48	29	46	53	72	28	62	18	66	80	58	52	69	30	51	69	56	31	31	28	41	52	42	43	67	71	86	45	55	85	40	78	33	68	50	31	35
chr12|105235509|105235706|MIR:MIR:SINE|257|-	25	24	22	18	24	10	29	32	40	23	15	7	18	33	15	35	20	24	18	34	24	13	13	14	19	26	27	31	29	13	18	22	32	29	14	35	26	42	33	9	13
chr10|117279799|117279893|Charlie24:hAT-Charlie:DNA|286|+	53	59	26	41	31	27	38	24	38	11	59	11	27	39	28	24	33	19	14	44	31	15	10	14	29	33	11	14	40	48	37	34	26	57	21	36	23	47	12	11	8
chr16|24775945|24776165|MIRb:MIR:SINE|303|-	59	61	43	80	50	23	50	58	60	48	46	10	62	73	52	55	32	26	33	31	19	18	24	23	48	41	33	27	59	47	63	44	78	39	26	69	19	46	39	17	16
chr13|67167196|67167413|MIR:MIR:SINE|309|+	114	104	37	50	152	47	110	93	89	55	84	12	121	109	69	60	81	61	47	78	28	28	39	41	105	152	63	52	187	102	89	130	207	89	99	196	41	76	40	35	29
chr17|28744626|28744791|MIRb:MIR:SINE|244|-	23	36	26	31	7	11	29	16	18	24	17	2	10	9	23	9	18	11	17	26	22	20	49	37	34	31	24	23	10	17	21	35	31	10	4	28	33	35	32	30	44
chr13|111282514|111282670|MER58A:hAT-Charlie:DNA|252|-	64	83	61	78	46	16	53	55	40	31	68	8	62	73	72	73	50	34	47	85	34	23	68	106	76	133	57	52	61	57	91	99	89	35	31	88	25	104	29	35	38
chr1|11647213|11647305|L2b:L2:LINE|308|+	14	19	11	19	10	17	16	30	13	15	16	10	14	11	17	11	12	3	19	49	10	14	6	14	10	18	4	7	37	20	16	11	21	44	5	16	16	19	22	36	25
chr2|3468115|3468270|L2b:L2:LINE|318|+	14	41	39	49	21	13	21	19	21	39	12	11	12	13	18	32	29	28	16	23	23	22	33	34	27	43	30	33.46	7	16	21	26	52	14	14	35	45	39	21	35	36
chr7|139629411|139629605|MIR:MIR:SINE|231|-	14	21	10	14	15	5	24	23	13	12	16	6	5	8	15	16	14	14	15	31	5	5	22	17	21	32	15	21	18	18	19	21	29	8	5	24	12	27	9	17	22
chr22|30332418|30332520|MIRc:MIR:SINE|309|+	24	38	16	29	27	17	30	30	19	7	18	6	14	22	16	16	20	9	8	20	20	11	11	12	15	17	14	27	35	33	25	21	32	37	16	16	15	25	18	19	11
chr7|149865007|149865124|MIR1_Amn:MIR:SINE|299|+	19	28	21	17	10	4	18	30	15	28	18	12	14	17	30	18	17	13	26	20	16	19	16	20	17	26	24	29	8	10	17	16	25	20	6	21	19	44	23	19	19
chr9|99970527|99970607|MER5A:hAT-Charlie:DNA|316|-	58	49	27	61	20	23	35	37	38	17	35	11	30	32	31	34	29	10	10	29	31	17	14	19	28	36	18	18	29	33	51	38	51	38	34	49	23	40	16	23	21
chr1|92832988|92833256|MER5C:hAT-Charlie:DNA|224|+	46	44	70	76	39	16	25	39	32	24	28	4	29	24	42	35	26	40	19	49	34	12	32	38	72	74	20	19	36	39	65	55.89	51	45	17	24	13	49	7	12	19
chr8|38420048|38420282|L2c:L2:LINE|335|+	17	25	38	36	19	18	14	21	9	17	9	9	25	33	27	33	15	16	31	19	24	10	19	29	11	23	32	30	10	15	23	36	28	12.44	13	14	21	30	51	20	21
chr21|37368605|37368737|MIRc:MIR:SINE|247|-	20	26	38	24	15	7	25	15	24	17	15	3	18	22	11	20	21	16	16	12	17	9	19	25	10	27	25	30	15	18	28	15	17	11	6	23	13	22	15	12	11
chr3|152362540|152362753|MER20:hAT-Charlie:DNA|178|-	32	53	61	73	53	16	34	35	48	50	26	5	71	66	40	59	43	28	25	41	36	13	21	29	50	65	39	54	51	30	54	44	54	53	28	61	32	66	31	13	29
chr3|149741076|149741364|AluSc8:Alu:SINE|101|-	100	114	60	84.49	73	41	88	66	91	44	72	17	44	59	51	52	80	40	38	62.92	61	44	45	27	55	69.93	25	29	54	45	58	72	67	76	46	85	30	86	42	65	39
chr11|76797170|76797339|MIR3:MIR:SINE|289|-	14	13	18	17	42	12	7	19	37	12	5	3	10	8	13	25	13	6	4	13	16	6	10	12	9	13	16	26	8	10	46	12	14	6	18	12	12	13	27	5	14
chr15|56984705|56984882|AmnSINE1:5S-Deu-L2:SINE|322|-	38	49	25	37	31	8	24	25	32	41	39	8	15	17	32	22	29	10	24	38	9	11	13	22	47	62	34	23	40	22	25	53	37	29	26	42	28	40	10	20	24
chr15|92928586|92928783|MER3:hAT-Charlie:DNA|218|-	35	48	47	54	41	20	39	32	41	25	25	3	40	62	32	44	30	20	24	40	25	11	20	39	33	57	26	23	53	35	61	48	55	52	25	36	13	34	25	11	19
chr9|129634985|129635126|MIRb:MIR:SINE|304|+	35	34	35	53	35	17	26	54	25	22	15	9	16	32	31	36	45	16	35	29	39	22	22	21	17	30	42	38	24	35	21	42	55	35	31	56	29	49	33	31	26
chr11|124623354|124623514|MIR:MIR:SINE|271|+	21	28	40	41	27	10	20	29	21	33	20	6	18	19	18	25	30	9	12	24	28	10	24	31	45	45	30	35	15	23	41	40	37	20	16	35	17	31	19	23	4
chr1|61095231|61095447|MIRb:MIR:SINE|311|-	66	54	38	28	36	25	32	33	41	34	26	9	40	34	26	48	32	22	32	39	18	20	13	25	30	62	31	27	51	31	39	57	93	29	26	70	34	42	24	18	21
chr7|22129909|22130188|MamSINE1:tRNA-RTE:SINE|370|+	113	130	90	112	71	47	98	60	171	76	135	13	31	26	97	50	100	59	21	152	46	80	176	146	116	140	46	36	98	62	58	191	130	141	61	172	119.77	97	46	59	98
chr9|77900576|77900691|AluJo:Alu:SINE|183|-	20	34	23	24	13	6	20	14	12	11	11	4	13	13	10	16	28	14	14	26	11	18	20	22	27	38	18	19	11	13	11	22	24	7	8	34	24	30	15	16	24
chr8|125437613|125437773|L3:CR1:LINE|278|-	13	13	55	66	29	33	10	53	26	8	9	3	21	30	21	44	32	35	14	10	43	4	12	12	26	31	36	33	19	32	36	38	25	38	29	14	11	36	7	10	16
chr11|62633775|62633903|MIRb:MIR:SINE|235|+	11	13	35	23	11	10	20	28	19	35	8	2	11	19	36	14	23	12	18	14	15	6	24	25	25	41	32	16	8	11	15	23	31	10	10	14	30	28	15	17	21
chr16|84662471|84662670|MER5A:hAT-Charlie:DNA|292|+	50	59	63	72	82	24	38	65	56	73	36	19	40	80	56	76	36	16	26	58	34	18	31	32	31	53	56	75	58	45	59	49	94	50	50	60	49	73	54	24	53
chr1|75788303|75788588|AluSz6:Alu:SINE|175|-	37	57	75	79	50	20	38	44	36	26	35	12	29	34	48	86	46	43	16	25	49	9	53	40	53	72	50	17	52	52	68	59	43	57	37	36	21	46	17	29	20
chr6|30290458|30290560|MLT2D:ERVL:LTR|216|-	34	59	33	42	35	30	34	57	48	45	58	31	34	81	24	35	35	29	17	27	25	20	19	18	21	41	29	41	41	32	38	40	51	60	40	41	25	33	28	39	36
chr2|241092356|241092476|MER58A:hAT-Charlie:DNA|225|-	22	44	32	64	52	19	28	20	71	21	13	13	27	19	28	24	15	7	34	24	32	14	22	28	25	41	27	21	15	16	62	25	37	12	23	49	14	26	36	8	24
chr2|65022399|65022480|MIRc:MIR:SINE|192|+	33	22	37	64	16	35	24	74	23	21	19	15	36	69	26	44	37	23	28	33	30	11	25	19	27	30	26	38	41	44	68	30	65	42	7	36	24	59	15	20	18
chr10|110901007|110901290|AluJo:Alu:SINE|194|+	21	30	33	39	29	15	30	21	28	26	13	0	29	26	23	40	21	27	15	34	20	12	24	30	31	54	22	15	33	36	48	44	51	24	22	58	22	42	14	19	23
chr10|68482726|68482836|FLAM_A:Alu:SINE|236|-	32	42	24	22	29	10	24	26	23	15	16	8	18	17	26	12	11	15	4	26	8	6	9	11	27	30	16	17	16	36	30	18	31	25	24	31	12	18	10	10	13
chr1|180199436|180199580|L2b:L2:LINE|323|-	23	31	17	35	28	34	21	38	25	16	38	19	9	18	21	21	35	27	12	20	36	21	6	17	17	21	14	11	7	23	22	27	26	20	21	30	21	37	13	58	8
chr19|41324592|41324669|MIR:MIR:SINE|306|-	28	37	12	15	25	10	29	47	23	13	27	15	8	16	23	26	42	18	10	19	15	26	24	14	23	23	23	28	16	13	18	26	49	22	8	17	19	40	24	23	23
chr5|142772619|142772716|MIRb:MIR:SINE|304|-	13	11	22	23	9	22	9	10	19	10	8	0	5	14	25	19	18	32	11	12	13	7	14	8	12	25	19	19	10	17	16	33	17	10	4	8	10	13	23	3	13
chr10|112822829|112822905|L2b:L2:LINE|171|-	14	29	13	27	13	12	20	26	12	13	18	2	7	15	23	19	19	11	9	12	12	17	11	15	11	24	15	17	12	17	23	19	20	18	7	29	11	20	16	25	15
chr10|118207740|118207948|MER58A:hAT-Charlie:DNA|226|+	84	107	58	80	41	20	85	55	45	37	90	45	54	57	48	53	27	25	27	23	37.83	22	23	14	42	38	45	51	28	41	38	29	73	41	11	90	12	47	21	35	36
chr12|110536414|110536537|MER131:DNA?:DNA?|264|-	44	29	80	92	35	29	23	44	24	30	42	10	62	94	29	55	36	24	33	60	34	6	13	19	25	56	36	24	150	128	115	44	60	50	18	34	12	33	25	29	13
chr2|158656089|158656249|Charlie15a:hAT-Charlie:DNA|325|-	63	110	35	47	27	22	48	21	64	26	54	5	20	22	43	29	31	27	12	38	24	36	61	75	58	63	28	25	19	28	20	76	50	27	22	47	20	44	31	17	20
chr16|9093153|9093370|MER20:hAT-Charlie:DNA|215|+	9	4	23	18	5	4	14	5	11	3	6	0	3	3	16	10	9	5	7	8	13	6	8	11	9	22	10	14	6	11	9	4	15	12	7	6	9	10	9	5	7
chr17|57675314|57675482|MIRb:MIR:SINE|323|+	30	36	31	51	15	13	37	24	21	37	12	3	26	35	31	41	28	4	37	38	39	22	31	38	31	35	32	34	11	22	32	43	62	15	9	46	48	51	65	16	22
chr7|130917112|130917401|AluJo:Alu:SINE|166|-	23	31	49	44	30	20	40	54	24	50	24	14	54	58	37	47	37	27	61	123	29	19	37	49	40.54	75	71	72	71	30	55	49	58	49	22	59	52	51	76	29	27
chr15|70089094|70089423|L2c:L2:LINE|333|+	40	35	25	13	8	6	19	20	15	45	8	8	23	28	15	41	25	9	35	20	13	18	18	13	22	22	30	30	11	14	14	15	31	10	6	13	16	35	36	2	37
chr1|226065845|226066047|MIRb:MIR:SINE|265|-	31	39	48	51	21	14	50	22	62	31	23	4	22	25	54	66	32	60	15	31	38	15	59	40	39	44	24	18	16	28	34	53	19	30	8	23	23	40	46	12	27
chr1|39759419|39759585|MER117:hAT-Charlie:DNA|325|+	9	15	15	12	28	6	14	8	16	14	5	2	8	12	13	6	5	9	5	12	12	6	9	10	6	7	15	19	3	9	30	12	8	10	4	10	6	12	7	17	10
chr4|118835727|118836038|L1M4b:L1:LINE|332|+	11	20	27	32	17	5	9	14	15	0	13	11	3	9	20	7	14	7	12	5	24	10	7	16	19	6	24	16	13	6	14	10	13	5	10	6	4	15	14	10	8
chr11|117223598|117223805|L2b:L2:LINE|313|-	23	18	21	25	10	7	8	22	9	14	11	1	2	9	18	19	11	17	6	18	14	6	26	20	23	21	11	13	5	15	26	15	15	13	3	10	11	29	18	13	14
chr3|155942948|155943241|AluSz:Alu:SINE|106|+	51	49	40	54	43	41	35	48	37	25	63	16	39.68	65	42	38	56	20	37	52	33	19	24	22	37	36	31	29	46	85	72	46	64	83	24	69.82	25	34	18	36	40
chr6|142928062|142928263|L1MC1:L1:LINE|155|+	23	41	42	51	18	25	23	21	16	15	8	7	14	46	11	24	10	28	20	11	19	5	13	24	30	36	20	13	32	33	37	35	30	15	13	35	7	16	18	6	11
chr7|6621775|6621850|OldhAT1:hAT-Ac:DNA|360|+	21	34	12	19	28	10	16	17	15	18	27	11	15	46	14	13	20	6	16	24	28	8	17	15	12	21	10	13	27	20	21	19	22	37	6	18	20	30	13	35	17
chr4|95167902|95168068|MIR3:MIR:SINE|325|-	65	77	17	52	64	25	82	59	115	32	98	20	37	35	35	34	49	51	20	50	26	20	35	28	46	53	22	20	49	47	40	54	62	86	51	93	34	37	18	41	32
chr16|2205830|2205972|MIRc:MIR:SINE|288|+	10	7	18	23	16	14	22	17	15	15	25	15	21	51	22	19	19	18	12	24	19	10	19	14	15	18	14	18	27	19	15	10	13	36	9	18	37	27	15	32	19
chr1|40315774|40316006|MIRb:MIR:SINE|267|-	48	41	23	23	16	11	31	17	27	12	39	8	10	24	33	31	34	17	18	32	12	24	35	39	39	63	7	8	5	8	7	29	32	22	8	23	23	44	7	45	25
chr1|222663363|222663594|MIRb:MIR:SINE|276|+	70	72	75.68	78	61	26	54	65	53	48	47	22	66	73	73	70	23	41	45	58	33	23	38	51	38	65	52	39	83	51	68	53	85	75	40	95	25	64	37	30	23
chr12|6977984|6978087|L2c:L2:LINE|230|-	13	21	10	24	15	10	9	14	13	20	17	2	15	17	22	21	22	9	12	11	35	7	6	9	17	18	19	12	19	21	16	15	21	28	8	15	15	35	25	17	13
chr17|56866238|56866400|MER5A:hAT-Charlie:DNA|318|+	20	21	28	40	31	20	14	38	24	18	38	30	26	39	12	26	16	24	7	26	24	6	7	14	23	26	23	24	41	51	53	17	18	35	10	24	11	18	8	14	9
chr10|71714606|71714799|L2:L2:LINE|388|-	67	98	39	29	51	31	64	139	54	124	15	13	15	59	54	60	73	15	24	31	42	37	33	26	36	48	85	205	38	20	43	24	246	53	57	146	83	65	90	29	76
chr14|75439280|75439518|MER102b:hAT-Charlie:DNA|273|+	19	20	11	13	4	8	29	13	8	11	9	2	42	44	13	24	18	19	52	18	7	10	11	9	29	33	34	44	12	5	17	22	21	11	2	9	14	34	22	9	11
chr2|71353572|71353826|MER102b:hAT-Charlie:DNA|289|-	51	46	41	58	37	18	46	32	32	32	34	3	35	38	53	59	18	18	25	45	31	18	27	40	35	72	27	23	56	45	48	59	52	30	30	57	22	51	38	20	31
chr3|139601299|139601501|MIRb:MIR:SINE|289|+	21	42	14	32	23	10	30	31	27	23	30	10	20	28	31	29	31	13	10	15	23	13	27	21	17	25	16	15	15	21	16	17	51	24	20	37	11	21	12	16	21
chr7|30079508|30079678|MIRc:MIR:SINE|287|-	25	42	45	38	41	18	25	35	28	30	18	13	47	45	32	43	29	22	26	34	30	17	18	29	12	39	20	14	40	37	33	30	38	41	27	37	18	44	32	16	19
chr7|134290416|134290501|L2c:L2:LINE|171|-	22	24	18	32	26	17	34	26	18	13	17	14	25	30	19	21	12	11	6	18	12	8	6	15	15	23	8	9	13	33	18	19	32	27	12	17	4	18	12	4	7
chr13|41465455|41465616|MIR3:MIR:SINE|262|-	19	23	48	15	72	14	22	18	22	62	10	4	22	30	65	28	28	29	17	61	9	17	37	40	50	90	35	36	42	46	49	33	37	56	46	43	55	35	31	23	23
chr9|122909692|122909992|L1ME1:L1:LINE|250|+	88	67	48	64	62	33	46	39	49	31	56	12	74	53	41	46	39	27	18	52	22	14	18	20	57	57	17	23	66	88	92	77	67	75	28	62	7	43	19	8	13
chrX|68044260|68044396|MIR3:MIR:SINE|324|+	58	68	34	43	33	19	49	52	29	20	29	9	34	72	33	32	26	13	26	38	29	14	14	12	24	37	39	46	56	51	48	54	56	37	21	66	10	41	31	20	18
chr11|113246334|113246435|AmnSINE1:5S-Deu-L2:SINE|258|+	33	32	17	26	36	14	32	16	16	27	30	8	37	32	42	40	29	18	17	42	20	22	24	22	36	55	21	15	15	29	37	52	32	25	17	44	36	46	14	16	26
chr6|99562062|99562323|AluSz6:Alu:SINE|130|-	34	54	34	47	18	23	25	28	27	18	22	9	16	14	27	26	37	16	15	19	18	13	19	24	41	47	28	18	18	25	23	38	43	16	17	64	19	28	31	11	22
chr1|27972924|27973039|AluJr:Alu:SINE|157|+	17	25	31	27	20	14	36	48	43	19	26	12	27	34	33	45	29	19	25	35	28	12	18	19	21	25	23	31	12	31	24	31	47	38	19	40	23	54	24	27	21
chr2|46562976|46563159|MIR:MIR:SINE|300|-	33	36	45	61	17	18	34	21	33	20	11	2	28	21	44	39	19	19	29	31	44	11	21	39	31	21	18	24	19	34	25	37	25	18	9	27	13	35	53	6	13
chr11|113798131|113798435|AluSz6:Alu:SINE|148|+	38	39	38	43	24	16	24	35	34	16	23	13	30	29	25	31	33	19	32	39	25	10	15	25	32	45	26	19	38	37	21	24	27	30	8	34	18	35	28	22	20
chr19|40809015|40809310|AluSx1:Alu:SINE|115|+	16	16	29	28	15	18	29	10	17	27	15	7	11	16	41	30	22	15	18	19	20	15	30	58	26	51	34	31	5	22	33	36	30	13	12	21	31	44	26	41	27
chr5|126489304|126489429|MIR:MIR:SINE|320|-	131	137	15	22	26	27	78	93	53	83	29	6	22	39	69	37	61	8	30	55	21	44	27	16	56	48	16	20	42	29	39	54	185	55	24	138	31	26	38	18	18
chr21|25995463|25995624|MIRb:MIR:SINE|308|+	30	36	18	32	24	10	13	20	22	16	27	6	26	40	16	15	12	14	11	23	7	11	19	15	27	24	12	15	31	14	17	41	32	21	14	23	7	22	14	7	12
chr5|65665079|65665200|AluSx3:Alu:SINE|99|+	60	51	37	66	40	32	47	52	37	21	46	10	23	26	42	41	43	15	14	22	34	18	19	23	35	32	16	14	25	26	38	36	43	31	25	64	21	36	19	24	27
chr7|55210374|55210539|MER5B:hAT-Charlie:DNA|194|+	38.69	49	20	23	46	22	28	52	41	14	14	14	29	72	27	6	13	8	22	38	26	16	2	17	20	25	15	59	137	46	108	22	95	52	36	42	14	13	49	15	24
chr13|97358238|97358429|MIR3:MIR:SINE|285|-	67	57	24	48	29	26	51	38	49	29	35	3	51	60	58	45	54	38	40	45	13	21	48	59	51	55	46	30	24	42	35	60	73	30	15	87	28	45	19	31	25
chr18|35048035|35048384|MSTA:ERVL-MaLR:LTR|136|-	46	65	48.73	48	28	19	48	33	48	37	38	7	22	29	36	47	42	26	24	30	47	24	25	40	34	52	12	14	23	13	23	35	44	34	14	34	37	49	37	25	18
chr2|31890687|31890909|MER20:hAT-Charlie:DNA|185|-	34	39	28	45	29	16	26	33	35	28	30	6	30	28	28	28	28	19	11	25	23	13	22	18	29	49	23	31	23	33	29	28	30	34	27	34	20	38	25	16	11
chr1|182861774|182862138|L3:CR1:LINE|347|-	19	30	29	44	32	12	21	24	30	19	22	1	41	29	21	30	20	17	17	22	22	3	9	13	37	39	17	18	46	42	53	46	28	24	13	38	8	36	8	6	12
chr2|112338914|112339193|AluSx1:Alu:SINE|100|-	23	37	26	46	27	4	33	37	28	15	25	10	9	16	35	23	17	7	5	39	14	6	25	25	39	63	12	8	31	41	50	30	45	26	17	45	21	27	14	18	13
chr1|226602841|226603169|MER46C:TcMar-Tigger:DNA|248|-	22	42	62	102	52	42	14	155	16	19	18	19	23	108	58	101	53	29	20	58	45	30	30	32	43	52	26	53	88	103	97	49	111	78	33	67	5	95	21	21	30
chr16|24796962|24797117|Tigger16b:TcMar-Tigger:DNA|318|+	39	49	41	57	34	21	32	50	20	35	29	5	54	60	26	42	38	28	25	52	28	24	23	25	42	54	20	31	51	39	63	42	55	50	10	45	25	62	47	13	26
chr6|71300607|71300824|MIR:MIR:SINE|237|-	42	36	43	22	19	12	25	16	22	34	7	6	36	35	27	19	11	8	22	36	14	6	9	13	30	32	20	16	25	34	44	36	77	41	11	44	27	21	35	10	5
chr16|29666228|29666391|AluJo:Alu:SINE|172|+	1	4	10	15	8	3	6	12	9	15	2	4	6	10	6	24	24	12	15	20	6	3	6	1	6	10	12	18	6	6	9	5	8	20	1	11	5	24	19	3	11
chr12|115980347|115980623|AluJr4:Alu:SINE|192|-	15	25	11	14	17	3	16	23	19	18	10	6	16	14	16	26	11.76	12	25	19	13	10	16	17	20	31	30	15	14	17	13	22	26	10	12	29	13	20	18	16	17
chr8|68087242|68087496|AluJb:Alu:SINE|216|+	56	56	30	37	19	24	37	55	56	18	46	9	9	14	39	17	41	15	12	28	32	25	56	49	42	83	31	20	38	32	24	84	85	25	21	75	16	30	9	25	17
chr13|40622651|40622772|MIRb:MIR:SINE|282|+	22	27	21	30	27	10	20	13	21	13	13	3	27	18	23	27	8	10	11	22	5	13	11	20	20	36	27	20	22	17	24	39	37	18	19	17	10	14	12	12	11
chr2|141728957|141729193|UCON51:LTR?:LTR?|254|+	38	46	26	23	36	31	34	40	33	30	24	4	26	35	38	31	32	14	20	32	30	11	14	11	36	29	18	18	46	37	32	35	51	52	29	50	19	40	24	17	17
chr5|171388724|171388932|MIRb:MIR:SINE|299|-	10	17	26	25	6	9	10	10	11	9	3	4	6	9	14	15	14	8	5	11	9	6	12	10	13	17	15	11	6	8	11	7	16	11	4	11	9	14	16	6	6
chr7|37399984|37400168|MIRb:MIR:SINE|311|+	27	41	31	37	30	17	22	15	48	19	32	8	25	24	34	27	21	33	9	43	9	19	7	28	45	49	32	28	44	21	14	42	32	48	20	31	26	39	7	12	41
chr13|111287451|111287740|L2a:L2:LINE|281|-	14	27	21	20	19	12	12	13	14	20	11	3	18	6	18	18	16	9	14	24	15	13	37	22	17	37	16	28	14	11	12	18	18	5	9	12	26	26	28	19	18
chr5|15678559|15678916|THE1B:ERVL-MaLR:LTR|148|+	58	66	33.41	35	41	21	45	42	56	49	35	3	33	31	39	38	21	21	24	39	14	16	23	34	56	52	42	41	35	26	49	49	81	29	32	87	26	40	13	7	31
chr19|45936961|45937056|L3b:CR1:LINE|304|+	14	18	21	36	23	12	24	39	21	17	13	24	6	16	19	25	27	10	8	18	12	4	15	24	11	11	11	25	11	22	19	21	22	17	18	35	17	21	16	24	17
chr14|54639026|54639275|MIRb:MIR:SINE|308|+	40	47.48	63	92	37	48	27	24	31	23	23	7	57	51	42	63	27	7	37	36	47	6	22	44	35	39	17	11	41	29	31	66	37	28	31	24	15	54	20	5	14
chr1|202575712|202575822|MER5B:hAT-Charlie:DNA|194|+	43	50	18	28	19	8	31	23	31	24	47	5	18	13	21	26	22	11	12	16	16	13	15	12	34	37	15	12	17	12	11	30	31	13	16	47	22	25	13	14	5
chr6|125871713|125872018|AluJb:Alu:SINE|138|+	10	19	16	29	16	4	28	11	22	14	6	0	13	15	20	27	25	18	13	50	12	14	11	11	24	41	26	7	27	27	13	26	12	15	9	18	24	27	22	18	28
chr10|67056239|67056409|Arthur1B:hAT-Tip100:DNA|282|+	95	129	45	68	75	39	107	43.66	80	44	104	17	64	56	57	67	69	53.97	31	57	24	38	72	58	99	100	31	26	69	61	46	114	123	92	50	167	54	74	37	20	39
chr15|77998509|77998723|MIR:MIR:SINE|268|+	7	5	33	21	10	9	8	14	11	14	7	2	3	10	13	27	8	28	9	6	13	5	45	23	14	14	16	8	5	18	14	14	15	8	6	6	4	24	18	3	15
chr10|5764569|5764689|MER20:hAT-Charlie:DNA|202|+	32	41	26	47	38	23	38	65	40	19	58	8	18	39	33	25	43	13	13	20	22	14	22	23	23	37	10	21	33	31	40	39	40	35	28	43	14	28	22	29	11
chr17|67482796|67482992|MIR3:MIR:SINE|315|-	27	43	31	46	17	26	28	26	16	15	3	1	13	17	14	38	14	11	11	13	21	14	14	13	15	26	20	13	24	15	23	50	66.98	12	13	34	15	22	24	3	12
chr4|15576982|15577295|AluJo:Alu:SINE|166|-	14	21	39	30	33	4	16	27	12	30	16	2	21	22	9	50	29	15	23	24	41	11	7	17	14	20	33	23	16	28	25	20	40	14	12	39	43	57	46	12	17
chr22|32490366|32490500|MER5A1:hAT-Charlie:DNA|231|-	46	73	88	104	71	41	42	23	28	23	48	3	29	11	96	44	35	26	9	15	46	18	57	69.89	30	54	10	15	4	16	18	97	47	13	45	51	29	44	24	14	6
chr9|3427797|3428165|L1MEf:L1:LINE|345|-	48	44	20	17	39	10	23	40	20	26	19	10	25	25	31	42	21	15	21	47	14	14	18	17	26	39	25	28	41	24	36	27	77	40	29	56	28	46	35	17	16
chr6|16750020|16750189|L2c:L2:LINE|333|+	36	51	31	42	30	15	28	34	26	39	23	10	29	20	36	42	25	21	17	30	34	19	31	35	22	42	29	33	19	25	21	38	82	15	24	42	40	50	31	15	31
chr6|70535348|70535669|MER1B:hAT-Charlie:DNA|153|+	21	25	18.03	35	23	4	21	21	18	27	24	4	27	40	28	21	19	20	13	24	16	12	13	20	28	41	35.54	22	21	18	19	11	33	24	25	35	16	27	15	14	11
chr1|19373673|19373958|AluJr4:Alu:SINE|144|-	10	21	20	15	7	6	11	22	11	15	5	3	9	6	16	20	14	9	21	21	7	6	22	16	23	34	31	27	8	3	7	22	19	15	4	14	29	23	16	18	19
chr1|230123103|230123431|MARNA:TcMar-Mariner:DNA|302|+	15	25	49	36	34	18	16	16	12	21	16	1	26	42	37	28	11	30	14	34	19	8	17	30	25	25	29	27	45	13	27	34	26	30	19	18	19	29	26	8	17
chr3|113219334|113219569|MIRb:MIR:SINE|253|-	27	42	31	31	22	2	12	19	19	33	4	0	20	35	17	39	19	4	28	24	19	11	20	16	20	17	7	12	27	18	17	13	75	19	8	24	21	28	57	7	10
chr1|23087386|23087565|MIR3:MIR:SINE|274|-	37	37	66	81	44	52	35	71	36	23	42	50	30	72	36	46	35	37	22	28	31	12	20	24	33	47	53	48	72	104	80	36	53	76	32	43	17	43	23	39	21
chr9|584867|585152|L2:L2:LINE|321|+	39	42	33	36	46	33	28	38	56	49	31	5	38	86	43	40	41	14	20	63	29	13	25	29	31	31	21	24	72	31	36	49	77	65	19	52	22	36	44	11	19
chr7|150411837|150412172|L2b:L2:LINE|349|+	12	13	16	28	16	23	12	22	12	18	16	15	10	26	17	19	25	14	10	12	14	8	11	15	6	20	16	12	18	32	21	13	22	27	10	24.27	24	23	24	37	11
chr4|54017399|54017791|LFSINE_Vert:tRNA:SINE|310|-	13	35	32	36	20	9	18	23	10	12	9	4	16	20	11	22	16	13	16	16	24	7	11	13	19	26	13	11	21	16	25	23	30	24	20	22	6	16	22	2	10
chr4|168999811|168999983|L2c:L2:LINE|296|+	42	77	21	21	25	6	15	25	26	11	24	5	30	29	16	22	22	8	9	27	19	9	15	14	30	25	21	13	28	14	16	19	35	23	14	36	13	34	11	9	11
chr6|167908170|167908266|MIR1_Amn:MIR:SINE|242|-	27	32	36	56	41	20	17	26	29	15	17	7	18	27	40	30	29	10	5	19	25	16	30	29	18	24	20	13	36	30	23	34	21	27	29	19	16	23	12	8	12
chr1|114731827|114732108|AluSx1:Alu:SINE|125|-	16	21	25	31	25	5	12	15	18	21	14	2	12	13	35	24	12	13	12	25	25	5	10	12	19	34	26	27	18	21	23	17	16	6	17	16	18	27	13	10	15
chr3|85090626|85090956|MER1B:hAT-Charlie:DNA|131|+	25	30	13	21	27	22	31	41	16	9	46	18	70	103	14	30	19	17	36	32	12	15	14	20	40	44	27	28	68	37	36	44	42	45	19	33	16	26	16	25	21
chr6|57099860|57100099|MIRc:MIR:SINE|260|+	63	78	60	91	73	42	67	55	55	25	76	10	41	43	40	55	38	20	15	31	24	14	42	51	41	72	15	17	36	53	73	71	69	28	49	74	12	41	21	16	21
chr5|50672016|50672373|L2b:L2:LINE|356|+	24	19	36	30	29	10	14	30	12	15	14	3	18	36	18	29	16	15	9	10	17	9	14	29	15	16	29	29	26	22	27	11	17	34	13	22	9	13	34	6	9
chr4|87117415|87117551|MER5B:hAT-Charlie:DNA|256|-	25	14	12	23	21	9	19	18	22	18	11	4	12	29	20	14	14	26	12	19	14	9	16	15	15	18	26	25	19	4	12	29	40	10	11	30	18	16	24	3	13
chr5|134148974|134149065|L1PB4:L1:LINE|118|-	11	25	17	30	15	16	17	20	13	13	11	10	11	16	18	16	14	19	8	20	14	8	16	13	11	17	16	16	15	24	14	15	20	19	9	17	14	17	9	10	16
chr12|30992877|30993076|LTR104_Mam:Gypsy:LTR|349|-	25	25	13	12	19	12	14	13	18	12	11	13	10	13	9	9	11	13	6	18	21	14	5	16	14	13	12	11	10	17	10	15	21	18	11	14	7	19	11	25	18
chr1|72100745|72101126|MLT1A:ERVL-MaLR:LTR|191|-	27	38	19	21	16	17	25	54	24	7	27	8	9	24	24	26	36	12	1	25	14	8	11	9	23	40	12	14	27	42	41	32	30	46	13	43	8	20	21	8	12
chr17|6643601|6643798|MIRb:MIR:SINE|274|+	51	55	54	43	38	24	36	57	36	32	47	17	36	48	43	40	34	19	15	35	29	22	27	23	28	22	16	19	48	31	16	38	58	79	20	54	18	32	19	22	19
chr7|28813061|28813218|MIR3:MIR:SINE|332|-	28	37	27	43	22	25	33	21	29	21	27	13	11	22	26	25	29	19	18	15	24	21	24	63	36	46	18	22	18	31	30	69	36	38	18	39	25	36	15	30	28
chr8|115496069|115496302|MIRb:MIR:SINE|320|-	49	47	26	20	16	5	22	32	23	14	18	0	38	43	16	26	11	17	29	38	10	6	8	5	42	34	9	9	55	29	34	41	83	36	9	51	22	22	17	4	11
chr5|14442769|14442905|MIRc:MIR:SINE|278|+	18	21	33	27	28	9	14	24	9	20	9	3	28	29	20	38	21	17	17	16	13	15	8	15	25	18	17	21	19	12	28	20	49	11	12	24	8	18	14	9	14
chr4|53994316|53994711|MSTA:ERVL-MaLR:LTR|141|+	16	22	23	28	18	10	8	11	18	15	13	5	21	22	8	22	20	9	7	18	11	5	15	9.63	18	21	20	15	23	18	16	23	19	12	19	23	14	19	19	13	16
chr4|98640875|98641052|MIR:MIR:SINE|320|-	27	36	24	30	40	36	42	24	36	10	23	0	20	25	22	23	25	24	11	41	16	26	18	39	40	45	25	27	37	28	19	55	54	21	23	45	20	25	12	9	24
chr6|42226978|42227346|MamRep434:TcMar-Tigger:DNA|297|-	9	19	16	15	4	10	9	31	14	15	23	17	14	41	10	21	24	18	4.27	15	9	2	7	4	18	33	11	13	31	32	23	6	18	36	2	18	13	21	8	14	3
