## Supplementary Dataset 3 for "Elevated expression of *B4GALT6*, *GABRA1*, *GAD2*, *GLRA3*, *HTR2A*, *PCSK1*, and *SLC17A6* are postmortem markers for the ALS-Ox subtype"

### Sheet: Supplemental_Dataset3
Sample	tissue	disease_group	sequencing_platform	SubjectSex	Subtype	time	AgeOnset (ExactAgeUnavailableinpreprint)	AgeDeath (ExactAgeUnavailableinpreprint)	PatientID	Site
CGND.HRA.00806	Frontal Cortex	ALS/FTLD	NovaSeq	Female	TD	24	NA	76-80	PF-UCL-14	NYGC ALS Consortium
CGND.HRA.00815	Frontal Cortex	ALS-TDP	NovaSeq	Female	TD	60	NA	76-80	PF-UCL-16	NYGC ALS Consortium
CGND.HRA.00823	Frontal Cortex	ALS-TDP	NovaSeq	Female	TD	12	NA	81-85	PF-UCL-18	NYGC ALS Consortium
CGND.HRA.00830	Frontal Cortex	ALS/FTLD	NovaSeq	Male	TD	30	NA	76-80	PF-UCL-20	NYGC ALS Consortium
CGND.HRA.00839	Frontal Cortex	ALS/FTLD	NovaSeq	Female	TD	11	NA	71-75	PF-UCL-22	NYGC ALS Consortium
CGND.HRA.00849	Frontal Cortex	ALS/AD	NovaSeq	Female	TD	43	NA	71-75	PF-UCL-24	NYGC ALS Consortium
CGND.HRA.00855	Frontal Cortex	ALS-TDP	NovaSeq	Male	OX	48	NA	56-60	PF-UCL-26	NYGC ALS Consortium
CGND.HRA.00866	Frontal Cortex	ALS-TDP	NovaSeq	Female	TD	36	NA	66-70	PF-UCL-30	NYGC ALS Consortium
CGND.HRA.00876	Frontal Cortex	ALS/FTLD	NovaSeq	Male	TD	36	NA	76-80	PF-UCL-32	NYGC ALS Consortium
CGND.HRA.00883	Frontal Cortex	ALS/AD	NovaSeq	Male	OX	30	NA	76-80	PF-UCL-34	NYGC ALS Consortium
CGND.HRA.00891	Frontal Cortex	ALS/AD	NovaSeq	Female	OX	24	NA	71-75	PF-UCL-36	NYGC ALS Consortium
CGND.HRA.00897	Frontal Cortex	ALS-TDP	NovaSeq	Female	TD	33	NA	71-75	PF-UCL-38	NYGC ALS Consortium
CGND.HRA.00903	Frontal Cortex	ALS-TDP	NovaSeq	Male	TD	19	NA	56-60	PF-UCL-40	NYGC ALS Consortium
CGND.HRA.00909	Frontal Cortex	ALS-TDP	NovaSeq	Male	TD	108	NA	56-60	PF-UCL-42	NYGC ALS Consortium
CGND.HRA.00916	Frontal Cortex	ALS-TDP	NovaSeq	Female	TD	29	NA	66-70	PF-UCL-44	NYGC ALS Consortium
CGND.HRA.00934	Frontal Cortex	ALS-TDP	NovaSeq	Male	TD	16	NA	56-60	PF-UCL-48	NYGC ALS Consortium
CGND.HRA.00943	Frontal Cortex	ALS-TDP	NovaSeq	Male	OX	42	NA	61-65	PF-UCL-50	NYGC ALS Consortium
CGND.HRA.00948	Frontal Cortex	ALS-TDP	NovaSeq	Female	TD	96	NA	51-55	PF-UCL-52	NYGC ALS Consortium
CGND.HRA.00955	Frontal Cortex	ALS-TDP	NovaSeq	Female	TD	60	NA	61-65	PF-UCL-54	NYGC ALS Consortium
CGND.HRA.00961	Frontal Cortex	ALS-TDP	NovaSeq	Female	GLIA	13	NA	66-70	PF-UCL-56	NYGC ALS Consortium
CGND.HRA.00968	Frontal Cortex	ALS-TDP	NovaSeq	Male	TD	34	NA	51-55	PF-UCL-58	NYGC ALS Consortium
CGND.HRA.00975	Frontal Cortex	ALS-TDP	NovaSeq	Female	TD	60	NA	61-65	PF-UCL-60	NYGC ALS Consortium
CGND.HRA.00993	Frontal Cortex	ALS-TDP	NovaSeq	Female	TD	24	NA	76-80	PF-UCL-64	NYGC ALS Consortium
CGND.HRA.00115	Frontal Cortex	ALS-TDP	NovaSeq	Male	TD	36	46-50	51-55	JHU19	Target ALS PM core
CGND.HRA.01663	Frontal Cortex	ALS-TDP	NovaSeq	Male	GLIA	24	76-80	76-80	18-228-63	NYGC ALS Consortium
CGND.HRA.01668	Frontal Cortex	ALS-TDP	NovaSeq	Female	GLIA	35	56-60	61-65	18-227-15	NYGC ALS Consortium
CGND.HRA.01678	Frontal Cortex	ALS/FTLD	NovaSeq	Female	GLIA	17	76-80	76-80	15-217-60	NYGC ALS Consortium
CGND.HRA.01685	Frontal Cortex	ALS-TDP	NovaSeq	Male	GLIA	121	36-40	46-50	15-211-72	NYGC ALS Consortium
CGND.HRA.01689	Frontal Cortex	ALS/FTLD	NovaSeq	Female	GLIA	15	76-80	76-80	15-207-34	NYGC ALS Consortium
CGND.HRA.01694	Frontal Cortex	ALS-TDP	NovaSeq	Male	GLIA	149	56-60	66-70	14-200-25	NYGC ALS Consortium
CGND.HRA.01699	Frontal Cortex	ALS-TDP	NovaSeq	Female	GLIA	33	61-65	66-70	14-198-02	NYGC ALS Consortium
CGND.HRA.01709	Frontal Cortex	ALS-TDP	NovaSeq	Male	GLIA	20	71-75	71-75	13-194-74	NYGC ALS Consortium
CGND.HRA.01714	Frontal Cortex	ALS/FTLD	NovaSeq	Female	GLIA	13	66-70	66-70	13-193-72	NYGC ALS Consortium
CGND.HRA.01719	Frontal Cortex	ALS-TDP	NovaSeq	Male	GLIA	7	61-65	61-65	13-192-54	NYGC ALS Consortium
CGND.HRA.01724	Frontal Cortex	ALS-TDP	NovaSeq	Male	GLIA	36	41-45	41-45	13-190-33	NYGC ALS Consortium
CGND.HRA.01731	Frontal Cortex	ALS-TDP	NovaSeq	Male	TD	23	46-50	51-55	91-077-47	NYGC ALS Consortium
CGND.HRA.01735	Frontal Cortex	ALS-TDP	NovaSeq	Male	TD	13	46-50	46-50	91-078-52	NYGC ALS Consortium
CGND.HRA.01739	Frontal Cortex	ALS-TDP	NovaSeq	Female	GLIA	22	66-70	66-70	93-098-25	NYGC ALS Consortium
CGND.HRA.01770	Frontal Cortex	ALS-TDP	NovaSeq	Male	GLIA	38	61-65	66-70	06-159-51	NYGC ALS Consortium
CGND.HRA.01775	Frontal Cortex	ALS-TDP	NovaSeq	Female	GLIA	33	56-60	61-65	08-158-43	NYGC ALS Consortium
CGND.HRA.01780	Frontal Cortex	ALS-TDP	NovaSeq	Male	OX	33	61-65	66-70	10-167-35	NYGC ALS Consortium
CGND.HRA.01800	Frontal Cortex	ALS/FTLD	NovaSeq	Male	GLIA	33	46-50	51-55	13-191-47	NYGC ALS Consortium
CGND.HRA.01803	Frontal Cortex	ALS-TDP	NovaSeq	Male	GLIA	13	76-80	76-80	13-195-03	NYGC ALS Consortium
CGND.HRA.01808	Frontal Cortex	ALS-TDP	NovaSeq	Male	OX	87	61-65	66-70	13-196-12	NYGC ALS Consortium
CGND.HRA.01795	Frontal Cortex	ALS/FTLD	NovaSeq	Female	TD	57	56-60	61-65	13-189-06	NYGC ALS Consortium
CGND.HRA.01813	Frontal Cortex	ALS-TDP	NovaSeq	Male	OX	22	66-70	66-70	14-199-05	NYGC ALS Consortium
CGND.HRA.01818	Frontal Cortex	ALS-TDP	NovaSeq	Male	TD	12	56-60	56-60	14-201-94	NYGC ALS Consortium
CGND.HRA.01822	Frontal Cortex	ALS-TDP	NovaSeq	Female	OX	49	61-65	66-70	14-202-10	NYGC ALS Consortium
CGND.HRA.01827	Frontal Cortex	ALS/FTLD	NovaSeq	Male	GLIA	45	61-65	66-70	14-203-19	NYGC ALS Consortium
CGND.HRA.01832	Frontal Cortex	ALS-TDP	NovaSeq	Female	TD	12	56-60	61-65	14-204-56	NYGC ALS Consortium
CGND.HRA.01837	Frontal Cortex	ALS-TDP	NovaSeq	Male	GLIA	14	76-80	76-80	15-205-18	NYGC ALS Consortium
CGND.HRA.01848	Frontal Cortex	ALS-TDP	NovaSeq	Female	OX	16	51-55	56-60	15-210-54	NYGC ALS Consortium
CGND.HRA.01840	Frontal Cortex	ALS-TDP	NovaSeq	Male	TD	22	56-60	56-60	15-208-36	NYGC ALS Consortium
CGND.HRA.01844	Frontal Cortex	ALS-TDP	NovaSeq	Male	OX	117	46-50	56-60	15-209-43	NYGC ALS Consortium
CGND.HRA.01853	Frontal Cortex	ALS-TDP	NovaSeq	Male	GLIA	24	56-60	56-60	15-212-81	NYGC ALS Consortium
CGND.HRA.01858	Frontal Cortex	ALS-TDP	NovaSeq	Female	OX	24	61-65	61-65	15-213-15	NYGC ALS Consortium
CGND.HRA.01863	Frontal Cortex	ALS-TDP	NovaSeq	Female	GLIA	NA	NA	61-65	15-214-17	NYGC ALS Consortium
CGND.HRA.01868	Frontal Cortex	ALS-TDP	NovaSeq	Male	OX	35	36-40	36-40	15-216-56	NYGC ALS Consortium
CGND.HRA.01873	Frontal Cortex	ALS-TDP	NovaSeq	Female	GLIA	52	61-65	61-65	16-218-08	NYGC ALS Consortium
CGND.HRA.01878	Frontal Cortex	ALS-TDP	NovaSeq	Female	TD	35	61-65	66-70	16-219-14	NYGC ALS Consortium
CGND.HRA.01883	Frontal Cortex	ALS/AD	NovaSeq	Male	OX	12	66-70	66-70	16-220-23	NYGC ALS Consortium
CGND.HRA.01888	Frontal Cortex	ALS-TDP	NovaSeq	Male	GLIA	NA	NA	71-75	16-221-38	NYGC ALS Consortium
CGND.HRA.01893	Frontal Cortex	ALS-TDP	NovaSeq	Female	GLIA	31	71-75	71-75	16-222-00	NYGC ALS Consortium
CGND.HRA.01898	Frontal Cortex	ALS-TDP	NovaSeq	Male	GLIA	48	66-70	71-75	16-224-35	NYGC ALS Consortium
CGND.HRA.01903	Frontal Cortex	ALS/FTLD	NovaSeq	Male	OX	24	66-70	66-70	16-225-87	NYGC ALS Consortium
CGND.HRA.01913	Frontal Cortex	ALS-TDP	NovaSeq	Female	GLIA	NA	61-65	61-65	17-226-00	NYGC ALS Consortium
CGND.HRA.01918	Frontal Cortex	ALS-TDP	NovaSeq	Female	GLIA	48	66-70	66-70	18-229-70	NYGC ALS Consortium
CGND.HRA.01272	Frontal Cortex	ALS-TDP	NovaSeq	Female	OX	36	71-75	76-80	NEUGK141CFH	Target ALS PM core
CGND.HRA.01308	Frontal Cortex	ALS/FTLD	NovaSeq	Male	OX	12	71-75	71-75	NEUAL503EPH	Target ALS PM core
CGND.HRA.01324	Frontal Cortex	ALS-TDP	NovaSeq	Female	OX	60	46-50	51-55	NEUBB078VEG	Target ALS PM core
CGND.HRA.01412	Frontal Cortex	ALS-TDP	NovaSeq	Female	OX	24	51-55	56-60	NEUKD974CXJ	Target ALS PM core
CGND.HRA.01420	Frontal Cortex	ALS-TDP	NovaSeq	Male	OX	90	56-60	61-65	NEUEB569WFU	Target ALS PM core
CGND.HRA.01433	Frontal Cortex	ALS-TDP	NovaSeq	Male	OX	65	61-65	66-70	NEUAG831KFQ	Target ALS PM core
CGND.HRA.01441	Frontal Cortex	ALS/FTLD	NovaSeq	Male	OX	120	41-45	51-55	NEUWX051HMF	Target ALS PM core
CGND.HRA.01448	Frontal Cortex	ALS-TDP	NovaSeq	Male	TD	48	36-40	41-45	NEUGP259EBV	Target ALS PM core
CGND.HRA.01472	Frontal Cortex	ALS-TDP	NovaSeq	Male	TD	72	71-75	76-80	NEULJ443PF5	Target ALS PM core
CGND.HRA.01423	Frontal Cortex	ALS-TDP	NovaSeq	Female	OX	60	61-65	66-70	NEUGU437VNF	Target ALS PM core
CGND.HRA.01456	Frontal Cortex	ALS-TDP	NovaSeq	Female	OX	24	66-70	66-70	NEURW761XNG	Target ALS PM core
CGND.HRA.01464	Frontal Cortex	ALS-TDP	NovaSeq	Female	OX	24	56-60	61-65	NEUTL588HAA	Target ALS PM core
CGND.HRA.01479	Frontal Cortex	ALS/AD	NovaSeq	Female	OX	48	61-65	66-70	NEUNY116EZW	Target ALS PM core
CGND.HRA.01485	Frontal Cortex	ALS-TDP	NovaSeq	Male	OX	10	76-80	76-80	NEUHM340FBZ	Target ALS PM core
CGND.HRA.01497	Frontal Cortex	ALS-TDP	NovaSeq	Male	OX	48	46-50	51-55	NEUXZ213MVF	Target ALS PM core
CGND.HRA.01509	Frontal Cortex	ALS-TDP	NovaSeq	Male	OX	36	61-65	61-65	NEURJ886YZU	Target ALS PM core
CGND.HRA.01515	Frontal Cortex	ALS-TDP	NovaSeq	Male	OX	48	41-45	46-50	NEUTD254HL0	Target ALS PM core
CGND.HRA.01521	Frontal Cortex	ALS-TDP	NovaSeq	Male	OX	48	46-50	51-55	NEUXN530DK8	Target ALS PM core
CGND.HRA.01543	Frontal Cortex	ALS-TDP	NovaSeq	Male	OX	72	51-55	56-60	NEULP959LBP	Target ALS PM core
CGND.HRA.01491	Frontal Cortex	ALS-SOD1	NovaSeq	Female	TD	30	26-30	31-35	NEUGD887RT1	Target ALS PM core
CGND.HRA.01503	Frontal Cortex	ALS-TDP	NovaSeq	Female	OX	12	61-65	61-65	NEUFV843EVC	Target ALS PM core
CGND.HRA.01549	Frontal Cortex	ALS/FTLD	NovaSeq	Male	TD	12	71-75	71-75	NEULT268RM4	Target ALS PM core
CGND.HRA.01555	Frontal Cortex	ALS/FTLD	NovaSeq	Male	OX	24	51-55	56-60	NEUZX847VWV-NEUWR459TCY	Target ALS PM core
CGND.HRA.01560	Frontal Cortex	ALS-TDP	NovaSeq	Male	OX	36	61-65	66-70	NEUHM399CBL	Target ALS PM core
CGND.HRA.01566	Frontal Cortex	ALS-TDP	NovaSeq	Female	OX	12	56-60	56-60	NEURN516YR8	Target ALS PM core
CGND.HRA.01572	Frontal Cortex	ALS-TDP	NovaSeq	Male	OX	12	66-70	66-70	NEUKJ257ZPG	Target ALS PM core
CGND.HRA.01578	Frontal Cortex	ALS-TDP	NovaSeq	Male	OX	24	56-60	56-60	NEUKG838WER	Target ALS PM core
CGND.HRA.01584	Frontal Cortex	ALS-TDP	NovaSeq	Female	OX	36	51-55	51-55	NEUGL022MN2	Target ALS PM core
CGND.HRA.01590	Frontal Cortex	ALS-TDP	NovaSeq	Male	TD	24	76-80	76-80	NEUTC651YRK	Target ALS PM core
CGND.HRA.01596	Frontal Cortex	ALS/FTLD	NovaSeq	Female	OX	12	71-75	71-75	NEUZK363UAQ	Target ALS PM core
CGND.HRA.01607	Frontal Cortex	ALS-TDP	NovaSeq	Male	TD	36	61-65	66-70	NEUBE992ZD1	Target ALS PM core
CGND.HRA.01614	Frontal Cortex	ALS-TDP	NovaSeq	Male	OX	30	61-65	66-70	NEUPM864FBE	Target ALS PM core
CGND.HRA.01620	Frontal Cortex	ALS-TDP	NovaSeq	Male	OX	12	66-70	66-70	NEUWG326WUJ	Target ALS PM core
CGND.HRA.01623	Frontal Cortex	ALS-TDP	NovaSeq	Male	OX	24	66-70	66-70	NEUKZ727YY5	Target ALS PM core
CGND.HRA.01626	Frontal Cortex	ALS-TDP	NovaSeq	Male	OX	24	61-65	66-70	NEULA285XJ0	Target ALS PM core
CGND.HRA.01633	Frontal Cortex	ALS-TDP	NovaSeq	Female	OX	36	66-70	66-70	NEUEE362LGE	Target ALS PM core
CGND.HRA.01643	Frontal Cortex	ALS/FTLD	NovaSeq	Female	OX	29	56-60	61-65	NEUUY552RBK	Target ALS PM core
CGND.HRA.01649	Frontal Cortex	ALS-TDP	NovaSeq	Female	OX	60	61-65	66-70	NEUDT709YHN	Target ALS PM core
CGND.HRA.01662	Frontal Cortex	ALS/FTLD	NovaSeq	Male	OX	60	66-70	71-75	NEUXD265LJ8	Target ALS PM core
CGND.HRA.01981	Frontal Cortex	ALS-TDP	NovaSeq	Male	OX	36	51-55	51-55	NEULV114EY9	Target ALS PM core
CGND.HRA.02161	Frontal Cortex	ALS-TDP	NovaSeq	Male	OX	96	31-35	36-40	NEUYT145HVC	Target ALS PM core
CGND.HRA.02168	Frontal Cortex	ALS-TDP	NovaSeq	Male	OX	36	76-80	76-80	NEUPG876HJT	Target ALS PM core
CGND.HRA.00462	Lateral Motor Cortex	ALS-TDP	NovaSeq	Female	OX	12	56-60	61-65	NEUEF856BLV	Target ALS PM core
CGND.HRA.00483	Lateral Motor Cortex	ALS-TDP	NovaSeq	Male	OX	48	46-50	51-55	NEUFE255AG2	Target ALS PM core
CGND.HRA.00489	Lateral Motor Cortex	ALS-TDP	NovaSeq	Male	OX	108	46-50	56-60	NEUFF179PPT	Target ALS PM core
CGND.HRA.00628	Lateral Motor Cortex	ALS-TDP	NovaSeq	Male	TD	42	66-70	71-75	NEUMK638LUX	Target ALS PM core
CGND.HRA.00678	Lateral Motor Cortex	ALS-TDP	NovaSeq	Male	TD	101	61-65	66-70	NEUWL993GU2	Target ALS PM core
CGND.HRA.00748	Lateral Motor Cortex	ALS-TDP	NovaSeq	Female	GLIA	36	61-65	66-70	NEUAY067UTB	Target ALS PM core
CGND.HRA.00733	Lateral Motor Cortex	ALS-TDP	NovaSeq	Male	OX	30	66-70	66-70	NEULN488RD5	Target ALS PM core
CGND.HRA.01175	Lateral Motor Cortex	ALS-TDP	NovaSeq	Female	OX	36	71-75	76-80	NEUGK141CFH	Target ALS PM core
CGND.HRA.01280	Lateral Motor Cortex	ALS-TDP	NovaSeq	Male	OX	72	51-55	56-60	NEULH417FZJ	Target ALS PM core
CGND.HRA.01305	Lateral Motor Cortex	ALS/FTLD	NovaSeq	Male	OX	12	71-75	71-75	NEUAL503EPH	Target ALS PM core
CGND.HRA.01321	Lateral Motor Cortex	ALS-TDP	NovaSeq	Female	OX	60	46-50	51-55	NEUBB078VEG	Target ALS PM core
CGND.HRA.01375	Lateral Motor Cortex	ALS-TDP	NovaSeq	Male	OX	96	51-55	56-60	NEUWC334RTZ	Target ALS PM core
CGND.HRA.01387	Lateral Motor Cortex	ALS-TDP	NovaSeq	Female	OX	48	46-50	51-55	NEUMY028JH4	Target ALS PM core
CGND.HRA.01403	Lateral Motor Cortex	ALS-TDP	NovaSeq	Female	TD	12	61-65	66-70	NEUPU334DL1	Target ALS PM core
CGND.HRA.01384	Lateral Motor Cortex	ALS-TDP	NovaSeq	Female	OX	84	51-55	56-60	NEUJL308UBK	Target ALS PM core
CGND.HRA.01399	Lateral Motor Cortex	ALS-TDP	NovaSeq	Male	OX	48	66-70	71-75	NEUUF289NRL	Target ALS PM core
CGND.HRA.01407	Lateral Motor Cortex	ALS-TDP	NovaSeq	Female	TD	24	51-55	56-60	NEUKD974CXJ	Target ALS PM core
CGND.HRA.01415	Lateral Motor Cortex	ALS-TDP	NovaSeq	Male	OX	90	56-60	61-65	NEUEB569WFU	Target ALS PM core
CGND.HRA.01425	Lateral Motor Cortex	ALS-TDP	NovaSeq	Female	OX	60	61-65	66-70	NEUGU437VNF	Target ALS PM core
CGND.HRA.01429	Lateral Motor Cortex	ALS-TDP	NovaSeq	Male	OX	65	61-65	66-70	NEUAG831KFQ	Target ALS PM core
CGND.HRA.01438	Lateral Motor Cortex	ALS/FTLD	NovaSeq	Male	OX	120	41-45	51-55	NEUWX051HMF	Target ALS PM core
CGND.HRA.01445	Lateral Motor Cortex	ALS-TDP	NovaSeq	Male	OX	48	36-40	41-45	NEUGP259EBV	Target ALS PM core
CGND.HRA.01453	Lateral Motor Cortex	ALS-TDP	NovaSeq	Female	OX	24	66-70	66-70	NEURW761XNG	Target ALS PM core
CGND.HRA.01461	Lateral Motor Cortex	ALS-TDP	NovaSeq	Female	TD	24	56-60	61-65	NEUTL588HAA	Target ALS PM core
CGND.HRA.01476	Lateral Motor Cortex	ALS/AD	NovaSeq	Female	OX	48	61-65	66-70	NEUNY116EZW	Target ALS PM core
CGND.HRA.01469	Lateral Motor Cortex	ALS-TDP	NovaSeq	Male	TD	72	71-75	76-80	NEULJ443PF5	Target ALS PM core
CGND.HRA.01482	Lateral Motor Cortex	ALS-TDP	NovaSeq	Male	OX	10	76-80	76-80	NEUHM340FBZ	Target ALS PM core
CGND.HRA.01488	Lateral Motor Cortex	ALS-SOD1	NovaSeq	Female	TD	30	26-30	31-35	NEUGD887RT1	Target ALS PM core
CGND.HRA.01494	Lateral Motor Cortex	ALS-TDP	NovaSeq	Male	OX	48	46-50	51-55	NEUXZ213MVF	Target ALS PM core
CGND.HRA.01500	Lateral Motor Cortex	ALS-TDP	NovaSeq	Female	OX	12	61-65	61-65	NEUFV843EVC	Target ALS PM core
CGND.HRA.01506	Lateral Motor Cortex	ALS-TDP	NovaSeq	Male	TD	36	61-65	61-65	NEURJ886YZU	Target ALS PM core
CGND.HRA.01512	Lateral Motor Cortex	ALS-TDP	NovaSeq	Male	TD	48	41-45	46-50	NEUTD254HL0	Target ALS PM core
CGND.HRA.01518	Lateral Motor Cortex	ALS-TDP	NovaSeq	Male	OX	48	46-50	51-55	NEUXN530DK8	Target ALS PM core
CGND.HRA.01524	Lateral Motor Cortex	ALS-TDP	NovaSeq	Male	OX	30	61-65	66-70	NEUPM864FBE	Target ALS PM core
CGND.HRA.01528	Lateral Motor Cortex	ALS-SOD1	NovaSeq	Female	OX	27	41-45	41-45	NEUKV592NUT	Target ALS PM core
CGND.HRA.01532	Lateral Motor Cortex	ALS-TDP	NovaSeq	Male	OX	12	66-70	66-70	NEUWG326WUJ	Target ALS PM core
CGND.HRA.01536	Lateral Motor Cortex	ALS-TDP	NovaSeq	Male	OX	24	66-70	66-70	NEUKZ727YY5	Target ALS PM core
CGND.HRA.01563	Lateral Motor Cortex	ALS-TDP	NovaSeq	Female	OX	12	56-60	56-60	NEURN516YR8	Target ALS PM core
CGND.HRA.01581	Lateral Motor Cortex	ALS-TDP	NovaSeq	Female	TD	36	51-55	51-55	NEUGL022MN2	Target ALS PM core
CGND.HRA.01593	Lateral Motor Cortex	ALS/FTLD	NovaSeq	Female	OX	12	71-75	71-75	NEUZK363UAQ	Target ALS PM core
CGND.HRA.01540	Lateral Motor Cortex	ALS-TDP	NovaSeq	Male	OX	72	51-55	56-60	NEULP959LBP	Target ALS PM core
CGND.HRA.01546	Lateral Motor Cortex	ALS/FTLD	NovaSeq	Male	TD	12	71-75	71-75	NEULT268RM4	Target ALS PM core
CGND.HRA.01552	Lateral Motor Cortex	ALS/FTLD	NovaSeq	Male	OX	24	51-55	56-60	NEUZX847VWV-NEUWR459TCY	Target ALS PM core
CGND.HRA.01569	Lateral Motor Cortex	ALS-TDP	NovaSeq	Male	OX	12	66-70	66-70	NEUKJ257ZPG	Target ALS PM core
CGND.HRA.01575	Lateral Motor Cortex	ALS-TDP	NovaSeq	Male	OX	24	56-60	56-60	NEUKG838WER	Target ALS PM core
CGND.HRA.01587	Lateral Motor Cortex	ALS-TDP	NovaSeq	Male	OX	24	76-80	76-80	NEUTC651YRK	Target ALS PM core
CGND.HRA.01609	Lateral Motor Cortex	ALS-TDP	NovaSeq	Male	OX	36	61-65	66-70	NEUBE992ZD1	Target ALS PM core
CGND.HRA.01628	Lateral Motor Cortex	ALS-TDP	NovaSeq	Male	OX	24	61-65	66-70	NEULA285XJ0	Target ALS PM core
CGND.HRA.01635	Lateral Motor Cortex	ALS-TDP	NovaSeq	Female	OX	36	66-70	66-70	NEUEE362LGE	Target ALS PM core
CGND.HRA.01640	Lateral Motor Cortex	ALS/FTLD	NovaSeq	Female	OX	29	56-60	61-65	NEUUY552RBK	Target ALS PM core
CGND.HRA.01646	Lateral Motor Cortex	ALS-TDP	NovaSeq	Female	TD	60	61-65	66-70	NEUDT709YHN	Target ALS PM core
CGND.HRA.01659	Lateral Motor Cortex	ALS/FTLD	NovaSeq	Male	OX	60	66-70	71-75	NEUXD265LJ8	Target ALS PM core
CGND.HRA.01984	Lateral Motor Cortex	ALS-TDP	NovaSeq	Male	OX	36	51-55	51-55	NEULV114EY9	Target ALS PM core
CGND.HRA.00257.2	Medial Motor Cortex	ALS-TDP	NovaSeq	Male	GLIA	12	56-60	56-60	NEULH901PYF	Target ALS PM core
CGND.HRA.00461	Medial Motor Cortex	ALS-TDP	NovaSeq	Female	OX	12	56-60	61-65	NEUEF856BLV	Target ALS PM core
CGND.HRA.00482	Medial Motor Cortex	ALS-TDP	NovaSeq	Male	OX	48	46-50	51-55	NEUFE255AG2	Target ALS PM core
CGND.HRA.00488	Medial Motor Cortex	ALS-TDP	NovaSeq	Male	OX	108	46-50	56-60	NEUFF179PPT	Target ALS PM core
CGND.HRA.00627	Medial Motor Cortex	ALS-TDP	NovaSeq	Male	TD	42	66-70	71-75	NEUMK638LUX	Target ALS PM core
CGND.HRA.00677	Medial Motor Cortex	ALS-TDP	NovaSeq	Male	TD	101	61-65	66-70	NEUWL993GU2	Target ALS PM core
CGND.HRA.00747	Medial Motor Cortex	ALS-TDP	NovaSeq	Female	GLIA	36	61-65	66-70	NEUAY067UTB	Target ALS PM core
CGND.HRA.00732	Medial Motor Cortex	ALS-TDP	NovaSeq	Male	OX	30	66-70	66-70	NEULN488RD5	Target ALS PM core
CGND.HRA.01174	Medial Motor Cortex	ALS-TDP	NovaSeq	Female	OX	36	71-75	76-80	NEUGK141CFH	Target ALS PM core
CGND.HRA.01279	Medial Motor Cortex	ALS-TDP	NovaSeq	Male	OX	72	51-55	56-60	NEULH417FZJ	Target ALS PM core
CGND.HRA.01304	Medial Motor Cortex	ALS/FTLD	NovaSeq	Male	OX	12	71-75	71-75	NEUAL503EPH	Target ALS PM core
CGND.HRA.01320	Medial Motor Cortex	ALS-TDP	NovaSeq	Female	OX	60	46-50	51-55	NEUBB078VEG	Target ALS PM core
CGND.HRA.01374	Medial Motor Cortex	ALS-TDP	NovaSeq	Male	OX	96	51-55	56-60	NEUWC334RTZ	Target ALS PM core
CGND.HRA.01386	Medial Motor Cortex	ALS-TDP	NovaSeq	Female	OX	48	46-50	51-55	NEUMY028JH4	Target ALS PM core
CGND.HRA.01390	Medial Motor Cortex	ALS/FTLD	NovaSeq	Male	OX	NA	66-70	66-70	NEUXR145UBL	Target ALS PM core
CGND.HRA.01394	Medial Motor Cortex	ALS-SOD1	NovaSeq	Male	OX	12	46-50	46-50	NEUKN209FNW	Target ALS PM core
CGND.HRA.01398	Medial Motor Cortex	ALS-TDP	NovaSeq	Male	OX	48	66-70	71-75	NEUUF289NRL	Target ALS PM core
CGND.HRA.01414	Medial Motor Cortex	ALS-TDP	NovaSeq	Male	OX	90	56-60	61-65	NEUEB569WFU	Target ALS PM core
CGND.HRA.01424	Medial Motor Cortex	ALS-TDP	NovaSeq	Female	TD	60	61-65	66-70	NEUGU437VNF	Target ALS PM core
CGND.HRA.01428	Medial Motor Cortex	ALS-TDP	NovaSeq	Male	OX	65	61-65	66-70	NEUAG831KFQ	Target ALS PM core
CGND.HRA.01437	Medial Motor Cortex	ALS/FTLD	NovaSeq	Male	OX	120	41-45	51-55	NEUWX051HMF	Target ALS PM core
CGND.HRA.01452	Medial Motor Cortex	ALS-TDP	NovaSeq	Female	OX	24	66-70	66-70	NEURW761XNG	Target ALS PM core
CGND.HRA.01468	Medial Motor Cortex	ALS-TDP	NovaSeq	Male	GLIA	72	71-75	76-80	NEULJ443PF5	Target ALS PM core
CGND.HRA.01475	Medial Motor Cortex	ALS/AD	NovaSeq	Female	OX	48	61-65	66-70	NEUNY116EZW	Target ALS PM core
CGND.HRA.01481	Medial Motor Cortex	ALS-TDP	NovaSeq	Male	OX	10	76-80	76-80	NEUHM340FBZ	Target ALS PM core
CGND.HRA.01487	Medial Motor Cortex	ALS-SOD1	NovaSeq	Female	TD	30	26-30	31-35	NEUGD887RT1	Target ALS PM core
CGND.HRA.01493	Medial Motor Cortex	ALS-TDP	NovaSeq	Male	OX	48	46-50	51-55	NEUXZ213MVF	Target ALS PM core
CGND.HRA.01499	Medial Motor Cortex	ALS-TDP	NovaSeq	Female	OX	12	61-65	61-65	NEUFV843EVC	Target ALS PM core
CGND.HRA.01505	Medial Motor Cortex	ALS-TDP	NovaSeq	Male	TD	36	61-65	61-65	NEURJ886YZU	Target ALS PM core
CGND.HRA.01511	Medial Motor Cortex	ALS-TDP	NovaSeq	Male	TD	48	41-45	46-50	NEUTD254HL0	Target ALS PM core
CGND.HRA.01517	Medial Motor Cortex	ALS-TDP	NovaSeq	Male	TD	48	46-50	51-55	NEUXN530DK8	Target ALS PM core
CGND.HRA.01527	Medial Motor Cortex	ALS-SOD1	NovaSeq	Female	OX	27	41-45	41-45	NEUKV592NUT	Target ALS PM core
CGND.HRA.01531	Medial Motor Cortex	ALS-TDP	NovaSeq	Male	OX	12	66-70	66-70	NEUWG326WUJ	Target ALS PM core
CGND.HRA.01535	Medial Motor Cortex	ALS-TDP	NovaSeq	Male	OX	24	66-70	66-70	NEUKZ727YY5	Target ALS PM core
CGND.HRA.01539	Medial Motor Cortex	ALS-TDP	NovaSeq	Male	OX	72	51-55	56-60	NEULP959LBP	Target ALS PM core
CGND.HRA.01562	Medial Motor Cortex	ALS-TDP	NovaSeq	Female	OX	12	56-60	56-60	NEURN516YR8	Target ALS PM core
CGND.HRA.01551	Medial Motor Cortex	ALS/FTLD	NovaSeq	Male	OX	24	51-55	56-60	NEUZX847VWV-NEUWR459TCY	Target ALS PM core
CGND.HRA.01568	Medial Motor Cortex	ALS-TDP	NovaSeq	Male	OX	12	66-70	66-70	NEUKJ257ZPG	Target ALS PM core
CGND.HRA.01574	Medial Motor Cortex	ALS-TDP	NovaSeq	Male	TD	24	56-60	56-60	NEUKG838WER	Target ALS PM core
CGND.HRA.01580	Medial Motor Cortex	ALS-TDP	NovaSeq	Female	OX	36	51-55	51-55	NEUGL022MN2	Target ALS PM core
CGND.HRA.01592	Medial Motor Cortex	ALS/FTLD	NovaSeq	Female	OX	12	71-75	71-75	NEUZK363UAQ	Target ALS PM core
CGND.HRA.01608	Medial Motor Cortex	ALS-TDP	NovaSeq	Male	OX	36	61-65	66-70	NEUBE992ZD1	Target ALS PM core
CGND.HRA.01629	Medial Motor Cortex	ALS-TDP	NovaSeq	Male	OX	24	61-65	66-70	NEULA285XJ0	Target ALS PM core
CGND.HRA.01636	Medial Motor Cortex	ALS-TDP	NovaSeq	Female	OX	36	66-70	66-70	NEUEE362LGE	Target ALS PM core
CGND.HRA.01639	Medial Motor Cortex	ALS/FTLD	NovaSeq	Female	OX	29	56-60	61-65	NEUUY552RBK	Target ALS PM core
CGND.HRA.01658	Medial Motor Cortex	ALS/FTLD	NovaSeq	Male	OX	60	66-70	71-75	NEUXD265LJ8	Target ALS PM core
CGND.HRA.01983	Medial Motor Cortex	ALS-TDP	NovaSeq	Male	TD	36	51-55	51-55	NEULV114EY9	Target ALS PM core
CGND.HRA.02157	Medial Motor Cortex	ALS-TDP	NovaSeq	Male	TD	96	31-35	36-40	NEUYT145HVC	Target ALS PM core
CGND.HRA.00147	Other Motor Cortex	ALS-TDP	NovaSeq	Male	TD	16	61-65	61-65	JHU51	Target ALS PM core
CGND.HRA.01664	Other Motor Cortex	ALS-TDP	NovaSeq	Male	GLIA	24	76-80	76-80	18-228-63	NYGC ALS Consortium
CGND.HRA.01669	Other Motor Cortex	ALS-TDP	NovaSeq	Female	GLIA	35	56-60	61-65	18-227-15	NYGC ALS Consortium
CGND.HRA.01674	Other Motor Cortex	ALS-TDP	NovaSeq	Female	GLIA	12	76-80	76-80	16-223-17	NYGC ALS Consortium
CGND.HRA.01679	Other Motor Cortex	ALS/FTLD	NovaSeq	Female	GLIA	17	76-80	76-80	15-217-60	NYGC ALS Consortium
CGND.HRA.01686	Other Motor Cortex	ALS-TDP	NovaSeq	Male	GLIA	121	36-40	46-50	15-211-72	NYGC ALS Consortium
CGND.HRA.01690	Other Motor Cortex	ALS/FTLD	NovaSeq	Female	GLIA	15	76-80	76-80	15-207-34	NYGC ALS Consortium
CGND.HRA.01695	Other Motor Cortex	ALS-TDP	NovaSeq	Male	TD	149	56-60	66-70	14-200-25	NYGC ALS Consortium
CGND.HRA.01700	Other Motor Cortex	ALS-TDP	NovaSeq	Female	GLIA	33	61-65	66-70	14-198-02	NYGC ALS Consortium
CGND.HRA.01710	Other Motor Cortex	ALS-TDP	NovaSeq	Male	TD	20	71-75	71-75	13-194-74	NYGC ALS Consortium
CGND.HRA.01715	Other Motor Cortex	ALS/FTLD	NovaSeq	Female	GLIA	13	66-70	66-70	13-193-72	NYGC ALS Consortium
CGND.HRA.01720	Other Motor Cortex	ALS-TDP	NovaSeq	Male	GLIA	7	61-65	61-65	13-192-54	NYGC ALS Consortium
CGND.HRA.01728	Other Motor Cortex	ALS-TDP	NovaSeq	Male	TD	33	56-60	61-65	90-065-49	NYGC ALS Consortium
CGND.HRA.01732	Other Motor Cortex	ALS-TDP	NovaSeq	Male	TD	23	46-50	51-55	91-077-47	NYGC ALS Consortium
CGND.HRA.01736	Other Motor Cortex	ALS-TDP	NovaSeq	Male	TD	13	46-50	46-50	91-078-52	NYGC ALS Consortium
CGND.HRA.01740	Other Motor Cortex	ALS-TDP	NovaSeq	Female	GLIA	22	66-70	66-70	93-098-25	NYGC ALS Consortium
CGND.HRA.01746	Other Motor Cortex	ALS-TDP	NovaSeq	Female	GLIA	34	61-65	66-70	94-100-17	NYGC ALS Consortium
CGND.HRA.01766	Other Motor Cortex	ALS/FTLD	NovaSeq	Female	TD	12	71-75	71-75	04-152-76	NYGC ALS Consortium
CGND.HRA.01776	Other Motor Cortex	ALS-TDP	NovaSeq	Female	GLIA	33	56-60	61-65	08-158-43	NYGC ALS Consortium
CGND.HRA.01801	Other Motor Cortex	ALS/FTLD	NovaSeq	Male	GLIA	33	46-50	51-55	13-191-47	NYGC ALS Consortium
CGND.HRA.01804	Other Motor Cortex	ALS-TDP	NovaSeq	Male	GLIA	13	76-80	76-80	13-195-03	NYGC ALS Consortium
CGND.HRA.01809	Other Motor Cortex	ALS-TDP	NovaSeq	Male	GLIA	87	61-65	66-70	13-196-12	NYGC ALS Consortium
CGND.HRA.01791	Other Motor Cortex	ALS-TDP	NovaSeq	Female	OX	34	61-65	61-65	11-178-56	NYGC ALS Consortium
CGND.HRA.01796	Other Motor Cortex	ALS/FTLD	NovaSeq	Female	OX	57	56-60	61-65	13-189-06	NYGC ALS Consortium
CGND.HRA.01814	Other Motor Cortex	ALS-TDP	NovaSeq	Male	OX	22	66-70	66-70	14-199-05	NYGC ALS Consortium
CGND.HRA.01819	Other Motor Cortex	ALS-TDP	NovaSeq	Male	OX	12	56-60	56-60	14-201-94	NYGC ALS Consortium
CGND.HRA.01823	Other Motor Cortex	ALS-TDP	NovaSeq	Female	OX	49	61-65	66-70	14-202-10	NYGC ALS Consortium
CGND.HRA.01828	Other Motor Cortex	ALS/FTLD	NovaSeq	Male	TD	45	61-65	66-70	14-203-19	NYGC ALS Consortium
CGND.HRA.01833	Other Motor Cortex	ALS-TDP	NovaSeq	Female	TD	12	56-60	61-65	14-204-56	NYGC ALS Consortium
CGND.HRA.01838	Other Motor Cortex	ALS-TDP	NovaSeq	Male	OX	14	76-80	76-80	15-205-18	NYGC ALS Consortium
CGND.HRA.01849	Other Motor Cortex	ALS-TDP	NovaSeq	Female	TD	16	51-55	56-60	15-210-54	NYGC ALS Consortium
CGND.HRA.01845	Other Motor Cortex	ALS-TDP	NovaSeq	Male	OX	117	46-50	56-60	15-209-43	NYGC ALS Consortium
CGND.HRA.01854	Other Motor Cortex	ALS-TDP	NovaSeq	Male	OX	24	56-60	56-60	15-212-81	NYGC ALS Consortium
CGND.HRA.01859	Other Motor Cortex	ALS-TDP	NovaSeq	Female	TD	24	61-65	61-65	15-213-15	NYGC ALS Consortium
CGND.HRA.01864	Other Motor Cortex	ALS-TDP	NovaSeq	Female	OX	NA	NA	61-65	15-214-17	NYGC ALS Consortium
CGND.HRA.01869	Other Motor Cortex	ALS-TDP	NovaSeq	Male	OX	35	36-40	36-40	15-216-56	NYGC ALS Consortium
CGND.HRA.01874	Other Motor Cortex	ALS-TDP	NovaSeq	Female	OX	52	61-65	61-65	16-218-08	NYGC ALS Consortium
CGND.HRA.01879	Other Motor Cortex	ALS-TDP	NovaSeq	Female	OX	35	61-65	66-70	16-219-14	NYGC ALS Consortium
CGND.HRA.01889	Other Motor Cortex	ALS-TDP	NovaSeq	Male	GLIA	NA	NA	71-75	16-221-38	NYGC ALS Consortium
CGND.HRA.01894	Other Motor Cortex	ALS-TDP	NovaSeq	Female	OX	31	71-75	71-75	16-222-00	NYGC ALS Consortium
CGND.HRA.01899	Other Motor Cortex	ALS-TDP	NovaSeq	Male	GLIA	48	66-70	71-75	16-224-35	NYGC ALS Consortium
CGND.HRA.01904	Other Motor Cortex	ALS/FTLD	NovaSeq	Male	OX	24	66-70	66-70	16-225-87	NYGC ALS Consortium
CGND.HRA.01914	Other Motor Cortex	ALS-TDP	NovaSeq	Female	OX	NA	61-65	61-65	17-226-00	NYGC ALS Consortium
CGND.HRA.01919	Other Motor Cortex	ALS-TDP	NovaSeq	Female	GLIA	48	66-70	66-70	18-229-70	NYGC ALS Consortium
CGND.HRA.01557	Other Motor Cortex	ALS-TDP	NovaSeq	Male	OX	36	61-65	66-70	NEUHM399CBL	Target ALS PM core
CGND.HRA.00013	Frontal Cortex	ALS-TDP	HiSeq	Female	OX	21	56-60	56-60	NEUEL133AK6	Target ALS PM core
CGND.HRA.00015	Frontal Cortex	ALS-TDP	HiSeq	Male	OX	84	51-55	61-65	NEUZU200WEQ	Target ALS PM core
CGND.HRA.00017	Frontal Cortex	ALS-TDP	HiSeq	Female	OX	48	56-60	61-65	NEUEC006FND	Target ALS PM core
CGND.HRA.00018	Frontal Cortex	ALS/FTLD	HiSeq	Female	OX	18	66-70	66-70	NEUKM699KKH	Target ALS PM core
CGND.HRA.00019	Frontal Cortex	ALS-TDP	HiSeq	Female	OX	30	66-70	66-70	NEUWX086DGZ	Target ALS PM core
CGND.HRA.00022	Frontal Cortex	ALS-TDP	HiSeq	Male	OX	72	66-70	71-75	NEUXT979EZV	Target ALS PM core
CGND.HRA.00209	Frontal Cortex	ALS-TDP	HiSeq	Male	OX	30	51-55	56-60	NEUFT454ZFP	Target ALS PM core
CGND.HRA.00210	Frontal Cortex	ALS-TDP	HiSeq	Male	OX	156	56-60	66-70	NEUMP035RP4	Target ALS PM core
CGND.HRA.00211	Frontal Cortex	ALS-TDP	HiSeq	Female	OX	24	66-70	71-75	NEUDM397JGD	Target ALS PM core
CGND.HRA.00213	Frontal Cortex	ALS-TDP	HiSeq	Female	OX	24	66-70	71-75	NEUDR086ZDQ	Target ALS PM core
CGND.HRA.00214	Frontal Cortex	ALS-TDP	HiSeq	Female	OX	26	66-70	71-75	NEUDG361GA9	Target ALS PM core
CGND.HRA.00014.2	Frontal Cortex	ALS/FTLD	HiSeq	Male	OX	21	66-70	71-75	NEUYV496XLP	Target ALS PM core
CGND.HRA.00016	Frontal Cortex	ALS/FTLD	HiSeq	Female	TD	30	61-65	66-70	NEUME287RK2	Target ALS PM core
CGND.HRA.00020.2	Frontal Cortex	ALS-TDP	HiSeq	Male	OX	15	66-70	66-70	NEUJZ255ZC5	Target ALS PM core
CGND.HRA.00023	Frontal Cortex	ALS-TDP	HiSeq	Male	TD	9	71-75	71-75	NEUYB686REL	Target ALS PM core
CGND.HRA.00024	Frontal Cortex	ALS-TDP	HiSeq	Male	TD	108	56-60	66-70	NEUJR139GPF	Target ALS PM core
CGND.HRA.00026	Frontal Cortex	ALS-TDP	HiSeq	Male	OX	NA	NA	51-55	NEUNW210GCW	Target ALS PM core
CGND.HRA.00129	Frontal Cortex	ALS-TDP	HiSeq	Male	TD	27	61-65	61-65	JHU33	Target ALS PM core
CGND.HRA.00139	Frontal Cortex	ALS-SOD1	HiSeq	Male	OX	21	51-55	51-55	JHU43	Target ALS PM core
CGND.HRA.00148	Frontal Cortex	ALS-TDP	HiSeq	Male	OX	30	51-55	56-60	JHU52	Target ALS PM core
CGND.HRA.00160	Frontal Cortex	ALS/FTLD	HiSeq	Male	GLIA	13	61-65	61-65	JHU64	Target ALS PM core
CGND.HRA.00308	Frontal Cortex	ALS/AD	HiSeq	Female	OX	24	71-75	76-80	NEUEF397VVN	Target ALS PM core
CGND.HRA.00316	Frontal Cortex	ALS-TDP	HiSeq	Female	OX	48	61-65	66-70	NEUWZ373ZHA	Target ALS PM core
CGND.HRA.00323	Frontal Cortex	ALS-TDP	HiSeq	Male	TD	48	61-65	66-70	NEUTL441LZ7	Target ALS PM core
CGND.HRA.00330	Frontal Cortex	ALS/AD	HiSeq	Female	TD	36	61-65	66-70	NEUVZ387WGH	Target ALS PM core
CGND.HRA.00338	Frontal Cortex	ALS-TDP	HiSeq	Female	OX	24	76-80	81-85	NEUAT369TG5	Target ALS PM core
CGND.HRA.00346	Frontal Cortex	ALS-TDP	HiSeq	Male	TD	NA	76-80	81-85	NEUAV667LJK	Target ALS PM core
CGND.HRA.00385	Frontal Cortex	ALS/AD	HiSeq	Male	GLIA	48	66-70	71-75	NEUKY135CV6	Target ALS PM core
CGND.HRA.00354	Frontal Cortex	ALS-TDP	HiSeq	Female	OX	48	56-60	61-65	NEUNW244GF0	Target ALS PM core
CGND.HRA.00369	Frontal Cortex	ALS-TDP	HiSeq	Female	GLIA	24	61-65	61-65	NEUGV399KJW	Target ALS PM core
CGND.HRA.00391	Frontal Cortex	ALS/AD	HiSeq	Male	OX	36	61-65	66-70	NEUYX020CB0	Target ALS PM core
CGND.HRA.00397	Frontal Cortex	ALS-TDP	HiSeq	Male	OX	NA	NA	71-75	NEUMT947ALA	Target ALS PM core
CGND.HRA.00756	Frontal Cortex	ALS-TDP	HiSeq	Female	TD	6	81-85	81-85	PF-UCL-2	NYGC ALS Consortium
CGND.HRA.00773	Frontal Cortex	ALS-TDP	HiSeq	Female	TD	36	76-80	76-80	PF-UCL-6	NYGC ALS Consortium
CGND.HRA.00783	Frontal Cortex	ALS-TDP	HiSeq	Male	TD	12	66-70	66-70	PF-UCL-8	NYGC ALS Consortium
CGND.HRA.00925	Frontal Cortex	ALS-TDP	HiSeq	Male	TD	60	61-65	66-70	PF-UCL-46	NYGC ALS Consortium
CGND.HRA.00377	Frontal Cortex	ALS-TDP	HiSeq	Female	OX	108	56-60	66-70	NEUZX073BDK	Target ALS PM core
CGND.HRA.00421	Frontal Cortex	ALS/AD	HiSeq	Female	OX	36	56-60	56-60	NEUWP285RM6	Target ALS PM core
CGND.HRA.00427	Frontal Cortex	ALS-TDP	HiSeq	Male	OX	48	31-35	36-40	NEUDT233ZZ1	Target ALS PM core
CGND.HRA.00433	Frontal Cortex	ALS-TDP	HiSeq	Female	OX	36	56-60	61-65	NEUDG727NTW	Target ALS PM core
CGND.HRA.00439	Frontal Cortex	ALS-TDP	HiSeq	Male	OX	24	81-85	81-85	NEUTB398FC9	Target ALS PM core
CGND.HRA.00241	Frontal Cortex	ALS-TDP	HiSeq	Male	OX	48	66-70	71-75	NEUUE532LFF	Target ALS PM core
CGND.HRA.00245	Frontal Cortex	ALS-TDP	HiSeq	Female	TD	84	56-60	61-65	NEURK749WFB	Target ALS PM core
CGND.HRA.00246	Frontal Cortex	ALS-TDP	HiSeq	Female	OX	48	71-75	76-80	NEUPK732LNT	Target ALS PM core
CGND.HRA.00247	Frontal Cortex	ALS-TDP	HiSeq	Female	OX	132	56-60	66-70	NEUCW292DYJ	Target ALS PM core
CGND.HRA.00248	Frontal Cortex	ALS-TDP	HiSeq	Male	OX	12	56-60	56-60	NEULH901PYF	Target ALS PM core
CGND.HRA.00526	Frontal Cortex	ALS-TDP	HiSeq	Male	TD	28	76-80	81-85	JHU79	Target ALS PM core
CGND.HRA.00553	Frontal Cortex	ALS-TDP	HiSeq	Female	TD	36	66-70	66-70	JHU73	Target ALS PM core
CGND.HRA.00559	Frontal Cortex	ALS-SOD1	HiSeq	Male	GLIA	15	46-50	46-50	JHU74	Target ALS PM core
CGND.HRA.00535	Frontal Cortex	ALS-TDP	HiSeq	Female	OX	52	61-65	66-70	NEUAP156PM4	Target ALS PM core
CGND.HRA.00543	Frontal Cortex	ALS/AD	HiSeq	Female	OX	22	66-70	71-75	NEUEH612JPA	Target ALS PM core
CGND.HRA.00546	Frontal Cortex	ALS-TDP	HiSeq	Female	OX	24	56-60	56-60	NEURX991BWB	Target ALS PM core
CGND.HRA.00550	Frontal Cortex	ALS-TDP	HiSeq	Male	TD	42	66-70	71-75	NEUMK638LUX	Target ALS PM core
CGND.HRA.00571	Frontal Cortex	ALS-TDP	HiSeq	Male	OX	43	61-65	66-70	JHU82	Target ALS PM core
CGND.HRA.00578	Frontal Cortex	ALS-SOD1	HiSeq	Male	OX	74	41-45	46-50	JHU83	Target ALS PM core
CGND.HRA.00240	Frontal Cortex	ALS-TDP	HiSeq	Male	TD	72	56-60	61-65	NEUYY221HZA	Target ALS PM core
CGND.HRA.00243	Frontal Cortex	ALS-TDP	HiSeq	Male	OX	12	76-80	76-80	NEUCV649UJK	Target ALS PM core
CGND.HRA.00244	Frontal Cortex	ALS/FTLD	HiSeq	Male	OX	8	56-60	56-60	NEUNL548ZBN	Target ALS PM core
CGND.HRA.00621	Frontal Cortex	ALS-TDP	HiSeq	Male	OX	42	46-50	51-55	NEUNL974RU6	Target ALS PM core
CGND.HRA.01219	Frontal Cortex	ALS-TDP	HiSeq	Male	TD	21	66-70	66-70	NEUZV622ZHF	Target ALS PM core
CGND.HRA.01222	Frontal Cortex	ALS-TDP	HiSeq	Male	OX	28	36-40	36-40	NEUWG523WRV	Target ALS PM core
CGND.HRA.00239	Frontal Cortex	ALS-TDP	HiSeq	Female	TD	6	61-65	61-65	NEUXT258BD4	Target ALS PM core
CGND.HRA.00539	Frontal Cortex	ALS/FTLD	HiSeq	Male	TD	20	56-60	56-60	NEUUW911LWA	Target ALS PM core
CGND.HRA.01212	Frontal Cortex	ALS/AD	HiSeq	Female	GLIA	48	61-65	66-70	NEUUK557CZW	Target ALS PM core
CGND.HRA.01231	Frontal Cortex	ALS-TDP	HiSeq	Male	GLIA	28	71-75	76-80	NEUVB305VU7	Target ALS PM core
CGND.HRA.01239	Frontal Cortex	ALS-TDP	HiSeq	Female	OX	28	66-70	71-75	NEUXY076JMB	Target ALS PM core
CGND.HRA.01245	Frontal Cortex	ALS-TDP	HiSeq	Female	TD	25	66-70	71-75	NEUEA633EN5	Target ALS PM core
CGND.HRA.01251	Frontal Cortex	ALS-TDP	HiSeq	Female	TD	36	46-50	51-55	NEUZK186ZK4	Target ALS PM core
CGND.HRA.01254	Frontal Cortex	ALS-TDP	HiSeq	Male	TD	21	66-70	66-70	NEUGY575NUQ	Target ALS PM core
CGND.HRA.01263	Frontal Cortex	ALS-TDP	HiSeq	Female	GLIA	15	66-70	66-70	NEUZB953VCD	Target ALS PM core
CGND.HRA.01266	Frontal Cortex	ALS-TDP	HiSeq	Male	TD	30	66-70	66-70	NEULN488RD5	Target ALS PM core
CGND.HRA.01269	Frontal Cortex	ALS-TDP	HiSeq	Female	OX	36	61-65	66-70	NEUAY067UTB	Target ALS PM core
CGND.HRA.01349	Frontal Cortex	ALS-TDP	HiSeq	Female	TD	84	51-55	56-60	NEUJL308UBK	Target ALS PM core
CGND.HRA.01353	Frontal Cortex	ALS-TDP	HiSeq	Female	OX	48	46-50	51-55	NEUMY028JH4	Target ALS PM core
CGND.HRA.00460	Frontal Cortex	ALS-TDP	HiSeq	Female	TD	12	56-60	61-65	NEUEF856BLV	Target ALS PM core
CGND.HRA.00481	Frontal Cortex	ALS-TDP	HiSeq	Male	TD	48	46-50	51-55	NEUFE255AG2	Target ALS PM core
CGND.HRA.00487	Frontal Cortex	ALS-TDP	HiSeq	Male	TD	108	46-50	56-60	NEUFF179PPT	Target ALS PM core
CGND.HRA.01357	Frontal Cortex	ALS/FTLD	HiSeq	Male	GLIA	NA	66-70	66-70	NEUXR145UBL	Target ALS PM core
CGND.HRA.01361	Frontal Cortex	ALS-SOD1	HiSeq	Male	OX	12	46-50	46-50	NEUKN209FNW	Target ALS PM core
CGND.HRA.01365	Frontal Cortex	ALS-TDP	HiSeq	Male	OX	48	66-70	71-75	NEUUF289NRL	Target ALS PM core
CGND.HRA.01369	Frontal Cortex	ALS-TDP	HiSeq	Female	TD	12	61-65	66-70	NEUPU334DL1	Target ALS PM core
CGND.HRA.01373	Frontal Cortex	ALS-TDP	HiSeq	Male	TD	96	51-55	56-60	NEUWC334RTZ	Target ALS PM core
CGND.HRA.00765	Frontal Cortex	ALS-TDP	HiSeq	Female	TD	60	61-65	66-70	PF-UCL-4	NYGC ALS Consortium
CGND.HRA.00083	Lateral Motor Cortex	ALS-TDP	HiSeq	Female	OX	21	56-60	56-60	NEUEL133AK6	Target ALS PM core
CGND.HRA.00085	Lateral Motor Cortex	ALS-TDP	HiSeq	Male	OX	84	51-55	61-65	NEUZU200WEQ	Target ALS PM core
CGND.HRA.00087	Lateral Motor Cortex	ALS-TDP	HiSeq	Female	TD	48	56-60	61-65	NEUEC006FND	Target ALS PM core
CGND.HRA.00088	Lateral Motor Cortex	ALS/FTLD	HiSeq	Female	OX	18	66-70	66-70	NEUKM699KKH	Target ALS PM core
CGND.HRA.00090	Lateral Motor Cortex	ALS-TDP	HiSeq	Male	OX	15	66-70	66-70	NEUJZ255ZC5	Target ALS PM core
CGND.HRA.00092	Lateral Motor Cortex	ALS-TDP	HiSeq	Male	OX	72	66-70	71-75	NEUXT979EZV	Target ALS PM core
CGND.HRA.00221	Lateral Motor Cortex	ALS-TDP	HiSeq	Male	OX	30	51-55	56-60	NEUFT454ZFP	Target ALS PM core
CGND.HRA.00223	Lateral Motor Cortex	ALS-TDP	HiSeq	Female	OX	24	66-70	71-75	NEUDM397JGD	Target ALS PM core
CGND.HRA.00225	Lateral Motor Cortex	ALS-TDP	HiSeq	Female	GLIA	24	66-70	71-75	NEUDR086ZDQ	Target ALS PM core
CGND.HRA.00226	Lateral Motor Cortex	ALS-TDP	HiSeq	Female	OX	26	66-70	71-75	NEUDG361GA9	Target ALS PM core
CGND.HRA.00089.2	Lateral Motor Cortex	ALS-TDP	HiSeq	Female	GLIA	30	66-70	66-70	NEUWX086DGZ	Target ALS PM core
CGND.HRA.00096	Lateral Motor Cortex	ALS-TDP	HiSeq	Male	OX	NA	NA	51-55	NEUNW210GCW	Target ALS PM core
CGND.HRA.00084.2	Lateral Motor Cortex	ALS/FTLD	HiSeq	Male	OX	21	66-70	71-75	NEUYV496XLP	Target ALS PM core
CGND.HRA.00086	Lateral Motor Cortex	ALS/FTLD	HiSeq	Female	GLIA	30	61-65	66-70	NEUME287RK2	Target ALS PM core
CGND.HRA.00095	Lateral Motor Cortex	ALS-TDP	HiSeq	Male	GLIA	12	46-50	46-50	NEUGA773REC	Target ALS PM core
CGND.HRA.00305	Lateral Motor Cortex	ALS/AD	HiSeq	Female	OX	24	71-75	76-80	NEUEF397VVN	Target ALS PM core
CGND.HRA.00313	Lateral Motor Cortex	ALS-TDP	HiSeq	Female	OX	48	61-65	66-70	NEUWZ373ZHA	Target ALS PM core
CGND.HRA.00321	Lateral Motor Cortex	ALS-TDP	HiSeq	Male	TD	48	61-65	66-70	NEUTL441LZ7	Target ALS PM core
CGND.HRA.00328	Lateral Motor Cortex	ALS/AD	HiSeq	Female	TD	36	61-65	66-70	NEUVZ387WGH	Target ALS PM core
CGND.HRA.00335	Lateral Motor Cortex	ALS-TDP	HiSeq	Female	OX	24	76-80	81-85	NEUAT369TG5	Target ALS PM core
CGND.HRA.00343	Lateral Motor Cortex	ALS-TDP	HiSeq	Male	TD	NA	76-80	81-85	NEUAV667LJK	Target ALS PM core
CGND.HRA.00382	Lateral Motor Cortex	ALS/AD	HiSeq	Male	GLIA	48	66-70	71-75	NEUKY135CV6	Target ALS PM core
CGND.HRA.00388	Lateral Motor Cortex	ALS/AD	HiSeq	Male	GLIA	36	61-65	66-70	NEUYX020CB0	Target ALS PM core
CGND.HRA.00351	Lateral Motor Cortex	ALS-TDP	HiSeq	Female	OX	48	56-60	61-65	NEUNW244GF0	Target ALS PM core
CGND.HRA.00359	Lateral Motor Cortex	ALS-TDP	HiSeq	Female	GLIA	12	56-60	61-65	NEUTP019MY9	Target ALS PM core
CGND.HRA.00367	Lateral Motor Cortex	ALS-TDP	HiSeq	Female	TD	24	61-65	61-65	NEUGV399KJW	Target ALS PM core
CGND.HRA.00374	Lateral Motor Cortex	ALS-TDP	HiSeq	Female	OX	108	56-60	66-70	NEUZX073BDK	Target ALS PM core
CGND.HRA.00394	Lateral Motor Cortex	ALS-TDP	HiSeq	Male	OX	NA	NA	71-75	NEUMT947ALA	Target ALS PM core
CGND.HRA.00418	Lateral Motor Cortex	ALS/AD	HiSeq	Female	TD	36	56-60	56-60	NEUWP285RM6	Target ALS PM core
CGND.HRA.00424	Lateral Motor Cortex	ALS-TDP	HiSeq	Male	GLIA	48	31-35	36-40	NEUDT233ZZ1	Target ALS PM core
CGND.HRA.00430	Lateral Motor Cortex	ALS-TDP	HiSeq	Female	OX	36	56-60	61-65	NEUDG727NTW	Target ALS PM core
CGND.HRA.00436	Lateral Motor Cortex	ALS-TDP	HiSeq	Male	OX	24	81-85	81-85	NEUTB398FC9	Target ALS PM core
CGND.HRA.00284	Lateral Motor Cortex	ALS-TDP	HiSeq	Male	TD	72	56-60	61-65	NEUYY221HZA	Target ALS PM core
CGND.HRA.00285	Lateral Motor Cortex	ALS-TDP	HiSeq	Male	OX	48	66-70	71-75	NEUUE532LFF	Target ALS PM core
CGND.HRA.00612	Lateral Motor Cortex	ALS/AD	HiSeq	Female	TD	22	66-70	71-75	NEUEH612JPA	Target ALS PM core
CGND.HRA.00286	Lateral Motor Cortex	ALS/FTLD	HiSeq	Male	OX	8	56-60	56-60	NEUNL548ZBN	Target ALS PM core
CGND.HRA.00287	Lateral Motor Cortex	ALS-TDP	HiSeq	Male	GLIA	12	56-60	56-60	NEULH901PYF	Target ALS PM core
CGND.HRA.00557	Lateral Motor Cortex	ALS-TDP	HiSeq	Female	OX	36	66-70	66-70	JHU73	Target ALS PM core
CGND.HRA.00562	Lateral Motor Cortex	ALS-SOD1	HiSeq	Male	OX	15	46-50	46-50	JHU74	Target ALS PM core
CGND.HRA.00575	Lateral Motor Cortex	ALS-TDP	HiSeq	Male	TD	43	61-65	66-70	JHU82	Target ALS PM core
CGND.HRA.00582	Lateral Motor Cortex	ALS-SOD1	HiSeq	Male	OX	74	41-45	46-50	JHU83	Target ALS PM core
CGND.HRA.00587	Lateral Motor Cortex	ALS-TDP	HiSeq	Male	GLIA	21	66-70	66-70	NEUGY575NUQ	Target ALS PM core
CGND.HRA.00600	Lateral Motor Cortex	ALS-TDP	HiSeq	Female	TD	15	66-70	66-70	NEUZB953VCD	Target ALS PM core
CGND.HRA.00604	Lateral Motor Cortex	ALS-TDP	HiSeq	Female	GLIA	52	61-65	66-70	NEUAP156PM4	Target ALS PM core
CGND.HRA.00608	Lateral Motor Cortex	ALS/FTLD	HiSeq	Male	TD	20	56-60	56-60	NEUUW911LWA	Target ALS PM core
CGND.HRA.00616	Lateral Motor Cortex	ALS-TDP	HiSeq	Female	TD	24	56-60	56-60	NEURX991BWB	Target ALS PM core
CGND.HRA.00638	Lateral Motor Cortex	ALS-TDP	HiSeq	Male	TD	21	66-70	66-70	NEUZV622ZHF	Target ALS PM core
CGND.HRA.00651	Lateral Motor Cortex	ALS-TDP	HiSeq	Male	TD	28	71-75	76-80	NEUVB305VU7	Target ALS PM core
CGND.HRA.00664	Lateral Motor Cortex	ALS-TDP	HiSeq	Female	GLIA	28	66-70	71-75	NEUXY076JMB	Target ALS PM core
CGND.HRA.00673	Lateral Motor Cortex	ALS-TDP	HiSeq	Female	OX	25	66-70	71-75	NEUEA633EN5	Target ALS PM core
CGND.HRA.00681	Lateral Motor Cortex	ALS-TDP	HiSeq	Female	TD	36	46-50	51-55	NEUZK186ZK4	Target ALS PM core
CGND.HRA.00055	Medial Motor Cortex	ALS-TDP	HiSeq	Female	OX	21	56-60	56-60	NEUEL133AK6	Target ALS PM core
CGND.HRA.00056	Medial Motor Cortex	ALS/FTLD	HiSeq	Male	TD	21	66-70	71-75	NEUYV496XLP	Target ALS PM core
CGND.HRA.00057	Medial Motor Cortex	ALS-TDP	HiSeq	Male	TD	84	51-55	61-65	NEUZU200WEQ	Target ALS PM core
CGND.HRA.00059	Medial Motor Cortex	ALS-TDP	HiSeq	Female	TD	48	56-60	61-65	NEUEC006FND	Target ALS PM core
CGND.HRA.00060	Medial Motor Cortex	ALS/FTLD	HiSeq	Female	TD	18	66-70	66-70	NEUKM699KKH	Target ALS PM core
CGND.HRA.00061	Medial Motor Cortex	ALS-TDP	HiSeq	Female	OX	30	66-70	66-70	NEUWX086DGZ	Target ALS PM core
CGND.HRA.00062	Medial Motor Cortex	ALS-TDP	HiSeq	Male	OX	15	66-70	66-70	NEUJZ255ZC5	Target ALS PM core
CGND.HRA.00064	Medial Motor Cortex	ALS-TDP	HiSeq	Male	OX	72	66-70	71-75	NEUXT979EZV	Target ALS PM core
CGND.HRA.00215	Medial Motor Cortex	ALS-TDP	HiSeq	Male	OX	30	51-55	56-60	NEUFT454ZFP	Target ALS PM core
CGND.HRA.00216	Medial Motor Cortex	ALS-TDP	HiSeq	Male	OX	156	56-60	66-70	NEUMP035RP4	Target ALS PM core
CGND.HRA.00217	Medial Motor Cortex	ALS-TDP	HiSeq	Female	GLIA	24	66-70	71-75	NEUDM397JGD	Target ALS PM core
CGND.HRA.00219	Medial Motor Cortex	ALS-TDP	HiSeq	Female	TD	24	66-70	71-75	NEUDR086ZDQ	Target ALS PM core
CGND.HRA.00220	Medial Motor Cortex	ALS-TDP	HiSeq	Female	OX	26	66-70	71-75	NEUDG361GA9	Target ALS PM core
CGND.HRA.00068	Medial Motor Cortex	ALS-TDP	HiSeq	Male	OX	NA	NA	51-55	NEUNW210GCW	Target ALS PM core
CGND.HRA.00058	Medial Motor Cortex	ALS/FTLD	HiSeq	Female	TD	30	61-65	66-70	NEUME287RK2	Target ALS PM core
CGND.HRA.00065	Medial Motor Cortex	ALS-TDP	HiSeq	Male	TD	9	71-75	71-75	NEUYB686REL	Target ALS PM core
CGND.HRA.00066	Medial Motor Cortex	ALS-TDP	HiSeq	Male	TD	108	56-60	66-70	NEUJR139GPF	Target ALS PM core
CGND.HRA.00304	Medial Motor Cortex	ALS/AD	HiSeq	Female	OX	24	71-75	76-80	NEUEF397VVN	Target ALS PM core
CGND.HRA.00312	Medial Motor Cortex	ALS-TDP	HiSeq	Female	OX	48	61-65	66-70	NEUWZ373ZHA	Target ALS PM core
CGND.HRA.00320	Medial Motor Cortex	ALS-TDP	HiSeq	Male	TD	48	61-65	66-70	NEUTL441LZ7	Target ALS PM core
CGND.HRA.00334	Medial Motor Cortex	ALS-TDP	HiSeq	Female	GLIA	24	76-80	81-85	NEUAT369TG5	Target ALS PM core
CGND.HRA.00350	Medial Motor Cortex	ALS-TDP	HiSeq	Female	OX	48	56-60	61-65	NEUNW244GF0	Target ALS PM core
CGND.HRA.00381	Medial Motor Cortex	ALS/AD	HiSeq	Male	GLIA	48	66-70	71-75	NEUKY135CV6	Target ALS PM core
CGND.HRA.00387	Medial Motor Cortex	ALS/AD	HiSeq	Male	GLIA	36	61-65	66-70	NEUYX020CB0	Target ALS PM core
CGND.HRA.00358	Medial Motor Cortex	ALS-TDP	HiSeq	Female	OX	12	56-60	61-65	NEUTP019MY9	Target ALS PM core
CGND.HRA.00366	Medial Motor Cortex	ALS-TDP	HiSeq	Female	GLIA	24	61-65	61-65	NEUGV399KJW	Target ALS PM core
CGND.HRA.00373	Medial Motor Cortex	ALS-TDP	HiSeq	Female	OX	108	56-60	66-70	NEUZX073BDK	Target ALS PM core
CGND.HRA.00393	Medial Motor Cortex	ALS-TDP	HiSeq	Male	OX	NA	NA	71-75	NEUMT947ALA	Target ALS PM core
CGND.HRA.00417	Medial Motor Cortex	ALS/AD	HiSeq	Female	OX	36	56-60	56-60	NEUWP285RM6	Target ALS PM core
CGND.HRA.00423	Medial Motor Cortex	ALS-TDP	HiSeq	Male	OX	48	31-35	36-40	NEUDT233ZZ1	Target ALS PM core
CGND.HRA.00429	Medial Motor Cortex	ALS-TDP	HiSeq	Female	OX	36	56-60	61-65	NEUDG727NTW	Target ALS PM core
CGND.HRA.00435	Medial Motor Cortex	ALS-TDP	HiSeq	Male	GLIA	24	81-85	81-85	NEUTB398FC9	Target ALS PM core
CGND.HRA.00250	Medial Motor Cortex	ALS-TDP	HiSeq	Male	OX	48	66-70	71-75	NEUUE532LFF	Target ALS PM core
CGND.HRA.00252	Medial Motor Cortex	ALS-TDP	HiSeq	Male	OX	12	76-80	76-80	NEUCV649UJK	Target ALS PM core
CGND.HRA.00254	Medial Motor Cortex	ALS-TDP	HiSeq	Female	GLIA	84	56-60	61-65	NEURK749WFB	Target ALS PM core
CGND.HRA.00255	Medial Motor Cortex	ALS-TDP	HiSeq	Female	OX	48	71-75	76-80	NEUPK732LNT	Target ALS PM core
CGND.HRA.00256	Medial Motor Cortex	ALS-TDP	HiSeq	Female	OX	132	56-60	66-70	NEUCW292DYJ	Target ALS PM core
CGND.HRA.00563	Medial Motor Cortex	ALS-TDP	HiSeq	Male	GLIA	28	76-80	81-85	JHU79	Target ALS PM core
CGND.HRA.00556	Medial Motor Cortex	ALS-TDP	HiSeq	Female	OX	36	66-70	66-70	JHU73	Target ALS PM core
CGND.HRA.00561	Medial Motor Cortex	ALS-SOD1	HiSeq	Male	GLIA	15	46-50	46-50	JHU74	Target ALS PM core
CGND.HRA.00574	Medial Motor Cortex	ALS-TDP	HiSeq	Male	TD	43	61-65	66-70	JHU82	Target ALS PM core
CGND.HRA.00581	Medial Motor Cortex	ALS-SOD1	HiSeq	Male	OX	74	41-45	46-50	JHU83	Target ALS PM core
CGND.HRA.00249	Medial Motor Cortex	ALS-TDP	HiSeq	Male	TD	72	56-60	61-65	NEUYY221HZA	Target ALS PM core
CGND.HRA.00586	Medial Motor Cortex	ALS-TDP	HiSeq	Male	GLIA	21	66-70	66-70	NEUGY575NUQ	Target ALS PM core
CGND.HRA.00599	Medial Motor Cortex	ALS-TDP	HiSeq	Female	GLIA	15	66-70	66-70	NEUZB953VCD	Target ALS PM core
CGND.HRA.00603	Medial Motor Cortex	ALS-TDP	HiSeq	Female	OX	52	61-65	66-70	NEUAP156PM4	Target ALS PM core
CGND.HRA.00607	Medial Motor Cortex	ALS/FTLD	HiSeq	Male	TD	20	56-60	56-60	NEUUW911LWA	Target ALS PM core
CGND.HRA.00611	Medial Motor Cortex	ALS/AD	HiSeq	Female	OX	22	66-70	71-75	NEUEH612JPA	Target ALS PM core
CGND.HRA.00615	Medial Motor Cortex	ALS-TDP	HiSeq	Female	GLIA	24	56-60	56-60	NEURX991BWB	Target ALS PM core
CGND.HRA.00672	Medial Motor Cortex	ALS-TDP	HiSeq	Female	TD	25	66-70	71-75	NEUEA633EN5	Target ALS PM core
CGND.HRA.00637	Medial Motor Cortex	ALS-TDP	HiSeq	Male	TD	21	66-70	66-70	NEUZV622ZHF	Target ALS PM core
CGND.HRA.00650	Medial Motor Cortex	ALS-TDP	HiSeq	Male	TD	28	71-75	76-80	NEUVB305VU7	Target ALS PM core
CGND.HRA.00663	Medial Motor Cortex	ALS-TDP	HiSeq	Female	GLIA	28	66-70	71-75	NEUXY076JMB	Target ALS PM core
CGND.HRA.00680	Medial Motor Cortex	ALS-TDP	HiSeq	Female	TD	36	46-50	51-55	NEUZK186ZK4	Target ALS PM core
CGND.HRA.00134	Other Motor Cortex	ALS-TDP	HiSeq	Female	OX	17	31-35	31-35	JHU38	Target ALS PM core
CGND.HRA.00193	Other Motor Cortex	ALS-TDP	HiSeq	Female	TD	71	61-65	66-70	NEURJ387PPV	Target ALS PM core
CGND.HRA.00288	Other Motor Cortex	ALS-TDP	HiSeq	Female	OX	6	61-65	61-65	NEUXT258BD4	Target ALS PM core
CGND.HRA.00631	Other Motor Cortex	ALS-TDP	HiSeq	Female	OX	60	51-55	56-60	JHU75	Target ALS PM core
CGND.HRA.00633	Other Motor Cortex	ALS-TDP	HiSeq	Male	TD	48	71-75	76-80	JHU77	Target ALS PM core
CGND.HRA.00624	Other Motor Cortex	ALS-TDP	HiSeq	Male	GLIA	42	46-50	51-55	NEUNL974RU6	Target ALS PM core
CGND.HRA.00640	Other Motor Cortex	ALS-TDP	HiSeq	Male	OX	28	36-40	36-40	NEUWG523WRV	Target ALS PM core
CGND.HRA.01985	Spinal_Cord_Cervical	ALS-TDP	NovaSeq	Male	GLIA	36	51-55	51-55	NEULV114EY9	Target ALS PM core
CGND.HRA.01920	Spinal_Cord_Cervical	ALS-TDP	NovaSeq	Female	OX	48	66-70	66-70	18-229-70	NYGC ALS Consortium
CGND.HRA.01915	Spinal_Cord_Cervical	ALS-TDP	NovaSeq	Female	GLIA	NA	61-65	61-65	17-226-00	NYGC ALS Consortium
CGND.HRA.01905	Spinal_Cord_Cervical	ALS/FTLD	NovaSeq	Male	OX	24	66-70	66-70	16-225-87	NYGC ALS Consortium
CGND.HRA.01900	Spinal_Cord_Cervical	ALS-TDP	NovaSeq	Male	GLIA	48	66-70	71-75	16-224-35	NYGC ALS Consortium
CGND.HRA.01895	Spinal_Cord_Cervical	ALS-TDP	NovaSeq	Female	GLIA	31	71-75	71-75	16-222-00	NYGC ALS Consortium
CGND.HRA.01890	Spinal_Cord_Cervical	ALS-TDP	NovaSeq	Male	GLIA	NA	NA	71-75	16-221-38	NYGC ALS Consortium
CGND.HRA.01885	Spinal_Cord_Cervical	ALS/AD	NovaSeq	Male	TD	12	66-70	66-70	16-220-23	NYGC ALS Consortium
CGND.HRA.01880	Spinal_Cord_Cervical	ALS-TDP	NovaSeq	Female	OX	35	61-65	66-70	16-219-14	NYGC ALS Consortium
CGND.HRA.01875	Spinal_Cord_Cervical	ALS-TDP	NovaSeq	Female	OX	52	61-65	61-65	16-218-08	NYGC ALS Consortium
CGND.HRA.01870	Spinal_Cord_Cervical	ALS-TDP	NovaSeq	Male	GLIA	35	36-40	36-40	15-216-56	NYGC ALS Consortium
CGND.HRA.01865	Spinal_Cord_Cervical	ALS-TDP	NovaSeq	Female	OX	NA	NA	61-65	15-214-17	NYGC ALS Consortium
CGND.HRA.01860	Spinal_Cord_Cervical	ALS-TDP	NovaSeq	Female	TD	24	61-65	61-65	15-213-15	NYGC ALS Consortium
CGND.HRA.01855	Spinal_Cord_Cervical	ALS-TDP	NovaSeq	Male	TD	24	56-60	56-60	15-212-81	NYGC ALS Consortium
CGND.HRA.01850	Spinal_Cord_Cervical	ALS-TDP	NovaSeq	Female	OX	16	51-55	56-60	15-210-54	NYGC ALS Consortium
CGND.HRA.01846	Spinal_Cord_Cervical	ALS-TDP	NovaSeq	Male	TD	117	46-50	56-60	15-209-43	NYGC ALS Consortium
CGND.HRA.01841	Spinal_Cord_Cervical	ALS-TDP	NovaSeq	Male	TD	22	56-60	56-60	15-208-36	NYGC ALS Consortium
CGND.HRA.01839	Spinal_Cord_Cervical	ALS-TDP	NovaSeq	Male	TD	14	76-80	76-80	15-205-18	NYGC ALS Consortium
CGND.HRA.01834	Spinal_Cord_Cervical	ALS-TDP	NovaSeq	Female	OX	12	56-60	61-65	14-204-56	NYGC ALS Consortium
CGND.HRA.01829	Spinal_Cord_Cervical	ALS/FTLD	NovaSeq	Male	GLIA	45	61-65	66-70	14-203-19	NYGC ALS Consortium
CGND.HRA.01824	Spinal_Cord_Cervical	ALS-TDP	NovaSeq	Female	OX	49	61-65	66-70	14-202-10	NYGC ALS Consortium
CGND.HRA.01820	Spinal_Cord_Cervical	ALS-TDP	NovaSeq	Male	OX	12	56-60	56-60	14-201-94	NYGC ALS Consortium
CGND.HRA.01815	Spinal_Cord_Cervical	ALS-TDP	NovaSeq	Male	OX	22	66-70	66-70	14-199-05	NYGC ALS Consortium
CGND.HRA.01810	Spinal_Cord_Cervical	ALS-TDP	NovaSeq	Male	OX	87	61-65	66-70	13-196-12	NYGC ALS Consortium
CGND.HRA.01805	Spinal_Cord_Cervical	ALS-TDP	NovaSeq	Male	GLIA	13	76-80	76-80	13-195-03	NYGC ALS Consortium
CGND.HRA.01797	Spinal_Cord_Cervical	ALS/FTLD	NovaSeq	Female	GLIA	57	56-60	61-65	13-189-06	NYGC ALS Consortium
CGND.HRA.01792	Spinal_Cord_Cervical	ALS-TDP	NovaSeq	Female	TD	34	61-65	61-65	11-178-56	NYGC ALS Consortium
CGND.HRA.01787	Spinal_Cord_Cervical	ALS-TDP	NovaSeq	Female	GLIA	27	56-60	61-65	10-169-12	NYGC ALS Consortium
CGND.HRA.01782	Spinal_Cord_Cervical	ALS-TDP	NovaSeq	Male	GLIA	33	61-65	66-70	10-167-35	NYGC ALS Consortium
CGND.HRA.01777	Spinal_Cord_Cervical	ALS-TDP	NovaSeq	Female	OX	33	56-60	61-65	08-158-43	NYGC ALS Consortium
CGND.HRA.01772	Spinal_Cord_Cervical	ALS-TDP	NovaSeq	Male	OX	38	61-65	66-70	06-159-51	NYGC ALS Consortium
CGND.HRA.01762	Spinal_Cord_Cervical	ALS-TDP	NovaSeq	Female	TD	20	56-60	56-60	02-148-00	NYGC ALS Consortium
CGND.HRA.01758	Spinal_Cord_Cervical	ALS-TDP	NovaSeq	Female	TD	25	36-40	36-40	98-132-80	NYGC ALS Consortium
CGND.HRA.01755	Spinal_Cord_Cervical	ALS-TDP	NovaSeq	Female	GLIA	20	36-40	36-40	97-126-29	NYGC ALS Consortium
CGND.HRA.01752	Spinal_Cord_Cervical	ALS-TDP	NovaSeq	Male	TD	22	71-75	71-75	97-125-35	NYGC ALS Consortium
CGND.HRA.01749	Spinal_Cord_Cervical	ALS-TDP	NovaSeq	Male	TD	31	51-55	51-55	94-105-45	NYGC ALS Consortium
CGND.HRA.01747	Spinal_Cord_Cervical	ALS-TDP	NovaSeq	Female	TD	34	61-65	66-70	94-100-17	NYGC ALS Consortium
CGND.HRA.01743	Spinal_Cord_Cervical	ALS-TDP	NovaSeq	Male	GLIA	70	26-30	31-35	93-099-82	NYGC ALS Consortium
CGND.HRA.01741	Spinal_Cord_Cervical	ALS-TDP	NovaSeq	Female	OX	22	66-70	66-70	93-098-25	NYGC ALS Consortium
CGND.HRA.01737	Spinal_Cord_Cervical	ALS-TDP	NovaSeq	Male	TD	13	46-50	46-50	91-078-52	NYGC ALS Consortium
CGND.HRA.01733	Spinal_Cord_Cervical	ALS-TDP	NovaSeq	Male	TD	23	46-50	51-55	91-077-47	NYGC ALS Consortium
CGND.HRA.01729	Spinal_Cord_Cervical	ALS-TDP	NovaSeq	Male	TD	33	56-60	61-65	90-065-49	NYGC ALS Consortium
CGND.HRA.01727	Spinal_Cord_Cervical	ALS-TDP	NovaSeq	Female	TD	41	51-55	56-60	88-039-17	NYGC ALS Consortium
CGND.HRA.01721	Spinal_Cord_Cervical	ALS-TDP	NovaSeq	Male	GLIA	7	61-65	61-65	13-192-54	NYGC ALS Consortium
CGND.HRA.01716	Spinal_Cord_Cervical	ALS/FTLD	NovaSeq	Female	TD	13	66-70	66-70	13-193-72	NYGC ALS Consortium
CGND.HRA.01711	Spinal_Cord_Cervical	ALS-TDP	NovaSeq	Male	GLIA	20	71-75	71-75	13-194-74	NYGC ALS Consortium
CGND.HRA.01701	Spinal_Cord_Cervical	ALS-TDP	NovaSeq	Female	OX	33	61-65	66-70	14-198-02	NYGC ALS Consortium
CGND.HRA.01696	Spinal_Cord_Cervical	ALS-TDP	NovaSeq	Male	TD	149	56-60	66-70	14-200-25	NYGC ALS Consortium
CGND.HRA.01691	Spinal_Cord_Cervical	ALS/FTLD	NovaSeq	Female	GLIA	15	76-80	76-80	15-207-34	NYGC ALS Consortium
CGND.HRA.01687	Spinal_Cord_Cervical	ALS-TDP	NovaSeq	Male	OX	121	36-40	46-50	15-211-72	NYGC ALS Consortium
CGND.HRA.01683	Spinal_Cord_Cervical	ALS-TDP	NovaSeq	Female	GLIA	24	66-70	66-70	15-215-48	NYGC ALS Consortium
CGND.HRA.01680	Spinal_Cord_Cervical	ALS/FTLD	NovaSeq	Female	GLIA	17	76-80	76-80	15-217-60	NYGC ALS Consortium
CGND.HRA.01675	Spinal_Cord_Cervical	ALS-TDP	NovaSeq	Female	GLIA	12	76-80	76-80	16-223-17	NYGC ALS Consortium
CGND.HRA.01670	Spinal_Cord_Cervical	ALS-TDP	NovaSeq	Female	GLIA	35	56-60	61-65	18-227-15	NYGC ALS Consortium
CGND.HRA.01665	Spinal_Cord_Cervical	ALS-TDP	NovaSeq	Male	TD	24	76-80	76-80	18-228-63	NYGC ALS Consortium
CGND.HRA.01660	Spinal_Cord_Cervical	ALS/FTLD	NovaSeq	Male	TD	60	66-70	71-75	NEUXD265LJ8	Target ALS PM core
CGND.HRA.01647	Spinal_Cord_Cervical	ALS-TDP	NovaSeq	Female	TD	60	61-65	66-70	NEUDT709YHN	Target ALS PM core
CGND.HRA.01641	Spinal_Cord_Cervical	ALS/FTLD	NovaSeq	Female	OX	29	56-60	61-65	NEUUY552RBK	Target ALS PM core
CGND.HRA.01638	Spinal_Cord_Cervical	ALS-TDP	NovaSeq	Female	TD	36	66-70	66-70	NEUEE362LGE	Target ALS PM core
CGND.HRA.01631	Spinal_Cord_Cervical	ALS-TDP	NovaSeq	Male	TD	24	61-65	66-70	NEULA285XJ0	Target ALS PM core
CGND.HRA.01610	Spinal_Cord_Cervical	ALS-TDP	NovaSeq	Male	OX	36	61-65	66-70	NEUBE992ZD1	Target ALS PM core
CGND.HRA.01605	Spinal_Cord_Cervical	ALS-TDP	NovaSeq	Male	OX	48	NA	66-70	PF-UCL-12	NYGC ALS Consortium
CGND.HRA.01594	Spinal_Cord_Cervical	ALS/FTLD	NovaSeq	Female	TD	12	71-75	71-75	NEUZK363UAQ	Target ALS PM core
CGND.HRA.01588	Spinal_Cord_Cervical	ALS-TDP	NovaSeq	Male	TD	24	76-80	76-80	NEUTC651YRK	Target ALS PM core
CGND.HRA.01582	Spinal_Cord_Cervical	ALS-TDP	NovaSeq	Female	TD	36	51-55	51-55	NEUGL022MN2	Target ALS PM core
CGND.HRA.01576	Spinal_Cord_Cervical	ALS-TDP	NovaSeq	Male	TD	24	56-60	56-60	NEUKG838WER	Target ALS PM core
CGND.HRA.01570	Spinal_Cord_Cervical	ALS-TDP	NovaSeq	Male	GLIA	12	66-70	66-70	NEUKJ257ZPG	Target ALS PM core
CGND.HRA.01564	Spinal_Cord_Cervical	ALS-TDP	NovaSeq	Female	GLIA	12	56-60	56-60	NEURN516YR8	Target ALS PM core
CGND.HRA.01558	Spinal_Cord_Cervical	ALS-TDP	NovaSeq	Male	TD	36	61-65	66-70	NEUHM399CBL	Target ALS PM core
CGND.HRA.01553	Spinal_Cord_Cervical	ALS/FTLD	NovaSeq	Male	TD	24	51-55	56-60	NEUZX847VWV-NEUWR459TCY	Target ALS PM core
CGND.HRA.01547	Spinal_Cord_Cervical	ALS/FTLD	NovaSeq	Male	TD	12	71-75	71-75	NEULT268RM4	Target ALS PM core
CGND.HRA.01541	Spinal_Cord_Cervical	ALS-TDP	NovaSeq	Male	TD	72	51-55	56-60	NEULP959LBP	Target ALS PM core
CGND.HRA.01538	Spinal_Cord_Cervical	ALS-TDP	NovaSeq	Male	TD	24	66-70	66-70	NEUKZ727YY5	Target ALS PM core
CGND.HRA.01534	Spinal_Cord_Cervical	ALS-TDP	NovaSeq	Male	TD	12	66-70	66-70	NEUWG326WUJ	Target ALS PM core
CGND.HRA.01530	Spinal_Cord_Cervical	ALS-SOD1	NovaSeq	Female	OX	27	41-45	41-45	NEUKV592NUT	Target ALS PM core
CGND.HRA.01526	Spinal_Cord_Cervical	ALS-TDP	NovaSeq	Male	TD	30	61-65	66-70	NEUPM864FBE	Target ALS PM core
CGND.HRA.01519	Spinal_Cord_Cervical	ALS-TDP	NovaSeq	Male	GLIA	48	46-50	51-55	NEUXN530DK8	Target ALS PM core
CGND.HRA.01513	Spinal_Cord_Cervical	ALS-TDP	NovaSeq	Male	TD	48	41-45	46-50	NEUTD254HL0	Target ALS PM core
CGND.HRA.01507	Spinal_Cord_Cervical	ALS-TDP	NovaSeq	Male	TD	36	61-65	61-65	NEURJ886YZU	Target ALS PM core
CGND.HRA.01501	Spinal_Cord_Cervical	ALS-TDP	NovaSeq	Female	TD	12	61-65	61-65	NEUFV843EVC	Target ALS PM core
CGND.HRA.01495	Spinal_Cord_Cervical	ALS-TDP	NovaSeq	Male	TD	48	46-50	51-55	NEUXZ213MVF	Target ALS PM core
CGND.HRA.01489	Spinal_Cord_Cervical	ALS-SOD1	NovaSeq	Female	TD	30	26-30	31-35	NEUGD887RT1	Target ALS PM core
CGND.HRA.01483	Spinal_Cord_Cervical	ALS-TDP	NovaSeq	Male	TD	10	76-80	76-80	NEUHM340FBZ	Target ALS PM core
CGND.HRA.01477	Spinal_Cord_Cervical	ALS/AD	NovaSeq	Female	TD	48	61-65	66-70	NEUNY116EZW	Target ALS PM core
CGND.HRA.01470	Spinal_Cord_Cervical	ALS-TDP	NovaSeq	Male	OX	72	71-75	76-80	NEULJ443PF5	Target ALS PM core
CGND.HRA.01462	Spinal_Cord_Cervical	ALS-TDP	NovaSeq	Female	TD	24	56-60	61-65	NEUTL588HAA	Target ALS PM core
CGND.HRA.01454	Spinal_Cord_Cervical	ALS-TDP	NovaSeq	Female	TD	24	66-70	66-70	NEURW761XNG	Target ALS PM core
CGND.HRA.01446	Spinal_Cord_Cervical	ALS-TDP	NovaSeq	Male	TD	48	36-40	41-45	NEUGP259EBV	Target ALS PM core
CGND.HRA.01439	Spinal_Cord_Cervical	ALS/FTLD	NovaSeq	Male	TD	120	41-45	51-55	NEUWX051HMF	Target ALS PM core
CGND.HRA.01431	Spinal_Cord_Cervical	ALS-TDP	NovaSeq	Male	OX	65	61-65	66-70	NEUAG831KFQ	Target ALS PM core
CGND.HRA.01426	Spinal_Cord_Cervical	ALS-TDP	NovaSeq	Female	TD	60	61-65	66-70	NEUGU437VNF	Target ALS PM core
CGND.HRA.01417	Spinal_Cord_Cervical	ALS-TDP	NovaSeq	Male	OX	90	56-60	61-65	NEUEB569WFU	Target ALS PM core
CGND.HRA.01409	Spinal_Cord_Cervical	ALS-TDP	NovaSeq	Female	TD	24	51-55	56-60	NEUKD974CXJ	Target ALS PM core
CGND.HRA.01405	Spinal_Cord_Cervical	ALS-TDP	NovaSeq	Female	TD	12	61-65	66-70	NEUPU334DL1	Target ALS PM core
CGND.HRA.01401	Spinal_Cord_Cervical	ALS-TDP	NovaSeq	Male	TD	48	66-70	71-75	NEUUF289NRL	Target ALS PM core
CGND.HRA.01397	Spinal_Cord_Cervical	ALS-SOD1	NovaSeq	Male	TD	12	46-50	46-50	NEUKN209FNW	Target ALS PM core
CGND.HRA.01393	Spinal_Cord_Cervical	ALS/FTLD	NovaSeq	Male	TD	NA	66-70	66-70	NEUXR145UBL	Target ALS PM core
CGND.HRA.01389	Spinal_Cord_Cervical	ALS-TDP	NovaSeq	Female	TD	48	46-50	51-55	NEUMY028JH4	Target ALS PM core
CGND.HRA.01385	Spinal_Cord_Cervical	ALS-TDP	NovaSeq	Female	TD	84	51-55	56-60	NEUJL308UBK	Target ALS PM core
CGND.HRA.01376	Spinal_Cord_Cervical	ALS-TDP	NovaSeq	Male	TD	96	51-55	56-60	NEUWC334RTZ	Target ALS PM core
CGND.HRA.01322	Spinal_Cord_Cervical	ALS-TDP	NovaSeq	Female	TD	60	46-50	51-55	NEUBB078VEG	Target ALS PM core
CGND.HRA.01306	Spinal_Cord_Cervical	ALS/FTLD	NovaSeq	Male	OX	12	71-75	71-75	NEUAL503EPH	Target ALS PM core
CGND.HRA.01281	Spinal_Cord_Cervical	ALS-TDP	NovaSeq	Male	TD	72	51-55	56-60	NEULH417FZJ	Target ALS PM core
CGND.HRA.01176	Spinal_Cord_Cervical	ALS-TDP	NovaSeq	Female	OX	36	71-75	76-80	NEUGK141CFH	Target ALS PM core
CGND.HRA.00996	Spinal_Cord_Cervical	ALS-TDP	NovaSeq	Female	TD	24	NA	76-80	PF-UCL-64	NYGC ALS Consortium
CGND.HRA.00987	Spinal_Cord_Cervical	ALS-TDP	NovaSeq	Male	TD	24	NA	61-65	PF-UCL-62	NYGC ALS Consortium
CGND.HRA.00978	Spinal_Cord_Cervical	ALS-TDP	NovaSeq	Female	OX	60	NA	61-65	PF-UCL-60	NYGC ALS Consortium
CGND.HRA.00971	Spinal_Cord_Cervical	ALS-TDP	NovaSeq	Male	TD	34	NA	51-55	PF-UCL-58	NYGC ALS Consortium
CGND.HRA.00963	Spinal_Cord_Cervical	ALS-TDP	NovaSeq	Female	OX	13	NA	66-70	PF-UCL-56	NYGC ALS Consortium
CGND.HRA.00958	Spinal_Cord_Cervical	ALS-TDP	NovaSeq	Female	TD	60	NA	61-65	PF-UCL-54	NYGC ALS Consortium
CGND.HRA.00937	Spinal_Cord_Cervical	ALS-TDP	NovaSeq	Male	TD	16	NA	56-60	PF-UCL-48	NYGC ALS Consortium
CGND.HRA.00928	Spinal_Cord_Cervical	ALS-TDP	HiSeq 2500	Male	OX	60	61-65	66-70	PF-UCL-46	NYGC ALS Consortium
CGND.HRA.00919	Spinal_Cord_Cervical	ALS-TDP	NovaSeq	Female	TD	29	NA	66-70	PF-UCL-44	NYGC ALS Consortium
CGND.HRA.00912	Spinal_Cord_Cervical	ALS-TDP	NovaSeq	Male	OX	108	NA	56-60	PF-UCL-42	NYGC ALS Consortium
CGND.HRA.00905	Spinal_Cord_Cervical	ALS-TDP	NovaSeq	Male	TD	19	NA	56-60	PF-UCL-40	NYGC ALS Consortium
CGND.HRA.00894	Spinal_Cord_Cervical	ALS/AD	NovaSeq	Female	TD	24	NA	71-75	PF-UCL-36	NYGC ALS Consortium
CGND.HRA.00886	Spinal_Cord_Cervical	ALS/AD	NovaSeq	Male	OX	30	NA	76-80	PF-UCL-34	NYGC ALS Consortium
CGND.HRA.00879	Spinal_Cord_Cervical	ALS/FTLD	NovaSeq	Male	TD	36	NA	76-80	PF-UCL-32	NYGC ALS Consortium
CGND.HRA.00869	Spinal_Cord_Cervical	ALS-TDP	NovaSeq	Female	TD	36	NA	66-70	PF-UCL-30	NYGC ALS Consortium
CGND.HRA.00863	Spinal_Cord_Cervical	ALS-TDP	NovaSeq	Female	OX	26	NA	71-75	PF-UCL-28	NYGC ALS Consortium
CGND.HRA.00852	Spinal_Cord_Cervical	ALS/AD	NovaSeq	Female	TD	43	NA	71-75	PF-UCL-24	NYGC ALS Consortium
CGND.HRA.00842	Spinal_Cord_Cervical	ALS/FTLD	NovaSeq	Female	TD	11	NA	71-75	PF-UCL-22	NYGC ALS Consortium
CGND.HRA.00833	Spinal_Cord_Cervical	ALS/FTLD	NovaSeq	Male	TD	30	NA	76-80	PF-UCL-20	NYGC ALS Consortium
CGND.HRA.00826	Spinal_Cord_Cervical	ALS-TDP	NovaSeq	Female	TD	12	NA	81-85	PF-UCL-18	NYGC ALS Consortium
CGND.HRA.00818	Spinal_Cord_Cervical	ALS-TDP	NovaSeq	Female	TD	60	NA	76-80	PF-UCL-16	NYGC ALS Consortium
CGND.HRA.00809	Spinal_Cord_Cervical	ALS/FTLD	NovaSeq	Female	TD	24	NA	76-80	PF-UCL-14	NYGC ALS Consortium
CGND.HRA.00786	Spinal_Cord_Cervical	ALS-TDP	HiSeq 2500	Male	OX	12	66-70	66-70	PF-UCL-8	NYGC ALS Consortium
CGND.HRA.00776	Spinal_Cord_Cervical	ALS-TDP	HiSeq 2500	Female	GLIA	36	76-80	76-80	PF-UCL-6	NYGC ALS Consortium
CGND.HRA.00759	Spinal_Cord_Cervical	ALS-TDP	HiSeq 2500	Female	TD	6	81-85	81-85	PF-UCL-2	NYGC ALS Consortium
CGND.HRA.00749	Spinal_Cord_Cervical	ALS-TDP	NovaSeq	Female	OX	36	61-65	66-70	NEUAY067UTB	Target ALS PM core
CGND.HRA.00734	Spinal_Cord_Cervical	ALS-TDP	NovaSeq	Male	OX	30	66-70	66-70	NEULN488RD5	Target ALS PM core
CGND.HRA.00682	Spinal_Cord_Cervical	ALS-TDP	NovaSeq	Female	TD	36	46-50	51-55	NEUZK186ZK4	Target ALS PM core
CGND.HRA.00679	Spinal_Cord_Cervical	ALS-TDP	NovaSeq	Male	TD	101	61-65	66-70	NEUWL993GU2	Target ALS PM core
CGND.HRA.00674	Spinal_Cord_Cervical	ALS-TDP	HiSeq 2500	Female	OX	25	66-70	71-75	NEUEA633EN5	Target ALS PM core
CGND.HRA.00665	Spinal_Cord_Cervical	ALS-TDP	HiSeq 2500	Female	TD	28	66-70	71-75	NEUXY076JMB	Target ALS PM core
CGND.HRA.00652	Spinal_Cord_Cervical	ALS-TDP	HiSeq 2500	Male	TD	28	71-75	76-80	NEUVB305VU7	Target ALS PM core
CGND.HRA.00648	Spinal_Cord_Cervical	ALS-TDP	HiSeq 2500	Female	GLIA	71	61-65	66-70	NEURJ387PPV	Target ALS PM core
CGND.HRA.00641	Spinal_Cord_Cervical	ALS-TDP	HiSeq 2500	Male	TD	28	36-40	36-40	NEUWG523WRV	Target ALS PM core
CGND.HRA.00634	Spinal_Cord_Cervical	ALS-TDP	HiSeq 2500	Male	TD	48	71-75	76-80	JHU77	Target ALS PM core
CGND.HRA.00629	Spinal_Cord_Cervical	ALS-TDP	NovaSeq	Male	TD	42	66-70	71-75	NEUMK638LUX	Target ALS PM core
CGND.HRA.00625	Spinal_Cord_Cervical	ALS-TDP	HiSeq 2500	Male	TD	42	46-50	51-55	NEUNL974RU6	Target ALS PM core
CGND.HRA.00613	Spinal_Cord_Cervical	ALS/AD	HiSeq 2500	Female	TD	22	66-70	71-75	NEUEH612JPA	Target ALS PM core
CGND.HRA.00609	Spinal_Cord_Cervical	ALS/FTLD	HiSeq 2500	Male	GLIA	20	56-60	56-60	NEUUW911LWA	Target ALS PM core
CGND.HRA.00605	Spinal_Cord_Cervical	ALS-TDP	HiSeq 2500	Female	TD	52	61-65	66-70	NEUAP156PM4	Target ALS PM core
CGND.HRA.00601	Spinal_Cord_Cervical	ALS-TDP	HiSeq 2500	Female	GLIA	15	66-70	66-70	NEUZB953VCD	Target ALS PM core
CGND.HRA.00588	Spinal_Cord_Cervical	ALS-TDP	HiSeq 2500	Male	TD	21	66-70	66-70	NEUGY575NUQ	Target ALS PM core
CGND.HRA.00583	Spinal_Cord_Cervical	ALS-SOD1	HiSeq 2500	Male	OX	74	41-45	46-50	JHU83	Target ALS PM core
CGND.HRA.00576	Spinal_Cord_Cervical	ALS-TDP	HiSeq 2500	Male	OX	43	61-65	66-70	JHU82	Target ALS PM core
CGND.HRA.00490	Spinal_Cord_Cervical	ALS-TDP	NovaSeq	Male	OX	108	46-50	56-60	NEUFF179PPT	Target ALS PM core
CGND.HRA.00484	Spinal_Cord_Cervical	ALS-TDP	NovaSeq	Male	OX	48	46-50	51-55	NEUFE255AG2	Target ALS PM core
CGND.HRA.00473	Spinal_Cord_Cervical	ALS/AD	NovaSeq	Female	TD	48	61-65	66-70	NEUUK557CZW	Target ALS PM core
CGND.HRA.00463	Spinal_Cord_Cervical	ALS-TDP	NovaSeq	Female	TD	12	56-60	61-65	NEUEF856BLV	Target ALS PM core
CGND.HRA.00437	Spinal_Cord_Cervical	ALS-TDP	HiSeq 2500	Male	TD	24	81-85	81-85	NEUTB398FC9	Target ALS PM core
CGND.HRA.00431	Spinal_Cord_Cervical	ALS-TDP	HiSeq 2500	Female	TD	36	56-60	61-65	NEUDG727NTW	Target ALS PM core
CGND.HRA.00425	Spinal_Cord_Cervical	ALS-TDP	HiSeq 2500	Male	TD	48	31-35	36-40	NEUDT233ZZ1	Target ALS PM core
CGND.HRA.00419	Spinal_Cord_Cervical	ALS/AD	HiSeq 2500	Female	TD	36	56-60	56-60	NEUWP285RM6	Target ALS PM core
CGND.HRA.00395	Spinal_Cord_Cervical	ALS-TDP	HiSeq 2500	Male	OX	NA	NA	71-75	NEUMT947ALA	Target ALS PM core
CGND.HRA.00389	Spinal_Cord_Cervical	ALS/AD	HiSeq 2500	Male	GLIA	36	61-65	66-70	NEUYX020CB0	Target ALS PM core
CGND.HRA.00383	Spinal_Cord_Cervical	ALS/AD	HiSeq 2500	Male	TD	48	66-70	71-75	NEUKY135CV6	Target ALS PM core
CGND.HRA.00375	Spinal_Cord_Cervical	ALS-TDP	HiSeq 2500	Female	OX	108	56-60	66-70	NEUZX073BDK	Target ALS PM core
CGND.HRA.00368	Spinal_Cord_Cervical	ALS-TDP	HiSeq 2500	Female	GLIA	24	61-65	61-65	NEUGV399KJW	Target ALS PM core
CGND.HRA.00352	Spinal_Cord_Cervical	ALS-TDP	HiSeq 2500	Female	OX	48	56-60	61-65	NEUNW244GF0	Target ALS PM core
CGND.HRA.00344	Spinal_Cord_Cervical	ALS-TDP	HiSeq 2500	Male	GLIA	NA	76-80	81-85	NEUAV667LJK	Target ALS PM core
CGND.HRA.00336	Spinal_Cord_Cervical	ALS-TDP	HiSeq 2500	Female	OX	24	76-80	81-85	NEUAT369TG5	Target ALS PM core
CGND.HRA.00322	Spinal_Cord_Cervical	ALS-TDP	HiSeq 2500	Male	TD	48	61-65	66-70	NEUTL441LZ7	Target ALS PM core
CGND.HRA.00314	Spinal_Cord_Cervical	ALS-TDP	HiSeq 2500	Female	GLIA	48	61-65	66-70	NEUWZ373ZHA	Target ALS PM core
CGND.HRA.00306	Spinal_Cord_Cervical	ALS/AD	HiSeq 2500	Female	OX	24	71-75	76-80	NEUEF397VVN	Target ALS PM core
CGND.HRA.00267	Spinal_Cord_Cervical	ALS-TDP	HiSeq 2500	Male	GLIA	12	56-60	56-60	NEULH901PYF	Target ALS PM core
CGND.HRA.00266	Spinal_Cord_Cervical	ALS-TDP	HiSeq 2500	Female	OX	132	56-60	66-70	NEUCW292DYJ	Target ALS PM core
CGND.HRA.00265	Spinal_Cord_Cervical	ALS-TDP	HiSeq 2500	Female	OX	48	71-75	76-80	NEUPK732LNT	Target ALS PM core
CGND.HRA.00264	Spinal_Cord_Cervical	ALS-TDP	HiSeq 2500	Female	TD	84	56-60	61-65	NEURK749WFB	Target ALS PM core
CGND.HRA.00263	Spinal_Cord_Cervical	ALS/FTLD	HiSeq 2500	Male	TD	8	56-60	56-60	NEUNL548ZBN	Target ALS PM core
CGND.HRA.00262	Spinal_Cord_Cervical	ALS-TDP	HiSeq 2500	Male	TD	12	76-80	76-80	NEUCV649UJK	Target ALS PM core
CGND.HRA.00260	Spinal_Cord_Cervical	ALS-TDP	HiSeq 2500	Male	TD	48	66-70	71-75	NEUUE532LFF	Target ALS PM core
CGND.HRA.00258	Spinal_Cord_Cervical	ALS-TDP	HiSeq 2500	Female	GLIA	6	61-65	61-65	NEUXT258BD4	Target ALS PM core
CGND.HRA.00232	Spinal_Cord_Cervical	ALS-TDP	HiSeq 2500	Female	OX	26	66-70	71-75	NEUDG361GA9	Target ALS PM core
CGND.HRA.00231	Spinal_Cord_Cervical	ALS-TDP	HiSeq 2500	Female	OX	24	66-70	71-75	NEUDR086ZDQ	Target ALS PM core
CGND.HRA.00229	Spinal_Cord_Cervical	ALS-TDP	HiSeq 2500	Female	OX	24	66-70	71-75	NEUDM397JGD	Target ALS PM core
CGND.HRA.00228	Spinal_Cord_Cervical	ALS-TDP	HiSeq 2500	Male	TD	156	56-60	66-70	NEUMP035RP4	Target ALS PM core
CGND.HRA.00227	Spinal_Cord_Cervical	ALS-TDP	HiSeq 2500	Male	TD	30	51-55	56-60	NEUFT454ZFP	Target ALS PM core
CGND.HRA.00174	Spinal_Cord_Cervical	ALS-TDP	NovaSeq	Male	TD	84	71-75	76-80	JHU78	Target ALS PM core
CGND.HRA.00171	Spinal_Cord_Cervical	ALS-TDP	HiSeq 2500	Female	TD	60	51-55	56-60	JHU75	Target ALS PM core
CGND.HRA.00132	Spinal_Cord_Cervical	ALS-TDP	NovaSeq	Female	GLIA	51	51-55	56-60	JHU36	Target ALS PM core
CGND.HRA.00054	Spinal_Cord_Cervical	ALS-TDP	HiSeq 2500	Male	OX	NA	NA	51-55	NEUNW210GCW	Target ALS PM core
CGND.HRA.00053	Spinal_Cord_Cervical	ALS-TDP	HiSeq 2500	Male	TD	12	46-50	46-50	NEUGA773REC	Target ALS PM core
CGND.HRA.00052	Spinal_Cord_Cervical	ALS-TDP	HiSeq 2500	Male	GLIA	108	56-60	66-70	NEUJR139GPF	Target ALS PM core
CGND.HRA.00051	Spinal_Cord_Cervical	ALS-TDP	HiSeq 2500	Male	GLIA	9	71-75	71-75	NEUYB686REL	Target ALS PM core
CGND.HRA.00050	Spinal_Cord_Cervical	ALS-TDP	HiSeq 2500	Male	GLIA	72	66-70	71-75	NEUXT979EZV	Target ALS PM core
CGND.HRA.00048	Spinal_Cord_Cervical	ALS-TDP	HiSeq 2500	Male	TD	15	66-70	66-70	NEUJZ255ZC5	Target ALS PM core
CGND.HRA.00047	Spinal_Cord_Cervical	ALS-TDP	HiSeq 2500	Female	TD	30	66-70	66-70	NEUWX086DGZ	Target ALS PM core
CGND.HRA.00046	Spinal_Cord_Cervical	ALS/FTLD	HiSeq 2500	Female	GLIA	18	66-70	66-70	NEUKM699KKH	Target ALS PM core
CGND.HRA.00045	Spinal_Cord_Cervical	ALS-TDP	HiSeq 2500	Female	OX	48	56-60	61-65	NEUEC006FND	Target ALS PM core
CGND.HRA.00043	Spinal_Cord_Cervical	ALS-TDP	HiSeq 2500	Male	GLIA	84	51-55	61-65	NEUZU200WEQ	Target ALS PM core
CGND.HRA.00042	Spinal_Cord_Cervical	ALS/FTLD	HiSeq 2500	Male	GLIA	21	66-70	71-75	NEUYV496XLP	Target ALS PM core
CGND.HRA.00041	Spinal_Cord_Cervical	ALS-TDP	HiSeq 2500	Female	GLIA	21	56-60	56-60	NEUEL133AK6	Target ALS PM core
CGND.HRA.02167	Spinal_Cord_Lumbar	ALS-TDP	NovaSeq	Male	TD	36	76-80	76-80	NEUPG876HJT	Target ALS PM core
CGND.HRA.02160	Spinal_Cord_Lumbar	ALS-TDP	NovaSeq	Male	OX	96	31-35	36-40	NEUYT145HVC	Target ALS PM core
CGND.HRA.01986	Spinal_Cord_Lumbar	ALS-TDP	NovaSeq	Male	TD	36	51-55	51-55	NEULV114EY9	Target ALS PM core
CGND.HRA.01921	Spinal_Cord_Lumbar	ALS-TDP	NovaSeq	Female	OX	48	66-70	66-70	18-229-70	NYGC ALS Consortium
CGND.HRA.01916	Spinal_Cord_Lumbar	ALS-TDP	NovaSeq	Female	OX	NA	61-65	61-65	17-226-00	NYGC ALS Consortium
CGND.HRA.01906	Spinal_Cord_Lumbar	ALS/FTLD	NovaSeq	Male	GLIA	24	66-70	66-70	16-225-87	NYGC ALS Consortium
CGND.HRA.01901	Spinal_Cord_Lumbar	ALS-TDP	NovaSeq	Male	OX	48	66-70	71-75	16-224-35	NYGC ALS Consortium
CGND.HRA.01896	Spinal_Cord_Lumbar	ALS-TDP	NovaSeq	Female	GLIA	31	71-75	71-75	16-222-00	NYGC ALS Consortium
CGND.HRA.01891	Spinal_Cord_Lumbar	ALS-TDP	NovaSeq	Male	OX	NA	NA	71-75	16-221-38	NYGC ALS Consortium
CGND.HRA.01886	Spinal_Cord_Lumbar	ALS/AD	NovaSeq	Male	TD	12	66-70	66-70	16-220-23	NYGC ALS Consortium
CGND.HRA.01881	Spinal_Cord_Lumbar	ALS-TDP	NovaSeq	Female	OX	35	61-65	66-70	16-219-14	NYGC ALS Consortium
CGND.HRA.01876	Spinal_Cord_Lumbar	ALS-TDP	NovaSeq	Female	OX	52	61-65	61-65	16-218-08	NYGC ALS Consortium
CGND.HRA.01871	Spinal_Cord_Lumbar	ALS-TDP	NovaSeq	Male	OX	35	36-40	36-40	15-216-56	NYGC ALS Consortium
CGND.HRA.01866	Spinal_Cord_Lumbar	ALS-TDP	NovaSeq	Female	OX	NA	NA	61-65	15-214-17	NYGC ALS Consortium
CGND.HRA.01861	Spinal_Cord_Lumbar	ALS-TDP	NovaSeq	Female	OX	24	61-65	61-65	15-213-15	NYGC ALS Consortium
CGND.HRA.01856	Spinal_Cord_Lumbar	ALS-TDP	NovaSeq	Male	OX	24	56-60	56-60	15-212-81	NYGC ALS Consortium
CGND.HRA.01851	Spinal_Cord_Lumbar	ALS-TDP	NovaSeq	Female	OX	16	51-55	56-60	15-210-54	NYGC ALS Consortium
CGND.HRA.01847	Spinal_Cord_Lumbar	ALS-TDP	NovaSeq	Male	GLIA	117	46-50	56-60	15-209-43	NYGC ALS Consortium
CGND.HRA.01842	Spinal_Cord_Lumbar	ALS-TDP	NovaSeq	Male	OX	22	56-60	56-60	15-208-36	NYGC ALS Consortium
CGND.HRA.01835	Spinal_Cord_Lumbar	ALS-TDP	NovaSeq	Female	OX	12	56-60	61-65	14-204-56	NYGC ALS Consortium
CGND.HRA.01830	Spinal_Cord_Lumbar	ALS/FTLD	NovaSeq	Male	GLIA	45	61-65	66-70	14-203-19	NYGC ALS Consortium
CGND.HRA.01825	Spinal_Cord_Lumbar	ALS-TDP	NovaSeq	Female	GLIA	49	61-65	66-70	14-202-10	NYGC ALS Consortium
CGND.HRA.01821	Spinal_Cord_Lumbar	ALS-TDP	NovaSeq	Male	OX	12	56-60	56-60	14-201-94	NYGC ALS Consortium
CGND.HRA.01816	Spinal_Cord_Lumbar	ALS-TDP	NovaSeq	Male	OX	22	66-70	66-70	14-199-05	NYGC ALS Consortium
CGND.HRA.01811	Spinal_Cord_Lumbar	ALS-TDP	NovaSeq	Male	OX	87	61-65	66-70	13-196-12	NYGC ALS Consortium
CGND.HRA.01806	Spinal_Cord_Lumbar	ALS-TDP	NovaSeq	Male	OX	13	76-80	76-80	13-195-03	NYGC ALS Consortium
CGND.HRA.01798	Spinal_Cord_Lumbar	ALS/FTLD	NovaSeq	Female	OX	57	56-60	61-65	13-189-06	NYGC ALS Consortium
CGND.HRA.01793	Spinal_Cord_Lumbar	ALS-TDP	NovaSeq	Female	OX	34	61-65	61-65	11-178-56	NYGC ALS Consortium
CGND.HRA.01788	Spinal_Cord_Lumbar	ALS-TDP	NovaSeq	Female	TD	27	56-60	61-65	10-169-12	NYGC ALS Consortium
CGND.HRA.01783	Spinal_Cord_Lumbar	ALS-TDP	NovaSeq	Male	GLIA	33	61-65	66-70	10-167-35	NYGC ALS Consortium
CGND.HRA.01778	Spinal_Cord_Lumbar	ALS-TDP	NovaSeq	Female	GLIA	33	56-60	61-65	08-158-43	NYGC ALS Consortium
CGND.HRA.01773	Spinal_Cord_Lumbar	ALS-TDP	NovaSeq	Male	GLIA	38	61-65	66-70	06-159-51	NYGC ALS Consortium
CGND.HRA.01763	Spinal_Cord_Lumbar	ALS-TDP	NovaSeq	Female	OX	20	56-60	56-60	02-148-00	NYGC ALS Consortium
CGND.HRA.01759	Spinal_Cord_Lumbar	ALS-TDP	NovaSeq	Female	OX	25	36-40	36-40	98-132-80	NYGC ALS Consortium
CGND.HRA.01756	Spinal_Cord_Lumbar	ALS-TDP	NovaSeq	Female	GLIA	20	36-40	36-40	97-126-29	NYGC ALS Consortium
CGND.HRA.01753	Spinal_Cord_Lumbar	ALS-TDP	NovaSeq	Male	TD	22	71-75	71-75	97-125-35	NYGC ALS Consortium
CGND.HRA.01750	Spinal_Cord_Lumbar	ALS-TDP	NovaSeq	Male	OX	31	51-55	51-55	94-105-45	NYGC ALS Consortium
CGND.HRA.01744	Spinal_Cord_Lumbar	ALS-TDP	NovaSeq	Male	OX	70	26-30	31-35	93-099-82	NYGC ALS Consortium
CGND.HRA.01742	Spinal_Cord_Lumbar	ALS-TDP	NovaSeq	Female	OX	22	66-70	66-70	93-098-25	NYGC ALS Consortium
CGND.HRA.01738	Spinal_Cord_Lumbar	ALS-TDP	NovaSeq	Male	GLIA	13	46-50	46-50	91-078-52	NYGC ALS Consortium
CGND.HRA.01734	Spinal_Cord_Lumbar	ALS-TDP	NovaSeq	Male	TD	23	46-50	51-55	91-077-47	NYGC ALS Consortium
CGND.HRA.01730	Spinal_Cord_Lumbar	ALS-TDP	NovaSeq	Male	TD	33	56-60	61-65	90-065-49	NYGC ALS Consortium
CGND.HRA.01722	Spinal_Cord_Lumbar	ALS-TDP	NovaSeq	Male	GLIA	7	61-65	61-65	13-192-54	NYGC ALS Consortium
CGND.HRA.01717	Spinal_Cord_Lumbar	ALS/FTLD	NovaSeq	Female	GLIA	13	66-70	66-70	13-193-72	NYGC ALS Consortium
CGND.HRA.01712	Spinal_Cord_Lumbar	ALS-TDP	NovaSeq	Male	GLIA	20	71-75	71-75	13-194-74	NYGC ALS Consortium
CGND.HRA.01702	Spinal_Cord_Lumbar	ALS-TDP	NovaSeq	Female	GLIA	33	61-65	66-70	14-198-02	NYGC ALS Consortium
CGND.HRA.01697	Spinal_Cord_Lumbar	ALS-TDP	NovaSeq	Male	TD	149	56-60	66-70	14-200-25	NYGC ALS Consortium
CGND.HRA.01692	Spinal_Cord_Lumbar	ALS/FTLD	NovaSeq	Female	GLIA	15	76-80	76-80	15-207-34	NYGC ALS Consortium
CGND.HRA.01688	Spinal_Cord_Lumbar	ALS-TDP	NovaSeq	Male	OX	121	36-40	46-50	15-211-72	NYGC ALS Consortium
CGND.HRA.01684	Spinal_Cord_Lumbar	ALS-TDP	NovaSeq	Female	GLIA	24	66-70	66-70	15-215-48	NYGC ALS Consortium
CGND.HRA.01681	Spinal_Cord_Lumbar	ALS/FTLD	NovaSeq	Female	GLIA	17	76-80	76-80	15-217-60	NYGC ALS Consortium
CGND.HRA.01676	Spinal_Cord_Lumbar	ALS-TDP	NovaSeq	Female	GLIA	12	76-80	76-80	16-223-17	NYGC ALS Consortium
CGND.HRA.01671	Spinal_Cord_Lumbar	ALS-TDP	NovaSeq	Female	GLIA	35	56-60	61-65	18-227-15	NYGC ALS Consortium
CGND.HRA.01666	Spinal_Cord_Lumbar	ALS-TDP	NovaSeq	Male	GLIA	24	76-80	76-80	18-228-63	NYGC ALS Consortium
CGND.HRA.01661	Spinal_Cord_Lumbar	ALS/FTLD	NovaSeq	Male	GLIA	60	66-70	71-75	NEUXD265LJ8	Target ALS PM core
CGND.HRA.01648	Spinal_Cord_Lumbar	ALS-TDP	NovaSeq	Female	GLIA	60	61-65	66-70	NEUDT709YHN	Target ALS PM core
CGND.HRA.01642	Spinal_Cord_Lumbar	ALS/FTLD	NovaSeq	Female	OX	29	56-60	61-65	NEUUY552RBK	Target ALS PM core
CGND.HRA.01637	Spinal_Cord_Lumbar	ALS-TDP	NovaSeq	Female	OX	36	66-70	66-70	NEUEE362LGE	Target ALS PM core
CGND.HRA.01630	Spinal_Cord_Lumbar	ALS-TDP	NovaSeq	Male	OX	24	61-65	66-70	NEULA285XJ0	Target ALS PM core
CGND.HRA.01611	Spinal_Cord_Lumbar	ALS-TDP	NovaSeq	Male	OX	36	61-65	66-70	NEUBE992ZD1	Target ALS PM core
CGND.HRA.01571	Spinal_Cord_Lumbar	ALS-TDP	NovaSeq	Male	GLIA	12	66-70	66-70	NEUKJ257ZPG	Target ALS PM core
CGND.HRA.01565	Spinal_Cord_Lumbar	ALS-TDP	NovaSeq	Female	GLIA	12	56-60	56-60	NEURN516YR8	Target ALS PM core
CGND.HRA.01559	Spinal_Cord_Lumbar	ALS-TDP	NovaSeq	Male	TD	36	61-65	66-70	NEUHM399CBL	Target ALS PM core
CGND.HRA.01554	Spinal_Cord_Lumbar	ALS/FTLD	NovaSeq	Male	GLIA	24	51-55	56-60	NEUZX847VWV-NEUWR459TCY	Target ALS PM core
CGND.HRA.01548	Spinal_Cord_Lumbar	ALS/FTLD	NovaSeq	Male	TD	12	71-75	71-75	NEULT268RM4	Target ALS PM core
CGND.HRA.01542	Spinal_Cord_Lumbar	ALS-TDP	NovaSeq	Male	GLIA	72	51-55	56-60	NEULP959LBP	Target ALS PM core
CGND.HRA.01537	Spinal_Cord_Lumbar	ALS-TDP	NovaSeq	Male	OX	24	66-70	66-70	NEUKZ727YY5	Target ALS PM core
CGND.HRA.01533	Spinal_Cord_Lumbar	ALS-TDP	NovaSeq	Male	TD	12	66-70	66-70	NEUWG326WUJ	Target ALS PM core
CGND.HRA.01529	Spinal_Cord_Lumbar	ALS-SOD1	NovaSeq	Female	GLIA	27	41-45	41-45	NEUKV592NUT	Target ALS PM core
CGND.HRA.01525	Spinal_Cord_Lumbar	ALS-TDP	NovaSeq	Male	OX	30	61-65	66-70	NEUPM864FBE	Target ALS PM core
CGND.HRA.01520	Spinal_Cord_Lumbar	ALS-TDP	NovaSeq	Male	OX	48	46-50	51-55	NEUXN530DK8	Target ALS PM core
CGND.HRA.01514	Spinal_Cord_Lumbar	ALS-TDP	NovaSeq	Male	TD	48	41-45	46-50	NEUTD254HL0	Target ALS PM core
CGND.HRA.01508	Spinal_Cord_Lumbar	ALS-TDP	NovaSeq	Male	TD	36	61-65	61-65	NEURJ886YZU	Target ALS PM core
CGND.HRA.01502	Spinal_Cord_Lumbar	ALS-TDP	NovaSeq	Female	TD	12	61-65	61-65	NEUFV843EVC	Target ALS PM core
CGND.HRA.01496	Spinal_Cord_Lumbar	ALS-TDP	NovaSeq	Male	TD	48	46-50	51-55	NEUXZ213MVF	Target ALS PM core
CGND.HRA.01490	Spinal_Cord_Lumbar	ALS-SOD1	NovaSeq	Female	TD	30	26-30	31-35	NEUGD887RT1	Target ALS PM core
CGND.HRA.01484	Spinal_Cord_Lumbar	ALS-TDP	NovaSeq	Male	TD	10	76-80	76-80	NEUHM340FBZ	Target ALS PM core
CGND.HRA.01478	Spinal_Cord_Lumbar	ALS/AD	NovaSeq	Female	TD	48	61-65	66-70	NEUNY116EZW	Target ALS PM core
CGND.HRA.01471	Spinal_Cord_Lumbar	ALS-TDP	NovaSeq	Male	OX	72	71-75	76-80	NEULJ443PF5	Target ALS PM core
CGND.HRA.01463	Spinal_Cord_Lumbar	ALS-TDP	NovaSeq	Female	OX	24	56-60	61-65	NEUTL588HAA	Target ALS PM core
CGND.HRA.01455	Spinal_Cord_Lumbar	ALS-TDP	NovaSeq	Female	TD	24	66-70	66-70	NEURW761XNG	Target ALS PM core
CGND.HRA.01447	Spinal_Cord_Lumbar	ALS-TDP	NovaSeq	Male	TD	48	36-40	41-45	NEUGP259EBV	Target ALS PM core
CGND.HRA.01440	Spinal_Cord_Lumbar	ALS/FTLD	NovaSeq	Male	OX	120	41-45	51-55	NEUWX051HMF	Target ALS PM core
CGND.HRA.01432	Spinal_Cord_Lumbar	ALS-TDP	NovaSeq	Male	OX	65	61-65	66-70	NEUAG831KFQ	Target ALS PM core
CGND.HRA.01427	Spinal_Cord_Lumbar	ALS-TDP	NovaSeq	Female	GLIA	60	61-65	66-70	NEUGU437VNF	Target ALS PM core
CGND.HRA.01416	Spinal_Cord_Lumbar	ALS-TDP	NovaSeq	Male	TD	90	56-60	61-65	NEUEB569WFU	Target ALS PM core
CGND.HRA.01408	Spinal_Cord_Lumbar	ALS-TDP	NovaSeq	Female	GLIA	24	51-55	56-60	NEUKD974CXJ	Target ALS PM core
CGND.HRA.01404	Spinal_Cord_Lumbar	ALS-TDP	NovaSeq	Female	TD	12	61-65	66-70	NEUPU334DL1	Target ALS PM core
CGND.HRA.01400	Spinal_Cord_Lumbar	ALS-TDP	NovaSeq	Male	GLIA	48	66-70	71-75	NEUUF289NRL	Target ALS PM core
CGND.HRA.01396	Spinal_Cord_Lumbar	ALS-SOD1	NovaSeq	Male	OX	12	46-50	46-50	NEUKN209FNW	Target ALS PM core
CGND.HRA.01392	Spinal_Cord_Lumbar	ALS/FTLD	NovaSeq	Male	OX	NA	66-70	66-70	NEUXR145UBL	Target ALS PM core
CGND.HRA.01388	Spinal_Cord_Lumbar	ALS-TDP	NovaSeq	Female	OX	48	46-50	51-55	NEUMY028JH4	Target ALS PM core
CGND.HRA.01377	Spinal_Cord_Lumbar	ALS-TDP	NovaSeq	Male	GLIA	96	51-55	56-60	NEUWC334RTZ	Target ALS PM core
CGND.HRA.01323	Spinal_Cord_Lumbar	ALS-TDP	NovaSeq	Female	OX	60	46-50	51-55	NEUBB078VEG	Target ALS PM core
CGND.HRA.01307	Spinal_Cord_Lumbar	ALS/FTLD	NovaSeq	Male	OX	12	71-75	71-75	NEUAL503EPH	Target ALS PM core
CGND.HRA.01282	Spinal_Cord_Lumbar	ALS-TDP	NovaSeq	Male	OX	72	51-55	56-60	NEULH417FZJ	Target ALS PM core
CGND.HRA.00997	Spinal_Cord_Lumbar	ALS-TDP	NovaSeq	Female	TD	24	NA	76-80	PF-UCL-64	NYGC ALS Consortium
CGND.HRA.00988	Spinal_Cord_Lumbar	ALS-TDP	NovaSeq	Male	TD	24	NA	61-65	PF-UCL-62	NYGC ALS Consortium
CGND.HRA.00979	Spinal_Cord_Lumbar	ALS-TDP	NovaSeq	Female	OX	60	NA	61-65	PF-UCL-60	NYGC ALS Consortium
CGND.HRA.00972	Spinal_Cord_Lumbar	ALS-TDP	NovaSeq	Male	TD	34	NA	51-55	PF-UCL-58	NYGC ALS Consortium
CGND.HRA.00959	Spinal_Cord_Lumbar	ALS-TDP	NovaSeq	Female	OX	60	NA	61-65	PF-UCL-54	NYGC ALS Consortium
CGND.HRA.00945	Spinal_Cord_Lumbar	ALS-TDP	NovaSeq	Male	OX	42	NA	61-65	PF-UCL-50	NYGC ALS Consortium
CGND.HRA.00938	Spinal_Cord_Lumbar	ALS-TDP	NovaSeq	Male	TD	16	NA	56-60	PF-UCL-48	NYGC ALS Consortium
CGND.HRA.00920	Spinal_Cord_Lumbar	ALS-TDP	NovaSeq	Female	OX	29	NA	66-70	PF-UCL-44	NYGC ALS Consortium
CGND.HRA.00913	Spinal_Cord_Lumbar	ALS-TDP	NovaSeq	Male	OX	108	NA	56-60	PF-UCL-42	NYGC ALS Consortium
CGND.HRA.00906	Spinal_Cord_Lumbar	ALS-TDP	NovaSeq	Male	TD	19	NA	56-60	PF-UCL-40	NYGC ALS Consortium
CGND.HRA.00900	Spinal_Cord_Lumbar	ALS-TDP	NovaSeq	Female	OX	33	NA	71-75	PF-UCL-38	NYGC ALS Consortium
CGND.HRA.00895	Spinal_Cord_Lumbar	ALS/AD	NovaSeq	Female	TD	24	NA	71-75	PF-UCL-36	NYGC ALS Consortium
CGND.HRA.00887	Spinal_Cord_Lumbar	ALS/AD	NovaSeq	Male	OX	30	NA	76-80	PF-UCL-34	NYGC ALS Consortium
CGND.HRA.00880	Spinal_Cord_Lumbar	ALS/FTLD	NovaSeq	Male	TD	36	NA	76-80	PF-UCL-32	NYGC ALS Consortium
CGND.HRA.00870	Spinal_Cord_Lumbar	ALS-TDP	NovaSeq	Female	TD	36	NA	66-70	PF-UCL-30	NYGC ALS Consortium
CGND.HRA.00864	Spinal_Cord_Lumbar	ALS-TDP	NovaSeq	Female	OX	26	NA	71-75	PF-UCL-28	NYGC ALS Consortium
CGND.HRA.00858	Spinal_Cord_Lumbar	ALS-TDP	NovaSeq	Male	OX	48	NA	56-60	PF-UCL-26	NYGC ALS Consortium
CGND.HRA.00853	Spinal_Cord_Lumbar	ALS/AD	NovaSeq	Female	TD	43	NA	71-75	PF-UCL-24	NYGC ALS Consortium
CGND.HRA.00843	Spinal_Cord_Lumbar	ALS/FTLD	NovaSeq	Female	GLIA	11	NA	71-75	PF-UCL-22	NYGC ALS Consortium
CGND.HRA.00834	Spinal_Cord_Lumbar	ALS/FTLD	NovaSeq	Male	TD	30	NA	76-80	PF-UCL-20	NYGC ALS Consortium
CGND.HRA.00827	Spinal_Cord_Lumbar	ALS-TDP	NovaSeq	Female	TD	12	NA	81-85	PF-UCL-18	NYGC ALS Consortium
CGND.HRA.00819	Spinal_Cord_Lumbar	ALS-TDP	NovaSeq	Female	OX	60	NA	76-80	PF-UCL-16	NYGC ALS Consortium
CGND.HRA.00810	Spinal_Cord_Lumbar	ALS/FTLD	NovaSeq	Female	TD	24	NA	76-80	PF-UCL-14	NYGC ALS Consortium
CGND.HRA.00802	Spinal_Cord_Lumbar	ALS-TDP	NovaSeq	Male	OX	48	NA	66-70	PF-UCL-12	NYGC ALS Consortium
CGND.HRA.00787	Spinal_Cord_Lumbar	ALS-TDP	HiSeq 2500	Male	OX	12	66-70	66-70	PF-UCL-8	NYGC ALS Consortium
CGND.HRA.00777	Spinal_Cord_Lumbar	ALS-TDP	HiSeq 2500	Female	OX	36	76-80	76-80	PF-UCL-6	NYGC ALS Consortium
CGND.HRA.00760	Spinal_Cord_Lumbar	ALS-TDP	HiSeq 2500	Female	TD	6	81-85	81-85	PF-UCL-2	NYGC ALS Consortium
CGND.HRA.00750	Spinal_Cord_Lumbar	ALS-TDP	NovaSeq	Female	GLIA	36	61-65	66-70	NEUAY067UTB	Target ALS PM core
CGND.HRA.00735	Spinal_Cord_Lumbar	ALS-TDP	NovaSeq	Male	OX	30	66-70	66-70	NEULN488RD5	Target ALS PM core
CGND.HRA.00683	Spinal_Cord_Lumbar	ALS-TDP	NovaSeq	Female	GLIA	36	46-50	51-55	NEUZK186ZK4	Target ALS PM core
CGND.HRA.00675	Spinal_Cord_Lumbar	ALS-TDP	HiSeq 2500	Female	OX	25	66-70	71-75	NEUEA633EN5	Target ALS PM core
CGND.HRA.00666	Spinal_Cord_Lumbar	ALS-TDP	HiSeq 2500	Female	OX	28	66-70	71-75	NEUXY076JMB	Target ALS PM core
CGND.HRA.00649	Spinal_Cord_Lumbar	ALS-TDP	HiSeq 2500	Female	GLIA	71	61-65	66-70	NEURJ387PPV	Target ALS PM core
CGND.HRA.00642	Spinal_Cord_Lumbar	ALS-TDP	HiSeq 2500	Male	TD	28	36-40	36-40	NEUWG523WRV	Target ALS PM core
CGND.HRA.00630	Spinal_Cord_Lumbar	ALS-TDP	NovaSeq	Male	TD	42	66-70	71-75	NEUMK638LUX	Target ALS PM core
CGND.HRA.00626	Spinal_Cord_Lumbar	ALS-TDP	HiSeq 2500	Male	TD	42	46-50	51-55	NEUNL974RU6	Target ALS PM core
CGND.HRA.00614	Spinal_Cord_Lumbar	ALS/AD	HiSeq 2500	Female	TD	22	66-70	71-75	NEUEH612JPA	Target ALS PM core
CGND.HRA.00610	Spinal_Cord_Lumbar	ALS/FTLD	HiSeq 2500	Male	GLIA	20	56-60	56-60	NEUUW911LWA	Target ALS PM core
CGND.HRA.00606	Spinal_Cord_Lumbar	ALS-TDP	HiSeq 2500	Female	OX	52	61-65	66-70	NEUAP156PM4	Target ALS PM core
CGND.HRA.00589	Spinal_Cord_Lumbar	ALS-TDP	HiSeq 2500	Male	TD	21	66-70	66-70	NEUGY575NUQ	Target ALS PM core
CGND.HRA.00584	Spinal_Cord_Lumbar	ALS-SOD1	HiSeq 2500	Male	TD	74	41-45	46-50	JHU83	Target ALS PM core
CGND.HRA.00577	Spinal_Cord_Lumbar	ALS-TDP	HiSeq 2500	Male	GLIA	43	61-65	66-70	JHU82	Target ALS PM core
CGND.HRA.00558	Spinal_Cord_Lumbar	ALS-TDP	HiSeq 2500	Female	GLIA	36	66-70	66-70	JHU73	Target ALS PM core
CGND.HRA.00485	Spinal_Cord_Lumbar	ALS-TDP	NovaSeq	Male	GLIA	48	46-50	51-55	NEUFE255AG2	Target ALS PM core
CGND.HRA.00474	Spinal_Cord_Lumbar	ALS/AD	NovaSeq	Female	OX	48	61-65	66-70	NEUUK557CZW	Target ALS PM core
CGND.HRA.00464	Spinal_Cord_Lumbar	ALS-TDP	NovaSeq	Female	OX	12	56-60	61-65	NEUEF856BLV	Target ALS PM core
CGND.HRA.00432	Spinal_Cord_Lumbar	ALS-TDP	HiSeq 2500	Female	TD	36	56-60	61-65	NEUDG727NTW	Target ALS PM core
CGND.HRA.00426	Spinal_Cord_Lumbar	ALS-TDP	HiSeq 2500	Male	TD	48	31-35	36-40	NEUDT233ZZ1	Target ALS PM core
CGND.HRA.00420	Spinal_Cord_Lumbar	ALS/AD	HiSeq 2500	Female	TD	36	56-60	56-60	NEUWP285RM6	Target ALS PM core
CGND.HRA.00396	Spinal_Cord_Lumbar	ALS-TDP	HiSeq 2500	Male	OX	NA	NA	71-75	NEUMT947ALA	Target ALS PM core
CGND.HRA.00390	Spinal_Cord_Lumbar	ALS/AD	HiSeq 2500	Male	GLIA	36	61-65	66-70	NEUYX020CB0	Target ALS PM core
CGND.HRA.00384	Spinal_Cord_Lumbar	ALS/AD	HiSeq 2500	Male	TD	48	66-70	71-75	NEUKY135CV6	Target ALS PM core
CGND.HRA.00376	Spinal_Cord_Lumbar	ALS-TDP	HiSeq 2500	Female	TD	108	56-60	66-70	NEUZX073BDK	Target ALS PM core
CGND.HRA.00361	Spinal_Cord_Lumbar	ALS-TDP	HiSeq 2500	Female	GLIA	12	56-60	61-65	NEUTP019MY9	Target ALS PM core
CGND.HRA.00353	Spinal_Cord_Lumbar	ALS-TDP	HiSeq 2500	Female	GLIA	48	56-60	61-65	NEUNW244GF0	Target ALS PM core
CGND.HRA.00345	Spinal_Cord_Lumbar	ALS-TDP	HiSeq 2500	Male	GLIA	NA	76-80	81-85	NEUAV667LJK	Target ALS PM core
CGND.HRA.00337	Spinal_Cord_Lumbar	ALS-TDP	HiSeq 2500	Female	OX	24	76-80	81-85	NEUAT369TG5	Target ALS PM core
CGND.HRA.00315	Spinal_Cord_Lumbar	ALS-TDP	HiSeq 2500	Female	GLIA	48	61-65	66-70	NEUWZ373ZHA	Target ALS PM core
CGND.HRA.00307	Spinal_Cord_Lumbar	ALS/AD	HiSeq 2500	Female	TD	24	71-75	76-80	NEUEF397VVN	Target ALS PM core
CGND.HRA.00280	Spinal_Cord_Lumbar	ALS-TDP	HiSeq 2500	Male	GLIA	12	56-60	56-60	NEULH901PYF	Target ALS PM core
CGND.HRA.00279	Spinal_Cord_Lumbar	ALS-TDP	HiSeq 2500	Female	OX	132	56-60	66-70	NEUCW292DYJ	Target ALS PM core
CGND.HRA.00277	Spinal_Cord_Lumbar	ALS-TDP	HiSeq 2500	Female	GLIA	84	56-60	61-65	NEURK749WFB	Target ALS PM core
CGND.HRA.00276	Spinal_Cord_Lumbar	ALS/FTLD	HiSeq 2500	Male	OX	8	56-60	56-60	NEUNL548ZBN	Target ALS PM core
CGND.HRA.00275	Spinal_Cord_Lumbar	ALS-TDP	HiSeq 2500	Male	OX	12	76-80	76-80	NEUCV649UJK	Target ALS PM core
CGND.HRA.00273	Spinal_Cord_Lumbar	ALS-TDP	HiSeq 2500	Male	TD	48	66-70	71-75	NEUUE532LFF	Target ALS PM core
CGND.HRA.00272	Spinal_Cord_Lumbar	ALS-TDP	HiSeq 2500	Male	GLIA	72	56-60	61-65	NEUYY221HZA	Target ALS PM core
CGND.HRA.00238	Spinal_Cord_Lumbar	ALS-TDP	HiSeq 2500	Female	OX	26	66-70	71-75	NEUDG361GA9	Target ALS PM core
CGND.HRA.00237	Spinal_Cord_Lumbar	ALS-TDP	HiSeq 2500	Female	OX	24	66-70	71-75	NEUDR086ZDQ	Target ALS PM core
CGND.HRA.00235	Spinal_Cord_Lumbar	ALS-TDP	HiSeq 2500	Female	OX	24	66-70	71-75	NEUDM397JGD	Target ALS PM core
CGND.HRA.00234	Spinal_Cord_Lumbar	ALS-TDP	HiSeq 2500	Male	OX	156	56-60	66-70	NEUMP035RP4	Target ALS PM core
CGND.HRA.00233	Spinal_Cord_Lumbar	ALS-TDP	HiSeq 2500	Male	OX	30	51-55	56-60	NEUFT454ZFP	Target ALS PM core
CGND.HRA.00040	Spinal_Cord_Lumbar	ALS-TDP	HiSeq 2500	Male	OX	NA	NA	51-55	NEUNW210GCW	Target ALS PM core
CGND.HRA.00039	Spinal_Cord_Lumbar	ALS-TDP	HiSeq 2500	Male	TD	12	46-50	46-50	NEUGA773REC	Target ALS PM core
CGND.HRA.00038	Spinal_Cord_Lumbar	ALS-TDP	HiSeq 2500	Male	GLIA	108	56-60	66-70	NEUJR139GPF	Target ALS PM core
CGND.HRA.00037	Spinal_Cord_Lumbar	ALS-TDP	HiSeq 2500	Male	GLIA	9	71-75	71-75	NEUYB686REL	Target ALS PM core
CGND.HRA.00036	Spinal_Cord_Lumbar	ALS-TDP	HiSeq 2500	Male	GLIA	72	66-70	71-75	NEUXT979EZV	Target ALS PM core
CGND.HRA.00034	Spinal_Cord_Lumbar	ALS-TDP	HiSeq 2500	Male	TD	15	66-70	66-70	NEUJZ255ZC5	Target ALS PM core
CGND.HRA.00032	Spinal_Cord_Lumbar	ALS/FTLD	HiSeq 2500	Female	OX	18	66-70	66-70	NEUKM699KKH	Target ALS PM core
CGND.HRA.00031	Spinal_Cord_Lumbar	ALS-TDP	HiSeq 2500	Female	GLIA	48	56-60	61-65	NEUEC006FND	Target ALS PM core
CGND.HRA.00029	Spinal_Cord_Lumbar	ALS-TDP	HiSeq 2500	Male	OX	84	51-55	61-65	NEUZU200WEQ	Target ALS PM core
CGND.HRA.00028	Spinal_Cord_Lumbar	ALS/FTLD	HiSeq 2500	Male	GLIA	21	66-70	71-75	NEUYV496XLP	Target ALS PM core
CGND.HRA.00027	Spinal_Cord_Lumbar	ALS-TDP	HiSeq 2500	Female	OX	21	56-60	56-60	NEUEL133AK6	Target ALS PM core
CGND.HRA.01474	Spinal_Cord_Thoracic	ALS-TDP	NovaSeq	Male	OX	72	71-75	76-80	NEULJ443PF5	Target ALS PM core
CGND.HRA.01466	Spinal_Cord_Thoracic	ALS-TDP	NovaSeq	Female	TD	24	56-60	61-65	NEUTL588HAA	Target ALS PM core
CGND.HRA.01458	Spinal_Cord_Thoracic	ALS-TDP	NovaSeq	Female	TD	24	66-70	66-70	NEURW761XNG	Target ALS PM core
CGND.HRA.01450	Spinal_Cord_Thoracic	ALS-TDP	NovaSeq	Male	TD	48	36-40	41-45	NEUGP259EBV	Target ALS PM core
CGND.HRA.01418	Spinal_Cord_Thoracic	ALS-TDP	NovaSeq	Male	GLIA	90	56-60	61-65	NEUEB569WFU	Target ALS PM core
CGND.HRA.01410	Spinal_Cord_Thoracic	ALS-TDP	NovaSeq	Female	TD	24	51-55	56-60	NEUKD974CXJ	Target ALS PM core
CGND.HRA.01371	Spinal_Cord_Thoracic	ALS-TDP	HiSeq 2500	Female	GLIA	12	61-65	66-70	NEUPU334DL1	Target ALS PM core
CGND.HRA.01367	Spinal_Cord_Thoracic	ALS-TDP	HiSeq 2500	Male	TD	48	66-70	71-75	NEUUF289NRL	Target ALS PM core
CGND.HRA.01359	Spinal_Cord_Thoracic	ALS/FTLD	HiSeq 2500	Male	TD	NA	66-70	66-70	NEUXR145UBL	Target ALS PM core
CGND.HRA.01355	Spinal_Cord_Thoracic	ALS-TDP	HiSeq 2500	Female	TD	48	46-50	51-55	NEUMY028JH4	Target ALS PM core
CGND.HRA.01346	Spinal_Cord_Thoracic	ALS-TDP	NovaSeq	Male	TD	9	71-75	71-75	NEUYB686REL	Target ALS PM core
CGND.HRA.01344	Spinal_Cord_Thoracic	ALS-TDP	HiSeq 2500	Male	OX	72	66-70	71-75	NEUXT979EZV	Target ALS PM core
CGND.HRA.01340	Spinal_Cord_Thoracic	ALS-TDP	HiSeq 2500	Male	TD	15	66-70	66-70	NEUJZ255ZC5	Target ALS PM core
CGND.HRA.01338	Spinal_Cord_Thoracic	ALS-TDP	HiSeq 2500	Female	TD	30	66-70	66-70	NEUWX086DGZ	Target ALS PM core
CGND.HRA.01336	Spinal_Cord_Thoracic	ALS/FTLD	HiSeq 2500	Female	GLIA	18	66-70	66-70	NEUKM699KKH	Target ALS PM core
CGND.HRA.01333	Spinal_Cord_Thoracic	ALS/FTLD	HiSeq 2500	Female	OX	30	61-65	66-70	NEUME287RK2	Target ALS PM core
CGND.HRA.01332	Spinal_Cord_Thoracic	ALS-TDP	HiSeq 2500	Male	OX	84	51-55	61-65	NEUZU200WEQ	Target ALS PM core
CGND.HRA.01330	Spinal_Cord_Thoracic	ALS/FTLD	HiSeq 2500	Male	GLIA	21	66-70	71-75	NEUYV496XLP	Target ALS PM core
CGND.HRA.01328	Spinal_Cord_Thoracic	ALS-TDP	HiSeq 2500	Female	OX	21	56-60	56-60	NEUEL133AK6	Target ALS PM core
CGND.HRA.01326	Spinal_Cord_Thoracic	ALS-TDP	NovaSeq	Female	TD	60	46-50	51-55	NEUBB078VEG	Target ALS PM core
CGND.HRA.01310	Spinal_Cord_Thoracic	ALS/FTLD	NovaSeq	Male	OX	12	71-75	71-75	NEUAL503EPH	Target ALS PM core
CGND.HRA.01302	Spinal_Cord_Thoracic	ALS-TDP	HiSeq 2500	Male	TD	24	81-85	81-85	NEUTB398FC9	Target ALS PM core
CGND.HRA.01300	Spinal_Cord_Thoracic	ALS-TDP	HiSeq 2500	Female	TD	36	56-60	61-65	NEUDG727NTW	Target ALS PM core
CGND.HRA.01298	Spinal_Cord_Thoracic	ALS-TDP	HiSeq 2500	Male	TD	48	31-35	36-40	NEUDT233ZZ1	Target ALS PM core
CGND.HRA.01296	Spinal_Cord_Thoracic	ALS/AD	HiSeq 2500	Female	TD	36	56-60	56-60	NEUWP285RM6	Target ALS PM core
CGND.HRA.01286	Spinal_Cord_Thoracic	ALS/AD	HiSeq 2500	Male	GLIA	36	61-65	66-70	NEUYX020CB0	Target ALS PM core
CGND.HRA.01284	Spinal_Cord_Thoracic	ALS/AD	HiSeq 2500	Male	TD	48	66-70	71-75	NEUKY135CV6	Target ALS PM core
CGND.HRA.01274	Spinal_Cord_Thoracic	ALS-TDP	NovaSeq	Female	TD	36	71-75	76-80	NEUGK141CFH	Target ALS PM core
CGND.HRA.01265	Spinal_Cord_Thoracic	ALS-TDP	HiSeq 2500	Female	GLIA	15	66-70	66-70	NEUZB953VCD	Target ALS PM core
CGND.HRA.01256	Spinal_Cord_Thoracic	ALS-TDP	HiSeq 2500	Male	TD	21	66-70	66-70	NEUGY575NUQ	Target ALS PM core
CGND.HRA.01253	Spinal_Cord_Thoracic	ALS-TDP	HiSeq 2500	Female	GLIA	36	46-50	51-55	NEUZK186ZK4	Target ALS PM core
CGND.HRA.01250	Spinal_Cord_Thoracic	ALS-TDP	HiSeq 2500	Male	TD	101	61-65	66-70	NEUWL993GU2	Target ALS PM core
CGND.HRA.01247	Spinal_Cord_Thoracic	ALS-TDP	HiSeq 2500	Female	TD	25	66-70	71-75	NEUEA633EN5	Target ALS PM core
CGND.HRA.01241	Spinal_Cord_Thoracic	ALS-TDP	HiSeq 2500	Female	TD	28	66-70	71-75	NEUXY076JMB	Target ALS PM core
CGND.HRA.01233	Spinal_Cord_Thoracic	ALS-TDP	HiSeq 2500	Male	TD	28	71-75	76-80	NEUVB305VU7	Target ALS PM core
CGND.HRA.01224	Spinal_Cord_Thoracic	ALS-TDP	HiSeq 2500	Male	TD	28	36-40	36-40	NEUWG523WRV	Target ALS PM core
CGND.HRA.01209	Spinal_Cord_Thoracic	ALS-TDP	HiSeq 2500	Male	OX	108	46-50	56-60	NEUFF179PPT	Target ALS PM core
CGND.HRA.01207	Spinal_Cord_Thoracic	ALS-TDP	HiSeq 2500	Male	TD	48	46-50	51-55	NEUFE255AG2	Target ALS PM core
CGND.HRA.00623	Spinal_Cord_Thoracic	ALS-TDP	HiSeq 2500	Male	TD	42	46-50	51-55	NEUNL974RU6	Target ALS PM core
CGND.HRA.00573	Spinal_Cord_Thoracic	ALS-TDP	HiSeq 2500	Male	GLIA	43	61-65	66-70	JHU82	Target ALS PM core
CGND.HRA.00555	Spinal_Cord_Thoracic	ALS-TDP	HiSeq 2500	Female	GLIA	36	66-70	66-70	JHU73	Target ALS PM core
CGND.HRA.00552	Spinal_Cord_Thoracic	ALS-TDP	HiSeq 2500	Male	TD	42	66-70	71-75	NEUMK638LUX	Target ALS PM core
CGND.HRA.00548	Spinal_Cord_Thoracic	ALS-TDP	HiSeq 2500	Female	GLIA	24	56-60	56-60	NEURX991BWB	Target ALS PM core
CGND.HRA.00545	Spinal_Cord_Thoracic	ALS/AD	HiSeq 2500	Female	TD	22	66-70	71-75	NEUEH612JPA	Target ALS PM core
CGND.HRA.00537	Spinal_Cord_Thoracic	ALS-TDP	HiSeq 2500	Female	OX	52	61-65	66-70	NEUAP156PM4	Target ALS PM core
CGND.HRA.00528	Spinal_Cord_Thoracic	ALS-TDP	HiSeq 2500	Male	GLIA	28	76-80	81-85	JHU79	Target ALS PM core
CGND.HRA.00379	Spinal_Cord_Thoracic	ALS-TDP	HiSeq 2500	Female	TD	108	56-60	66-70	NEUZX073BDK	Target ALS PM core
CGND.HRA.00371	Spinal_Cord_Thoracic	ALS-TDP	HiSeq 2500	Female	GLIA	24	61-65	61-65	NEUGV399KJW	Target ALS PM core
CGND.HRA.00364	Spinal_Cord_Thoracic	ALS-TDP	HiSeq 2500	Female	TD	12	56-60	61-65	NEUTP019MY9	Target ALS PM core
CGND.HRA.00356	Spinal_Cord_Thoracic	ALS-TDP	HiSeq 2500	Female	OX	48	56-60	61-65	NEUNW244GF0	Target ALS PM core
CGND.HRA.00348	Spinal_Cord_Thoracic	ALS-TDP	HiSeq 2500	Male	GLIA	NA	76-80	81-85	NEUAV667LJK	Target ALS PM core
CGND.HRA.00340	Spinal_Cord_Thoracic	ALS-TDP	HiSeq 2500	Female	OX	24	76-80	81-85	NEUAT369TG5	Target ALS PM core
CGND.HRA.00325	Spinal_Cord_Thoracic	ALS-TDP	HiSeq 2500	Male	TD	48	61-65	66-70	NEUTL441LZ7	Target ALS PM core
CGND.HRA.00318	Spinal_Cord_Thoracic	ALS-TDP	HiSeq 2500	Female	OX	48	61-65	66-70	NEUWZ373ZHA	Target ALS PM core
CGND.HRA.00310	Spinal_Cord_Thoracic	ALS/AD	HiSeq 2500	Female	OX	24	71-75	76-80	NEUEF397VVN	Target ALS PM core
