## Supplementary Dataset 5 for "Elevated expression of *B4GALT6*, *GABRA1*, *GAD2*, *GLRA3*, *HTR2A*, *PCSK1*, and *SLC17A6* are postmortem markers for the ALS-Ox subtype" (part 1 of 3)

### Sheet: Glia_vs_Ox
Gene	baseMean	log2FoldChange	lfcSE	stat	pvalue	padj
AADACP1	0.995805	0.813296	0.205123	3.96492	7.34e-05	0.000237032
AARS1	3482.04	-0.0114135	0.0309446	-0.368836	0.71225	0.78594
ABCB11	3.20057	-0.74721	0.153632	-4.86363	1.15e-06	4.91e-06
ABCB4	17.2008	0.139658	0.0937696	1.48937	0.13639	0.207674
ABCB5	6.95789	1.3175	0.195496	6.73928	1.59e-11	1.22e-10
ABCB6	344.294	0.159105	0.0451086	3.52714	0.000420068	0.00118487
ABCC11	33.0029	-0.27468	0.0744221	-3.69083	0.00022352	0.000662416
ABCC6P1	9.8481	-0.200117	0.0923653	-2.16658	0.0302669	0.0562681
ABCF2	684.535	0.0558923	0.026297	2.12542	0.0335513	0.0615872
ABCG1	640.367	-0.0310204	0.0684903	-0.452917	0.650608	0.733378
ABHD6	648.717	0.0218163	0.0408481	0.534084	0.593283	0.684383
ACAD11	801.359	0.0903542	0.0449131	2.01176	0.0442457	0.0786316
ACKR2	50.5067	0.139345	0.0541896	2.57143	0.0101278	0.0212887
ACKR3	297.635	0.608624	0.0675988	9.00348	2.19e-19	3.47e-18
ACKR4	6.21167	-0.0767272	0.120463	-0.636936	0.524166	0.622549
ACKR4P1	1.32241	0.144889	0.216515	0.669186	0.503377	0.603793
ACOT6	1.20429	-0.0111757	0.180184	-0.0620239	0.950544	0.964785
ACOX2	118.863	0.295074	0.0530369	5.56356	2.64e-08	1.4e-07
ACRBP	24.535	0.0566027	0.0701535	0.806841	0.419758	0.524082
ACRV1	1.77982	-0.994817	0.157341	-6.32269	2.57e-10	1.71e-09
ACSF2	275.143	0.277642	0.0410916	6.75666	1.41e-11	1.08e-10
ACSM1	3.34273	0.0387507	0.132272	0.292962	0.769551	0.831582
ACTA1	43.7728	3.3041	0.232158	14.2321	5.79e-46	1.39e-43
ACTN1	1989.43	0.285699	0.101151	2.82447	0.00473595	0.0107241
ACTN2	666.417	-0.304575	0.0847656	-3.59314	0.00032672	0.00094165
ACTR3B	164.313	-0.342043	0.032218	-10.6165	2.5e-26	7.19e-25
ACVR1B	493.817	-0.300153	0.0360071	-8.33596	7.69e-17	9.77e-16
ACYP1	88.9538	-0.00514637	0.0421236	-0.122173	0.902762	0.931897
ADAM29	1.30498	-1.64002	0.183778	-8.92392	4.5e-19	6.9e-18
ADAM3B	3.74116	0.421769	0.118041	3.57307	0.000352819	0.00101093
ADAMTS20	2.00356	-1.40965	0.16931	-8.32585	8.37e-17	1.06e-15
ADAMTS6	101.656	0.345373	0.0698868	4.94189	7.74e-07	3.37e-06
ADAT2	79.9537	-0.117224	0.0537644	-2.18033	0.0292327	0.0545656
ADAT3	111.424	-0.0991308	0.0689017	-1.43873	0.150228	0.225194
ADCY1	1068.1	-0.919449	0.0953638	-9.64148	5.34e-22	1.06e-20
ADCY10	6.40101	0.252498	0.10364	2.43629	0.014839	0.0299417
ADD2	1244.19	-1.0423	0.068858	-15.137	9.23e-52	4.32e-49
ADGRD2	32.2335	-0.733823	0.219241	-3.34711	0.00081659	0.00218173
ADGRE3	3.53032	0.216976	0.153023	1.41793	0.156212	0.232526
ADGRF3	14.2291	0.149543	0.0926526	1.61402	0.106524	0.168132
ADGRG2	11.2199	-0.0896741	0.111962	-0.800931	0.423172	0.527283
ADGRG4	1.92202	-1.19986	0.161433	-7.4326	1.06e-13	1.01e-12
ADH1C	26.3623	1.82564	0.176153	10.364	3.62e-25	9.49e-24
ADH4	1.95969	1.40707	0.240048	5.86162	4.58e-09	2.67e-08
ADHFE1	285.229	-0.01925	0.0526529	-0.365602	0.714662	0.787773
ADIG	0.904339	-0.0784919	0.19873	-0.394968	0.692867	0.769407
ADRA1A	421.166	-0.0429232	0.0606531	-0.707684	0.479141	0.580335
ADRA1B	32.3968	-0.485225	0.0926541	-5.23695	1.63e-07	7.86e-07
ADRA2A	102.726	-0.825809	0.0981522	-8.41355	3.98e-17	5.19e-16
ADSL	269.88	0.163854	0.0305837	5.35756	8.44e-08	4.2e-07
AEBP1	8241.74	0.4315	0.0679765	6.34777	2.18e-10	1.47e-09
AFAP1L2	687.437	0.532134	0.0791566	6.72255	1.79e-11	1.35e-10
AFF2	295.216	-1.04365	0.0927141	-11.2567	2.15e-29	8.32e-28
AFG3L2	763.281	-0.131703	0.0241236	-5.4595	4.77e-08	2.46e-07
AGBL4	45.8022	-0.905897	0.0771634	-11.74	7.95e-32	3.91e-30
AGER	39.796	0.066088	0.0886237	0.745715	0.45584	0.559237
AGFG2	1092.89	0.151273	0.0525081	2.88094	0.00396491	0.00915128
AGPAT4	2805.73	-0.400589	0.0621093	-6.44975	1.12e-10	7.78e-10
AGPAT4-IT1	244.066	-0.490314	0.0947427	-5.17522	2.28e-07	1.07e-06
AGR3	2.27801	-0.679997	0.179107	-3.79658	0.000146703	0.000450022
AGRP	2.03314	0.343699	0.163719	2.09932	0.0357886	0.0652453
AGTR1	9.6447	0.660501	0.114678	5.75962	8.43e-09	4.76e-08
AHNAK	66031.2	0.800384	0.0648569	12.3408	5.46e-35	3.57e-33
AHR	1475.17	0.848825	0.0804663	10.5488	5.14e-26	1.44e-24
AHSA1	1029.14	0.346351	0.0622339	5.56531	2.62e-08	1.39e-07
AIF1	512.428	0.150292	0.0904218	1.66212	0.0964887	0.154449
AIM2	7.57472	0.252006	0.113365	2.22296	0.0262182	0.0495808
AJAP1	695.449	-0.972961	0.0779042	-12.4892	8.55e-36	5.98e-34
AK5	923.018	-0.437575	0.0594946	-7.35487	1.91e-13	1.77e-12
AK7	71.6632	-0.486509	0.0859888	-5.65782	1.53e-08	8.39e-08
AK8	42.0185	-0.304373	0.0761805	-3.99542	6.46e-05	0.000210432
AKAP13	3722.87	0.446011	0.0469255	9.50467	2.01e-21	3.84e-20
AKNAD1	6.33043	0.29162	0.104822	2.78206	0.00540153	0.0120634
AKR1B10	1.27806	0.394291	0.204272	1.93022	0.0535793	0.0928753
AKR1C1	786.928	0.479113	0.0896768	5.34266	9.16e-08	4.54e-07
AKR7A3	46.7865	-0.220375	0.0675808	-3.26091	0.00111056	0.00288775
ALAD	3410.28	-0.0149313	0.0419549	-0.355888	0.721924	0.793535
ALDH18A1	411.854	0.161642	0.033669	4.80092	1.58e-06	6.58e-06
ALDOB	17.3094	-0.244715	0.118934	-2.05756	0.0396322	0.0713163
ALK	208.518	-0.502194	0.0592376	-8.47762	2.3e-17	3.05e-16
ALOX15P1	6.47803	-0.84177	0.1309	-6.43063	1.27e-10	8.75e-10
ALOX5AP	416.612	0.478956	0.0985471	4.86018	1.17e-06	4.99e-06
ALPK2	1.8601	0.564024	0.19563	2.88312	0.00393763	0.00909867
AMD1P1	1.16875	-0.25831	0.182976	-1.41171	0.158035	0.234744
AMD1P3	8.18267	-0.020383	0.094269	-0.216221	0.828815	0.876139
AMFR	3400.64	0.185964	0.0244654	7.60113	2.94e-14	2.96e-13
AMIGO1	410.842	-0.538929	0.0491884	-10.9564	6.19e-28	2.08e-26
ANAPC1P1	9.50668	-0.693082	0.0969827	-7.14646	8.9e-13	7.73e-12
ANAPC1P2	7.04662	0.200554	0.271126	0.739709	0.459477	0.562746
ANGPTL5	7.47488	0.825484	0.133784	6.17026	6.82e-10	4.36e-09
ANGPTL6	18.8933	-0.0695604	0.104901	-0.663106	0.507263	0.607413
ANKDD1A	289.1	-0.330395	0.0588751	-5.61179	2e-08	1.08e-07
ANKFN1	221.119	-0.505055	0.0622902	-8.1081	5.14e-16	6.1e-15
ANKHD1	2137.35	0.0132127	0.023254	0.568191	0.569905	0.664394
ANKRD13A	734.228	-0.0416614	0.0248165	-1.67877	0.0931959	0.149856
ANKRD20A19P	1.28352	-1.42799	0.211175	-6.7621	1.36e-11	1.04e-10
ANKRD26P4	2.96877	-0.188636	0.131935	-1.42976	0.152786	0.228321
ANKRD36BP2	49.5615	-0.937679	0.0880914	-10.6444	1.85e-26	5.42e-25
ANKRD42	275.49	-0.155515	0.0430157	-3.6153	0.000299997	0.000869573
ANP32BP1	0.882938	0.0388939	0.196358	0.198076	0.842985	0.886804
ANTXRL	1.87607	-0.236382	0.174507	-1.35457	0.175554	0.256386
ANXA11	1994.48	0.322505	0.0471184	6.84457	7.67e-12	6.02e-11
AP1S3	27.2893	0.0596904	0.0744943	0.801274	0.422973	0.527143
AP4B1	234.631	-0.0795362	0.0318134	-2.50009	0.0124163	0.0255292
AP4S1	198.722	-0.24401	0.0346061	-7.05106	1.78e-12	1.49e-11
APBB2	2335.04	-0.0911443	0.0391576	-2.32763	0.0199319	0.0389121
APCDD1L	9.20939	0.390364	0.127973	3.05035	0.00228572	0.00555728
API5P2	1.60371	-1.40198	0.189791	-7.38696	1.5e-13	1.41e-12
APOBR	250.889	0.123659	0.0868198	1.42432	0.154355	0.23029
APOC1	1868.85	0.311656	0.109649	2.84231	0.00447883	0.0102081
APOC1P1	5.02599	0.268864	0.144592	1.85947	0.0629604	0.106967
APOC2	321.086	0.0375593	0.11342	0.331152	0.74053	0.808175
APTR	44.6227	0.100051	0.040469	2.47227	0.0134257	0.0273788
AQP1	32593.8	0.0721831	0.0736281	0.980374	0.326902	0.428692
AQP11	55.7334	-0.291823	0.0452529	-6.4487	1.13e-10	7.83e-10
AQP8	1.14261	-0.418426	0.194779	-2.1482	0.0316976	0.0586091
AREG	14.4108	1.01622	0.213753	4.75417	1.99e-06	8.19e-06
AREL1	622.049	-0.218352	0.0235916	-9.2555	2.13e-20	3.72e-19
ARFGEF3	4284.57	-0.530228	0.0425067	-12.474	1.04e-35	7.16e-34
ARHGAP11B	18.5566	0.0388544	0.0902765	0.430393	0.66691	0.74735
ARHGAP20	245.433	-0.192942	0.0593739	-3.24961	0.00115562	0.0029957
ARHGAP32	1704.59	-0.265544	0.0369714	-7.18241	6.85e-13	6.02e-12
ARHGAP40	2.49927	-0.526636	0.166535	-3.16231	0.00156523	0.00394169
ARHGEF28	304.19	0.120406	0.0693495	1.73623	0.0825239	0.135016
ARID3C	1.99057	0.0635364	0.157456	0.403519	0.686566	0.764197
ARL4AP5	13.5336	-0.13649	0.0819643	-1.66524	0.0958643	0.153571
ARL4C	638.187	-0.0259735	0.0926195	-0.280433	0.779146	0.839048
ARL5AP2	1.07746	-0.623373	0.197881	-3.15024	0.00163134	0.00408977
ARL6IP1P3	1.45202	-0.238497	0.174914	-1.36351	0.172722	0.252856
ARMC4P1	3.95255	-0.288795	0.108088	-2.67185	0.00754351	0.0163211
ARMCX2	527.368	0.0750836	0.0265405	2.82902	0.0046691	0.0105949
ARNT	810.498	0.263048	0.0241512	10.8917	1.26e-27	4.1e-26
ARNTL2	93.699	-0.244159	0.0710974	-3.43415	0.000594411	0.00162861
ARSL	30.6018	0.428423	0.0850768	5.03572	4.76e-07	2.14e-06
ART4	1.57089	1.17788	0.18349	6.41932	1.37e-10	9.41e-10
ASAP2	813.246	0.0122808	0.0287995	0.426426	0.669798	0.750006
ASB12	0.863238	-0.058172	0.191705	-0.303445	0.761551	0.825459
ASB5	49.907	-0.298953	0.128937	-2.3186	0.0204166	0.0397614
ASCL1	227.968	-0.0645494	0.0643921	-1.00244	0.316129	0.417263
ASGR2	13.3086	0.508177	0.117413	4.32813	1.5e-05	5.42e-05
ASIC1	479.617	-0.697034	0.0664165	-10.4949	9.12e-26	2.53e-24
ASIC2	92.0607	-1.17661	0.0876644	-13.4218	4.51e-41	5.71e-39
ASIP	3.726	0.697912	0.135025	5.16875	2.36e-07	1.11e-06
ASNSP3	2.16475	0.0111234	0.145789	0.076298	0.939182	0.957246
ASNSP6	2.55267	-0.245991	0.134346	-1.83103	0.0670962	0.113036
ASPHD2	64.6839	-0.737515	0.0765107	-9.63937	5.45e-22	1.08e-20
ATAD5	82.9014	-0.198673	0.0479711	-4.14152	3.45e-05	0.00011776
ATAT1	530.003	-0.0906264	0.0278275	-3.25672	0.00112709	0.00292749
ATF4	3009.83	0.422125	0.0460578	9.1651	4.95e-20	8.35e-19
ATF4P1	2.07019	-0.146402	0.161705	-0.905368	0.36527	0.468968
ATF4P2	2.07356	-0.147459	0.161174	-0.914901	0.360244	0.463775
ATF5	267.224	0.0279833	0.0720652	0.388305	0.697791	0.77352
ATG14	534.482	-0.08094	0.0356197	-2.27234	0.0230659	0.0442661
ATG7	624.659	-0.0480421	0.0340749	-1.4099	0.15857	0.235368
ATG9A	1087.94	-0.110253	0.030898	-3.56829	0.000359318	0.0010282
ATOH7	1.89521	-0.664321	0.158509	-4.19105	2.78e-05	9.63e-05
ATP1A1	6280.74	0.00118264	0.0366258	0.0322897	0.974241	0.982321
ATP23	28.0142	0.229721	0.0665471	3.45201	0.000556422	0.00153108
ATP5F1BP1	1.56362	0.0811079	0.1871	0.433501	0.664651	0.745395
ATP5PBP1	1.893	-0.0883071	0.142346	-0.620367	0.535016	0.632685
ATP6V0A1	3936.78	-0.264404	0.0277232	-9.53731	1.47e-21	2.83e-20
ATP6V0A2	467.987	-0.0303256	0.028085	-1.07978	0.280241	0.377569
ATP6V0A4	7.41646	-0.516505	0.126771	-4.07431	4.62e-05	0.000154235
ATP6V0D2	3.28883	-0.510555	0.185338	-2.75472	0.00587429	0.0130132
ATP6V0E2	2313.63	-0.424372	0.0514216	-8.25281	1.55e-16	1.91e-15
ATP6V1E2	118.695	-0.0445047	0.0339989	-1.30901	0.190532	0.274347
ATP6V1G2	719.256	-0.49318	0.05454	-9.04253	1.53e-19	2.48e-18
ATP8A2	552.599	-1.64795	0.107889	-15.2744	1.13e-52	6.26e-50
ATP8B1	71.073	0.923853	0.0989093	9.3404	9.6e-21	1.73e-19
ATXN8OS	2.3981	-1.2825	0.162851	-7.87528	3.4e-15	3.75e-14
AUH	211.358	-0.0715505	0.0292571	-2.44557	0.0144622	0.0292611
AUNIP	3.45043	-1.16642	0.147296	-7.91884	2.4e-15	2.67e-14
AURKC	18.6814	-0.0435777	0.0769691	-0.566172	0.571277	0.665662
AVPR1B	1.15855	-0.317085	0.18886	-1.67894	0.0931631	0.149812
AVPR2	1.51908	-0.168518	0.181155	-0.930241	0.352246	0.455225
B3GALT1	99.8703	-0.689821	0.0636288	-10.8413	2.19e-27	6.96e-26
B3GNT2	200.46	0.042113	0.03773	1.11617	0.26435	0.359687
B4GALNT2	16.3693	1.69749	0.237072	7.16023	8.05e-13	7.04e-12
B4GALT6	207.488	-1.00211	0.0684752	-14.6346	1.69e-48	5.52e-46
BAAT	7.57852	-0.789991	0.108726	-7.26589	3.71e-13	3.35e-12
BARHL1	1.48111	-1.21931	0.223595	-5.45321	4.95e-08	2.54e-07
BARHL2	1.35769	-0.991546	0.218242	-4.54332	5.54e-06	2.13e-05
BATF3	39.246	0.0274746	0.0854641	0.321475	0.74785	0.814393
BBOF1	107.275	0.00379945	0.0477865	0.0795088	0.936628	0.95579
BCL11B	112.333	-0.784171	0.0786605	-9.96906	2.08e-23	4.73e-22
BCL2L10	0.900349	-0.917085	0.193825	-4.73151	2.23e-06	9.09e-06
BCL2L11	247.564	0.297692	0.0552912	5.38407	7.28e-08	3.66e-07
BDH2P1	2.41616	0.243998	0.152066	1.60455	0.108593	0.171007
BDKRB1	1.79903	0.439398	0.171418	2.56331	0.0103678	0.0217436
BECN1	711.8	0.0510262	0.0242728	2.1022	0.0355359	0.0648234
BECN2	0.00753161	0.00260449	0.0711006	0.0366311	0.970779	NA
BEND5	76.6191	-0.0170787	0.042888	-0.398218	0.69047	0.767307
BFSP1	41.9748	-0.0966611	0.0755787	-1.27895	0.200916	0.286924
BGLAP	39.4585	-0.0711867	0.0789303	-0.901893	0.367114	0.470957
BHLHA15	7.59141	0.371062	0.139984	2.65075	0.00803142	0.017265
BHMT2	215.184	0.516578	0.0566698	9.11558	7.83e-20	1.3e-18
BICC1	197.95	0.824092	0.0755211	10.9121	1.01e-27	3.33e-26
BIK	1.18459	0.541418	0.180516	2.99928	0.00270619	0.00646739
BLCAP	825.542	-0.271184	0.0282127	-9.61213	7.11e-22	1.4e-20
BMPER	77.769	-0.234429	0.0834731	-2.80844	0.0049782	0.0112218
BOD1	419.566	0.27348	0.0263993	10.3594	3.79e-25	9.92e-24
BOD1L1	3464.21	-0.0862333	0.0243737	-3.53797	0.000403213	0.00114146
BPHL	183.592	-0.142017	0.0407169	-3.48793	0.00048678	0.00135583
BRD7P4	0.770584	-0.360789	0.213984	-1.68606	0.0917843	0.147907
BRINP1	982.42	-0.41825	0.0693904	-6.0275	1.67e-09	1.02e-08
BRINP2	276.845	-0.690703	0.0701536	-9.84557	7.16e-23	1.55e-21
BRINP3	154.004	-0.520316	0.0631458	-8.23991	1.72e-16	2.12e-15
BSCL2	1133.87	-0.603062	0.0567379	-10.6289	2.19e-26	6.34e-25
BST1	25.5124	0.492328	0.071509	6.88484	5.79e-12	4.61e-11
BTAF1	1663.91	0.0431627	0.0400669	1.07726	0.281362	0.378844
BTBD7P1	1.06592	-0.221345	0.19316	-1.14591	0.251831	0.345554
BTG4	1.29318	-0.460465	0.181642	-2.53502	0.0112441	0.0233607
BTN1A1	3.91872	0.198278	0.151478	1.30896	0.190549	0.274347
BZW2	122.244	0.317555	0.0574015	5.53217	3.16e-08	1.66e-07
C10orf55	1.36261	0.00967361	0.17397	0.0556049	0.955657	0.96852
C10orf71	5.0489	0.988914	0.197896	4.99715	5.82e-07	2.58e-06
C10orf88B	3.06684	-0.460641	0.125599	-3.66755	0.000244886	0.000721097
C10orf95	2.15187	-0.800256	0.152884	-5.23441	1.66e-07	7.96e-07
C11orf45	41.0678	-0.0108332	0.0653228	-0.165841	0.868282	0.90658
C11orf72	1.89798	-0.104249	0.151879	-0.686395	0.492464	0.593376
C11orf86	2.24087	0.508313	0.155982	3.25879	0.00111889	0.00290817
C11orf91	4.03662	-0.086156	0.138608	-0.621582	0.534217	0.631846
C11orf97	3.77288	-0.702599	0.165372	-4.2486	2.15e-05	7.59e-05
C12orf42	2.05023	0.0544041	0.142199	0.382592	0.702022	0.777192
C12orf50	1.76946	-0.348151	0.170764	-2.03878	0.0414718	0.0741707
C12orf57	500.634	0.516026	0.0498508	10.3514	4.12e-25	1.07e-23
C12orf75	91.2531	0.343595	0.068145	5.04212	4.6e-07	2.07e-06
C15orf48	2.72151	0.0560794	0.181528	0.308929	0.757375	0.822105
C15orf56	7.38748	-0.376386	0.111662	-3.37074	0.000749655	0.00201689
C15orf61	82.0663	-0.0113695	0.045673	-0.248933	0.803413	0.857421
C16orf74	10.4928	-0.157397	0.102769	-1.53156	0.125631	0.19363
C17orf64	0.859256	-0.479833	0.196564	-2.4411	0.0146427	0.029581
C19orf12	427.9	-0.117584	0.0230773	-5.0952	3.48e-07	1.6e-06
C19orf54	220.567	0.0778278	0.0342623	2.27153	0.0231148	0.0443488
C19orf81	19.2878	0.455258	0.0841873	5.40767	6.38e-08	3.23e-07
C19orf84	3.04389	0.680754	0.164398	4.14089	3.46e-05	0.000118057
C1D	131.198	0.0259054	0.0500654	0.517431	0.604855	0.694204
C1orf116	4.97379	-0.16052	0.119012	-1.34877	0.17741	0.258687
C1orf131	114.972	0.0489671	0.0267848	1.82817	0.0675248	0.113693
C1orf141	7.86312	-0.379359	0.151597	-2.50241	0.012335	0.0253809
C1orf194	12.2459	-0.219004	0.118679	-1.84534	0.0649874	0.109925
C1orf229	17.8693	-0.276018	0.0764057	-3.61253	0.000303229	0.000878107
C1orf50	261.765	-0.141739	0.0329994	-4.2952	1.75e-05	6.24e-05
C1orf53	4.21605	0.150813	0.112004	1.34649	0.178143	0.259619
C1QL4	12.7112	-0.108703	0.16213	-0.670467	0.50256	0.603033
C1QTNF2	19.6339	0.0787238	0.0941285	0.836344	0.402961	0.507359
C20orf144	1.6973	0.112544	0.145985	0.770929	0.440749	0.544598
C20orf194	2376.49	-0.164607	0.033887	-4.85754	1.19e-06	5.05e-06
C20orf197	19.2267	-0.256548	0.0828075	-3.09813	0.00194747	0.00480361
C20orf202	10.1644	-0.193002	0.0870824	-2.21631	0.02667	0.0503299
C20orf85	3.21429	-0.597936	0.217571	-2.74824	0.0059917	0.0132424
C22orf42	2.85312	-1.34506	0.171512	-7.84238	4.42e-15	4.82e-14
C2CD4D	37.2764	-0.18285	0.0861194	-2.12321	0.0337361	0.0618816
C2orf15	16.3065	-0.225983	0.0852569	-2.65061	0.00803473	0.0172709
C2orf73	14.0198	-0.05531	0.096724	-0.571834	0.567435	0.662262
C3orf67	25.9649	-0.103754	0.0635895	-1.63163	0.102758	0.162932
C5AR2	91.4703	0.528211	0.109628	4.81822	1.45e-06	6.07e-06
C5orf34	16.3775	-0.649198	0.0774484	-8.38232	5.19e-17	6.68e-16
C5orf49	79.8526	-0.155439	0.0907314	-1.71318	0.0866795	0.140792
C5orf58	4.71357	0.103904	0.126414	0.821931	0.411116	0.515535
C5orf66	2.82073	-0.45852	0.128323	-3.57319	0.000352662	0.00101067
C7	1178.71	1.34287	0.11874	11.3094	1.18e-29	4.72e-28
C8orf48	8.69409	-0.10751	0.0914619	-1.17546	0.239809	0.332052
C8orf86	0.968339	-0.895021	0.204005	-4.38726	1.15e-05	4.21e-05
C9orf129	23.4571	-0.646584	0.081729	-7.91132	2.55e-15	2.83e-14
C9orf40	195.568	0.206414	0.0426141	4.84381	1.27e-06	5.38e-06
CA3	17.3825	1.31265	0.141593	9.27053	1.85e-20	3.24e-19
CA8	247.612	-0.246988	0.0832764	-2.96588	0.00301819	0.00713899
CAB39L	1249.25	0.505247	0.0581086	8.69488	3.47e-18	4.91e-17
CABYR	78.4363	-0.394305	0.0609043	-6.47416	9.53e-11	6.68e-10
CACNA1E	670.341	-1.74115	0.130159	-13.3771	8.23e-41	1.01e-38
CACNA2D2	220.898	-1.21674	0.0777911	-15.6411	3.82e-55	2.7e-52
CACNA2D3	167.762	-0.728251	0.0775548	-9.39015	5.99e-21	1.11e-19
CACNB4	858.798	-0.694224	0.0586603	-11.8346	2.58e-32	1.32e-30
CACNG6	5.06746	-0.353891	0.144205	-2.45409	0.014124	0.0286321
CADPS	1334.66	-0.836648	0.0848688	-9.85813	6.32e-23	1.38e-21
CAGE1	1.32371	-0.058321	0.155842	-0.374231	0.708232	0.782785
CALCA	28.0087	-0.94475	0.206935	-4.56545	4.98e-06	1.93e-05
CALN1	2907.47	-0.359676	0.0528985	-6.79935	1.05e-11	8.15e-11
CALR	6056.58	0.266367	0.046849	5.68566	1.3e-08	7.18e-08
CAMK1D	1120.4	-0.256872	0.0397119	-6.46838	9.91e-11	6.93e-10
CAMK2N1	1664.18	-0.574515	0.0612341	-9.38228	6.46e-21	1.19e-19
CAMKMT	67.1526	-0.0870669	0.0345014	-2.52357	0.0116169	0.0240464
CAMTA1	1385.1	-0.794478	0.046679	-17.02	5.83e-65	2.96e-61
CAPN2	3275.05	0.235266	0.0284128	8.2803	1.23e-16	1.53e-15
CAPN3	1558.94	-0.13743	0.0587263	-2.34017	0.0192749	0.037792
CAPN5	768.578	-0.153994	0.0564827	-2.7264	0.00640294	0.0140604
CAPN6	8.82354	1.32506	0.231317	5.72834	1.01e-08	5.65e-08
CAPN8	7.26841	-0.755974	0.123769	-6.10793	1.01e-09	6.34e-09
CAPSL	18.8228	-0.579724	0.149917	-3.86697	0.000110198	0.000344926
CASC1	72.7553	-0.37868	0.0786905	-4.81228	1.49e-06	6.25e-06
CASC18	1.26714	-0.717609	0.183757	-3.9052	9.41e-05	0.000298689
CASR	3.88743	-1.48242	0.144525	-10.2572	1.1e-24	2.73e-23
CATSPER2P1	44.8027	-0.0632426	0.0503136	-1.25697	0.208765	0.29649
CATSPER3	6.03218	0.200994	0.087744	2.29069	0.0219813	0.0424363
CATSPERB	4.30639	-0.0459374	0.155788	-0.294872	0.768092	0.830418
CAV1	462.949	0.785151	0.0712456	11.0203	3.05e-28	1.05e-26
CBLL2	2.26666	-0.118289	0.153519	-0.770513	0.440996	0.544806
CBR3	60.8138	0.328261	0.063615	5.16012	2.47e-07	1.16e-06
CBY1	183.66	0.142599	0.0320076	4.45515	8.38e-06	3.14e-05
CC2D2A	416.269	0.0843664	0.0471047	1.79104	0.0732872	0.121904
CCAT2	1.42671	-0.433124	0.171111	-2.53124	0.0113661	0.023593
CCDC102B	171.656	-0.203108	0.0389536	-5.21409	1.85e-07	8.82e-07
CCDC113	397.015	-0.405282	0.052514	-7.71759	1.19e-14	1.25e-13
CCDC127	427.126	-0.113387	0.0306964	-3.69383	0.000220903	0.000655746
CCDC136	781.99	-0.44887	0.0556234	-8.0698	7.04e-16	8.23e-15
CCDC138	100.078	-0.433323	0.0462202	-9.37519	6.91e-21	1.27e-19
CCDC140	7.38427	-0.15123	0.110397	-1.36987	0.170727	0.250612
CCDC154	28.6567	-0.113751	0.110137	-1.03281	0.301692	0.401437
CCDC167	123.979	0.223557	0.0556347	4.0183	5.86e-05	0.000192599
CCDC171	332.247	-0.177701	0.0427929	-4.15259	3.29e-05	0.000112621
CCDC173	49.0472	-0.193653	0.0835594	-2.31755	0.0204741	0.0398528
CCDC174	371.903	0.0913115	0.0258254	3.53573	0.000406653	0.00115076
CCDC187	10.837	-0.634719	0.143074	-4.43631	9.15e-06	3.41e-05
CCDC198	11.892	-0.408503	0.124092	-3.29193	0.000995006	0.00261709
CCDC60	15.3569	-0.674285	0.213312	-3.16102	0.00157217	0.00395749
CCDC71L	254.042	0.376497	0.0939953	4.00549	6.19e-05	0.000202422
CCDC73	0.895605	0.371535	0.187953	1.97674	0.048071	0.0845021
CCDC77	110.59	0.0750462	0.0408649	1.83645	0.0662916	0.111889
CCDC89	31.0634	-0.299906	0.0823065	-3.64377	0.000268673	0.000785893
CCKAR	5.03054	-1.6473	0.164739	-9.99944	1.53e-23	3.52e-22
CCL20	9.50848	0.152745	0.195216	0.782443	0.433955	0.537986
CCL26	1.78578	1.8135	0.192201	9.43544	3.89e-21	7.29e-20
CCL27	1.24744	0.488452	0.187697	2.60234	0.00925909	0.0196267
CCL8	3.50377	-0.474287	0.208211	-2.27791	0.022732	0.0437163
CCNA1	24.5736	-1.23564	0.12881	-9.59276	8.58e-22	1.68e-20
CCNB1	42.8451	-0.307322	0.062184	-4.94214	7.73e-07	3.37e-06
CCNE1	22.7582	-0.179986	0.0554299	-3.24709	0.00116591	0.00301955
CCR3	1.28532	-0.45485	0.184007	-2.47191	0.0134392	0.0274008
CCR4	2.99712	1.1511	0.185302	6.21205	5.23e-10	3.39e-09
CCR5	116.276	0.0943086	0.0989694	0.952907	0.340637	0.443216
CCR9	3.45916	1.41871	0.157246	9.02223	1.84e-19	2.95e-18
CCSER1	202.905	-0.49738	0.0558776	-8.90124	5.52e-19	8.41e-18
CCT4P2	7.0009	-0.357558	0.0913926	-3.91233	9.14e-05	0.00029079
CCT6P1	27.926	-0.0986907	0.0481903	-2.04794	0.040566	0.0727172
CD101	19.0835	-0.137289	0.0738466	-1.85911	0.063011	0.107041
CD160	2.55095	0.00986242	0.150017	0.0657422	0.947583	0.962679
CD1C	0.925901	0.197958	0.222831	0.888377	0.374338	0.478429
CD274	54.6818	-0.449793	0.0916736	-4.90646	9.27e-07	4e-06
CD300E	13.906	0.843686	0.182558	4.62147	3.81e-06	1.5e-05
CD300LB	7.93878	0.682629	0.13156	5.18873	2.12e-07	1e-06
CD44	14507.4	0.293452	0.0739721	3.96706	7.28e-05	0.000235136
CD52	13.3425	0.674163	0.1247	5.40626	6.44e-08	3.26e-07
CD59	6196.06	0.465878	0.0468424	9.94564	2.63e-23	5.91e-22
CD5L	2.1562	-0.326024	0.219671	-1.48415	0.13777	0.209461
CD68	1517.3	0.249159	0.08681	2.87016	0.00410263	0.00942835
CD72	58.9027	0.484186	0.131114	3.69286	0.000221749	0.000657872
CD81	10691	0.172164	0.0341564	5.04046	4.64e-07	2.09e-06
CD8A	80.0703	0.356384	0.091793	3.88247	0.0001034	0.000325503
CD96	32.927	0.437133	0.106222	4.11527	3.87e-05	0.000130895
CDC20B	1.05898	-0.348739	0.217527	-1.6032	0.10889	0.171404
CDC42BPG	11.6114	0.273288	0.118009	2.31582	0.0205683	0.0400158
CDC42EP3	250.11	0.45107	0.0593295	7.60279	2.9e-14	2.92e-13
CDC42SE1	1620.39	0.230455	0.0292079	7.89017	3.02e-15	3.34e-14
CDCA5	17.9231	-0.304379	0.0969337	-3.14008	0.00168903	0.00422334
CDCA8	15.5337	-0.0711833	0.0784835	-0.906985	0.364415	0.468087
CDH11	1703.31	0.219205	0.0376662	5.81967	5.9e-09	3.39e-08
CDH4	245.349	-0.275591	0.0582773	-4.72897	2.26e-06	9.2e-06
CDHR3	217.52	-0.152911	0.0519365	-2.9442	0.00323793	0.00761493
CDIPTOSP	7.17797	0.0711619	0.0983447	0.723597	0.469313	0.571839
CDKL1	70.5265	0.03902	0.0444041	0.878748	0.379538	0.483592
CDKN1B	1903.97	0.323021	0.0303046	10.6591	1.58e-26	4.64e-25
CDR2	157.34	0.14092	0.0390959	3.60447	0.000312794	0.000903826
CDRT1	14.6981	0.126982	0.0962415	1.31941	0.187031	0.270061
CEACAM3	1.29329	0.434079	0.222285	1.95281	0.0508424	0.088799
CEACAM4	5.55056	0.128238	0.146508	0.875302	0.381409	0.485427
CELF4	263.047	-1.84234	0.12978	-14.1959	9.72e-46	2.27e-43
CENPI	35.2875	0.134628	0.0539414	2.49583	0.0125665	0.0258013
CENPK	7.53677	0.0599495	0.112836	0.531297	0.595213	0.686053
CENPM	4.98612	-0.0202129	0.127413	-0.15864	0.873952	0.910906
CENPN	63.4881	0.0238154	0.041128	0.579056	0.562552	0.657914
CENPO	241.15	-0.0674482	0.0398082	-1.69433	0.0902028	0.145659
CENPU	15.4316	-0.0347882	0.100592	-0.345836	0.729466	0.799859
CEP162	289.235	0.138112	0.0328005	4.21066	2.55e-05	8.89e-05
CEP170P1	37.8369	-0.0207919	0.0925376	-0.224686	0.822224	0.871382
CERNA1	11.9359	-0.439354	0.0856407	-5.1302	2.89e-07	1.34e-06
CERS3	7.4332	-0.372238	0.115241	-3.23008	0.00123756	0.00319045
CES5A	7.65498	-0.289331	0.110677	-2.61419	0.00894396	0.0190197
CES5AP1	1.48346	-0.535099	0.177304	-3.01797	0.00254471	0.00612237
CFAP206	30.1228	-0.768541	0.118331	-6.49481	8.31e-11	5.86e-10
CFAP221	101.679	-0.452831	0.0703961	-6.43262	1.25e-10	8.65e-10
CFAP61	48.2179	-0.309294	0.0884264	-3.49776	0.000469184	0.00131185
CFAP97D1	1.63856	-0.469254	0.168241	-2.78918	0.00528411	0.0118342
CFH	1255.28	1.60952	0.117181	13.7353	6.24e-43	9.78e-41
CFHR1	1.35525	0.925016	0.213634	4.32992	1.49e-05	5.38e-05
CFL1P1	7.35829	-0.0504885	0.0788165	-0.640583	0.521793	0.620433
CGA	1.56835	-0.128357	0.189573	-0.677086	0.498351	0.599164
CHAC1	65.0349	0.235938	0.149443	1.57878	0.114386	0.17877
CHAT	29.6851	-1.57209	0.189005	-8.31771	8.97e-17	1.13e-15
CHCHD2P6	1.53412	0.319012	0.160577	1.98666	0.0469601	0.0828316
CHCHD6	175.345	0.0506043	0.0507827	0.996487	0.319014	0.42024
CHEK2	56.0715	0.567338	0.0621468	9.129	6.91e-20	1.16e-18
CHI3L2	2443.48	0.403851	0.16385	2.46476	0.0137107	0.0278833
CHIC2	112.917	0.362074	0.0365642	9.90242	4.06e-23	9.01e-22
CHKB-CPT1B	162.286	0.021576	0.0815236	0.264659	0.791272	0.848483
CHMP1B2P	15.432	1.02304	0.116804	8.75861	1.98e-18	2.86e-17
CHMP4A	402.802	0.226952	0.0315771	7.18725	6.61e-13	5.83e-12
CHRDL2	8.84462	-1.11902	0.145695	-7.68054	1.58e-14	1.64e-13
CHRNA3	9.54042	-1.53097	0.163796	-9.34684	9.03e-21	1.63e-19
CHRNA4	299.858	-0.757794	0.088648	-8.54836	1.25e-17	1.69e-16
CHRNA9	1.07047	-0.761611	0.198149	-3.84363	0.000121226	0.000376885
CHRNB3	1.63449	0.258928	0.202845	1.27648	0.201785	0.287988
CHRND	3.13827	-0.318469	0.143342	-2.22175	0.0263005	0.0497208
CHST2	1751.25	-0.0066465	0.067422	-0.0985806	0.921471	0.945244
CHST4	1.66791	0.748716	0.224904	3.32905	0.000871427	0.00231705
CHSY3	67.716	0.227095	0.0757245	2.99896	0.002709	0.00647358
CIDEC	0.938852	0.0852123	0.201473	0.422947	0.672334	0.752237
CISTR	0.815603	-0.491416	0.198129	-2.48028	0.0131278	0.0268235
CITED4	239.322	0.0639243	0.0768538	0.831765	0.405542	0.509953
CKB	8052.57	-0.145158	0.0598888	-2.4238	0.0153593	0.0308728
CKMT1A	110.172	-1.70855	0.13953	-12.245	1.79e-34	1.11e-32
CLCN3P1	79.3586	-0.460758	0.0636457	-7.23941	4.51e-13	4.05e-12
CLDN1	98.4264	1.15507	0.156853	7.36406	1.78e-13	1.66e-12
CLDN20	2.75385	0.570991	0.13999	4.07881	4.53e-05	0.00015154
CLDN23	26.6175	0.358476	0.0785603	4.56306	5.04e-06	1.95e-05
CLDND2	4.06321	0.587633	0.118456	4.96077	7.02e-07	3.08e-06
CLEC6A	0.990101	0.990298	0.220936	4.48228	7.38e-06	2.79e-05
CLEC7A	431.192	-0.107489	0.082173	-1.30808	0.190847	0.27471
CLECL1	9.15609	-0.0359168	0.136164	-0.263775	0.791953	0.848914
CLIC3	20.3884	1.3191	0.142632	9.24831	2.28e-20	3.96e-19
CLK3P2	4.45233	-0.624887	0.164972	-3.78784	0.00015196	0.000464741
CLMAT3	1.01293	0.255547	0.176451	1.44826	0.147545	0.221807
CLNK	1.05668	-0.00286117	0.214092	-0.0133642	0.989337	0.992655
CMPK2	135.717	-0.499837	0.0823287	-6.07123	1.27e-09	7.89e-09
CMTM2	3.75269	0.316933	0.111941	2.83126	0.00463656	0.0105281
CNBD2	15.1889	-0.0382083	0.0568872	-0.67165	0.501806	0.602366
CNDP1	2453.68	-0.695403	0.087245	-7.9707	1.58e-15	1.78e-14
CNKSR2	637.015	-0.362305	0.0574128	-6.31053	2.78e-10	1.84e-09
CNMD	26.894	-0.317546	0.0779545	-4.07348	4.63e-05	0.000154733
CNPY4	130.028	0.185503	0.0378271	4.90396	9.39e-07	4.05e-06
CNTLN	382.775	0.268299	0.0392079	6.84299	7.76e-12	6.08e-11
CNTN4	164.327	-0.0949252	0.0903313	-1.05086	0.293325	0.392191
CNTNAP1	2089.37	-0.31103	0.0682676	-4.55604	5.21e-06	2.01e-05
CNTNAP3	322.129	0.0660085	0.0471394	1.40028	0.161428	0.239003
CNTNAP5	197.045	-1.0377	0.0769875	-13.4788	2.08e-41	2.72e-39
COL17A1	6.98856	-0.431758	0.0993109	-4.34754	1.38e-05	4.99e-05
COL18A1	3812.77	0.301764	0.0848852	3.55496	0.00037803	0.00107627
COL19A1	34.2395	-0.684755	0.10114	-6.77036	1.28e-11	9.87e-11
COL21A1	293.724	0.371082	0.0762616	4.86591	1.14e-06	4.85e-06
COL3A1	424.662	1.27409	0.141763	8.98744	2.53e-19	4e-18
COL4A5	2521.84	-0.31392	0.0515569	-6.0888	1.14e-09	7.11e-09
COL4A6	74.9775	0.269325	0.0601506	4.47751	7.55e-06	2.85e-05
COL6A3	679.447	1.31389	0.113783	11.5473	7.62e-31	3.42e-29
COLCA2	50.328	0.109404	0.0624885	1.75079	0.0799821	0.131551
COLEC10	5.96702	-0.607114	0.104818	-5.79208	6.95e-09	3.96e-08
COLGALT2	1487.35	-0.290598	0.0497345	-5.84298	5.13e-09	2.97e-08
COMMD4P1	2.45827	-0.0740904	0.188982	-0.39205	0.695021	0.771125
COMP	5.66128	0.419842	0.190278	2.20646	0.0273519	0.0514686
COPRSP1	3.51367	-0.489278	0.11696	-4.18331	2.87e-05	9.94e-05
COPZ2	208.172	0.496604	0.0532618	9.32382	1.12e-20	2e-19
COQ10A	121.965	0.0236851	0.0351057	0.674678	0.49988	0.600528
CORO2A	71.1781	-1.07502	0.0989578	-10.8634	1.72e-27	5.52e-26
CORO2B	2180.06	-0.442358	0.0557897	-7.92903	2.21e-15	2.47e-14
COX4I2	5.61415	0.456428	0.125909	3.62507	0.000288887	0.000839692
CP	2802.31	0.658202	0.090905	7.24055	4.47e-13	4.01e-12
CPA1	0.918086	0.037032	0.198916	0.186169	0.852312	0.894196
CPA4	13.7504	0.101721	0.122177	0.832564	0.405091	0.509597
CPA6	4.5403	-0.303687	0.142746	-2.12746	0.033382	0.0613321
CPEB1	910.208	-0.217458	0.0409075	-5.31584	1.06e-07	5.22e-07
CPEB3	525.822	-0.61155	0.0504281	-12.1272	7.58e-34	4.45e-32
CPED1	360.178	0.753293	0.0892478	8.44046	3.16e-17	4.16e-16
CPN2	3.87361	0.892166	0.170693	5.22674	1.73e-07	8.28e-07
CPNE4	61.8563	-1.36964	0.126766	-10.8045	3.28e-27	1.03e-25
CPSF4	420.103	0.0301332	0.0526173	0.572685	0.566858	0.66178
CPT2	345.33	-0.0166435	0.0408417	-0.407514	0.683631	0.761738
CR1	287.621	0.840716	0.117831	7.13496	9.68e-13	8.36e-12
CR1L	1.79871	0.517665	0.169129	3.06077	0.00220767	0.00538515
CREG2	181.853	-1.66554	0.117297	-14.1993	9.25e-46	2.18e-43
CRMP1	537.587	-0.684106	0.0599236	-11.4163	3.47e-30	1.44e-28
CROCC2	20.1786	-0.444604	0.199748	-2.22582	0.0260262	0.0492814
CRY2	1101.93	-0.300217	0.0568118	-5.28442	1.26e-07	6.15e-07
CRYAB	21547.6	0.492358	0.0608855	8.08661	6.13e-16	7.22e-15
CRYBB1	12.613	-0.0800816	0.102106	-0.7843	0.432864	0.536984
CRYBB2	1.34346	-0.399759	0.181325	-2.20466	0.0274782	0.0516776
CRYGS	25.4151	-0.0258812	0.0619357	-0.417872	0.676041	0.755495
CRYZL2P	154.718	0.100482	0.0460198	2.18344	0.0290031	0.0542035
CRYZP1	1.55986	-0.617857	0.175987	-3.51081	0.00044674	0.00125487
CSMD1	617.399	-0.69428	0.0554946	-12.5108	6.52e-36	4.58e-34
CSMD3	661.718	-0.628863	0.0586575	-10.7209	8.12e-27	2.45e-25
CSPG5	374.487	-0.683393	0.0674934	-10.1253	4.27e-24	1.02e-22
CSRNP2	722.594	-0.0419861	0.0252398	-1.66349	0.0962154	0.15406
CST6	1.3741	0.863778	0.185716	4.65107	3.3e-06	1.31e-05
CSTF2	168.76	-0.00726929	0.0272083	-0.267172	0.789337	0.846756
CT45A10	3.78557	0.509528	0.213762	2.38362	0.0171431	0.0340801
CT45A11P	1.35351	0.687274	0.179237	3.83443	0.000125854	0.000390317
CT66	1.04871	0.171996	0.178695	0.962513	0.335792	0.43828
CT69	0.953056	0.0259865	0.201092	0.129227	0.897178	0.927834
CT70	1.24517	0.257346	0.179314	1.43517	0.151239	0.226486
CTAGE12P	1.02692	-0.100156	0.226331	-0.442521	0.658112	0.739753
CTAGE15	5.73903	0.53609	0.242486	2.21081	0.0270492	0.0509652
CTHRC1	36.5416	0.437713	0.095137	4.60087	4.21e-06	1.65e-05
CTNNAL1	352.82	0.975493	0.0863273	11.2999	1.31e-29	5.23e-28
CTNND1	2835.06	0.164982	0.0261195	6.31643	2.68e-10	1.78e-09
CTSC	795.868	0.392923	0.0762953	5.15003	2.6e-07	1.22e-06
CTSK	118.902	0.960668	0.0907645	10.5842	3.53e-26	1e-24
CTSLP3	7.23598	-0.0360285	0.115704	-0.311385	0.755508	0.820476
CWF19L2	687.407	0.139605	0.0250189	5.57998	2.41e-08	1.28e-07
CWH43	1.46971	-0.569201	0.20071	-2.83593	0.00456922	0.0103953
CX3CR1	934.328	-0.674736	0.137422	-4.90996	9.11e-07	3.94e-06
CXCL9	23.1647	-0.255889	0.154983	-1.65108	0.0987223	0.157477
CXCR2P1	1.42833	1.1137	0.227591	4.89344	9.91e-07	4.25e-06
CXCR5	2.16708	0.0847966	0.235527	0.360029	0.718826	0.791079
CXCR6	18.9501	0.68387	0.12842	5.32527	1.01e-07	4.97e-07
CYB5A	404.597	0.440482	0.0378554	11.6359	2.71e-31	1.26e-29
CYFIP2	1991.11	-0.560725	0.0385551	-14.5435	6.43e-48	1.97e-45
CYGB	151.616	0.0389053	0.0785264	0.495442	0.620288	0.70789
CYP11A1	58.1455	0.0954637	0.0649234	1.4704	0.141452	0.214089
CYP27C1	10.4737	-0.0925935	0.109508	-0.845538	0.39781	0.501891
CYP2A7	1.51714	-1.05992	0.190788	-5.55548	2.77e-08	1.47e-07
CYP2S1	61.129	0.157378	0.0815301	1.93031	0.0535688	0.0928624
CYP2T1P	31.0973	0.477931	0.0797287	5.99447	2.04e-09	1.24e-08
CYP2W1	15.5993	1.44108	0.217476	6.62635	3.44e-11	2.53e-10
CYP3A43	2.30489	-0.0572689	0.136377	-0.419931	0.674536	0.754284
CYP4A11	1.70008	-1.01757	0.189746	-5.3628	8.19e-08	4.09e-07
CYP4F22	0.773266	-0.318376	0.218467	-1.45732	0.145029	0.21862
CYP4F30P	3.78777	-1.01679	0.199847	-5.08781	3.62e-07	1.66e-06
CYP4F62P	6.57557	-0.960953	0.190098	-5.05504	4.3e-07	1.95e-06
CYP4X1	58.5126	0.262093	0.12577	2.08391	0.0371682	0.0674693
CYP51A1P1	2.67574	-0.376964	0.152729	-2.46819	0.0135797	0.0276485
CYP51A1P2	8.26432	-0.0581701	0.104914	-0.554457	0.579266	0.672498
CYSLTR1	32.5731	0.256378	0.0920595	2.78492	0.00535416	0.011972
CZIB	426.736	0.0381055	0.0211914	1.79816	0.0721514	0.120343
DAB1	156.148	-0.233932	0.0573772	-4.07709	4.56e-05	0.000152533
DACT1	245.784	0.329621	0.0790765	4.16838	3.07e-05	0.000105571
DAND5	4.67239	0.0630439	0.111909	0.563348	0.573198	0.667363
DBIL5P	9.54772	-0.41167	0.0838051	-4.91224	9e-07	3.89e-06
DBNDD2	5220.51	-0.140014	0.0610791	-2.29234	0.0218862	0.0422768
DCAF12L1	0.970746	0.116286	0.20206	0.575503	0.564951	0.65996
DCAF16	640.042	-0.203735	0.0351725	-5.79246	6.94e-09	3.95e-08
DCBLD1	179.576	0.0970984	0.0419823	2.31284	0.0207314	0.0403021
DCC	194.49	-0.702516	0.0589126	-11.9247	8.8e-33	4.75e-31
DCN	2818.53	1.35523	0.105195	12.8831	5.61e-38	4.97e-36
DCP1B	197.628	0.0890032	0.0247241	3.59986	0.000318392	0.000919389
DCST1	2.06326	-0.129915	0.193721	-0.670629	0.502457	0.602956
DCSTAMP	7.01747	0.565833	0.186887	3.02768	0.00246438	0.00594603
DCUN1D3	337.674	0.189304	0.0406021	4.66242	3.13e-06	1.25e-05
DCX	174.291	-0.838912	0.0691664	-12.1289	7.42e-34	4.37e-32
DDC	1.29493	-1.27743	0.18501	-6.90464	5.03e-12	4.04e-11
DDIAS	10.7114	-0.00667244	0.0842247	-0.0792219	0.936856	0.955932
DDX10	370.798	0.126272	0.0273278	4.62064	3.83e-06	1.51e-05
DDX10P1	25.5771	-0.0343559	0.0659007	-0.521329	0.602138	0.691947
DDX25	134.204	-0.644475	0.0709523	-9.08321	1.05e-19	1.73e-18
DDX4	3.89235	-0.752072	0.128999	-5.83007	5.54e-09	3.2e-08
DDX50P2	3.94827	-1.6647	0.15819	-10.5234	6.74e-26	1.88e-24
DECR2	121.06	0.00827405	0.0465043	0.17792	0.858786	0.899233
DEDD	333.671	0.196445	0.0218828	8.9771	2.78e-19	4.38e-18
DELEC1	2.0312	0.0530245	0.152986	0.346597	0.728894	0.799354
DESI1	1182.69	-0.0504969	0.0255353	-1.97753	0.0479816	0.0843644
DET1	126.853	-0.085691	0.0471112	-1.81891	0.0689253	0.115794
DGKG	676.038	-0.27867	0.0557906	-4.99492	5.89e-07	2.61e-06
DGKI	545.43	-0.678325	0.0527495	-12.8594	7.62e-38	6.62e-36
DHCR24	12160.7	-0.125551	0.082941	-1.51374	0.130093	0.199474
DHDH	3.34315	-0.484805	0.14432	-3.35924	0.000781559	0.00209587
DHRS13	156.654	-0.0805266	0.0567325	-1.41941	0.15578	0.232064
DHRS2	13.4347	-0.308805	0.158316	-1.95056	0.0511093	0.0892025
DHRS3	1236.49	0.627552	0.0596219	10.5255	6.59e-26	1.84e-24
DHRS4L1	0.825998	0.145002	0.197809	0.73304	0.463534	0.566256
DIO1	0.991489	-0.167374	0.189715	-0.882237	0.377649	0.481627
DIRAS2	466.903	-0.592018	0.0682266	-8.67724	4.06e-18	5.7e-17
DIRAS3	65.7153	-0.771092	0.0916522	-8.41324	3.99e-17	5.2e-16
DIS3L	789.213	-0.0376535	0.0274931	-1.36956	0.170824	0.250717
DISP2	395.938	-0.968785	0.0792185	-12.2293	2.17e-34	1.33e-32
DKKL1	1.88994	0.443258	0.159587	2.77754	0.00547728	0.0122173
DLG2	2868.23	-0.633011	0.0561956	-11.2644	1.97e-29	7.66e-28
DLL3	75.5834	-0.365282	0.0860424	-4.24537	2.18e-05	7.69e-05
DMRTC1	6.80097	-0.752689	0.0950739	-7.91689	2.44e-15	2.71e-14
DMRTC1B	39.6721	-0.744401	0.0673747	-11.0487	2.22e-28	7.78e-27
DNAAF2	119.257	0.0850516	0.0323448	2.62953	0.00855037	0.0182747
DNAAF4	34.6626	-0.439243	0.0760508	-5.77565	7.67e-09	4.34e-08
DNAJC2	232.033	0.111864	0.0332584	3.36349	0.000769639	0.002067
DNAJC28	39.4216	-0.263336	0.0649512	-4.05436	5.03e-05	0.000166994
DNASE1L1	282.142	0.134675	0.045166	2.98179	0.00286573	0.00681333
DNASE2B	42.3159	0.832399	0.157285	5.29231	1.21e-07	5.9e-07
DNM1P41	10.2079	-0.200785	0.107279	-1.87162	0.0612591	0.104438
DOCK2	1209.93	0.158404	0.0609913	2.59715	0.00939999	0.0198783
DOCK8	1381.06	-0.0294186	0.0645918	-0.455454	0.648783	0.731971
DOK7	6.70443	-0.135888	0.136756	-0.99365	0.320393	0.421685
DPF3	404.413	-0.121974	0.0379922	-3.2105	0.00132506	0.00338702
DPP6	1209.54	-0.655312	0.0512706	-12.7814	2.08e-37	1.7e-35
DPPA2P4	3.22922	0.323567	0.189336	1.70896	0.0874591	0.141869
DPT	31.1491	0.871011	0.133634	6.51791	7.13e-11	5.05e-10
DPYS	3.35182	-0.227771	0.132683	-1.71666	0.086042	0.139944
DRD5P2	3.34857	-1.51729	0.180974	-8.38399	5.12e-17	6.59e-16
DSC3	16.6095	1.43679	0.220944	6.50294	7.88e-11	5.56e-10
DTNB	901.839	-0.188224	0.0532556	-3.53435	0.000408786	0.00115605
DTX4	1908.31	-0.545714	0.0843782	-6.46748	9.97e-11	6.96e-10
DUSP12	119.383	0.194279	0.0296031	6.56278	5.28e-11	3.8e-10
DUSP26	362.324	-0.182338	0.0535746	-3.40344	0.000665434	0.00180676
DUSP3	1628	0.0734174	0.0389176	1.88648	0.0592301	0.101433
DUT	652.003	0.228412	0.0271062	8.42657	3.56e-17	4.65e-16
DYNC1H1	25776.4	-0.205955	0.0227362	-9.05842	1.32e-19	2.15e-18
DYNLRB2	23.996	-0.177409	0.0898258	-1.97503	0.0482643	0.0848223
DYRK4	264.613	0.208161	0.0319298	6.51934	7.06e-11	5.01e-10
E2F1	98.4372	-0.296766	0.0623025	-4.76331	1.9e-06	7.85e-06
E2F4P1	1.30927	0.709851	0.183821	3.86164	0.000112629	0.0003521
E2F7	9.65828	0.0147197	0.110547	0.133154	0.894072	0.92547
EBF2	128.885	0.73614	0.149765	4.91531	8.86e-07	3.83e-06
ECE2	358.765	-0.661212	0.0640792	-10.3187	5.8e-25	1.48e-23
ECT2L	23.1896	-0.355942	0.120223	-2.96069	0.00306954	0.00724973
EDAR	11.5226	1.02817	0.161768	6.35582	2.07e-10	1.4e-09
EDEM2	216.5	0.228112	0.0421954	5.40608	6.44e-08	3.26e-07
EEF1A1P28	2.09086	-0.204358	0.147344	-1.38694	0.165459	0.244044
EEF1A1P8	1.64924	0.21251	0.162033	1.31152	0.189682	0.273344
EEF1A1P9	0.784175	-0.077632	0.2282	-0.340192	0.733712	0.803183
EEF1AKMT3	106.323	0.369772	0.0493927	7.48636	7.08e-14	6.88e-13
EEF1B2P3	18.6681	0.46457	0.0807301	5.7546	8.68e-09	4.89e-08
EEF1G	7699.21	0.43056	0.0413454	10.4137	2.15e-25	5.77e-24
EFHC2	77.5294	-0.134817	0.0726272	-1.85629	0.0634128	0.107621
EFHD1	3401.79	0.24765	0.0513028	4.82722	1.38e-06	5.82e-06
EFNA2	20.1668	-0.434681	0.0892235	-4.87182	1.11e-06	4.72e-06
EFNA4	25.7234	0.605642	0.060758	9.9681	2.1e-23	4.76e-22
EFNA5	69.2836	-0.788035	0.0987372	-7.98114	1.45e-15	1.64e-14
EFNB2	316.141	0.59734	0.0682184	8.75629	2.02e-18	2.91e-17
EGF	161.326	0.419716	0.0785735	5.3417	9.21e-08	4.56e-07
EGLN1P1	28.9024	0.0861188	0.0972747	0.885315	0.375987	0.480028
EGOT	1.81072	-0.0203647	0.15628	-0.130309	0.896322	0.927137
EHBP1	1654.88	0.394993	0.0482841	8.1806	2.82e-16	3.42e-15
EI24	646.688	0.151613	0.0255375	5.93687	2.91e-09	1.73e-08
EIF1AD	226.839	0.131305	0.0382539	3.43245	0.000598152	0.00163782
EIF1P1	0.7515	0.0585561	0.207063	0.282794	0.777335	0.837613
EIF2B2	387.572	0.190929	0.035879	5.32146	1.03e-07	5.07e-07
EIF3A	5551.34	0.071928	0.0235114	3.05928	0.00221873	0.0054078
EIF4A1P10	3.74764	0.025279	0.135861	0.186065	0.852394	0.894196
EIF4A2P2	3.58029	-0.289685	0.121242	-2.38931	0.0168803	0.0336234
EIF4E1B	3.50994	-1.6991	0.177813	-9.55553	1.23e-21	2.39e-20
EIF4G3	2523.35	-0.170292	0.0211261	-8.06075	7.58e-16	8.83e-15
ELAVL3	3131.96	-0.405318	0.0568664	-7.12756	1.02e-12	8.79e-12
ELF3	10.5471	-1.02975	0.161931	-6.3592	2.03e-10	1.37e-09
ELL3	20.2473	0.576553	0.06489	8.88509	6.39e-19	9.67e-18
ELMO2	1442.94	-0.0349903	0.0204228	-1.7133	0.0866578	0.140768
ELMOD1	386.508	-0.761511	0.0858429	-8.87098	7.25e-19	1.09e-17
ELOCP19	4.85908	0.0265633	0.105929	0.250764	0.801996	0.85636
ELOCP23	1.54344	-0.691067	0.173001	-3.99459	6.48e-05	0.000211078
ELOVL3	1.06609	0.303882	0.196628	1.54547	0.122232	0.189003
ELSPBP1	6.2748	-0.0296976	0.244776	-0.121326	0.903433	0.932115
EMB	231.571	-0.305806	0.0631602	-4.84175	1.29e-06	5.43e-06
EMBP1	19.4947	-0.711311	0.070781	-10.0495	9.24e-24	2.15e-22
EMG1	414.87	0.174605	0.0228207	7.65119	1.99e-14	2.04e-13
EML4	613.837	-0.0923976	0.0461655	-2.00144	0.0453447	0.080341
EML6	311.826	-0.572653	0.0475486	-12.0435	2.1e-33	1.19e-31
EN1	17.4543	0.0545972	0.0909434	0.600343	0.548278	0.644417
ENO1P1	1.7456	0.177056	0.20279	0.873098	0.38261	0.486655
ENO1P4	5.3706	0.487638	0.268224	1.81802	0.0690606	0.115983
ENO3	40.0392	0.400263	0.0759003	5.27353	1.34e-07	6.5e-07
ENPP3	9.75604	-0.222099	0.0869693	-2.55376	0.0106565	0.0222799
ENPP7P2	1.48049	-0.483126	0.164509	-2.93677	0.00331648	0.00777859
ENSG00000111780	0.710966	0.274873	0.207226	1.32644	0.184694	0.267424
ENSG00000126500	401.439	-0.33127	0.0640341	-5.17334	2.3e-07	1.08e-06
ENSG00000131152	7.5625	0.421267	0.143344	2.93885	0.00329429	0.0077361
ENSG00000132832	3.24133	-0.735858	0.173905	-4.23139	2.32e-05	8.15e-05
ENSG00000144785	6.27358	0.0904175	0.165518	0.546271	0.58488	0.677051
ENSG00000151303	19.2231	0.168301	0.100993	1.66646	0.0956224	0.153215
ENSG00000159239	5.28532	-0.041138	0.14571	-0.282328	0.777692	0.837903
ENSG00000167046	1.77854	0.856575	0.155621	5.50423	3.71e-08	1.93e-07
ENSG00000167912	13.461	0.118088	0.0770214	1.53318	0.125232	0.193062
ENSG00000170089	59.0741	-0.0410159	0.0625202	-0.656043	0.511797	0.611534
ENSG00000170161	78.8121	-0.241741	0.0703829	-3.43466	0.00059329	0.00162568
ENSG00000170165	4.57108	-0.569917	0.140346	-4.06079	4.89e-05	0.000162766
ENSG00000173366	15.6827	0.446328	0.155634	2.86781	0.00413325	0.00949157
ENSG00000173727	20.5158	0.547817	0.093143	5.88146	4.07e-09	2.38e-08
ENSG00000173867	18.6502	0.0785828	0.143036	0.549394	0.582735	0.675469
ENSG00000176349	5.04011	-1.28538	0.14716	-8.73457	2.45e-18	3.5e-17
ENSG00000176984	1.68562	-0.183892	0.16772	-1.09642	0.272894	0.369224
ENSG00000177359	5.50991	0.210779	0.140808	1.49692	0.134413	0.205075
ENSG00000177369	1.15328	-0.14888	0.196826	-0.7564	0.449409	0.552945
ENSG00000177699	1.48437	0.513272	0.200454	2.56054	0.0104508	0.021898
ENSG00000177788	5.46624	-0.029191	0.0955041	-0.305652	0.759869	0.824048
ENSG00000178636	5.40782	0.139372	0.103368	1.34832	0.177557	0.258876
ENSG00000180015	10.6252	0.105963	0.105837	1.00119	0.316737	0.417874
ENSG00000180458	2.8733	-1.06535	0.144957	-7.34943	1.99e-13	1.84e-12
ENSG00000182021	6.6639	1.21742	0.150878	8.06892	7.09e-16	8.29e-15
ENSG00000183154	6.96189	-0.345627	0.0962844	-3.58964	0.000331129	0.000953092
ENSG00000183171	18.5532	-0.318817	0.0917836	-3.47357	0.000513578	0.0014242
ENSG00000183308	1.50536	0.15822	0.168178	0.940794	0.346811	0.449556
ENSG00000184115	2.53407	0.601877	0.232914	2.58412	0.00976272	0.0205809
ENSG00000184906	1.8447	0.713321	0.223387	3.19321	0.00140703	0.00357851
ENSG00000185332	9.19854	-0.255845	0.14577	-1.75513	0.0792378	0.130496
ENSG00000186148	5.1963	0.843947	0.160434	5.2604	1.44e-07	6.97e-07
ENSG00000187904	1.04161	-0.251494	0.181766	-1.38361	0.166477	0.245309
ENSG00000188223	2.76931	0.30566	0.23023	1.32763	0.184301	0.267002
ENSG00000189316	7.67695	0.146064	0.0989762	1.47575	0.140011	0.212232
ENSG00000196656	150.301	0.244433	0.106105	2.30368	0.0212406	0.0411803
ENSG00000196758	0.939891	-0.415097	0.210544	-1.97154	0.0486619	0.085442
ENSG00000197171	10.7623	-0.691962	0.217813	-3.17687	0.00148876	0.00376811
ENSG00000197320	86.8556	0.32755	0.147917	2.21442	0.0268	0.0505395
ENSG00000197332	7.56607	-0.127016	0.106194	-1.19607	0.231667	0.322732
ENSG00000197376	5.70362	-0.128406	0.0972269	-1.32068	0.186608	0.269527
ENSG00000197550	26.6647	-0.255584	0.131979	-1.93655	0.0528008	0.0917296
ENSG00000198237	156.656	0.108507	0.0828053	1.31039	0.190065	0.273792
ENSG00000198491	7.38736	-0.0959591	0.157853	-0.6079	0.543254	0.639897
ENSG00000202198	545.881	0.874603	0.121699	7.18659	6.64e-13	5.86e-12
ENSG00000203279	2.67851	-0.50791	0.142091	-3.57453	0.000350855	0.00100568
ENSG00000203327	4.67664	-0.237299	0.14697	-1.61461	0.106396	0.167956
ENSG00000203392	11.0158	0.0988139	0.114214	0.865164	0.386949	0.490671
ENSG00000203446	1.61783	0.740419	0.221121	3.34848	0.000812552	0.0021719
ENSG00000203546	21.7975	-0.00430964	0.0821937	-0.0524327	0.958184	0.970225
ENSG00000203593	0.839063	0.0242593	0.194227	0.124902	0.900601	0.930416
ENSG00000203620	1.39703	0.217896	0.191316	1.13894	0.25473	0.348885
ENSG00000203647	2.36389	-0.330661	0.15568	-2.12398	0.0336718	0.0617787
ENSG00000203648	0.981766	-0.388281	0.20126	-1.92925	0.0536999	0.0930311
ENSG00000204055	22.9985	0.0908132	0.109474	0.829545	0.406796	0.511248
ENSG00000204745	23.023	-0.326806	0.0689679	-4.73853	2.15e-06	8.8e-06
ENSG00000204758	17.9322	-0.0162101	0.0621344	-0.260888	0.794179	0.850641
ENSG00000204929	7.72497	-0.0661895	0.0907369	-0.729466	0.465716	0.568215
ENSG00000205041	39.9754	-0.0230557	0.0974594	-0.236568	0.812992	0.864188
ENSG00000205562	8.42942	-0.731795	0.106196	-6.89099	5.54e-12	4.42e-11
ENSG00000205959	33.3981	-0.304504	0.0996444	-3.05591	0.00224381	0.00546455
ENSG00000206532	10.9388	-0.421764	0.0940784	-4.48311	7.36e-06	2.78e-05
ENSG00000206549	8.76855	0.120594	0.11654	1.03479	0.300768	0.4004
ENSG00000212952	1.47423	0.0119473	0.187151	0.0638375	0.9491	0.963737
ENSG00000213062	25.0148	-0.114562	0.0565676	-2.02523	0.0428441	0.0763928
ENSG00000213076	1.28664	-0.505787	0.178121	-2.83956	0.00451755	0.0102894
ENSG00000213078	1.40159	-0.284346	0.178915	-1.58928	0.111997	0.175577
ENSG00000213121	1.28632	-0.762131	0.177507	-4.29353	1.76e-05	6.29e-05
ENSG00000213144	55.5966	0.319832	0.0749441	4.2676	1.98e-05	7.01e-05
ENSG00000213174	0.699129	-0.077999	0.215673	-0.361655	0.71761	0.790114
ENSG00000213204	3.31682	0.318237	0.203905	1.56071	0.118591	0.184225
ENSG00000213514	1.02658	-0.135653	0.181272	-0.748337	0.454257	0.55774
ENSG00000213690	1.22492	-0.656127	0.192944	-3.40061	0.000672356	0.00182425
ENSG00000213777	4.53804	0.0303957	0.126265	0.24073	0.809764	0.861992
ENSG00000213862	0.694399	0.517912	0.204107	2.53746	0.0111661	0.0232191
ENSG00000213981	1.73148	-0.280578	0.152123	-1.84441	0.065123	0.110118
ENSG00000213985	1.35127	0.155904	0.191544	0.813931	0.415684	0.520191
ENSG00000214132	2.64734	-1.66042	0.17673	-9.3952	5.71e-21	1.06e-19
ENSG00000214265	4.02787	-0.644878	0.124458	-5.18147	2.2e-07	1.04e-06
ENSG00000214280	1.29495	-0.156196	0.171809	-0.909125	0.363284	0.466919
ENSG00000214776	42.6479	-0.185692	0.195808	-0.94834	0.342956	0.445642
ENSG00000214803	1.02761	0.0506207	0.184884	0.273796	0.784241	0.842488
ENSG00000214890	0.778937	0.0482025	0.195048	0.247131	0.804807	0.858246
ENSG00000214919	1.07783	-0.249307	0.180413	-1.38186	0.167013	0.245955
ENSG00000214955	0.630443	0.165239	0.203985	0.810057	0.417908	0.522264
ENSG00000214999	1.95635	-0.758402	0.167275	-4.53387	5.79e-06	2.22e-05
ENSG00000215065	4.61519	-0.336116	0.141725	-2.37162	0.0177105	0.0350591
ENSG00000215246	10.9008	-0.105338	0.117816	-0.894092	0.371273	0.47513
ENSG00000215297	2.71164	0.0396515	0.126945	0.312351	0.754774	0.819983
ENSG00000215302	72.1957	0.236805	0.078847	3.00335	0.00267024	0.00638951
ENSG00000215304	6.52909	0.121839	0.103766	1.17416	0.240329	0.332545
ENSG00000215795	3.49132	-0.243925	0.151729	-1.60764	0.107914	0.17014
ENSG00000215835	1.15633	-0.0741532	0.194741	-0.380779	0.703367	0.778482
ENSG00000215838	1.37541	-0.356628	0.182043	-1.95903	0.0501088	0.0876789
ENSG00000215861	553.864	0.0649904	0.0493641	1.31655	0.187989	0.271238
ENSG00000215869	2.53777	-0.303039	0.241817	-1.25317	0.210143	0.298099
ENSG00000216475	1.3519	0.561814	0.182046	3.08612	0.00202789	0.00498339
ENSG00000216775	56.8358	-0.145193	0.0716069	-2.02764	0.0425971	0.0759952
ENSG00000216802	16.2035	0.251673	0.115287	2.18302	0.0290341	0.0542547
ENSG00000216809	11.786	-0.92618	0.0897778	-10.3164	5.94e-25	1.52e-23
ENSG00000216813	1.72967	0.354333	0.15258	2.32228	0.0202177	0.0394017
ENSG00000217275	1.14759	0.540688	0.190773	2.83419	0.0045942	0.0104421
ENSG00000217334	0.891815	-0.0154702	0.198164	-0.0780672	0.937775	0.95633
ENSG00000217512	3.31218	-0.172698	0.128209	-1.347	0.177979	0.259441
ENSG00000217612	3.75044	-0.377095	0.12244	-3.07984	0.0020711	0.00507932
ENSG00000217624	5.40043	-0.209762	0.0973305	-2.15515	0.0311499	0.0577227
ENSG00000217648	11.9102	-0.0669334	0.0742899	-0.900976	0.367601	0.471503
ENSG00000217702	4.82202	0.117109	0.151823	0.771352	0.440499	0.544368
ENSG00000218018	1.2212	0.0237537	0.176024	0.134946	0.892654	0.924412
ENSG00000218027	4.97565	-0.359671	0.118374	-3.03843	0.00237812	0.00576305
ENSG00000218565	0.796958	0.15269	0.228416	0.668472	0.503832	0.604202
ENSG00000218631	1.62879	-0.523438	0.16671	-3.13981	0.00169057	0.00422685
ENSG00000218672	41.1123	-0.223702	0.154621	-1.44677	0.147961	0.222333
ENSG00000218730	1.55524	-0.121481	0.168236	-0.722086	0.470242	0.572656
ENSG00000219133	3.04742	-0.346986	0.12787	-2.71357	0.00665615	0.0145649
ENSG00000219553	1.28859	-0.0840874	0.181255	-0.463918	0.642707	0.727004
ENSG00000219755	1.38413	0.08791	0.218255	0.402786	0.687105	0.764713
ENSG00000220600	1.0697	-0.536987	0.196403	-2.73411	0.006255	0.0137663
ENSG00000220685	3.0295	-0.55983	0.121664	-4.60143	4.2e-06	1.65e-05
ENSG00000222000	10.1585	0.0555474	0.127662	0.435113	0.663481	0.744385
ENSG00000222044	1.05882	0.53783	0.196163	2.74176	0.00611117	0.0134761
ENSG00000223393	1.00183	0.195129	0.184094	1.05994	0.28917	0.387664
ENSG00000223522	10.5697	-0.356833	0.0909819	-3.92202	8.78e-05	0.000280064
ENSG00000223583	1.07297	0.0652216	0.182921	0.356556	0.721424	0.793186
ENSG00000223602	1.15811	-0.629224	0.204954	-3.07008	0.00214003	0.00523149
ENSG00000223612	14.4535	0.0794085	0.0706942	1.12327	0.261324	0.356263
ENSG00000223653	0.980814	-0.28096	0.192618	-1.45864	0.144665	0.218134
ENSG00000223695	0.640895	0.159561	0.221008	0.721968	0.470314	0.572714
ENSG00000223703	40.2849	-0.155075	0.102292	-1.516	0.129519	0.198684
ENSG00000223725	1.91147	-0.250549	0.158721	-1.57855	0.11444	0.178826
ENSG00000223774	3.64946	-0.0155587	0.137456	-0.113191	0.90988	0.93695
ENSG00000223804	67.1079	0.285631	0.0706948	4.04034	5.34e-05	0.000176394
ENSG00000223813	7.43719	0.0839096	0.11975	0.700708	0.483485	0.584571
ENSG00000223834	2.39524	-0.237229	0.140007	-1.69441	0.0901883	0.145644
ENSG00000223861	1.3784	0.305606	0.182718	1.67255	0.094415	0.151528
ENSG00000223930	1.58148	0.15338	0.166787	0.919617	0.357773	0.461231
ENSG00000223944	1.30876	0.025399	0.187099	0.135752	0.892017	0.923973
ENSG00000223947	3.17754	0.0998255	0.120832	0.82615	0.408719	0.512994
ENSG00000223969	2.07248	0.312703	0.155269	2.01394	0.0440154	0.0782639
ENSG00000224046	6.85151	0.420514	0.098926	4.2508	2.13e-05	7.52e-05
ENSG00000224063	1.20674	-0.512884	0.186308	-2.75288	0.00590727	0.0130777
ENSG00000224067	1.8263	0.0452127	0.171181	0.264122	0.791686	0.848747
ENSG00000224152	43.0458	0.197586	0.0487883	4.04986	5.12e-05	0.000169979
ENSG00000224215	2.28129	0.181424	0.135235	1.34155	0.179742	0.261548
ENSG00000224216	3.21851	-0.3883	0.162902	-2.38363	0.0171426	0.0340801
ENSG00000224239	2.64075	-0.0453558	0.155616	-0.29146	0.770699	0.832498
ENSG00000224272	33.7953	-0.0889031	0.139183	-0.638752	0.522984	0.621412
ENSG00000224280	1.71743	-1.28418	0.185885	-6.90844	4.9e-12	3.94e-11
ENSG00000224292	1.14832	0.0129877	0.177959	0.0729812	0.941821	0.958843
ENSG00000224307	26.4739	0.275623	0.0904093	3.04861	0.00229903	0.00558651
ENSG00000224363	3.76741	0.00687971	0.188977	0.0364051	0.970959	0.979941
ENSG00000224475	1.50591	0.0673989	0.204406	0.32973	0.741604	0.809056
ENSG00000224505	8.17456	-0.38749	0.126007	-3.07513	0.00210409	0.00515358
ENSG00000224593	7.79282	-0.237728	0.107751	-2.20626	0.0273655	0.051491
ENSG00000224609	3.03944	-0.757336	0.134442	-5.63318	1.77e-08	9.59e-08
ENSG00000224715	3.04978	-0.949417	0.187739	-5.05711	4.26e-07	1.93e-06
ENSG00000224721	4.02856	1.22672	0.181307	6.76602	1.32e-11	1.02e-10
ENSG00000224722	0.979298	-0.106462	0.178774	-0.595515	0.5515	0.647303
ENSG00000224790	6.4326	-0.6772	0.151117	-4.4813	7.42e-06	2.8e-05
ENSG00000224810	2.83067	0.26754	0.153334	1.74482	0.0810167	0.132914
ENSG00000224905	17.4222	-0.267647	0.0952621	-2.80959	0.00496052	0.0111844
ENSG00000224963	12.0173	-0.571156	0.121584	-4.69761	2.63e-06	1.06e-05
ENSG00000224981	2.28659	-0.494508	0.146227	-3.38178	0.000720191	0.00194312
ENSG00000225056	0.999779	0.355033	0.185822	1.91061	0.0560548	0.0967309
ENSG00000225057	2.09196	-0.180459	0.175752	-1.02678	0.304523	0.404638
ENSG00000225092	24.2878	0.225381	0.074669	3.0184	0.0025411	0.00611461
ENSG00000225205	12.2991	0.621699	0.125341	4.96005	7.05e-07	3.09e-06
ENSG00000225279	1.94444	-0.071777	0.146733	-0.489168	0.624723	0.711929
ENSG00000225299	0.710334	-0.385783	0.209909	-1.83786	0.0660836	0.111593
ENSG00000225313	0.970732	0.242641	0.19154	1.26679	0.20523	0.29222
ENSG00000225314	1.22395	-0.0469513	0.180137	-0.260642	0.794368	0.850783
ENSG00000225333	2.30391	-0.397913	0.150996	-2.63525	0.00840763	0.0179993
ENSG00000225335	7.58153	0.0244824	0.0847731	0.2888	0.772735	0.834045
ENSG00000225365	0.824876	0.13692	0.213105	0.6425	0.520549	0.619316
ENSG00000225411	1.75416	-0.502542	0.171488	-2.93049	0.00338429	0.00792238
ENSG00000225451	1.4541	-0.819341	0.190167	-4.30853	1.64e-05	5.9e-05
ENSG00000225489	5.28083	-0.200966	0.111156	-1.80797	0.0706117	0.118197
ENSG00000225513	1.27944	-0.634642	0.185262	-3.42565	0.000613329	0.00167576
ENSG00000225521	1.11431	-0.514582	0.228464	-2.25236	0.0242997	0.0463532
ENSG00000225544	2.03866	-0.0734537	0.190745	-0.385089	0.700172	0.775679
ENSG00000225554	3.93418	-0.0151229	0.145124	-0.104207	0.917005	0.941837
ENSG00000225555	0.83114	0.291724	0.183169	1.59265	0.11124	0.17457
ENSG00000225568	4.62965	-0.145953	0.10388	-1.40501	0.160019	0.237252
ENSG00000225647	0.993271	-0.469524	0.185591	-2.52988	0.0114101	0.0236781
ENSG00000225649	13.9051	0.726018	0.107086	6.77974	1.2e-11	9.26e-11
ENSG00000225662	1.80355	-0.168232	0.177019	-0.950358	0.34193	0.444651
ENSG00000225779	1.12798	0.165272	0.181384	0.911172	0.362205	0.46572
ENSG00000225792	6.92367	-0.0135471	0.11373	-0.119116	0.905184	0.93332
ENSG00000225793	7.68983	0.0571269	0.0785987	0.726817	0.467338	0.569805
ENSG00000225806	4.699	-0.00725108	0.109895	-0.065982	0.947392	0.962553
ENSG00000225867	4.26515	-0.118837	0.137606	-0.863604	0.387805	0.49158
ENSG00000225889	112.519	-0.000815416	0.063418	-0.0128578	0.989741	0.992911
ENSG00000225916	1.97252	-0.483577	0.173912	-2.78058	0.00542618	0.0121113
ENSG00000226007	14.2354	-0.165033	0.113308	-1.4565	0.145256	0.218895
ENSG00000226026	27.0361	-0.150425	0.0866021	-1.73697	0.0823927	0.13483
ENSG00000226045	1.25315	-0.541657	0.178635	-3.03219	0.00242786	0.00586713
ENSG00000226070	0.976553	-1.13408	0.206929	-5.48052	4.24e-08	2.2e-07
ENSG00000226149	1.3066	-0.228997	0.166111	-1.37858	0.168025	0.247218
ENSG00000226197	0.782614	0.340783	0.20082	1.69696	0.089705	0.144948
ENSG00000226241	1.54906	-0.0181811	0.161818	-0.112355	0.910542	0.93732
ENSG00000226266	15.7585	-0.152482	0.0641394	-2.37735	0.0174374	0.0345769
ENSG00000226310	8.55705	-0.413152	0.0895846	-4.61187	3.99e-06	1.57e-05
ENSG00000226334	0.676972	-0.148986	0.22594	-0.659407	0.509635	0.609472
ENSG00000226375	1.56206	-0.605886	0.176587	-3.43109	0.000601157	0.00164531
ENSG00000226403	7.22162	0.272761	0.140507	1.94126	0.0522266	0.090841
ENSG00000226405	1.4326	-0.970079	0.205196	-4.72757	2.27e-06	9.26e-06
ENSG00000226409	11.8444	0.111088	0.088098	1.26096	0.207324	0.294773
ENSG00000226465	4.2679	-0.0422473	0.12133	-0.3482	0.72769	0.798333
ENSG00000226530	1.84721	-0.274755	0.14678	-1.87189	0.0612223	0.104387
ENSG00000226571	1.67421	0.36488	0.172724	2.1125	0.0346438	0.0633519
ENSG00000226578	4.21119	-0.0471354	0.11289	-0.417533	0.676289	0.755672
ENSG00000226609	0.834628	-0.142849	0.208516	-0.685075	0.493296	0.594009
ENSG00000226636	9.5806	-0.0491284	0.0928481	-0.529126	0.596718	0.687328
ENSG00000226668	1.00085	-0.807378	0.212352	-3.80207	0.000143495	0.000440625
ENSG00000226751	11.3589	-0.291833	0.122824	-2.37602	0.0175004	0.0346862
ENSG00000226756	0.96912	0.477335	0.195395	2.44293	0.0145687	0.0294506
ENSG00000226774	1.70276	-0.265916	0.154396	-1.7223	0.0850154	0.138519
ENSG00000226816	17.8818	-0.0869402	0.107119	-0.811625	0.417007	0.521396
ENSG00000226824	2.34891	0.401726	0.170979	2.34957	0.0187952	0.036961
ENSG00000226833	7.97342	0.0620799	0.0940157	0.660314	0.509053	0.608997
ENSG00000226889	1.4589	0.549637	0.16063	3.42176	0.000622171	0.00169733
ENSG00000226939	1.28724	-0.767606	0.187152	-4.10152	4.1e-05	0.000138368
ENSG00000226994	16.9036	-0.4663	0.095236	-4.89626	9.77e-07	4.2e-06
ENSG00000227066	8.41101	0.402955	0.175227	2.29962	0.0214696	0.0415858
ENSG00000227141	5.78745	-0.579104	0.115625	-5.00846	5.49e-07	2.44e-06
ENSG00000227155	0.992322	-0.42375	0.203186	-2.08553	0.0370213	0.0672348
ENSG00000227158	2.49961	0.6113	0.148019	4.12987	3.63e-05	0.000123512
ENSG00000227192	0.853731	-0.656472	0.198516	-3.30689	0.000943365	0.00249089
ENSG00000227210	1.27613	-0.0251851	0.16821	-0.149725	0.880982	0.916067
ENSG00000227252	33.859	-0.00247863	0.0512848	-0.0483307	0.961453	0.972741
ENSG00000227304	9.95543	-0.208108	0.0860983	-2.4171	0.0156445	0.0314089
ENSG00000227370	2.92056	0.0923237	0.146047	0.63215	0.527289	0.625382
ENSG00000227394	3.38834	-0.170015	0.126697	-1.3419	0.179628	0.261428
ENSG00000227455	3.93503	-0.145785	0.116555	-1.25079	0.211012	0.299151
ENSG00000227463	0.872742	-0.327386	0.199151	-1.64391	0.100195	0.159425
ENSG00000227482	0.955495	-0.147158	0.196871	-0.747485	0.454771	0.558242
ENSG00000227512	1.00282	-0.229533	0.219233	-1.04698	0.295107	0.394176
ENSG00000227518	2.09897	-0.478044	0.166169	-2.87685	0.00401662	0.00926173
ENSG00000227531	1.06269	-0.116295	0.209321	-0.555582	0.578497	0.671836
ENSG00000227534	1.64741	-0.473484	0.162527	-2.91327	0.00357667	0.00832786
ENSG00000227540	13.2365	0.119374	0.0617259	1.93394	0.0531203	0.0922111
ENSG00000227678	1.38872	-0.52654	0.189109	-2.78433	0.00536389	0.011989
ENSG00000227755	8.39024	0.361131	0.107059	3.37319	0.000743027	0.00200066
ENSG00000227757	3.90385	-0.306919	0.129685	-2.36665	0.0179498	0.0354889
ENSG00000227769	1.77944	-0.145804	0.164532	-0.886174	0.375524	0.479501
ENSG00000227815	1.39553	-0.226026	0.179684	-1.25791	0.208423	0.296086
ENSG00000227827	207.136	-0.118803	0.214568	-0.553683	0.579796	0.672848
ENSG00000227885	3.29892	0.113906	0.127825	0.891105	0.372873	0.476857
ENSG00000227908	10.415	-0.223469	0.0908327	-2.46023	0.0138849	0.0282
ENSG00000227914	0.79716	0.0126235	0.207281	0.0609007	0.951438	0.965339
ENSG00000228010	6.92352	-0.355567	0.0984551	-3.61147	0.00030447	0.000881531
ENSG00000228031	1.38478	-0.632011	0.17752	-3.56022	0.000370539	0.00105732
ENSG00000228043	7.73054	0.25121	0.0897488	2.79903	0.0051256	0.0115259
ENSG00000228151	1.33155	-1.06975	0.206792	-5.17306	2.3e-07	1.08e-06
ENSG00000228192	5.50848	0.267221	0.0972133	2.74881	0.00598113	0.0132229
ENSG00000228201	0.779244	0.0637318	0.206185	0.309101	0.757245	0.821993
ENSG00000228205	0.728802	0.48568	0.206536	2.35155	0.0186953	0.0367908
ENSG00000228274	29.2637	-0.21481	0.0606032	-3.54453	0.000393318	0.00111573
ENSG00000228280	0.857948	-0.369889	0.197098	-1.87668	0.0605626	0.103401
ENSG00000228335	3.38575	0.069924	0.120764	0.579014	0.56258	0.657922
ENSG00000228392	14.9408	-0.741903	0.117292	-6.32528	2.53e-10	1.68e-09
ENSG00000228427	7.30965	0.174981	0.0983827	1.77857	0.0753096	0.124804
ENSG00000228444	4.32919	-0.688926	0.116268	-5.92534	3.12e-09	1.85e-08
ENSG00000228463	142.727	-0.343981	0.0948939	-3.6249	0.000289077	0.000840163
ENSG00000228496	3.67744	-0.349981	0.193369	-1.80991	0.07031	0.11775
ENSG00000228506	83.5691	-0.160779	0.0436954	-3.67954	0.000233653	0.00069036
ENSG00000228519	1.25282	-0.0893585	0.171721	-0.520369	0.602806	0.692532
ENSG00000228528	8.79853	0.547564	0.113935	4.80595	1.54e-06	6.43e-06
ENSG00000228540	1.6611	0.249674	0.15268	1.63528	0.101991	0.161902
ENSG00000228543	2.18881	-0.20081	0.184499	-1.08841	0.276414	0.373156
ENSG00000228549	3.91011	0.0641652	0.173954	0.368863	0.71223	0.78594
ENSG00000228857	2.89991	0.145745	0.125477	1.16153	0.245427	0.338418
ENSG00000228933	1.30753	-0.117907	0.179178	-0.658042	0.510511	0.61031
ENSG00000229019	2.61456	-0.0367996	0.149114	-0.246789	0.805072	0.858408
ENSG00000229043	44.6783	-0.12902	0.0625688	-2.06204	0.0392036	0.0706538
ENSG00000229052	0.782212	0.20453	0.211464	0.967209	0.33344	0.435696
ENSG00000229065	2.30197	-0.367516	0.169471	-2.1686	0.0301131	0.0560027
ENSG00000229116	7.34622	0.325973	0.0842983	3.8669	0.000110228	0.000344986
ENSG00000229119	3.24974	0.706261	0.21615	3.26745	0.00108519	0.00282784
ENSG00000229191	8.04195	-0.513152	0.10651	-4.81787	1.45e-06	6.08e-06
ENSG00000229196	1.44257	0.331891	0.192965	1.71995	0.0854411	0.1391
ENSG00000229203	2.05192	-0.226925	0.169701	-1.3372	0.181157	0.263329
ENSG00000229334	0.984929	0.12528	0.190433	0.657867	0.510624	0.610421
ENSG00000229352	1.44954	-0.559513	0.192047	-2.91342	0.00357497	0.00832455
ENSG00000229403	1.15652	-0.145019	0.194893	-0.744093	0.45682	0.560214
ENSG00000229447	4.92044	0.0222613	0.122603	0.181573	0.855918	0.896904
ENSG00000229495	8.97943	-0.142684	0.112046	-1.27344	0.202862	0.289322
ENSG00000229498	4.98857	0.307198	0.132747	2.31416	0.0206589	0.0401792
ENSG00000229559	2.16975	-0.16359	0.157784	-1.0368	0.29983	0.399379
ENSG00000229582	1.29261	-0.377927	0.166256	-2.27316	0.0230167	0.0441857
ENSG00000229591	1.17789	0.311879	0.174484	1.78744	0.0738663	0.122746
ENSG00000229668	1.41596	0.292295	0.171078	1.70855	0.087535	0.141969
ENSG00000229689	186.692	-0.173508	0.042068	-4.12446	3.72e-05	0.000126143
ENSG00000229694	1.2331	0.445424	0.169173	2.63296	0.00846447	0.0181089
ENSG00000229700	0.703272	0.17704	0.208175	0.850441	0.39508	0.499026
ENSG00000229727	4.68812	-0.706939	0.140056	-5.04755	4.48e-07	2.02e-06
ENSG00000229728	0.867236	-0.315147	0.199304	-1.58124	0.113824	0.17801
ENSG00000229766	1.75717	-0.485834	0.161818	-3.00236	0.00267899	0.00640792
ENSG00000229771	1.89049	0.289329	0.202347	1.42987	0.152756	0.228316
ENSG00000229820	1.76596	-0.275872	0.162887	-1.69364	0.0903339	0.14584
ENSG00000229832	2.23226	0.432282	0.139311	3.10299	0.00191573	0.00473377
ENSG00000229955	0.778692	0.0382565	0.21125	0.181096	0.856292	0.897216
ENSG00000229957	3.92081	-0.0121206	0.138993	-0.0872028	0.93051	0.951566
ENSG00000229962	1.69145	-0.160953	0.156125	-1.03092	0.302578	0.402405
ENSG00000230063	2.40731	0.0140655	0.144215	0.0975314	0.922304	0.945667
ENSG00000230074	8.57915	0.330019	0.0846522	3.89853	9.68e-05	0.000306619
ENSG00000230084	58.2973	-0.0664139	0.0758559	-0.875526	0.381288	0.485301
ENSG00000230105	1.40506	-0.315005	0.170586	-1.8466	0.0648048	0.109665
ENSG00000230147	1.62918	0.0825326	0.167031	0.494115	0.621225	0.70874
ENSG00000230190	23.4186	-0.380373	0.103512	-3.6747	0.000238133	0.000702521
ENSG00000230202	58.5625	0.154187	0.188465	0.81812	0.413289	0.517683
ENSG00000230212	2.42319	0.018347	0.139401	0.131613	0.895291	0.926354
ENSG00000230303	1.72368	-0.213699	0.156121	-1.36881	0.17106	0.250967
ENSG00000230312	1.74411	-0.680294	0.152947	-4.44792	8.67e-06	3.24e-05
ENSG00000230325	1.6124	0.0848783	0.158485	0.535561	0.592262	0.683572
ENSG00000230383	1.57373	0.33093	0.183331	1.8051	0.0710593	0.118814
ENSG00000230387	3.12983	1.29882	0.222283	5.8431	5.12e-09	2.97e-08
ENSG00000230470	1.06666	-0.0761592	0.187753	-0.405635	0.685011	0.762954
ENSG00000230479	1.82593	0.308309	0.196894	1.56586	0.11738	0.182652
ENSG00000230490	3.68206	0.202321	0.11897	1.7006	0.0890172	0.144005
ENSG00000230521	31.6118	0.219511	0.101302	2.1669	0.0302423	0.0562293
ENSG00000230551	824.556	0.194282	0.0564928	3.43906	0.000583729	0.00160107
ENSG00000230552	2.00643	-0.606591	0.144931	-4.18539	2.85e-05	9.85e-05
ENSG00000230563	5.16206	0.0855564	0.244523	0.34989	0.726421	0.797325
ENSG00000230578	0.943667	-0.000234614	0.173644	-0.00135112	0.998922	0.999152
ENSG00000230598	8.30794	-0.491271	0.222862	-2.20437	0.0274983	0.0516994
ENSG00000230615	26.3984	-0.0857427	0.0643491	-1.33246	0.182709	0.265104
ENSG00000230699	12.4642	-0.00223966	0.09841	-0.0227585	0.981843	0.987835
ENSG00000230725	1.49822	-1.02227	0.173496	-5.8922	3.81e-09	2.24e-08
ENSG00000230731	3.89223	0.0506618	0.136952	0.369924	0.711439	0.785216
ENSG00000230732	23.2578	-0.266939	0.0753825	-3.54113	0.000398416	0.00112897
ENSG00000230815	1.98725	0.0148787	0.149948	0.0992257	0.920959	0.944814
ENSG00000230948	0.906767	-0.314988	0.199786	-1.57662	0.114882	0.179425
ENSG00000230960	2.31922	-0.551976	0.167864	-3.28824	0.00100817	0.00264869
ENSG00000231013	1.36625	-0.890405	0.191359	-4.65305	3.27e-06	1.3e-05
ENSG00000231015	0.901169	-0.69291	0.20628	-3.35908	0.000782033	0.00209696
ENSG00000231057	1.63133	-0.470408	0.218687	-2.15106	0.0314716	0.0582655
ENSG00000231064	137.169	-0.0643796	0.0576013	-1.11768	0.263706	0.359028
ENSG00000231119	6.41111	0.441776	0.0912742	4.84009	1.3e-06	5.47e-06
ENSG00000231125	4.5597	0.0862235	0.113964	0.756586	0.449298	0.552907
ENSG00000231170	12.9648	0.0994522	0.105638	0.941447	0.346476	0.449179
ENSG00000231187	30.2922	-0.636574	0.0719404	-8.84863	8.86e-19	1.32e-17
ENSG00000231212	3.03601	0.329512	0.141186	2.33389	0.0196017	0.0383536
ENSG00000231485	2.31702	0.171746	0.153368	1.11983	0.262788	0.357939
ENSG00000231589	2.92117	-0.43752	0.176561	-2.47802	0.0132114	0.0269817
ENSG00000231595	10.8265	-0.060023	0.0924659	-0.649137	0.51625	0.615373
ENSG00000231613	0.926459	-0.486631	0.21024	-2.31464	0.0206327	0.0401359
ENSG00000231616	1.20309	-0.31552	0.184397	-1.71109	0.0870637	0.141281
ENSG00000231628	1.08503	-0.215951	0.206782	-1.04434	0.296329	0.395512
ENSG00000231691	2.77695	-0.415966	0.173311	-2.40012	0.0163898	0.0327408
ENSG00000231713	4.75821	-0.345643	0.118571	-2.91507	0.00355603	0.00828489
ENSG00000231754	9.7801	-1.65965	0.15263	-10.8737	1.54e-27	4.96e-26
ENSG00000231769	0.870799	-0.69252	0.1928	-3.59191	0.000328269	0.000945219
ENSG00000231840	22.6115	-0.388638	0.0839113	-4.63153	3.63e-06	1.44e-05
ENSG00000231856	58.8703	0.134987	0.0720523	1.87346	0.0610045	0.104062
ENSG00000231963	5.30016	-0.419266	0.108622	-3.85987	0.000113449	0.000354266
ENSG00000232006	1.4912	-1.26092	0.179134	-7.03898	1.94e-12	1.62e-11
ENSG00000232036	12.8126	0.173243	0.0812023	2.13348	0.0328855	0.0605295
ENSG00000232063	10.4171	-0.21171	0.113061	-1.87252	0.0611341	0.104266
ENSG00000232110	1.09981	0.13131	0.184411	0.712055	0.476431	0.578019
ENSG00000232228	1.42998	0.103767	0.177108	0.585897	0.557945	0.653708
ENSG00000232310	64.0355	-0.0663604	0.0761259	-0.871719	0.383362	0.48728
ENSG00000232346	8.4533	0.23748	0.254376	0.933581	0.35052	0.453402
ENSG00000232386	2.84924	0.123736	0.132771	0.931955	0.35136	0.45433
ENSG00000232436	0.980376	-0.288545	0.220113	-1.31089	0.189894	0.273585
ENSG00000232454	1.31495	-0.417359	0.16779	-2.48739	0.0128685	0.0263574
ENSG00000232456	21.3702	-0.47266	0.135669	-3.48392	0.000494126	0.00137507
ENSG00000232485	4.9273	-0.0293878	0.122667	-0.239574	0.810661	0.862559
ENSG00000232531	1.45625	-0.194837	0.165224	-1.17923	0.238306	0.330408
ENSG00000232533	24.4788	0.445795	0.0806971	5.5243	3.31e-08	1.74e-07
ENSG00000232536	1.52425	0.0787451	0.172772	0.455774	0.648553	0.73182
ENSG00000232633	4.87035	-0.148789	0.112703	-1.32018	0.186774	0.269755
ENSG00000232648	1.73035	0.166786	0.15796	1.05587	0.291026	0.389717
ENSG00000232702	9.42267	0.0885089	0.0898791	0.984755	0.324744	0.426533
ENSG00000232725	0.984722	-0.196841	0.203293	-0.96826	0.332914	0.435215
ENSG00000232774	7.02109	0.452175	0.106308	4.25344	2.11e-05	7.43e-05
ENSG00000232825	1.3041	-1.48217	0.185118	-8.00662	1.18e-15	1.35e-14
ENSG00000232862	2.66568	-0.455696	0.142625	-3.19506	0.00139802	0.00355739
ENSG00000232876	3.81317	0.245736	0.134091	1.83261	0.0668606	0.112718
ENSG00000232884	7.91284	0.156838	0.139849	1.12148	0.262082	0.357138
ENSG00000233028	1.97618	-0.529278	0.162508	-3.25693	0.00112623	0.00292601
ENSG00000233029	6.05278	-0.0948496	0.114725	-0.826759	0.408374	0.51275
ENSG00000233110	1.09511	-0.470061	0.197418	-2.38104	0.0172636	0.0342761
ENSG00000233157	2.96377	-0.448364	0.150511	-2.97895	0.00289238	0.00687292
ENSG00000233170	8.26944	0.0725677	0.0837008	0.866989	0.385948	0.489871
ENSG00000233221	54.6269	0.259624	0.0838391	3.0967	0.0019569	0.00482531
ENSG00000233230	5.14064	0.202095	0.0951397	2.1242	0.0336536	0.0617515
ENSG00000233242	0.772885	0.254312	0.19721	1.28955	0.197207	0.282369
ENSG00000233251	130.562	-0.0148853	0.0558907	-0.266329	0.789986	0.847253
ENSG00000233288	1.05839	-0.634535	0.205384	-3.08951	0.00200487	0.00493239
ENSG00000233379	0.760366	-0.232426	0.202489	-1.14785	0.251032	0.344907
ENSG00000233392	1.44575	0.402211	0.179783	2.2372	0.025273	0.0479902
ENSG00000233393	67.1514	-0.20861	0.0700235	-2.97914	0.0028906	0.00686925
ENSG00000233427	1.07247	-0.0428031	0.184407	-0.232112	0.816451	0.866774
ENSG00000233433	0.745671	0.264729	0.21054	1.25738	0.208616	0.296312
ENSG00000233461	5.84752	0.544622	0.0964644	5.64584	1.64e-08	8.95e-08
ENSG00000233483	0.983714	0.213845	0.190442	1.12289	0.261486	0.356452
ENSG00000233508	5.04058	-1.86182	0.161388	-11.5363	8.66e-31	3.84e-29
ENSG00000233517	3.59136	-0.00745275	0.124288	-0.0599635	0.952185	0.965812
ENSG00000233539	1.02017	0.217374	0.214894	1.01154	0.311756	0.412448
ENSG00000233547	1.75167	0.168135	0.157361	1.06847	0.28531	0.383379
ENSG00000233569	1.26142	-0.0391655	0.187326	-0.209076	0.834389	0.880134
ENSG00000233585	10.2916	-0.404556	0.0890893	-4.54101	5.6e-06	2.15e-05
ENSG00000233611	1.68947	-0.829683	0.17013	-4.87675	1.08e-06	4.61e-06
ENSG00000233665	1.6444	-0.413775	0.157612	-2.62527	0.0086581	0.018488
ENSG00000233760	1.23315	0.243555	0.187687	1.29766	0.194403	0.278944
ENSG00000233775	1.12603	-0.241605	0.195647	-1.2349	0.216868	0.305813
ENSG00000233785	0.845578	0.217118	0.200917	1.08063	0.27986	0.377089
ENSG00000233862	12.4115	-0.367483	0.0881248	-4.17003	3.05e-05	0.000104869
ENSG00000233894	1.21085	-0.144646	0.170547	-0.848133	0.396364	0.500336
ENSG00000233912	5.93976	0.236346	0.108228	2.18377	0.028979	0.0541651
ENSG00000233926	1.73151	-0.294336	0.154147	-1.90945	0.0562039	0.0969661
ENSG00000233967	18.5763	0.171504	0.0747674	2.29383	0.0218001	0.0421373
ENSG00000233968	0.977512	0.338908	0.198372	1.70844	0.0875538	0.141985
ENSG00000233974	1.06163	-0.0831133	0.204494	-0.406435	0.684423	0.762453
ENSG00000234073	3.16757	-0.490958	0.126379	-3.8848	0.000102415	0.000322623
ENSG00000234129	5.87635	-0.234211	0.0996317	-2.35077	0.0187348	0.0368564
ENSG00000234141	1.16516	-0.223003	0.176053	-1.26668	0.20527	0.292246
ENSG00000234156	4.62545	-0.120681	0.171066	-0.705464	0.480521	0.581659
ENSG00000234210	1.46785	-1.08539	0.186197	-5.82929	5.57e-09	3.21e-08
ENSG00000234232	22.9332	0.335756	0.136237	2.4645	0.0137205	0.0278978
ENSG00000234290	6.70204	-0.0889836	0.132256	-0.672816	0.501065	0.601665
ENSG00000234292	11.7955	0.632685	0.131835	4.79908	1.59e-06	6.64e-06
ENSG00000234297	2.92553	-0.209324	0.156487	-1.33764	0.181014	0.263147
ENSG00000234350	7.77035	-0.0896956	0.0900355	-0.996225	0.319141	0.420353
ENSG00000234353	9.57377	-0.202591	0.13778	-1.4704	0.141455	0.214089
ENSG00000234358	50.156	-0.303294	0.0618791	-4.90141	9.52e-07	4.1e-06
ENSG00000234389	3.36578	0.517429	0.163611	3.16256	0.00156388	0.00393889
ENSG00000234418	0.773403	0.15544	0.203156	0.765126	0.444196	0.548025
ENSG00000234504	4.42966	-0.664858	0.141891	-4.68568	2.79e-06	1.12e-05
ENSG00000234592	1.71241	-0.875363	0.166806	-5.24779	1.54e-07	7.43e-07
ENSG00000234688	0.957326	-0.822666	0.196771	-4.18083	2.9e-05	0.00010042
ENSG00000234694	1.88961	0.0199641	0.153555	0.130013	0.896556	0.927348
ENSG00000234699	1.59038	0.10921	0.154842	0.705303	0.480622	0.581757
ENSG00000234715	5.63143	0.0628435	0.107744	0.583268	0.559713	0.655351
ENSG00000234810	37.4505	0.552836	0.103596	5.33645	9.48e-08	4.69e-07
ENSG00000234902	0.791686	0.156861	0.206729	0.758776	0.447986	0.551694
ENSG00000234917	2.72544	-0.28775	0.124607	-2.30927	0.0209288	0.0406417
ENSG00000234981	1.34525	-0.010571	0.187114	-0.0564949	0.954948	0.967963
ENSG00000234986	0.916848	0.315913	0.206381	1.53073	0.125837	0.193916
ENSG00000234996	9.45672	-0.512425	0.0849584	-6.03148	1.62e-09	9.97e-09
ENSG00000235007	3.24004	0.00813695	0.154079	0.0528103	0.957883	0.970098
ENSG00000235008	37.4545	-0.387958	0.0759934	-5.10515	3.31e-07	1.52e-06
ENSG00000235018	4.08943	0.0157514	0.130813	0.120412	0.904157	0.932546
ENSG00000235023	7.74099	-0.0536811	0.105723	-0.507752	0.611627	0.700022
ENSG00000235027	1.48069	0.583042	0.181649	3.20971	0.00132869	0.00339397
ENSG00000235036	0.784043	-0.0810595	0.194718	-0.416292	0.677196	0.756397
ENSG00000235038	1.02788	-0.208038	0.207818	-1.00106	0.316797	0.417936
ENSG00000235055	1.06251	0.222803	0.19293	1.15484	0.248156	0.341666
ENSG00000235159	3.00019	0.205872	0.120871	1.70324	0.0885236	0.143321
ENSG00000235192	6.41707	0.136867	0.106156	1.28931	0.197291	0.28245
ENSG00000235209	1.00857	-0.258127	0.203353	-1.26935	0.204315	0.291094
ENSG00000235358	1.62024	-0.352865	0.187039	-1.88658	0.0592163	0.101415
ENSG00000235381	36.4919	-0.357038	0.0646887	-5.51933	3.4e-08	1.78e-07
ENSG00000235389	1.43198	-0.778117	0.188573	-4.12634	3.69e-05	0.000125229
ENSG00000235421	3.8403	-0.0998552	0.210583	-0.474185	0.635368	0.72103
ENSG00000235554	6.39751	-0.0483042	0.0965099	-0.50051	0.616716	0.704905
ENSG00000235574	1.69889	-0.258259	0.175201	-1.47407	0.140461	0.212809
ENSG00000235653	1.18843	-0.0306541	0.185038	-0.165664	0.868421	0.906695
ENSG00000235659	2.0486	-0.287652	0.169709	-1.69497	0.0900809	0.145501
ENSG00000235749	2.70595	-0.94511	0.147003	-6.42919	1.28e-10	8.84e-10
ENSG00000235833	10.1832	-0.591892	0.173135	-3.41867	0.000629281	0.00171488
ENSG00000235852	5.71303	-0.0140906	0.115516	-0.121979	0.902915	0.931961
ENSG00000235859	137.509	0.00830795	0.0359442	0.231135	0.81721	0.867489
ENSG00000235934	1.09303	-1.03908	0.196367	-5.29155	1.21e-07	5.92e-07
ENSG00000235978	1.89165	0.46447	0.14871	3.12332	0.00178822	0.00444723
ENSG00000235994	6.1461	-0.565038	0.188922	-2.99086	0.00278197	0.00663338
ENSG00000236039	1.58444	0.0948251	0.159502	0.594506	0.552174	0.647895
ENSG00000236072	1.11944	-0.588324	0.195515	-3.00909	0.00262028	0.0062843
ENSG00000236114	16.132	-0.73879	0.099359	-7.43556	1.04e-13	9.92e-13
ENSG00000236120	1.86584	-0.320832	0.152436	-2.1047	0.0353176	0.0644561
ENSG00000236154	1.13396	0.437891	0.196924	2.22366	0.0261715	0.0495108
ENSG00000236166	3.22699	-0.0967361	0.114487	-0.844953	0.398137	0.502282
ENSG00000236209	2.79007	-0.454827	0.219503	-2.07207	0.0382586	0.0691062
ENSG00000236263	1.09531	-0.153891	0.185837	-0.828098	0.407615	0.512094
ENSG00000236297	5.00225	-0.0983826	0.122662	-0.802066	0.422515	0.526702
ENSG00000236439	1.43353	0.272324	0.20397	1.33512	0.181838	0.264117
ENSG00000236449	1.78686	-0.12117	0.162789	-0.744341	0.45667	0.560053
ENSG00000236456	1.74008	0.31638	0.15324	2.0646	0.0389605	0.0702697
ENSG00000236466	1.36411	-0.122085	0.18073	-0.675511	0.499351	0.600058
ENSG00000236469	1.39432	-0.207149	0.197005	-1.05149	0.293033	0.391905
ENSG00000236489	0.981327	0.216058	0.178554	1.21004	0.226262	0.316565
ENSG00000236494	11.7249	-0.0406169	0.156544	-0.259459	0.795281	0.85137
ENSG00000236525	1.68369	0.634257	0.174913	3.62612	0.000287712	0.000836516
ENSG00000236833	5.72835	-0.225736	0.161883	-1.39444	0.163185	0.241146
ENSG00000236846	1.32848	-0.0139253	0.186525	-0.0746565	0.940488	0.957999
ENSG00000236924	1.53685	0.685581	0.14904	4.59999	4.23e-06	1.66e-05
ENSG00000236947	1.03859	0.195131	0.184312	1.0587	0.289738	0.3883
ENSG00000237017	2.2314	-0.00530978	0.160079	-0.0331698	0.973539	0.981932
ENSG00000237027	0.990412	0.0981007	0.215588	0.455038	0.649082	0.732216
ENSG00000237061	3.64119	0.381956	0.132724	2.87781	0.0040044	0.00923612
ENSG00000237101	2.77889	0.292385	0.13783	2.12135	0.0338923	0.0621308
ENSG00000237153	3.2914	0.36733	0.162266	2.26375	0.0235892	0.0451594
ENSG00000237161	31.886	-0.317725	0.0909699	-3.49263	0.000478281	0.00133434
ENSG00000237167	1.55584	-0.0468377	0.185527	-0.252457	0.800688	0.855573
ENSG00000237186	1.17093	-0.144682	0.200716	-0.720832	0.471013	0.573243
ENSG00000237188	23.5791	-0.238768	0.100923	-2.36584	0.0179893	0.0355555
ENSG00000237212	3.01183	-0.413218	0.150524	-2.7452	0.00604737	0.0133538
ENSG00000237214	1.59735	0.286144	0.213038	1.34316	0.179221	0.260976
ENSG00000237268	39.4682	-0.32656	0.131225	-2.48855	0.0128265	0.0262786
ENSG00000237280	1.59663	-0.358513	0.170418	-2.10372	0.0354028	0.0645962
ENSG00000237310	20.5888	0.179328	0.0649523	2.76093	0.00576379	0.0127964
ENSG00000237356	7.00473	0.0770596	0.132538	0.581414	0.560962	0.656484
ENSG00000237422	5.26804	0.423852	0.120122	3.52852	0.000417887	0.00117922
ENSG00000237461	7.65736	-0.573844	0.0957736	-5.99167	2.08e-09	1.26e-08
ENSG00000237480	1.15097	-0.15103	0.21202	-0.71234	0.476254	0.577873
ENSG00000237513	8.776	0.88246	0.136565	6.46185	1.03e-10	7.21e-10
ENSG00000237529	6.04714	-0.186923	0.103823	-1.8004	0.0717969	0.119851
ENSG00000237550	1702.46	0.556555	0.0873279	6.37317	1.85e-10	1.26e-09
ENSG00000237594	1.01694	-0.171556	0.184751	-0.928585	0.353104	0.456082
ENSG00000237604	18.9721	0.188638	0.112676	1.67416	0.0940995	0.15111
ENSG00000237606	1.71073	-0.284911	0.165254	-1.72408	0.0846931	0.138037
ENSG00000237654	1.05649	-0.265561	0.181298	-1.46478	0.142982	0.216014
ENSG00000237686	7.22028	-0.433433	0.107787	-4.02122	5.79e-05	0.000190373
ENSG00000237689	0.724008	-0.255799	0.212988	-1.201	0.22975	0.32056
ENSG00000237753	33.7003	0.0569571	0.0652586	0.872791	0.382777	0.486755
ENSG00000237773	7.65623	0.552936	0.101938	5.42424	5.82e-08	2.96e-07
ENSG00000237807	45.3875	0.623468	0.0936751	6.65564	2.82e-11	2.09e-10
ENSG00000237810	0.953385	0.622354	0.203871	3.05269	0.00226801	0.00551819
ENSG00000237862	2.00192	-1.28129	0.183666	-6.97618	3.03e-12	2.49e-11
ENSG00000237863	6.3067	0.00769139	0.10374	0.0741411	0.940898	0.95816
ENSG00000237870	2.08464	0.396045	0.165967	2.38629	0.0170196	0.0338632
ENSG00000237903	1.40609	0.554961	0.178251	3.11336	0.00184971	0.00458602
ENSG00000237927	16.3585	0.590915	0.131211	4.50356	6.68e-06	2.54e-05
ENSG00000238000	2.95265	0.275978	0.131494	2.09879	0.0358352	0.0653147
ENSG00000238009	18.5836	-0.268766	0.0917482	-2.92939	0.00339632	0.00794869
ENSG00000238084	1.24024	0.307622	0.19523	1.5757	0.115096	0.179695
ENSG00000238145	1.22132	0.66675	0.216958	3.07318	0.0021179	0.00518248
ENSG00000238273	1.07824	-0.0459937	0.184412	-0.249407	0.803046	0.85718
ENSG00000238287	2.84349	-0.32976	0.14121	-2.33525	0.0195304	0.0382289
ENSG00000238290	3.57189	-0.292498	0.130964	-2.23342	0.0255213	0.0484313
ENSG00000239219	8.16761	-0.00732467	0.101765	-0.0719765	0.942621	0.959215
ENSG00000239280	3.46534	0.406983	0.121345	3.35393	0.00079673	0.00213284
ENSG00000239467	6.91983	0.0371092	0.0869429	0.426823	0.669508	0.749774
ENSG00000239556	7.04642	-0.258637	0.152434	-1.69671	0.0897513	0.145007
ENSG00000239572	1.40399	-1.3044	0.19113	-6.82467	8.81e-12	6.88e-11
ENSG00000239593	1.62583	0.806776	0.186818	4.31851	1.57e-05	5.66e-05
ENSG00000239617	2.2122	0.103786	0.153038	0.67817	0.497664	0.598551
ENSG00000239705	1.35085	0.293153	0.161793	1.8119	0.0700014	0.117285
ENSG00000239774	1.63979	0.093619	0.156008	0.600093	0.548444	0.64456
ENSG00000239945	8.90519	-0.00968149	0.135192	-0.071613	0.94291	0.959428
ENSG00000240015	0.689579	-0.242135	0.204529	-1.18387	0.236465	0.328229
ENSG00000240036	0.9817	0.0358463	0.192425	0.186287	0.85222	0.894196
ENSG00000240086	2.38278	-1.00291	0.140199	-7.15352	8.46e-13	7.36e-12
ENSG00000240207	48.8392	-0.327354	0.0739695	-4.42552	9.62e-06	3.57e-05
ENSG00000240219	6.23255	0.742664	0.123874	5.99531	2.03e-09	1.23e-08
ENSG00000240328	1.6378	0.00105926	0.155538	0.00681029	0.994566	0.996073
ENSG00000240401	4.06172	0.279431	0.113975	2.45169	0.0142186	0.0288084
ENSG00000240441	2.53871	-0.245045	0.132697	-1.84666	0.0647969	0.109658
ENSG00000240661	22.2396	-0.0848669	0.257114	-0.330075	0.741343	0.808888
ENSG00000240758	11.4431	0.530738	0.1712	3.10011	0.00193452	0.00477437
ENSG00000240801	95.5918	1.42598	0.137061	10.404	2.38e-25	6.35e-24
ENSG00000240808	1.60485	-0.153257	0.153391	-0.999122	0.317735	0.418919
ENSG00000240809	23.7921	-1.39339	0.119616	-11.6489	2.33e-31	1.1e-29
ENSG00000240859	28.0253	0.333157	0.0807089	4.12789	3.66e-05	0.000124469
ENSG00000240979	2.45741	0.420317	0.180964	2.32265	0.0201979	0.0393707
ENSG00000240996	2.65779	-0.270656	0.131249	-2.06216	0.0391927	0.0706415
ENSG00000241014	8.74313	0.190651	0.194856	0.978418	0.327868	0.429652
ENSG00000241020	2.20809	-0.00920214	0.195865	-0.046982	0.962528	0.97357
ENSG00000241111	0.751856	-0.0291718	0.202143	-0.144313	0.885254	0.919472
ENSG00000241187	1.76952	0.0474817	0.154323	0.307677	0.758328	0.822787
ENSG00000241220	0.771309	0.272354	0.209868	1.29774	0.194377	0.278921
ENSG00000241231	8.00286	-0.0860778	0.112841	-0.762821	0.44557	0.549253
ENSG00000241255	0.768107	0.827041	0.191264	4.32409	1.53e-05	5.52e-05
ENSG00000241269	1.33356	-0.19963	0.181818	-1.09797	0.272219	0.368457
ENSG00000241520	2.899	-0.281858	0.14144	-1.99277	0.046287	0.0818105
ENSG00000241596	0.792493	0.000406961	0.207189	0.0019642	0.998433	0.998794
ENSG00000241607	3.04913	0.174077	0.167751	1.03771	0.299405	0.398988
ENSG00000241634	1.19832	-0.370384	0.17531	-2.11274	0.0346229	0.0633175
ENSG00000241666	1.30104	-0.000620236	0.191057	-0.00324634	0.99741	0.998104
ENSG00000241679	1.27679	0.129906	0.182445	0.712028	0.476447	0.578019
ENSG00000241728	5.01201	0.468903	0.149316	3.14033	0.00168759	0.00422044
ENSG00000241764	13.5242	0.527922	0.0698574	7.55713	4.12e-14	4.09e-13
ENSG00000241782	1.7056	-0.3222	0.166199	-1.93864	0.052545	0.0913322
ENSG00000241860	228.043	-0.297174	0.0856854	-3.4682	0.00052396	0.00144981
ENSG00000241886	2.74784	-0.104445	0.1746	-0.598194	0.54971	0.645627
ENSG00000241956	2.24065	-0.911307	0.176515	-5.16276	2.43e-07	1.14e-06
ENSG00000241962	25.7114	0.0819506	0.0623427	1.31452	0.188672	0.27212
ENSG00000242068	1.52447	0.416275	0.19849	2.0972	0.0359754	0.0655452
ENSG00000242103	3.19146	-0.853566	0.12901	-6.61626	3.68e-11	2.7e-10
ENSG00000242163	1.24866	-0.201607	0.174555	-1.15498	0.2481	0.341612
ENSG00000242288	58.609	0.146738	0.100395	1.4616	0.14385	0.21714
ENSG00000242479	1.26265	-0.319029	0.179752	-1.77483	0.0759262	0.125668
ENSG00000242540	1.19613	-0.632735	0.191922	-3.29683	0.00097783	0.00257588
ENSG00000242583	1.20178	0.017541	0.205843	0.0852158	0.93209	0.952667
ENSG00000242593	12.3575	-0.590856	0.0936352	-6.31019	2.79e-10	1.85e-09
ENSG00000242611	2.06103	0.562512	0.198525	2.83346	0.0046047	0.010464
ENSG00000242618	2.51489	-0.679931	0.159388	-4.26589	1.99e-05	7.06e-05
ENSG00000242628	0.785092	-0.217476	0.199706	-1.08898	0.276162	0.372965
ENSG00000242970	0.917525	-0.0147398	0.204812	-0.0719675	0.942628	0.959215
ENSG00000243024	25.5144	0.0810934	0.0577276	1.40476	0.160092	0.237338
ENSG00000243094	1.2117	-0.219941	0.181684	-1.21057	0.226061	0.316342
ENSG00000243116	2.6456	-0.458729	0.15634	-2.93418	0.00334431	0.00783723
ENSG00000243176	3.11079	0.140068	0.117397	1.19312	0.232824	0.324076
ENSG00000243179	0.866947	-0.336894	0.198861	-1.69412	0.0902428	0.145709
ENSG00000243304	1.98675	-0.571919	0.154901	-3.69216	0.000222354	0.000659473
ENSG00000243314	1.18404	-0.379119	0.179299	-2.11445	0.034477	0.0630924
ENSG00000243385	1.1702	0.0380521	0.181721	0.209398	0.834137	0.879991
ENSG00000243444	439.985	-0.598447	0.0664665	-9.00374	2.18e-19	3.47e-18
ENSG00000243568	1.67832	-0.666968	0.170154	-3.91979	8.86e-05	0.000282458
ENSG00000243762	1.92897	0.239236	0.157277	1.52111	0.128231	0.197067
ENSG00000243960	3.09535	-0.0124429	0.249048	-0.0499618	0.960153	0.971749
ENSG00000244062	395.208	-0.586764	0.107437	-5.46148	4.72e-08	2.43e-07
ENSG00000244137	3.54539	-0.486327	0.142174	-3.42065	0.000624723	0.00170353
ENSG00000244255	9.29176	0.23256	0.220078	1.05672	0.290641	0.389273
ENSG00000244260	1.0301	0.0445012	0.207306	0.214664	0.830029	0.876935
ENSG00000244327	1.01781	-0.089252	0.189354	-0.471351	0.63739	0.722468
ENSG00000244398	241.367	0.510403	0.0555719	9.18454	4.13e-20	7.02e-19
ENSG00000244459	4.39069	0.717186	0.115597	6.20417	5.5e-10	3.55e-09
ENSG00000244471	4.3201	-0.40159	0.112036	-3.58447	0.000337768	0.000970273
ENSG00000244513	2.50911	-0.165687	0.127976	-1.29468	0.195431	0.280235
ENSG00000244675	3.65868	0.178437	0.149505	1.19352	0.232666	0.323871
ENSG00000244738	33.6963	-0.170637	0.0941788	-1.81184	0.070011	0.117294
ENSG00000244952	1.55207	0.126427	0.165681	0.763077	0.445418	0.549104
ENSG00000244953	3.52383	0.0198853	0.152595	0.130314	0.896318	0.927137
ENSG00000245330	2.21119	-0.282786	0.144178	-1.96137	0.0498354	0.0872859
ENSG00000245466	2.5865	-0.764872	0.146767	-5.21149	1.87e-07	8.94e-07
ENSG00000245552	31.8302	0.225406	0.0615188	3.66403	0.000248282	0.000730601
ENSG00000245648	10.6513	0.444338	0.106857	4.15824	3.21e-05	0.000110066
ENSG00000245688	3.63531	0.422523	0.155432	2.71839	0.00656011	0.0143713
ENSG00000245748	1.34048	-0.316534	0.17895	-1.76883	0.0769215	0.127142
ENSG00000245768	2.18951	-0.695545	0.156189	-4.45324	8.46e-06	3.17e-05
ENSG00000245970	3.61587	0.268361	0.142769	1.87968	0.0601515	0.102809
ENSG00000245975	16.1421	-0.292015	0.0783272	-3.72814	0.000192897	0.000579224
ENSG00000246090	22.461	0.289525	0.0861173	3.36198	0.000773845	0.00207775
ENSG00000246203	1.22715	0.0433869	0.217796	0.199209	0.842099	0.886239
ENSG00000246214	1.73771	-0.363335	0.161816	-2.24536	0.0247449	0.04712
ENSG00000246283	2.50393	-0.0234075	0.136751	-0.171168	0.864091	0.903383
ENSG00000246308	4.25282	-0.26214	0.117034	-2.23985	0.0251004	0.0477101
ENSG00000246323	2.33852	-0.903119	0.13905	-6.49492	8.31e-11	5.86e-10
ENSG00000246331	2.27595	-0.505287	0.154327	-3.27414	0.00105984	0.00276961
ENSG00000246379	47.4014	-0.298379	0.0480649	-6.20784	5.37e-10	3.47e-09
ENSG00000246528	0.785483	-0.350002	0.200474	-1.74587	0.0808329	0.132699
ENSG00000246582	5.24957	0.307316	0.117654	2.61203	0.00900057	0.0191243
ENSG00000246731	243.485	-0.237115	0.0698193	-3.39612	0.000683482	0.00185196
ENSG00000246777	5.66584	0.00107414	0.0951765	0.0112857	0.990995	0.993707
ENSG00000246790	1.73176	-0.806672	0.16531	-4.87975	1.06e-06	4.55e-06
ENSG00000246792	13.6657	-0.404006	0.0801059	-5.0434	4.57e-07	2.06e-06
ENSG00000247228	1.76596	0.887466	0.197166	4.50111	6.76e-06	2.57e-05
ENSG00000247324	6.56141	-0.159357	0.120092	-1.32696	0.184522	0.267256
ENSG00000247765	39.4816	-0.0380341	0.120329	-0.316083	0.751939	0.817634
ENSG00000247853	2.37507	0.16852	0.138254	1.21892	0.222876	0.312619
ENSG00000247877	2.1551	-0.424937	0.14555	-2.91953	0.00350565	0.0081838
ENSG00000248027	2.96447	0.100004	0.135858	0.736089	0.461677	0.564781
ENSG00000248100	2.9502	-0.556585	0.150306	-3.70301	0.00021306	0.000634198
ENSG00000248113	1.71892	-0.512961	0.163855	-3.13057	0.00174465	0.0043467
ENSG00000248187	1.33788	1.01931	0.201305	5.06353	4.12e-07	1.87e-06
ENSG00000248229	0.996688	-0.346939	0.219607	-1.57981	0.114149	0.178446
ENSG00000248235	4.37198	0.19907	0.142056	1.40135	0.161109	0.238636
ENSG00000248265	18.6294	-0.442905	0.0950922	-4.65764	3.2e-06	1.28e-05
ENSG00000248268	2.07237	-0.107469	0.166945	-0.64374	0.519744	0.618504
ENSG00000248305	1.17656	-0.136414	0.202561	-0.673446	0.500664	0.601279
ENSG00000248367	0.834959	-0.421364	0.202455	-2.08127	0.0374095	0.0678102
ENSG00000248375	0.900537	-0.611072	0.20144	-3.03352	0.00241716	0.00584369
ENSG00000248406	5.25252	-0.0449305	0.217785	-0.206306	0.836552	0.881868
ENSG00000248468	1.37448	0.0109569	0.165067	0.0663786	0.947076	0.96243
ENSG00000248469	1.44367	-1.29371	0.216075	-5.98732	2.13e-09	1.29e-08
ENSG00000248538	7.39784	0.287607	0.106846	2.69179	0.00710686	0.0154486
ENSG00000248540	3.22195	0.724307	0.16066	4.50831	6.53e-06	2.49e-05
ENSG00000248544	6.10547	-0.709133	0.160372	-4.4218	9.79e-06	3.63e-05
ENSG00000248599	0.85302	-0.788649	0.201759	-3.90887	9.27e-05	0.000294609
ENSG00000248636	1.63226	0.254274	0.150041	1.6947	0.0901323	0.145569
ENSG00000248664	1.25108	-0.0240458	0.169107	-0.142193	0.886928	0.92081
ENSG00000248710	22.6358	-0.118581	0.181821	-0.652186	0.514281	0.61378
ENSG00000248714	11.1784	0.328271	0.123341	2.66149	0.00777957	0.0167734
ENSG00000248734	3.03857	-0.291058	0.129275	-2.25147	0.0243556	0.0464512
ENSG00000248750	1.79741	-0.819567	0.171468	-4.77969	1.76e-06	7.27e-06
ENSG00000248751	8.13772	0.566454	0.156292	3.62434	0.000289705	0.000841828
ENSG00000248752	1.2589	0.121177	0.182681	0.663325	0.507123	0.607285
ENSG00000248769	6.37043	-0.374033	0.205155	-1.82317	0.068277	0.114825
ENSG00000248791	8.12862	-0.132268	0.124085	-1.06595	0.286448	0.38462
ENSG00000248851	4.60509	-0.270792	0.127242	-2.12816	0.0333238	0.06124
ENSG00000248927	2.39109	-0.696256	0.145725	-4.77788	1.77e-06	7.33e-06
ENSG00000248932	46.2766	-0.113131	0.04068	-2.78099	0.00541931	0.0120987
ENSG00000248954	3.15728	-0.242237	0.18684	-1.29649	0.194806	0.279418
ENSG00000248980	3.34984	0.301414	0.137163	2.19748	0.0279861	0.0525029
ENSG00000248994	1.92649	-0.511557	0.164403	-3.1116	0.00186076	0.00461104
ENSG00000249021	1.83381	-0.0907106	0.156791	-0.578545	0.562896	0.658241
ENSG00000249042	26.5383	-0.317959	0.0547325	-5.80932	6.27e-09	3.59e-08
ENSG00000249109	1.60703	-1.28958	0.213066	-6.05249	1.43e-09	8.8e-09
ENSG00000249138	36.6957	0.556555	0.113195	4.91677	8.8e-07	3.81e-06
ENSG00000249141	1.67595	0.1883	0.225094	0.836539	0.402852	0.507262
ENSG00000249159	0.62671	-0.35743	0.210137	-1.70093	0.0889554	0.14392
ENSG00000249176	1.21431	0.0135012	0.227975	0.0592224	0.952775	0.966244
ENSG00000249209	1.49554	-0.478783	0.193287	-2.47705	0.0132472	0.0270474
ENSG00000249237	1.9172	0.266461	0.156828	1.69907	0.0893068	0.144412
ENSG00000249240	11.0233	-0.34751	0.0987629	-3.51862	0.00043379	0.00122097
ENSG00000249249	26.2633	-0.0997031	0.0805533	-1.23773	0.215817	0.304597
ENSG00000249258	14.5243	-0.242108	0.0883196	-2.74127	0.00612029	0.0134952
ENSG00000249289	0.985007	-0.223025	0.208112	-1.07166	0.283872	0.381702
ENSG00000249319	8.7792	0.0362316	0.119871	0.302254	0.762458	0.826089
ENSG00000249363	5.2544	0.461604	0.109098	4.23111	2.33e-05	8.16e-05
ENSG00000249364	3.09118	0.67685	0.132107	5.1235	3e-07	1.39e-06
ENSG00000249456	29.6521	-0.0336095	0.0531766	-0.632035	0.527364	0.625418
ENSG00000249476	26.9721	0.100075	0.0832906	1.20152	0.229549	0.320382
ENSG00000249494	1.08048	-0.0257051	0.187159	-0.137344	0.890759	0.923141
ENSG00000249502	7.57811	-0.0138414	0.0820091	-0.168778	0.865971	0.904882
ENSG00000249577	1.28754	0.0975298	0.178726	0.545695	0.585275	0.67738
ENSG00000249604	26.2178	-0.218466	0.0846677	-2.58028	0.00987199	0.0207911
ENSG00000249624	209.667	0.247683	0.0496757	4.986	6.16e-07	2.72e-06
ENSG00000249635	2.32	-0.217129	0.136258	-1.59351	0.111045	0.174301
ENSG00000249637	0.873692	0.15303	0.191738	0.798124	0.424799	0.528856
ENSG00000249679	1.82666	-0.270948	0.149815	-1.80856	0.0705197	0.118055
ENSG00000249684	0.759401	-0.57414	0.212473	-2.70217	0.00688876	0.0150242
ENSG00000249690	0.768525	-0.975686	0.204498	-4.77113	1.83e-06	7.57e-06
ENSG00000249738	13.3373	-1.25963	0.161056	-7.82108	5.24e-15	5.68e-14
ENSG00000249741	3.98552	0.187766	0.111949	1.67724	0.0934954	0.150243
ENSG00000249755	2.20103	-0.224512	0.143962	-1.55952	0.118872	0.184581
ENSG00000249773	24.4118	-0.270077	0.0779218	-3.466	0.000528266	0.00146053
ENSG00000249776	1.08411	0.366282	0.174364	2.10068	0.0356694	0.0650514
ENSG00000249839	73.1942	-0.575169	0.177045	-3.24871	0.0011593	0.00300397
ENSG00000249863	6.4087	0.143107	0.0916159	1.56204	0.118279	0.183834
ENSG00000249899	2.30973	-0.247651	0.163947	-1.51056	0.130901	0.200502
ENSG00000249921	2.65863	0.0450911	0.139165	0.324013	0.745928	0.812754
ENSG00000249923	3.11678	-1.53652	0.163762	-9.38264	6.43e-21	1.18e-19
ENSG00000249967	2.86624	0.150671	0.226357	0.665633	0.505646	0.60597
ENSG00000249984	1.21084	-0.310706	0.178755	-1.73816	0.0821822	0.134529
ENSG00000250007	1.47365	-1.26674	0.179367	-7.0623	1.64e-12	1.38e-11
ENSG00000250069	31.0779	0.184118	0.0796471	2.31167	0.0207961	0.0403995
ENSG00000250075	3.28598	-0.463852	0.128739	-3.60305	0.0003145	0.000908582
ENSG00000250080	3.12805	-0.311267	0.149139	-2.08709	0.03688	0.067002
ENSG00000250138	269.85	-0.106775	0.12946	-0.824767	0.409504	0.513852
ENSG00000250155	6.3525	-0.071334	0.166403	-0.428681	0.668155	0.748525
ENSG00000250159	51.8622	-0.130185	0.0496939	-2.61974	0.00879977	0.0187458
ENSG00000250189	13.0076	0.0637639	0.105268	0.605731	0.544694	0.64122
ENSG00000250220	0.963698	0.0944491	0.193841	0.48725	0.626081	0.713184
ENSG00000250222	3.52279	0.431264	0.122478	3.52116	0.000429667	0.00120992
ENSG00000250237	0.822999	0.0151386	0.202144	0.0748898	0.940302	0.95797
ENSG00000250240	4.0216	0.101296	0.110025	0.920658	0.357229	0.460627
ENSG00000250274	0.803613	-0.0757523	0.20972	-0.361206	0.717945	0.790418
ENSG00000250284	13.8531	-1.06088	0.140745	-7.5376	4.79e-14	4.72e-13
ENSG00000250319	1.81722	-0.192908	0.182945	-1.05446	0.291673	0.390429
ENSG00000250332	8.99319	-0.43383	0.13049	-3.32462	0.000885394	0.00235131
ENSG00000250365	0.62562	-0.329188	0.207962	-1.58293	0.113438	0.177516
ENSG00000250371	6.33101	-0.0492066	0.106112	-0.463723	0.642846	0.727026
ENSG00000250424	2.15433	-0.271111	0.225828	-1.20052	0.229939	0.320779
ENSG00000250475	1.23004	0.193394	0.200925	0.962519	0.335789	0.43828
ENSG00000250538	7.04267	0.162118	0.185752	0.872769	0.382789	0.486755
ENSG00000250608	36.6844	-0.245178	0.0852537	-2.87586	0.00402928	0.00928193
ENSG00000250616	38.8346	-0.1479	0.0517875	-2.85591	0.00429138	0.00982427
ENSG00000250629	14.9167	0.80336	0.126361	6.35767	2.05e-10	1.38e-09
ENSG00000250654	15.4263	0.157555	0.0739845	2.12957	0.0332073	0.0610557
ENSG00000250726	1.73262	-0.243899	0.169246	-1.44109	0.149559	0.224376
ENSG00000250747	1.06041	-0.0918616	0.220862	-0.415923	0.677466	0.756614
ENSG00000250764	2.08571	-0.0773423	0.160625	-0.481508	0.630155	0.716304
ENSG00000250767	1.90994	-0.509279	0.167757	-3.03581	0.00239888	0.00580734
ENSG00000250771	65.3601	0.206048	0.138582	1.48683	0.137058	0.208546
ENSG00000250803	0.938079	-0.392147	0.189877	-2.06527	0.0388977	0.0701691
ENSG00000250848	1.23525	-0.151177	0.175323	-0.862277	0.388535	0.492333
ENSG00000250917	0.709807	0.192854	0.201249	0.958286	0.337919	0.440508
ENSG00000250950	5.5812	-0.135946	0.101694	-1.33681	0.181285	0.263477
ENSG00000250969	4.31275	0.584265	0.131185	4.45375	8.44e-06	3.16e-05
ENSG00000251002	0.900454	-0.22282	0.198024	-1.12521	0.260499	0.355377
ENSG00000251034	112.005	0.101266	0.0675478	1.49917	0.133828	0.204306
ENSG00000251050	0.728899	0.120594	0.208082	0.57955	0.562218	0.65765
ENSG00000251126	0.956275	-0.630496	0.19233	-3.2782	0.00104471	0.00273452
ENSG00000251138	5.97718	-0.678418	0.118698	-5.71549	1.09e-08	6.07e-08
ENSG00000251152	5.17492	-1.11194	0.148707	-7.4774	7.58e-14	7.34e-13
ENSG00000251158	13.8393	-0.0188595	0.14262	-0.132236	0.894798	0.925939
ENSG00000251184	0.830739	0.680519	0.208662	3.26134	0.00110886	0.00288408
ENSG00000251193	1.98216	-0.132792	0.160708	-0.826295	0.408637	0.512912
ENSG00000251211	1.70723	-0.179021	0.164847	-1.08599	0.277484	0.374368
ENSG00000251218	0.763648	0.372421	0.206411	1.80426	0.0711899	0.118961
ENSG00000251259	1.44676	-0.284204	0.171601	-1.65619	0.0976832	0.156
ENSG00000251298	1.37814	0.161726	0.168942	0.957288	0.338422	0.441012
ENSG00000251314	2.32997	-0.0978011	0.134594	-0.726636	0.467449	0.569917
ENSG00000251361	1.27703	1.2433	0.196903	6.31429	2.71e-10	1.8e-09
ENSG00000251379	5.43013	-0.0138768	0.126532	-0.10967	0.912671	0.938908
ENSG00000251405	5.95258	-0.680396	0.154239	-4.4113	1.03e-05	3.8e-05
ENSG00000251408	9.79762	-0.607945	0.0999662	-6.08151	1.19e-09	7.43e-09
ENSG00000251413	1.6292	-1.00453	0.175838	-5.71284	1.11e-08	6.16e-08
ENSG00000251459	1.62584	0.25501	0.162595	1.56837	0.116794	0.18185
ENSG00000251532	1.88839	-0.294936	0.181328	-1.62653	0.103838	0.164421
ENSG00000251537	12.8425	0.571743	0.149475	3.82501	0.000130764	0.000404308
ENSG00000251602	26.5737	-0.280786	0.0722119	-3.88837	0.00010092	0.000318509
ENSG00000251613	1.06288	0.410868	0.191356	2.14714	0.0317818	0.058729
ENSG00000251639	2.21883	0.0331699	0.149767	0.221477	0.824721	0.873085
ENSG00000251648	1.73843	-0.969125	0.180845	-5.35887	8.37e-08	4.17e-07
ENSG00000251661	37.8657	-0.179371	0.0972008	-1.84537	0.0649837	0.109925
ENSG00000253100	1.27963	-0.267707	0.212167	-1.26177	0.20703	0.294411
ENSG00000253142	1.37578	-0.639225	0.182195	-3.50847	0.000450685	0.00126501
ENSG00000253154	19.851	-0.471052	0.126426	-3.72591	0.00019461	0.000583848
ENSG00000253194	0.862872	-0.418413	0.213106	-1.9634	0.0495994	0.0869175
ENSG00000253208	7.44085	-0.414766	0.102895	-4.03095	5.56e-05	0.000183029
ENSG00000253210	2.75653	0.308679	0.135381	2.28007	0.0226033	0.043502
ENSG00000253214	1.30591	-0.463531	0.190664	-2.43114	0.0150514	0.0303262
ENSG00000253259	0.790048	-0.47022	0.206355	-2.27869	0.0226854	0.0436406
ENSG00000253263	3.33353	-0.420153	0.135453	-3.10182	0.00192333	0.004751
ENSG00000253284	255.543	0.0486393	0.0853837	0.569656	0.568911	0.663617
ENSG00000253288	2.25827	0.257158	0.18134	1.41809	0.156164	0.232488
ENSG00000253297	1.21301	-0.764532	0.185574	-4.11981	3.79e-05	0.000128511
ENSG00000253326	1.52077	-0.419442	0.214057	-1.95948	0.050056	0.0876117
ENSG00000253330	1.67591	0.999254	0.195278	5.11709	3.1e-07	1.43e-06
ENSG00000253347	1.93662	-0.249655	0.151076	-1.65251	0.0984307	0.157078
ENSG00000253357	1.29369	-0.632997	0.173584	-3.64663	0.000265698	0.000777939
ENSG00000253361	3.35952	-0.421572	0.144675	-2.91392	0.00356921	0.00831304
ENSG00000253404	3.06734	0.460728	0.190975	2.41251	0.0158432	0.0317615
ENSG00000253507	3.37933	0.0402611	0.121182	0.332238	0.73971	0.807714
ENSG00000253535	1.35901	-0.788946	0.177712	-4.43946	9.02e-06	3.36e-05
ENSG00000253553	3.69142	-0.619824	0.117026	-5.29646	1.18e-07	5.78e-07
ENSG00000253558	14.9917	-0.397238	0.0867196	-4.58072	4.63e-06	1.8e-05
ENSG00000253608	1.03658	-0.0131587	0.196539	-0.0669524	0.94662	0.962107
ENSG00000253623	2.07305	-0.153356	0.159546	-0.961201	0.336451	0.438952
ENSG00000253642	0.864151	-0.0676432	0.191721	-0.352821	0.724222	0.795515
ENSG00000253671	50.7059	-0.296268	0.0782092	-3.78815	0.000151773	0.000464263
ENSG00000253726	4.56883	-1.52107	0.155046	-9.81046	1.02e-22	2.17e-21
ENSG00000253730	0.997128	0.115498	0.187813	0.614963	0.538579	0.635597
ENSG00000253764	169.719	0.237785	0.0843482	2.81908	0.00481611	0.0108903
ENSG00000253837	15.0851	0.129322	0.0991208	1.30469	0.191999	0.275998
ENSG00000253854	2.17539	-0.04923	0.141584	-0.347708	0.728059	0.798605
ENSG00000253872	1.14644	-0.0144506	0.187226	-0.0771825	0.938478	0.956753
ENSG00000253882	60.0693	0.196504	0.116178	1.69141	0.0907589	0.146448
ENSG00000253894	0.921545	-0.920205	0.210285	-4.37598	1.21e-05	4.42e-05
ENSG00000253923	0.939986	-0.485599	0.202505	-2.39795	0.0164869	0.0329154
ENSG00000253932	2.23245	-0.0477	0.160569	-0.297068	0.766414	0.829098
ENSG00000253944	30.8753	0.160141	0.0764576	2.0945	0.0362151	0.0659358
ENSG00000253966	2.76278	-0.519589	0.135748	-3.8276	0.000129399	0.000400413
ENSG00000253973	3.55375	-1.31599	0.140531	-9.36439	7.65e-21	1.39e-19
ENSG00000253978	2.02012	-0.00857707	0.143529	-0.0597583	0.952348	0.965939
ENSG00000253982	252.581	0.172251	0.0431357	3.99323	6.52e-05	0.000212223
ENSG00000253988	3.20088	-0.592707	0.152983	-3.87434	0.000106913	0.000335591
ENSG00000254003	1.4706	-0.597384	0.176958	-3.37586	0.00073586	0.00198238
ENSG00000254027	17.2395	0.00715782	0.0867553	0.0825058	0.934244	0.954003
ENSG00000254035	2.59941	-0.533699	0.134641	-3.96387	7.37e-05	0.000238026
ENSG00000254054	1.40869	-0.20665	0.18206	-1.13506	0.256349	0.350802
ENSG00000254102	1.59579	-0.390108	0.170926	-2.28232	0.0224704	0.0432679
ENSG00000254139	2.18871	0.709358	0.178083	3.9833	6.8e-05	0.000220726
ENSG00000254141	3.99026	0.198	0.122985	1.60996	0.107407	0.169421
ENSG00000254180	1.3197	0.0238242	0.17467	0.136396	0.891509	0.9236
ENSG00000254231	2.67926	-0.484712	0.125649	-3.85766	0.000114479	0.000357188
ENSG00000254254	2.4973	-1.98229	0.171794	-11.5388	8.41e-31	3.74e-29
ENSG00000254273	1.89491	-0.287412	0.155399	-1.84951	0.0643844	0.109033
ENSG00000254288	1.07217	0.409556	0.190408	2.15093	0.0314814	0.058273
ENSG00000254290	2.45353	-0.101124	0.152783	-0.661882	0.508047	0.608176
ENSG00000254319	0.765104	0.415565	0.190269	2.18409	0.0289553	0.0541345
ENSG00000254325	1.50332	-0.101315	0.173698	-0.583284	0.559702	0.655351
ENSG00000254332	1.32978	0.640192	0.177449	3.60776	0.000308854	0.000893289
ENSG00000254363	18.7215	-1.47281	0.14921	-9.87067	5.58e-23	1.22e-21
ENSG00000254400	0.920331	-0.229915	0.197657	-1.1632	0.244747	0.337537
ENSG00000254419	1.91521	-0.129837	0.173195	-0.749658	0.453461	0.556971
ENSG00000254434	1.52368	-0.63229	0.173963	-3.63463	0.000278379	0.000812018
ENSG00000254459	1.83579	-0.130065	0.164599	-0.790194	0.429415	0.53351
ENSG00000254473	27.5176	0.158515	0.0683923	2.31773	0.0204641	0.039836
ENSG00000254477	9.83764	-0.0450502	0.101921	-0.442013	0.65848	0.740016
ENSG00000254491	10.9994	-0.30899	0.102557	-3.01287	0.00258794	0.00621407
ENSG00000254501	1.87263	0.303099	0.17274	1.75465	0.0793187	0.130608
ENSG00000254506	1.31427	-0.404417	0.178306	-2.26811	0.0233223	0.0446937
ENSG00000254528	2.5163	0.403132	0.205838	1.95849	0.0501727	0.0877654
ENSG00000254539	10.8159	0.124769	0.111966	1.11435	0.265129	0.36053
ENSG00000254554	1.22274	0.360007	0.199134	1.80786	0.0706276	0.118217
ENSG00000254561	7.4078	-0.782181	0.134567	-5.81257	6.15e-09	3.53e-08
ENSG00000254579	25.2329	-0.771845	0.0853687	-9.04132	1.55e-19	2.5e-18
ENSG00000254595	3.39975	-0.135708	0.123755	-1.09659	0.272821	0.369142
ENSG00000254604	0.891631	0.146034	0.197806	0.738268	0.460352	0.563555
ENSG00000254614	29.3263	-0.026371	0.0797468	-0.330684	0.740883	0.808473
ENSG00000254682	29.716	0.0327324	0.0977491	0.334862	0.737729	0.806159
ENSG00000254692	82.4986	0.452451	0.224375	2.01649	0.0437488	0.077849
ENSG00000254698	0.790129	-0.26869	0.213693	-1.25737	0.20862	0.296312
ENSG00000254708	16.5977	-0.280237	0.0926839	-3.02357	0.00249807	0.00601968
ENSG00000254712	1.47278	-1.09828	0.183426	-5.98761	2.13e-09	1.29e-08
ENSG00000254731	1.33905	-0.114373	0.179236	-0.638115	0.523399	0.621783
ENSG00000254740	0.949648	-0.598977	0.195917	-3.0573	0.00223343	0.00544146
ENSG00000254744	1.7992	0.114155	0.178336	0.64011	0.522101	0.620653
ENSG00000254765	7.42004	0.210429	0.158777	1.32532	0.185067	0.267886
ENSG00000254786	1.56501	0.642892	0.168775	3.80917	0.000139435	0.000429025
ENSG00000254802	11.8403	-0.180707	0.0936265	-1.93009	0.0535962	0.092894
ENSG00000254837	154.313	-0.041071	0.0357837	-1.14776	0.251069	0.344927
ENSG00000254854	0.811886	0.145556	0.21502	0.676944	0.498442	0.599178
ENSG00000254859	1.55983	0.59606	0.222274	2.68164	0.00732613	0.0158892
ENSG00000254877	1.51477	0.578456	0.174007	3.32432	0.00088633	0.00235318
ENSG00000254893	5.3449	0.283041	0.10656	2.65616	0.00790372	0.0170169
ENSG00000254910	3.36399	0.231943	0.147636	1.57104	0.116173	0.181059
ENSG00000254912	12.457	0.407594	0.210495	1.93636	0.0528234	0.091748
ENSG00000254919	3.01077	0.0444242	0.163571	0.27159	0.785937	0.844071
ENSG00000254966	9.78761	0.158341	0.0858122	1.8452	0.0650087	0.109955
ENSG00000254974	1.46201	-0.184222	0.171576	-1.07371	0.282955	0.380618
ENSG00000255015	1.26475	-0.413476	0.187087	-2.21008	0.0270999	0.0510545
ENSG00000255046	9.64939	0.170896	0.10133	1.68653	0.0916944	0.147778
ENSG00000255081	1.70854	-0.122636	0.15776	-0.777357	0.436948	0.540948
ENSG00000255085	23.3578	-0.219533	0.0759592	-2.89014	0.00385066	0.00891734
ENSG00000255104	20.9558	-0.386819	0.134506	-2.87585	0.00402945	0.00928193
ENSG00000255135	33.5245	0.123123	0.0555219	2.21757	0.0265843	0.0501888
ENSG00000255139	0.799654	-0.00170288	0.200378	-0.00849833	0.993219	0.99515
ENSG00000255158	2.5619	-0.569839	0.158572	-3.59355	0.000326198	0.000940233
ENSG00000255209	2.07576	-0.485085	0.158379	-3.06281	0.0021927	0.00534994
ENSG00000255240	4.42487	0.194844	0.124354	1.56685	0.11715	0.18234
ENSG00000255256	0.85013	-0.374978	0.205385	-1.82573	0.0678908	0.11422
ENSG00000255292	2.57699	-0.0342753	0.168878	-0.202959	0.839167	0.883949
ENSG00000255326	3.28666	0.144723	0.13753	1.0523	0.292661	0.39145
ENSG00000255330	2053.01	-0.199289	0.0403234	-4.94226	7.72e-07	3.37e-06
ENSG00000255337	10.1167	0.0245045	0.0888428	0.275819	0.782687	0.841383
ENSG00000255355	1.32814	-0.165095	0.165143	-0.999712	0.31745	0.418592
ENSG00000255404	1.30806	-0.149732	0.178577	-0.838474	0.401765	0.506124
ENSG00000255422	3.07934	0.332972	0.167725	1.98522	0.0471198	0.0830749
ENSG00000255435	3.54751	0.102752	0.116976	0.878406	0.379723	0.483767
ENSG00000255458	46.5082	-0.229322	0.0619386	-3.7024	0.000213566	0.00063564
ENSG00000255471	19.7084	0.261393	0.067478	3.87375	0.000107174	0.000336276
ENSG00000255491	0.775747	-0.0848536	0.208183	-0.407592	0.683573	0.761724
ENSG00000255495	102.017	0.0772227	0.0707641	1.09127	0.275154	0.371819
ENSG00000255545	34.8954	-0.997889	0.0935064	-10.6719	1.38e-26	4.09e-25
ENSG00000255595	2.53817	-1.46905	0.171183	-8.58173	9.35e-18	1.28e-16
ENSG00000255621	2.38123	-0.975109	0.156656	-6.2245	4.83e-10	3.14e-09
ENSG00000255641	15.6735	0.0404329	0.111098	0.36394	0.715903	0.78886
ENSG00000255647	1.56433	-0.198956	0.150213	-1.32449	0.185342	0.268207
ENSG00000255775	0.83726	-0.0985246	0.186179	-0.529193	0.596672	0.687301
ENSG00000255835	13.9262	0.0537778	0.163495	0.328927	0.742211	0.809515
ENSG00000255893	6.7021	-0.111752	0.111697	-1.00049	0.317073	0.418245
ENSG00000255929	1.11979	-0.713171	0.188031	-3.79284	0.000148937	0.000456183
ENSG00000255980	9.40042	-0.683762	0.153272	-4.46109	8.15e-06	3.07e-05
ENSG00000256050	21.626	-0.289477	0.0870303	-3.32617	0.000880488	0.00233869
ENSG00000256084	0.648134	-0.0544396	0.210204	-0.258985	0.795647	0.851643
ENSG00000256189	1.24124	0.0384922	0.17	0.226425	0.820871	0.870403
ENSG00000256192	1.10284	0.0210643	0.181784	0.115875	0.907752	0.935365
ENSG00000256196	1.00013	-0.296372	0.182862	-1.62074	0.105073	0.166153
ENSG00000256206	8.00187	0.781417	0.227366	3.43682	0.000588592	0.00161383
ENSG00000256407	5.93435	0.0346563	0.111647	0.310409	0.75625	0.821117
ENSG00000256427	19.0548	-0.155582	0.0867774	-1.79289	0.0729911	0.121511
ENSG00000256450	3.14541	0.156902	0.16233	0.966562	0.333763	0.436044
ENSG00000256500	20.9015	-0.427003	0.1749	-2.44141	0.0146299	0.0295591
ENSG00000256552	3.22949	-0.441303	0.124958	-3.53162	0.000413027	0.00116717
ENSG00000256566	5.9577	0.0454457	0.196552	0.231214	0.817148	0.867454
ENSG00000256571	1.33553	-0.0260464	0.170667	-0.152615	0.878702	0.914384
ENSG00000256577	1.3055	0.0513776	0.183243	0.28038	0.779186	0.839048
ENSG00000256596	10.902	-0.568298	0.0860826	-6.60178	4.06e-11	2.96e-10
ENSG00000256609	3.23506	0.491024	0.138648	3.54152	0.000397824	0.00112756
ENSG00000256646	54.844	0.243653	0.197731	1.23224	0.217859	0.306939
ENSG00000256651	4.79504	-0.237475	0.120198	-1.9757	0.0481893	0.0847051
ENSG00000256663	17.6392	0.107097	0.0882926	1.21297	0.22514	0.315271
ENSG00000256674	4.30614	0.0705818	0.123313	0.57238	0.567064	0.661894
ENSG00000256690	1.59463	-0.26709	0.166377	-1.60533	0.108422	0.170782
ENSG00000256712	3.03588	0.10416	0.136795	0.761431	0.4464	0.549963
ENSG00000256723	1.35237	-0.107165	0.173802	-0.616595	0.537502	0.634966
ENSG00000256802	20.4432	0.00484245	0.0746196	0.0648951	0.948257	0.963186
ENSG00000256884	2.20331	0.00504647	0.152904	0.0330041	0.973671	0.982
ENSG00000256894	3.71962	-0.0135644	0.129102	-0.105067	0.916322	0.941349
ENSG00000256913	2.63202	-0.275809	0.161534	-1.70744	0.0877405	0.142242
ENSG00000256966	3.91894	0.109178	0.225696	0.483738	0.628572	0.71511
ENSG00000256973	7.74398	-0.386878	0.103788	-3.72757	0.000193335	0.00058031
ENSG00000257038	17.1735	0.222513	0.0973684	2.28526	0.0222973	0.0429619
ENSG00000257052	2.55764	-0.173048	0.133968	-1.29172	0.196456	0.281492
ENSG00000257176	23.9932	-0.227064	0.0830839	-2.73295	0.00627701	0.0138108
ENSG00000257180	1.61667	-1.11961	0.181186	-6.17934	6.44e-10	4.13e-09
ENSG00000257181	3.50692	-0.0410816	0.138631	-0.296337	0.766972	0.829473
ENSG00000257225	1.90695	-0.317648	0.184513	-1.72155	0.0851516	0.138694
ENSG00000257239	1.66662	-0.0169006	0.180049	-0.093867	0.925215	0.947614
ENSG00000257252	3.44789	0.112578	0.123058	0.91483	0.360281	0.463795
ENSG00000257258	2.68739	-0.161527	0.168774	-0.957058	0.338538	0.441126
ENSG00000257272	1.89829	-0.266663	0.147365	-1.80954	0.0703671	0.117826
ENSG00000257277	0.997831	-0.0630391	0.197891	-0.318555	0.750064	0.816061
ENSG00000257285	2.95697	0.311271	0.140531	2.21496	0.0267627	0.0504803
ENSG00000257303	2.70295	0.439979	0.124745	3.52703	0.000420253	0.00118527
ENSG00000257307	2.15483	-0.254366	0.159157	-1.59821	0.109997	0.172831
ENSG00000257327	0.860318	-0.189845	0.196902	-0.964162	0.334965	0.437388
ENSG00000257354	107.72	-0.529297	0.0682778	-7.75211	9.04e-15	9.6e-14
ENSG00000257398	4.02702	-0.540553	0.152164	-3.55245	0.000381665	0.00108581
ENSG00000257431	1.16294	-0.400208	0.20471	-1.955	0.0505831	0.0883816
ENSG00000257501	2.49056	0.327231	0.189189	1.72965	0.0836922	0.136677
ENSG00000257524	168.102	0.616053	0.0924219	6.66566	2.63e-11	1.96e-10
ENSG00000257527	2.73908	-0.35812	0.14429	-2.48194	0.0130669	0.0267117
ENSG00000257534	2.61137	0.125483	0.158163	0.793382	0.427555	0.531569
ENSG00000257545	2.11813	-1.47211	0.165882	-8.87443	7.03e-19	1.06e-17
ENSG00000257550	1.63244	0.559439	0.167359	3.34274	0.000829553	0.00221384
ENSG00000257572	6.62283	-0.196658	0.124937	-1.57406	0.115474	0.180183
ENSG00000257613	3.09448	-0.621405	0.138459	-4.48801	7.19e-06	2.72e-05
ENSG00000257657	1.06381	0.178089	0.186348	0.955678	0.339235	0.44184
ENSG00000257829	4.05816	-0.926862	0.150028	-6.17794	6.49e-10	4.16e-09
ENSG00000257835	2.45497	-0.206372	0.136574	-1.51106	0.130773	0.200345
ENSG00000257875	2.19724	0.154763	0.138481	1.11758	0.263746	0.35905
ENSG00000257894	14.1822	1.58701	0.144576	10.977	4.93e-28	1.68e-26
ENSG00000257918	1.00909	-0.905475	0.188612	-4.80073	1.58e-06	6.59e-06
ENSG00000257921	12.1649	0.209219	0.126691	1.65141	0.098654	0.157385
ENSG00000258017	9.90449	-0.0807969	0.0988183	-0.817631	0.413568	0.517969
ENSG00000258033	12.8449	-0.93519	0.0864123	-10.8224	2.7e-27	8.51e-26
ENSG00000258066	1.91854	-0.18176	0.154679	-1.17508	0.239963	0.332201
ENSG00000258082	1.22121	-0.0866355	0.190548	-0.454666	0.64935	0.732366
ENSG00000258101	16.0606	-0.00311974	0.0953902	-0.032705	0.97391	0.982145
ENSG00000258111	3.48941	-0.178851	0.136514	-1.31012	0.190154	0.273895
ENSG00000258122	0.739981	-0.218493	0.20311	-1.07574	0.282044	0.379561
ENSG00000258130	5.07636	-0.823247	0.134153	-6.13663	8.43e-10	5.33e-09
ENSG00000258168	13.903	-0.376824	0.13102	-2.87608	0.00402644	0.0092771
ENSG00000258185	5.0462	-0.561547	0.126728	-4.43111	9.37e-06	3.49e-05
ENSG00000258232	1.45342	0.397772	0.192761	2.06355	0.0390603	0.0704248
ENSG00000258249	1.1831	0.0902786	0.198373	0.455096	0.64904	0.732207
ENSG00000258303	5.55773	-0.136437	0.112696	-1.21066	0.226024	0.316305
ENSG00000258311	96.0636	-0.164747	0.0578018	-2.8502	0.00436917	0.00998284
ENSG00000258334	4.81444	0.228764	0.131831	1.73528	0.0826917	0.135261
ENSG00000258343	1.2501	-0.154552	0.189314	-0.816378	0.414284	0.518738
ENSG00000258354	2.41612	-0.292792	0.173778	-1.68486	0.0920147	0.148203
ENSG00000258365	3.43519	-0.677976	0.141085	-4.80546	1.54e-06	6.45e-06
ENSG00000258375	9.52632	-0.410649	0.0892295	-4.60217	4.18e-06	1.64e-05
ENSG00000258377	2.81637	0.140691	0.130397	1.07895	0.280612	0.377981
ENSG00000258385	0.899057	-0.394464	0.214972	-1.83495	0.0665124	0.11221
ENSG00000258399	17.0187	-0.41259	0.0892355	-4.62361	3.77e-06	1.49e-05
ENSG00000258457	1.21851	-0.0124199	0.180881	-0.0686629	0.945258	0.961152
ENSG00000258465	12.1528	-0.0760013	0.168674	-0.45058	0.652292	0.73465
ENSG00000258520	1.25864	-0.275056	0.185723	-1.481	0.138605	0.210468
ENSG00000258525	1.83339	-0.463858	0.156737	-2.95946	0.00308176	0.00727633
ENSG00000258535	4.08637	-0.442077	0.126614	-3.49152	0.000480279	0.0013393
ENSG00000258566	2.03099	-0.357844	0.166815	-2.14515	0.0319405	0.0590007
ENSG00000258572	5.42349	0.165894	0.1177	1.40947	0.158698	0.235533
ENSG00000258593	1.24321	-0.847325	0.198502	-4.26861	1.97e-05	6.98e-05
ENSG00000258604	0.939009	0.240561	0.193569	1.24277	0.213953	0.30253
ENSG00000258636	5.06126	0.139177	0.1158	1.20187	0.229413	0.320237
ENSG00000258642	0.98368	0.448454	0.187514	2.39158	0.0167761	0.0334248
ENSG00000258646	0.598548	0.0584828	0.212682	0.274977	0.783334	0.84187
ENSG00000258674	14.8485	-0.112029	0.120915	-0.926508	0.354182	0.457241
ENSG00000258679	1.09173	-0.735183	0.201236	-3.65334	0.000258855	0.000759512
ENSG00000258682	1.14913	-0.299069	0.179802	-1.66333	0.0962464	0.154098
ENSG00000258695	1.7514	0.0704179	0.172116	0.409131	0.682444	0.760889
ENSG00000258711	36.2641	-0.159083	0.0934048	-1.70316	0.0885388	0.143338
ENSG00000258731	1.46641	-0.280836	0.158116	-1.77614	0.0757096	0.125395
ENSG00000258732	1.24181	-0.141936	0.239015	-0.593836	0.552621	0.648395
ENSG00000258738	33.6909	0.114903	0.0618212	1.85863	0.0630794	0.107145
ENSG00000258744	3.8251	0.252035	0.120833	2.08581	0.036996	0.0671968
ENSG00000258749	1.43085	-0.469359	0.175334	-2.67695	0.00742964	0.0160908
ENSG00000258752	11.2378	-0.784208	0.20851	-3.761	0.000169234	0.000513184
ENSG00000258768	30.9972	-0.761064	0.0753116	-10.1055	5.22e-24	1.24e-22
ENSG00000258782	1.75255	-0.051466	0.170965	-0.301033	0.763389	0.826813
ENSG00000258790	75.4064	0.274886	0.0880531	3.12182	0.00179737	0.00446742
ENSG00000258824	30.2007	0.0861878	0.0471809	1.82675	0.0677369	0.113995
ENSG00000258844	28.4347	-0.765948	0.103471	-7.40257	1.34e-13	1.26e-12
ENSG00000258847	1.04629	-0.655582	0.178936	-3.66378	0.000248521	0.000731165
ENSG00000258856	1.79363	-0.346707	0.16821	-2.06115	0.0392889	0.0707782
ENSG00000258881	4.9534	-0.212997	0.147427	-1.44476	0.148526	0.223049
ENSG00000258888	0.760463	-0.278226	0.210807	-1.31981	0.186897	0.269898
ENSG00000258919	0.699048	-0.238284	0.208977	-1.14024	0.254188	0.348252
ENSG00000258924	4.63593	-0.260977	0.200481	-1.30176	0.193	0.277232
ENSG00000258926	8.54534	-0.0616672	0.137161	-0.449597	0.653001	0.735285
ENSG00000258940	10.1332	-0.207399	0.0807153	-2.56952	0.0101841	0.0213962
ENSG00000258944	1.33345	-0.177765	0.171769	-1.03491	0.300711	0.400342
ENSG00000258983	0.807898	-0.353669	0.207293	-1.70613	0.0879838	0.142584
ENSG00000259001	21179	0.400833	0.103094	3.88803	0.000101062	0.000318892
ENSG00000259006	1.8599	-0.101566	0.161265	-0.629811	0.528818	0.626892
ENSG00000259010	0.838144	0.212649	0.197474	1.07685	0.281549	0.379029
ENSG00000259038	5.04916	0.246894	0.119047	2.07392	0.0380868	0.0688409
ENSG00000259048	7.94583	-0.189593	0.10933	-1.73414	0.0828935	0.135555
ENSG00000259049	7.36977	-0.00213268	0.0808227	-0.0263872	0.978949	0.985642
ENSG00000259065	8.89417	-0.00577107	0.114827	-0.0502589	0.959916	0.971639
ENSG00000259080	2.89611	0.352093	0.226948	1.55143	0.1208	0.1871
ENSG00000259088	3.92285	0.109913	0.114284	0.961754	0.336173	0.438633
ENSG00000259132	24.0561	0.51282	0.142734	3.59283	0.000327101	0.000942302
ENSG00000259146	1.41256	0.281437	0.156987	1.79274	0.0730145	0.121543
ENSG00000259171	27.3822	0.973625	0.111508	8.73141	2.52e-18	3.59e-17
ENSG00000259203	1.30455	-0.495854	0.178054	-2.78486	0.00535512	0.0119729
ENSG00000259209	6.44979	-0.362759	0.0944468	-3.84088	0.000122592	0.000380743
ENSG00000259219	3.00227	0.0842794	0.144175	0.584564	0.558841	0.654581
ENSG00000259223	3.96512	-0.15286	0.143563	-1.06475	0.286987	0.385106
ENSG00000259244	9.66047	-0.193355	0.112938	-1.71205	0.0868868	0.141061
ENSG00000259275	21.1745	0.397539	0.10937	3.6348	0.000278192	0.00081155
ENSG00000259277	0.840922	-0.304385	0.204837	-1.48599	0.137283	0.208825
ENSG00000259286	3.31996	-0.124918	0.123121	-1.01459	0.3103	0.410816
ENSG00000259298	0.998161	-0.501532	0.206155	-2.43279	0.0149829	0.0302121
ENSG00000259316	4.82766	0.0187655	0.119236	0.157381	0.874944	0.911472
ENSG00000259318	2.3847	-0.204856	0.150906	-1.35751	0.17462	0.255231
ENSG00000259319	53.0366	-0.620889	0.0637824	-9.73449	2.15e-22	4.44e-21
ENSG00000259321	0.779069	-0.00668092	0.209237	-0.03193	0.974528	0.982506
ENSG00000259326	25.7999	-0.56751	0.0634902	-8.93854	3.94e-19	6.09e-18
ENSG00000259345	3.97902	-0.658933	0.114963	-5.73168	9.94e-09	5.55e-08
ENSG00000259349	0.938043	0.247516	0.193066	1.28203	0.199833	0.28555
ENSG00000259354	1.00017	-0.221289	0.212607	-1.04084	0.297952	0.397382
ENSG00000259356	1.41111	-0.510824	0.187922	-2.71827	0.00656233	0.0143751
ENSG00000259358	82.7519	-0.453402	0.080785	-5.61246	1.99e-08	1.07e-07
ENSG00000259370	2.73473	-0.974254	0.145769	-6.68356	2.33e-11	1.74e-10
ENSG00000259395	1.25164	-0.0836121	0.188829	-0.442792	0.657916	0.739669
ENSG00000259407	12.6391	-0.420701	0.100619	-4.18112	2.9e-05	0.000100303
ENSG00000259436	11.79	-1.42901	0.121341	-11.7769	5.13e-32	2.57e-30
ENSG00000259446	2.75064	0.0316088	0.159499	0.198176	0.842907	0.886791
ENSG00000259447	0.798378	-0.420652	0.204596	-2.05602	0.0397808	0.0715206
ENSG00000259453	10.1187	0.396416	0.0901792	4.39587	1.1e-05	4.06e-05
ENSG00000259458	0.997811	0.237645	0.207189	1.14699	0.251385	0.345158
ENSG00000259460	2.26852	-0.211785	0.147764	-1.43326	0.151783	0.22714
ENSG00000259505	5.71642	-0.661787	0.247196	-2.67717	0.0074246	0.016081
ENSG00000259509	3.29081	0.11174	0.132317	0.844486	0.398398	0.502528
ENSG00000259520	8.71757	-0.43009	0.130874	-3.28629	0.00101516	0.00266521
ENSG00000259548	1.58442	-0.64477	0.177277	-3.63707	0.000275758	0.000804682
ENSG00000259584	0.786881	-0.285389	0.194343	-1.46848	0.141975	0.214727
ENSG00000259600	2.32796	0.654615	0.231768	2.82444	0.00473626	0.0107241
ENSG00000259601	11.4142	-0.0865117	0.111496	-0.77592	0.437796	0.541645
ENSG00000259604	30.9218	-0.360232	0.0885514	-4.06806	4.74e-05	0.000158052
ENSG00000259609	1.39041	-0.953978	0.184435	-5.17243	2.31e-07	1.09e-06
ENSG00000259628	2.22894	-0.0613886	0.144571	-0.424627	0.671109	0.751197
ENSG00000259635	2.16304	-0.784918	0.169634	-4.62714	3.71e-06	1.47e-05
ENSG00000259648	4.4525	-0.240833	0.124984	-1.92692	0.0539902	0.0934916
ENSG00000259659	3.74657	-0.392565	0.127732	-3.07335	0.00211671	0.00518116
ENSG00000259663	1.16759	-1.41645	0.215067	-6.58608	4.52e-11	3.28e-10
ENSG00000259705	10.9754	-0.0616761	0.0891706	-0.691664	0.489149	0.590223
ENSG00000259721	2.23422	-0.522435	0.159869	-3.26788	0.00108355	0.0028243
ENSG00000259744	3.43241	-0.78791	0.140004	-5.62776	1.83e-08	9.88e-08
ENSG00000259751	2.33871	-0.200907	0.142525	-1.40962	0.158651	0.235476
ENSG00000259774	1.6096	-0.45848	0.171041	-2.68053	0.0073506	0.0159355
ENSG00000259788	1.35165	0.30586	0.174146	1.75634	0.0790303	0.130196
ENSG00000259807	25.6616	-0.073035	0.0968592	-0.754033	0.450829	0.554275
ENSG00000259810	2.74862	0.0856282	0.136326	0.628115	0.529929	0.627824
ENSG00000259814	1.99068	-0.762724	0.150396	-5.07143	3.95e-07	1.8e-06
ENSG00000259818	2.18348	-0.407182	0.145994	-2.78903	0.00528669	0.0118391
ENSG00000259828	2.43148	1.36349	0.219185	6.22073	4.95e-10	3.21e-09
ENSG00000259848	5.66521	0.402422	0.144064	2.79336	0.00521632	0.0117005
ENSG00000259855	1.41123	-0.404708	0.171015	-2.36651	0.0179569	0.0355006
ENSG00000259867	1.98313	-0.0743231	0.143371	-0.518397	0.604181	0.693823
ENSG00000259868	1.24559	-0.497404	0.178829	-2.78145	0.00541169	0.0120843
ENSG00000259871	1.34657	-0.650344	0.191076	-3.40359	0.000665056	0.00180606
ENSG00000259914	8.31665	-0.470125	0.126875	-3.70543	0.000211036	0.000628603
ENSG00000259932	1.36425	-0.226477	0.181673	-1.24662	0.212538	0.300949
ENSG00000259946	10.5964	-1.46572	0.136012	-10.7764	4.45e-27	1.38e-25
ENSG00000259953	131.529	-0.464659	0.0878886	-5.28691	1.24e-07	6.07e-07
ENSG00000259984	4.09187	0.401096	0.209703	1.91268	0.0557884	0.0963094
ENSG00000259993	4.15475	-0.859035	0.160222	-5.36152	8.25e-08	4.12e-07
ENSG00000260000	12.9109	-0.301767	0.0693773	-4.34965	1.36e-05	4.95e-05
ENSG00000260008	2.66884	0.216864	0.140184	1.54699	0.121866	0.18857
ENSG00000260036	1.05342	-0.335044	0.18297	-1.83114	0.0670797	0.113024
ENSG00000260042	8.5741	-0.0702718	0.131012	-0.536378	0.591697	0.683097
ENSG00000260046	0.907462	-0.216953	0.198424	-1.09338	0.274228	0.370699
ENSG00000260063	5.09545	-0.527281	0.129231	-4.08016	4.5e-05	0.000150767
ENSG00000260086	8.58928	-0.00227803	0.0768077	-0.0296589	0.976339	0.983898
ENSG00000260093	22.5485	-0.151006	0.0753426	-2.00426	0.0450426	0.0798942
ENSG00000260095	0.806912	0.117647	0.201312	0.5844	0.558951	0.654686
ENSG00000260103	3.21804	-0.566179	0.136942	-4.13446	3.56e-05	0.000121236
ENSG00000260141	0.675965	-0.317724	0.212226	-1.4971	0.134366	0.205014
ENSG00000260163	3.06971	-1.01746	0.156122	-6.51704	7.17e-11	5.08e-10
ENSG00000260170	2.48109	0.532214	0.217891	2.44257	0.014583	0.0294761
ENSG00000260171	1.01313	-0.20248	0.191428	-1.05774	0.290176	0.38875
ENSG00000260174	1.57681	-0.551671	0.194134	-2.8417	0.00448736	0.0102245
ENSG00000260196	13.594	-0.96562	0.0974696	-9.90688	3.89e-23	8.63e-22
ENSG00000260198	45.9648	-0.352929	0.0992088	-3.55744	0.000374488	0.00106769
ENSG00000260211	6.38827	-0.813111	0.149317	-5.44553	5.17e-08	2.65e-07
ENSG00000260228	2.34192	0.393388	0.16064	2.44888	0.0143302	0.029021
ENSG00000260271	2.05312	-0.271837	0.14056	-1.93395	0.053119	0.0922111
ENSG00000260272	3.60495	-0.194007	0.246645	-0.786585	0.431525	0.535585
ENSG00000260273	4.64771	-0.119856	0.10582	-1.13263	0.257368	0.351959
ENSG00000260278	4.95725	0.0775303	0.111029	0.69829	0.484996	0.586025
ENSG00000260288	1.19411	-0.404531	0.173683	-2.32914	0.0198516	0.0387758
ENSG00000260293	162.635	-0.2359	0.0606388	-3.89024	0.000100144	0.000316257
ENSG00000260302	0.865193	0.78113	0.20504	3.80965	0.000139165	0.000428279
ENSG00000260306	13.8288	-0.00434242	0.0979759	-0.0443213	0.964648	0.974957
ENSG00000260342	1.76773	0.103109	0.202025	0.510377	0.609787	0.698528
ENSG00000260360	3.63761	0.0654196	0.119258	0.548556	0.58331	0.675866
ENSG00000260367	2.31132	0.0802557	0.143432	0.55954	0.575793	0.669514
ENSG00000260385	1.61136	-0.22341	0.175448	-1.27337	0.202888	0.289345
ENSG00000260401	47.7075	0.500542	0.0882526	5.6717	1.41e-08	7.77e-08
ENSG00000260412	35.2754	-1.59281	0.14753	-10.7965	3.57e-27	1.12e-25
ENSG00000260426	44.784	-0.209403	0.152937	-1.36921	0.170933	0.250829
ENSG00000260430	1.42014	-0.0961838	0.160692	-0.598562	0.549465	0.645389
ENSG00000260460	3.55431	0.0927622	0.140173	0.661769	0.508119	0.608215
ENSG00000260461	28.709	-0.129118	0.0798238	-1.61753	0.105763	0.167096
ENSG00000260493	3.95993	0.124365	0.121408	1.02435	0.305668	0.405983
ENSG00000260532	1.69633	-1.3868	0.215115	-6.44679	1.14e-10	7.92e-10
ENSG00000260537	1.93592	0.110312	0.259086	0.425775	0.670272	0.750482
ENSG00000260577	14.7302	-0.193808	0.10215	-1.89729	0.0577897	0.0993021
ENSG00000260581	2.52432	-0.570122	0.173497	-3.28606	0.00101599	0.00266671
ENSG00000260585	11.7941	-0.116818	0.103235	-1.13157	0.257817	0.352402
ENSG00000260599	2.32621	-0.529816	0.166572	-3.1807	0.00146919	0.00372292
ENSG00000260600	7.77621	-0.862696	0.113088	-7.62856	2.37e-14	2.42e-13
ENSG00000260604	23.1688	0.662872	0.120078	5.52034	3.38e-08	1.77e-07
ENSG00000260613	2.70101	0.211433	0.139101	1.52	0.128512	0.197378
ENSG00000260619	1.3478	-0.555095	0.180822	-3.06984	0.00214174	0.00523484
ENSG00000260625	12.561	-0.0328525	0.0782513	-0.419833	0.674607	0.754308
ENSG00000260628	21.9175	-0.415139	0.0879224	-4.72165	2.34e-06	9.51e-06
ENSG00000260633	8.76152	-0.0912537	0.132826	-0.687015	0.492073	0.592952
ENSG00000260634	5.59916	-0.571984	0.106474	-5.37204	7.78e-08	3.9e-07
ENSG00000260640	1.38868	-0.432742	0.173541	-2.4936	0.0126456	0.0259428
ENSG00000260641	63.2434	-0.607736	0.0658703	-9.22626	2.8e-20	4.83e-19
ENSG00000260653	14.5464	-0.182548	0.161398	-1.13105	0.258035	0.352634
ENSG00000260657	0.818247	-0.135119	0.215363	-0.627403	0.530395	0.628254
ENSG00000260664	340.034	-0.74331	0.0739201	-10.0556	8.68e-24	2.02e-22
ENSG00000260686	5.17403	-0.281319	0.255778	-1.09986	0.271394	0.367634
ENSG00000260708	72.7758	0.209299	0.0878335	2.3829	0.0171768	0.0341381
ENSG00000260711	21.5129	-0.11754	0.134184	-0.875965	0.381049	0.48505
ENSG00000260721	4.36522	-0.128688	0.133942	-0.960779	0.336664	0.439173
ENSG00000260776	35.1676	0.0216515	0.178387	0.121374	0.903395	0.932115
ENSG00000260788	74.5058	0.0145483	0.0985987	0.147551	0.882697	0.917474
ENSG00000260803	1.73265	-0.322604	0.178376	-1.80856	0.0705192	0.118055
ENSG00000260806	6.36137	0.105894	0.0895383	1.18267	0.236941	0.328754
ENSG00000260830	1.94135	-0.413858	0.144197	-2.87008	0.0041037	0.00943011
ENSG00000260838	13.5668	-1.67607	0.138849	-12.0712	1.5e-33	8.64e-32
ENSG00000260850	5.54597	-0.30925	0.122167	-2.53136	0.011362	0.0235869
ENSG00000260851	3.98093	0.231023	0.126901	1.8205	0.0686829	0.115451
ENSG00000260861	1.64505	0.0903925	0.242581	0.372629	0.709425	0.78386
ENSG00000260862	3.65992	-0.947255	0.133837	-7.07767	1.47e-12	1.24e-11
ENSG00000260865	1.54577	0.226755	0.167225	1.35599	0.175104	0.255839
ENSG00000260879	6.66669	-0.239178	0.124335	-1.92366	0.0543975	0.0941273
ENSG00000260892	1.37214	0.431459	0.190167	2.26884	0.0232779	0.0446223
ENSG00000260895	0.938547	-0.20297	0.203532	-0.997237	0.318649	0.419935
ENSG00000260899	3.67899	-0.081817	0.150485	-0.54369	0.586655	0.678564
ENSG00000260914	162.08	-0.714203	0.123098	-5.8019	6.56e-09	3.74e-08
ENSG00000260920	35.0278	-0.754612	0.0673891	-11.1978	4.18e-29	1.57e-27
ENSG00000260926	0.71624	0.377594	0.211403	1.78613	0.0740776	0.123043
ENSG00000260927	0.743927	0.350161	0.203351	1.72195	0.0850777	0.13859
ENSG00000260971	9.79667	0.322684	0.0964852	3.34439	0.00082464	0.00220189
ENSG00000260988	5.1371	-0.544379	0.105355	-5.16711	2.38e-07	1.12e-06
ENSG00000260996	2.67731	-0.0548499	0.147923	-0.370801	0.710785	0.784832
ENSG00000260997	8.26396	-0.219945	0.14064	-1.56388	0.117846	0.183264
ENSG00000261003	4.35531	-1.61511	0.160964	-10.034	1.08e-23	2.51e-22
ENSG00000261007	3.34107	-0.980059	0.152568	-6.42377	1.33e-10	9.14e-10
ENSG00000261011	18.9898	0.692937	0.144504	4.79528	1.62e-06	6.75e-06
ENSG00000261033	12.5096	-0.19617	0.0837725	-2.3417	0.0191962	0.0376595
ENSG00000261037	2.47639	-0.498967	0.166054	-3.00485	0.00265716	0.0063627
ENSG00000261051	47.2249	0.65636	0.122898	5.34067	9.26e-08	4.58e-07
ENSG00000261061	8.60289	-0.0771293	0.0784247	-0.983482	0.32537	0.427152
ENSG00000261069	699.036	-0.288463	0.106938	-2.69747	0.00698693	0.0152171
ENSG00000261071	6.70501	-0.264324	0.0931493	-2.83764	0.00454491	0.0103463
ENSG00000261079	11.2837	0.468149	0.0862871	5.42548	5.78e-08	2.94e-07
ENSG00000261094	22.5193	-0.165051	0.0634691	-2.60049	0.00930911	0.0197149
ENSG00000261120	0.880139	-0.345016	0.207828	-1.66011	0.0968931	0.154958
ENSG00000261135	11.4408	-0.607838	0.110799	-5.48593	4.11e-08	2.13e-07
ENSG00000261147	6.88878	-0.120355	0.123921	-0.971219	0.331439	0.433585
ENSG00000261159	7.02373	-0.280709	0.10385	-2.70301	0.00687148	0.0149897
ENSG00000261168	6.53714	0.110512	0.104263	1.05993	0.289174	0.387664
ENSG00000261189	2.49111	1.49145	0.164892	9.04502	1.5e-19	2.42e-18
ENSG00000261195	10.647	0.236171	0.106944	2.20837	0.0272186	0.0512463
ENSG00000261202	2.12851	0.301331	0.134403	2.242	0.0249616	0.0474788
ENSG00000261211	1.44116	-0.228568	0.173034	-1.32094	0.186521	0.269414
ENSG00000261215	25.718	0.294955	0.0589036	5.00742	5.52e-07	2.46e-06
ENSG00000261218	3.61631	0.0604438	0.129851	0.465486	0.641583	0.726084
ENSG00000261219	1.12747	-0.0263049	0.177411	-0.148271	0.882129	0.91704
ENSG00000261222	1.39274	0.323046	0.244206	1.32284	0.185888	0.26873
ENSG00000261227	5.10386	-0.476654	0.109802	-4.34104	1.42e-05	5.13e-05
ENSG00000261229	3.84281	-0.326066	0.121609	-2.68127	0.00733438	0.0159037
ENSG00000261242	4.18202	0.162621	0.11441	1.42139	0.155202	0.231352
ENSG00000261253	0.781198	-0.628479	0.207016	-3.03589	0.00239825	0.00580627
ENSG00000261270	12.5956	0.351553	0.0950588	3.69827	0.000217071	0.000645189
ENSG00000261292	12.0778	-1.19536	0.121917	-9.80474	1.07e-22	2.29e-21
ENSG00000261305	7.28337	-0.768123	0.123799	-6.20458	5.48e-10	3.54e-09
ENSG00000261327	20.9886	0.0311664	0.102695	0.303486	0.761519	0.825454
ENSG00000261334	8.70708	0.603065	0.111339	5.41647	6.08e-08	3.08e-07
ENSG00000261335	12.0168	-0.0133757	0.0978217	-0.136735	0.89124	0.923448
ENSG00000261338	28.3009	-0.00620142	0.0684991	-0.0905329	0.927864	0.949524
ENSG00000261349	5.66939	0.195059	0.18122	1.07637	0.281763	0.379283
ENSG00000261351	41.4868	-0.0708897	0.047361	-1.49679	0.134447	0.205116
ENSG00000261379	1.5733	0.0245679	0.160121	0.153434	0.878056	0.9139
ENSG00000261399	1.50551	0.202778	0.16328	1.24191	0.214271	0.302838
ENSG00000261401	2.54884	0.577515	0.183709	3.14364	0.0016686	0.00417636
ENSG00000261402	6.84059	-0.654666	0.122326	-5.35182	8.71e-08	4.33e-07
ENSG00000261404	16.1166	-0.292985	0.0764353	-3.83311	0.000126533	0.000392302
ENSG00000261409	19.5351	-0.839991	0.101978	-8.23696	1.77e-16	2.17e-15
ENSG00000261426	9.08571	-1.87329	0.15576	-12.0268	2.57e-33	1.45e-31
ENSG00000261439	1.82581	-0.798777	0.150832	-5.29582	1.18e-07	5.79e-07
ENSG00000261441	2.5654	0.70089	0.182636	3.83763	0.000124227	0.000385507
ENSG00000261447	1.92261	-0.395867	0.143912	-2.75076	0.00594572	0.0131555
ENSG00000261462	2.98343	-1.50931	0.149878	-10.0703	7.48e-24	1.75e-22
ENSG00000261468	11.7777	0.508018	0.10129	5.01548	5.29e-07	2.36e-06
ENSG00000261474	1.40803	0.0238329	0.175424	0.135858	0.891933	0.923917
ENSG00000261487	11.4786	0.165087	0.0977634	1.68864	0.0912887	0.14721
ENSG00000261499	7.21685	0.130282	0.167175	0.779314	0.435795	0.539805
ENSG00000261502	1.23438	-1.57572	0.214635	-7.3414	2.11e-13	1.95e-12
ENSG00000261519	1.41882	-0.196789	0.165234	-1.19097	0.233664	0.325052
ENSG00000261534	324.119	-0.468596	0.0642496	-7.29337	3.02e-13	2.75e-12
ENSG00000261542	8.86072	-0.50065	0.0953178	-5.25242	1.5e-07	7.26e-07
ENSG00000261575	0.909535	0.0516364	0.192045	0.268876	0.788025	0.845746
ENSG00000261578	7.37068	0.682545	0.114918	5.93939	2.86e-09	1.71e-08
ENSG00000261584	23.7032	-0.105228	0.0895257	-1.17539	0.239839	0.332069
ENSG00000261586	1.86906	-0.456388	0.16853	-2.70804	0.0067681	0.0147886
ENSG00000261604	0.936454	-0.60607	0.19988	-3.03217	0.00242802	0.00586713
ENSG00000261606	164.853	-0.242938	0.0979555	-2.48009	0.0131351	0.0268366
ENSG00000261610	3.92544	-0.266836	0.140824	-1.89482	0.0581156	0.0997833
ENSG00000261611	62.6454	-0.378242	0.0724526	-5.22054	1.78e-07	8.53e-07
ENSG00000261644	6.73752	-0.0232804	0.101435	-0.229512	0.818471	0.868343
ENSG00000261663	1.78258	-0.00815142	0.178475	-0.0456725	0.963571	0.974269
ENSG00000261670	4.21208	-1.12126	0.119388	-9.39168	5.91e-21	1.09e-19
ENSG00000261671	5.06579	-0.0608246	0.11897	-0.511258	0.60917	0.697998
ENSG00000261692	1.52137	0.383361	0.166823	2.298	0.0215616	0.0417293
ENSG00000261693	6.1237	-0.300452	0.122769	-2.44729	0.0143937	0.0291396
ENSG00000261696	5.53742	-0.437573	0.125309	-3.49195	0.0004795	0.00133738
ENSG00000261728	1.30534	-0.954639	0.174422	-5.47316	4.42e-08	2.29e-07
ENSG00000261754	1.51342	0.623182	0.179244	3.47673	0.000507566	0.00140945
ENSG00000261757	1.59378	0.0981286	0.179315	0.547242	0.584212	0.676484
ENSG00000261758	13.2941	-0.230085	0.090682	-2.53727	0.0111721	0.0232301
ENSG00000261773	1.41752	-0.349971	0.168888	-2.07221	0.038246	0.0690877
ENSG00000261783	1.47684	0.152941	0.158723	0.963572	0.335261	0.437681
ENSG00000261786	319.116	-0.721905	0.0677619	-10.6535	1.68e-26	4.92e-25
ENSG00000261795	72.9255	-0.365257	0.114818	-3.18118	0.00146677	0.0037174
ENSG00000261819	43.8228	-0.498353	0.121212	-4.11143	3.93e-05	0.000132911
ENSG00000261829	13.9866	-0.442009	0.0991749	-4.45686	8.32e-06	3.12e-05
ENSG00000261839	20.1674	-0.320812	0.0674485	-4.7564	1.97e-06	8.11e-06
ENSG00000261842	0.999594	-0.903308	0.214582	-4.20961	2.56e-05	8.92e-05
ENSG00000261845	1.72	-0.143123	0.165096	-0.866906	0.385994	0.489909
ENSG00000261916	5.65287	-0.0196754	0.114723	-0.171504	0.863827	0.903138
ENSG00000261924	1.77399	-0.100999	0.18689	-0.540418	0.588909	0.68055
ENSG00000261970	2.96968	0.0649687	0.129951	0.499946	0.617113	0.705186
ENSG00000262038	1.37331	-0.205414	0.171635	-1.19681	0.231381	0.322378
ENSG00000262061	30.761	-0.167884	0.0763852	-2.19786	0.0279589	0.0524615
ENSG00000262094	1.20829	0.382897	0.188906	2.02692	0.0426705	0.0760994
ENSG00000262136	2.48198	0.260911	0.142628	1.82931	0.0673527	0.113428
ENSG00000262140	2.06543	-0.205493	0.154841	-1.32712	0.184468	0.267197
ENSG00000262160	0.90759	-0.303793	0.187636	-1.61905	0.105436	0.166657
ENSG00000262165	8.6085	0.311225	0.108035	2.88077	0.00396701	0.00915424
ENSG00000262202	42.0614	0.0331441	0.151405	0.21891	0.82672	0.874423
ENSG00000262319	1.54649	-0.332229	0.205537	-1.6164	0.106008	0.167432
ENSG00000262380	2.49755	-0.303145	0.167364	-1.81129	0.070096	0.117424
ENSG00000262412	1.17444	0.0442209	0.190057	0.232672	0.816016	0.866433
ENSG00000262488	2.03617	-0.141452	0.170697	-0.828677	0.407287	0.511725
ENSG00000262503	16.4784	-0.0238143	0.0739227	-0.322152	0.747338	0.813998
ENSG00000262633	4.16417	-0.878295	0.158073	-5.55625	2.76e-08	1.46e-07
ENSG00000262652	9.19133	-0.077794	0.110604	-0.703355	0.481835	0.58297
ENSG00000262668	1.43752	-1.69982	0.197923	-8.5883	8.83e-18	1.21e-16
ENSG00000262801	0.951152	-0.502066	0.199574	-2.51568	0.0118802	0.0245314
ENSG00000262873	1.01006	0.198722	0.179101	1.10955	0.267192	0.362946
ENSG00000262890	2.74947	-0.306894	0.174073	-1.76302	0.0778978	0.128574
ENSG00000262898	4.08231	0.0795361	0.146164	0.544158	0.586332	0.678268
ENSG00000262966	8.83457	-0.410202	0.148137	-2.76907	0.00562158	0.0125044
ENSG00000263004	12.9157	-0.0880708	0.0881375	-0.999243	0.317677	0.41886
ENSG00000263063	3.85151	-0.383634	0.124478	-3.08193	0.00205661	0.00504784
ENSG00000263065	2.27656	-0.488905	0.193426	-2.52761	0.0114843	0.0238141
ENSG00000263220	0.891418	-0.0107629	0.203092	-0.0529951	0.957736	0.969981
ENSG00000263272	2.98977	0.0302091	0.126151	0.239467	0.810743	0.862611
ENSG00000263278	8.06876	-1.98269	0.185791	-10.6716	1.38e-26	4.09e-25
ENSG00000263280	1.34244	-0.312938	0.175658	-1.78151	0.0748284	0.124121
ENSG00000263305	1.58786	-0.587979	0.204054	-2.88148	0.00395807	0.00913827
ENSG00000263335	45.3533	-0.0915221	0.112653	-0.812427	0.416547	0.521056
ENSG00000263393	1.91952	-0.558869	0.158946	-3.51608	0.000437963	0.00123203
ENSG00000263508	4.48504	-0.293656	0.123257	-2.38247	0.0171971	0.0341696
ENSG00000263571	4.15173	-1.82628	0.165377	-11.0431	2.37e-28	8.25e-27
ENSG00000263786	1.80986	-0.319061	0.164762	-1.9365	0.0528071	0.0917353
ENSG00000264007	2.10921	-0.436336	0.149147	-2.92553	0.00343865	0.0080385
ENSG00000264016	2.01341	0.32554	0.155241	2.097	0.0359937	0.0655642
ENSG00000264057	1.60785	-0.484821	0.169542	-2.85959	0.0042419	0.00971906
ENSG00000264058	7.00439	-0.487973	0.173531	-2.81202	0.0049231	0.0111091
ENSG00000264107	1.60849	0.264073	0.154169	1.71288	0.0867345	0.140874
ENSG00000264116	2.46163	-0.979487	0.146045	-6.70676	1.99e-11	1.5e-10
ENSG00000264235	4.25461	0.105411	0.10355	1.01798	0.308688	0.409189
ENSG00000264548	2.59445	-0.483627	0.15903	-3.0411	0.00235715	0.00571495
ENSG00000264608	4.66872	-0.43947	0.120499	-3.64707	0.000265244	0.000776685
ENSG00000264668	32.3764	-0.462088	0.117868	-3.92039	8.84e-05	0.000281821
ENSG00000264705	4.51693	-0.337879	0.125638	-2.68931	0.0071601	0.0155568
ENSG00000264739	1.73365	0.0144664	0.166547	0.086861	0.930782	0.951662
ENSG00000264754	7.51036	-0.114595	0.113567	-1.00905	0.312949	0.413882
ENSG00000264772	127.773	0.229061	0.0677298	3.38197	0.000719669	0.00194189
ENSG00000264853	82.6058	0.0455014	0.0822748	0.553042	0.580235	0.673186
ENSG00000264860	1.8803	0.346111	0.17477	1.98039	0.0476602	0.0838672
ENSG00000264911	1.16265	-0.125462	0.173899	-0.721466	0.470623	0.573006
ENSG00000264964	1.04301	-0.0618276	0.187188	-0.330297	0.741176	0.808734
ENSG00000264968	1.30387	0.194657	0.166963	1.16587	0.243668	0.336308
ENSG00000264985	2.24653	0.207868	0.171717	1.21053	0.226075	0.316348
ENSG00000265043	3.98954	-1.17383	0.153712	-7.63657	2.23e-14	2.28e-13
ENSG00000265055	1.54529	-0.0562801	0.155037	-0.36301	0.716597	0.78946
ENSG00000265091	1.18975	0.186042	0.171074	1.08749	0.276819	0.373587
ENSG00000265100	32.2257	0.78088	0.0772058	10.1143	4.78e-24	1.13e-22
ENSG00000265118	12.1961	0.15352	0.127964	1.19971	0.230253	0.321145
ENSG00000265179	4.50784	-1.55519	0.159217	-9.76777	1.55e-22	3.26e-21
ENSG00000265254	3.55039	-0.162898	0.115267	-1.41323	0.157589	0.234173
ENSG00000265263	10.8626	-0.0433639	0.0715106	-0.606399	0.54425	0.640779
ENSG00000265287	1.29366	0.120037	0.192384	0.623945	0.532664	0.630303
ENSG00000265337	2.01068	-0.095619	0.166179	-0.575398	0.565022	0.659966
ENSG00000265399	1.14095	0.479109	0.17793	2.69268	0.00708793	0.0154133
ENSG00000265451	1.01863	0.128198	0.173729	0.73792	0.460563	0.563714
ENSG00000265477	0.913706	-0.0827433	0.200566	-0.41255	0.679936	0.758658
ENSG00000265489	1.18747	-1.20892	0.190357	-6.35084	2.14e-10	1.44e-09
ENSG00000265533	1.17516	-0.379163	0.179199	-2.11587	0.0343556	0.0628928
ENSG00000265579	9.05717	-1.33218	0.148925	-8.94533	3.71e-19	5.75e-18
ENSG00000265702	38.3795	-0.0839467	0.110985	-0.756382	0.44942	0.552945
ENSG00000265728	0.900901	-0.187597	0.20008	-0.937611	0.348444	0.451366
ENSG00000265778	2.2926	0.752922	0.133023	5.66008	1.51e-08	8.29e-08
ENSG00000265798	10.9529	-0.42696	0.112531	-3.79416	0.000148144	0.000453893
ENSG00000265801	2.57023	-0.104962	0.145838	-0.719718	0.471698	0.573769
ENSG00000265967	1.9839	-0.464367	0.153925	-3.01685	0.0025542	0.00614325
ENSG00000265975	0.925037	0.154367	0.19379	0.79657	0.425701	0.52974
ENSG00000266003	10.645	-0.773732	0.100166	-7.72452	1.12e-14	1.18e-13
ENSG00000266086	333.118	0.104838	0.0697117	1.50389	0.132611	0.202782
ENSG00000266111	2.14768	-0.227574	0.156925	-1.45022	0.146998	0.221137
ENSG00000266114	0.84623	0.0831907	0.200098	0.41575	0.677593	0.756701
ENSG00000266126	0.862794	-0.156776	0.192825	-0.813045	0.416192	0.520719
ENSG00000266208	5.66818	-0.152438	0.116702	-1.30621	0.191482	0.275377
ENSG00000266213	7.35615	-0.235919	0.15008	-1.57196	0.11596	0.18083
ENSG00000266302	31.7144	-0.383341	0.149272	-2.56807	0.0102265	0.0214783
ENSG00000266306	0.982711	-0.237975	0.179376	-1.32668	0.184614	0.267345
ENSG00000266368	0.927056	-0.245058	0.196894	-1.24462	0.213272	0.301778
ENSG00000266369	0.995425	-0.799601	0.206205	-3.8777	0.000105449	0.000331358
ENSG00000266378	5.23409	-0.821976	0.137071	-5.9967	2.01e-09	1.22e-08
ENSG00000266389	0.794674	-0.0232934	0.211563	-0.110101	0.912329	0.938651
ENSG00000266405	9.77237	-0.405865	0.0933351	-4.34847	1.37e-05	4.98e-05
ENSG00000266441	0.811021	0.169209	0.195007	0.867704	0.385556	0.489517
ENSG00000266456	4.33194	-1.01182	0.151484	-6.67935	2.4e-11	1.79e-10
ENSG00000266469	6.89945	-0.468377	0.0916794	-5.10886	3.24e-07	1.49e-06
ENSG00000266473	2.3486	0.0355921	0.136289	0.261151	0.793976	0.850453
ENSG00000266505	1.65057	-0.974275	0.20257	-4.80958	1.51e-06	6.33e-06
ENSG00000266538	2.93888	-0.125472	0.143399	-0.874988	0.38158	0.485569
ENSG00000266578	1.37574	0.161558	0.178275	0.906229	0.364814	0.468462
ENSG00000266801	1.88221	-0.171945	0.153559	-1.11974	0.262826	0.357975
ENSG00000266805	24.5964	0.0233415	0.0789906	0.295497	0.767614	0.830015
ENSG00000266876	1.2447	-0.832693	0.185954	-4.47795	7.54e-06	2.85e-05
ENSG00000266903	3.51251	0.581815	0.174127	3.34132	0.000833798	0.00222478
ENSG00000266910	16.5702	-0.370541	0.064086	-5.78193	7.38e-09	4.19e-08
ENSG00000266921	25.735	0.193411	0.0733952	2.6352	0.00840878	0.0179999
ENSG00000266923	11.0994	0.914965	0.174009	5.25814	1.46e-07	7.05e-07
ENSG00000266932	4.71663	-0.424776	0.111522	-3.80889	0.000139591	0.000429416
ENSG00000266947	42.9633	-0.238176	0.0654038	-3.64163	0.000270916	0.000791845
ENSG00000266953	0.886276	-0.283821	0.216586	-1.31043	0.190049	0.273782
ENSG00000266970	3.93229	0.483008	0.168094	2.87345	0.00406014	0.00933919
ENSG00000266998	32.8721	0.381786	0.0905949	4.21422	2.51e-05	8.75e-05
ENSG00000267009	1.79093	-0.150707	0.16293	-0.924978	0.354977	0.458151
ENSG00000267022	7.89785	-0.164876	0.262051	-0.629174	0.529235	0.627221
ENSG00000267034	14.7166	-0.926693	0.0866698	-10.6922	1.11e-26	3.31e-25
ENSG00000267056	62.1404	-0.0492194	0.095978	-0.512819	0.608078	0.696982
ENSG00000267058	56.9329	-0.175504	0.0513988	-3.41455	0.000638866	0.00173913
ENSG00000267077	7.82197	-0.782553	0.154106	-5.078	3.81e-07	1.74e-06
ENSG00000267082	1.04897	0.313521	0.177209	1.76921	0.0768586	0.127059
ENSG00000267115	1.124	-0.505141	0.181813	-2.77835	0.00546355	0.0121894
ENSG00000267120	11.5905	0.202515	0.113823	1.77921	0.0752059	0.124675
ENSG00000267127	31.4675	-0.241168	0.0643631	-3.74699	0.000178967	0.000540706
ENSG00000267130	0.817148	0.139019	0.209446	0.663747	0.506852	0.607105
ENSG00000267142	1.72537	-0.99739	0.164603	-6.05938	1.37e-09	8.46e-09
ENSG00000267146	0.932169	-0.0922141	0.208347	-0.442599	0.658056	0.739731
ENSG00000267174	0.971241	0.25478	0.196769	1.29482	0.195383	0.280179
ENSG00000267179	5.43621	-0.0783917	0.118818	-0.659761	0.509407	0.609277
ENSG00000267191	0.975683	0.423194	0.186069	2.27439	0.0229428	0.0440615
ENSG00000267198	7.60324	0.0106666	0.114656	0.0930311	0.925879	0.947975
ENSG00000267199	60.4863	-0.0143375	0.0779109	-0.184025	0.853994	0.895443
ENSG00000267219	3.66716	0.0966851	0.112173	0.861928	0.388727	0.492453
ENSG00000267226	2.09994	-0.131949	0.138091	-0.955519	0.339315	0.441868
ENSG00000267246	9.33619	0.143875	0.115825	1.24217	0.214173	0.302728
ENSG00000267251	8.94627	-0.140124	0.1004	-1.39566	0.162817	0.240719
ENSG00000267257	1.02873	-0.333533	0.202907	-1.64377	0.100223	0.159453
ENSG00000267260	16.4556	-0.223805	0.0783682	-2.85582	0.0042926	0.00982632
ENSG00000267263	6.7861	-0.0268563	0.132011	-0.203439	0.838792	0.883645
ENSG00000267279	2.21854	0.985237	0.15679	6.28381	3.3e-10	2.18e-09
ENSG00000267288	5.31365	0.127476	0.116369	1.09545	0.273321	0.369736
ENSG00000267289	2.73965	0.222136	0.148815	1.4927	0.135516	0.206509
ENSG00000267293	1.14455	-0.434679	0.184711	-2.3533	0.0186078	0.0366421
ENSG00000267313	10.5591	-0.00883964	0.128679	-0.0686952	0.945232	0.961152
ENSG00000267317	18.1424	0.0229763	0.0789775	0.290922	0.771111	0.832824
ENSG00000267327	1.00372	-0.35623	0.193477	-1.8412	0.0655926	0.110838
ENSG00000267338	0.977813	0.181537	0.191244	0.949246	0.342496	0.445211
ENSG00000267353	0.662351	0.0243737	0.207032	0.117729	0.906282	0.934168
ENSG00000267360	1.5694	0.0278917	0.172819	0.161393	0.871784	0.909425
ENSG00000267364	1.84257	0.889704	0.152456	5.8358	5.35e-09	3.1e-08
ENSG00000267370	16.0581	-0.0708804	0.085348	-0.830487	0.406263	0.510692
ENSG00000267388	1.08531	0.420426	0.194462	2.16199	0.0306191	0.0568707
ENSG00000267390	38.1099	0.288587	0.0623802	4.62627	3.72e-06	1.47e-05
ENSG00000267414	7.40296	0.154527	0.108364	1.426	0.153868	0.229677
ENSG00000267416	2.06586	0.27071	0.144419	1.87448	0.0608646	0.103853
ENSG00000267421	2.694	0.278768	0.13003	2.14388	0.0320428	0.0591646
ENSG00000267429	3.85678	-0.153846	0.113533	-1.35508	0.175391	0.256209
ENSG00000267475	4.68208	-0.50711	0.101465	-4.99788	5.8e-07	2.57e-06
ENSG00000267498	14.7183	-0.0783347	0.0729079	-1.07443	0.282628	0.380296
ENSG00000267515	2.09321	-0.337711	0.15323	-2.20395	0.0275278	0.0517389
ENSG00000267520	195.065	-0.0265778	0.0792644	-0.335306	0.737395	0.805973
ENSG00000267526	6.7081	-0.289528	0.0937093	-3.08964	0.00200397	0.00493059
ENSG00000267533	0.789639	-0.145993	0.210081	-0.694938	0.487094	0.588234
ENSG00000267549	10.2629	0.0328926	0.0786998	0.417951	0.675983	0.755474
ENSG00000267581	2.17181	0.221858	0.155414	1.42753	0.153428	0.229144
ENSG00000267610	1.31211	-0.180868	0.201204	-0.898931	0.368689	0.47262
ENSG00000267628	80.6508	0.0122443	0.125925	0.0972343	0.92254	0.945757
ENSG00000267629	5.19751	-1.12302	0.208005	-5.399	6.7e-08	3.38e-07
ENSG00000267642	0.949628	0.0190062	0.200921	0.0945955	0.924636	0.94717
ENSG00000267645	264.11	-0.185102	0.102139	-1.81226	0.0699465	0.117219
ENSG00000267650	1.0054	-0.43054	0.207632	-2.07357	0.0381193	0.0688874
ENSG00000267651	3.19878	-1.82946	0.16832	-10.869	1.62e-27	5.21e-26
ENSG00000267653	1.39649	1.84055	0.213769	8.60999	7.31e-18	1.01e-16
ENSG00000267655	4.4003	-0.128286	0.106046	-1.20972	0.226386	0.31671
ENSG00000267665	2.23996	-1.62231	0.187091	-8.67127	4.27e-18	5.99e-17
ENSG00000267666	6.72885	-0.387361	0.101945	-3.79969	0.00014488	0.000444653
ENSG00000267681	2.1644	0.0815664	0.153805	0.530324	0.595887	0.686579
ENSG00000267713	1.22909	-0.118612	0.200496	-0.591594	0.554122	0.64988
ENSG00000267714	2.05906	-0.521228	0.165094	-3.15715	0.0015932	0.00400314
ENSG00000267737	2.13016	-0.197898	0.155902	-1.26937	0.204308	0.291094
ENSG00000267740	24.7282	0.17085	0.134948	1.26604	0.205499	0.292505
ENSG00000267745	15.3056	0.571546	0.0901928	6.33694	2.34e-10	1.57e-09
ENSG00000267782	1.74385	0.434264	0.222386	1.95275	0.0508497	0.0888055
ENSG00000267808	1.01	-0.311769	0.194902	-1.59962	0.109683	0.17242
ENSG00000267811	3.08807	0.0522798	0.118492	0.44121	0.659061	0.740518
ENSG00000267827	4.39804	-0.0151647	0.189746	-0.0799211	0.9363	0.955685
ENSG00000267852	0.803672	-0.216594	0.198531	-1.09099	0.275279	0.371971
ENSG00000267879	1.5043	-0.143532	0.176881	-0.811459	0.417102	0.521494
ENSG00000267882	3.86214	0.721318	0.137809	5.23419	1.66e-07	7.97e-07
ENSG00000267886	3.96777	-0.3334	0.125333	-2.66011	0.00781154	0.0168387
ENSG00000267890	11.2447	-1.50536	0.124113	-12.129	7.41e-34	4.37e-32
ENSG00000267939	0.91525	0.262967	0.196876	1.3357	0.181648	0.26393
ENSG00000268027	7.3051	-0.0430114	0.115236	-0.373245	0.708966	0.783425
ENSG00000268050	2.53451	0.489607	0.154314	3.1728	0.00150976	0.00381555
ENSG00000268105	1.16233	-0.694439	0.187947	-3.69486	0.000220005	0.000653209
ENSG00000268107	72.7534	-0.236023	0.0527394	-4.47527	7.63e-06	2.88e-05
ENSG00000268119	2.34097	-0.892704	0.167048	-5.34398	9.09e-08	4.51e-07
ENSG00000268129	5.96611	0.111993	0.0924137	1.21187	0.225564	0.315748
ENSG00000268170	68.2167	-0.52808	0.0833638	-6.33465	2.38e-10	1.59e-09
ENSG00000268173	33.591	0.576034	0.245957	2.34201	0.0191802	0.0376353
ENSG00000268189	5.34089	0.348788	0.116767	2.98703	0.00281698	0.0067093
ENSG00000268204	1.12319	0.174289	0.196205	0.888303	0.374378	0.47846
ENSG00000268266	1.94471	-0.592486	0.154666	-3.83076	0.00012775	0.000395768
ENSG00000268278	4.07191	-0.509619	0.114149	-4.4645	8.03e-06	3.02e-05
ENSG00000268288	1.79376	-0.680001	0.147658	-4.60523	4.12e-06	1.62e-05
ENSG00000268355	2.85995	0.254958	0.140428	1.81557	0.0694365	0.116536
ENSG00000268379	6.49447	-0.439157	0.0972126	-4.51749	6.26e-06	2.39e-05
ENSG00000268401	1.87823	-1.07599	0.174978	-6.14927	7.78e-10	4.94e-09
ENSG00000268403	38.7042	0.206447	0.050013	4.12786	3.66e-05	0.000124469
ENSG00000268472	11.6277	-0.532905	0.108276	-4.92174	8.58e-07	3.71e-06
ENSG00000268536	0.836006	-0.159195	0.199909	-0.796337	0.425836	0.529865
ENSG00000268543	2.90754	-0.26637	0.129555	-2.05604	0.039779	0.0715206
ENSG00000268555	14.1562	-0.125571	0.0898687	-1.39727	0.162334	0.24011
ENSG00000268583	1.62182	0.368796	0.166954	2.20896	0.0271773	0.0511908
ENSG00000268584	8.31756	-0.11939	0.0817346	-1.46071	0.144095	0.217415
ENSG00000268592	24.2764	-0.239592	0.117144	-2.04527	0.0408279	0.0731348
ENSG00000268603	5.78456	0.293322	0.103749	2.82723	0.00469529	0.0106432
ENSG00000268614	2.83721	-0.519036	0.200452	-2.58933	0.0096164	0.0202992
ENSG00000268628	9.43462	-0.111572	0.0900215	-1.23939	0.2152	0.303897
ENSG00000268659	15.8849	-0.0185289	0.085534	-0.216626	0.8285	0.875836
ENSG00000268670	18.2366	0.0413485	0.118499	0.348936	0.727137	0.79791
ENSG00000268713	34.5976	0.271077	0.0609826	4.44514	8.78e-06	3.28e-05
ENSG00000268744	19.2145	-0.251946	0.0861203	-2.92551	0.00343895	0.00803857
ENSG00000268836	1.98415	-0.362522	0.156524	-2.31608	0.0205538	0.0399927
ENSG00000268870	2.30176	0.00864189	0.157288	0.054943	0.956184	0.968893
ENSG00000268947	1.63352	0.503984	0.190011	2.65239	0.00799236	0.0171871
ENSG00000269001	186.684	0.19421	0.0503071	3.8605	0.000113155	0.000353456
ENSG00000269026	1.09687	-0.413073	0.189821	-2.17612	0.0295464	0.0550869
ENSG00000269044	107.978	-0.402443	0.0486225	-8.27689	1.26e-16	1.57e-15
ENSG00000269068	3.54486	0.701022	0.174451	4.01844	5.86e-05	0.000192508
ENSG00000269106	2.30564	0.0626786	0.144522	0.433695	0.66451	0.745292
ENSG00000269189	16.0688	-0.128218	0.0722678	-1.77421	0.0760284	0.125817
ENSG00000269226	26.9234	-0.431143	0.062946	-6.84941	7.42e-12	5.83e-11
ENSG00000269374	22.9189	0.185356	0.0686615	2.69956	0.00694322	0.0151289
ENSG00000269378	185.821	0.516786	0.0538216	9.60183	7.85e-22	1.55e-20
ENSG00000269388	48.898	0.204445	0.0745072	2.74396	0.00607027	0.0133976
ENSG00000269403	1.87363	-0.290416	0.151507	-1.91685	0.0552565	0.0954832
ENSG00000269421	1.14301	-0.16431	0.176479	-0.931047	0.351829	0.454782
ENSG00000269439	26.5757	0.231615	0.0839298	2.75963	0.00578673	0.0128417
ENSG00000269476	1.77177	0.236613	0.153567	1.54078	0.123371	0.190517
ENSG00000269533	4.90289	-0.0322642	0.102869	-0.313644	0.753791	0.819296
ENSG00000269559	2.21875	-0.36379	0.141862	-2.56439	0.0103359	0.021684
ENSG00000269560	1.3158	-0.273264	0.177571	-1.5389	0.123829	0.191151
ENSG00000269693	19.6299	0.43611	0.230248	1.89408	0.0582139	0.0999125
ENSG00000269696	31.7472	0.181838	0.0622787	2.91975	0.00350311	0.00817849
ENSG00000269736	4.94554	0.377497	0.109014	3.46283	0.000534534	0.00147666
ENSG00000269749	2.3267	-0.118904	0.187771	-0.633241	0.526577	0.624777
ENSG00000269755	1.48012	-0.00190272	0.203933	-0.00933012	0.992556	0.994845
ENSG00000269814	2.78258	0.25397	0.153805	1.65124	0.0986889	0.157432
ENSG00000269881	29.884	-0.0258844	0.0773273	-0.334738	0.737823	0.806204
ENSG00000269887	11.685	0.0230672	0.0955128	0.241509	0.809161	0.861549
ENSG00000269889	0.735693	-0.114396	0.204984	-0.558071	0.576796	0.670421
ENSG00000269894	5.11059	-0.11264	0.114435	-0.984321	0.324958	0.426721
ENSG00000269902	2.32103	-0.0787271	0.154685	-0.508951	0.610786	0.699296
ENSG00000269903	0.635874	-0.800233	0.215697	-3.70999	0.000207266	0.000618524
ENSG00000269919	1.06403	0.452296	0.203933	2.21787	0.0265638	0.0501563
ENSG00000269927	6.4904	0.0421707	0.157965	0.266963	0.789497	0.846879
ENSG00000269935	7.1674	-1.7819	0.1557	-11.4444	2.51e-30	1.05e-28
ENSG00000269938	19.7423	-0.320008	0.0750346	-4.26481	2e-05	7.09e-05
ENSG00000269944	2.2014	-0.409478	0.149818	-2.73317	0.00627279	0.0138035
ENSG00000269946	1.3006	0.4558	0.167108	2.72757	0.00638025	0.0140134
ENSG00000269947	4.18243	-0.231308	0.10228	-2.26152	0.023727	0.0453974
ENSG00000269949	1.00453	-0.0849741	0.198823	-0.427385	0.669099	0.749417
ENSG00000269961	2.84107	-0.0742795	0.124015	-0.598957	0.549202	0.64515
ENSG00000269967	8.88646	0.234066	0.109005	2.1473	0.0317693	0.0587166
ENSG00000269968	7.59359	0.589847	0.140579	4.19583	2.72e-05	9.44e-05
ENSG00000269976	1.61584	-0.114759	0.152061	-0.754687	0.450437	0.55386
ENSG00000269994	1.15421	-0.275162	0.198702	-1.38479	0.166116	0.244871
ENSG00000270000	2.70639	0.423367	0.133121	3.18031	0.00147117	0.00372699
ENSG00000270006	2.99306	0.697259	0.132968	5.24381	1.57e-07	7.59e-07
ENSG00000270016	2.73502	-0.553416	0.138802	-3.98709	6.69e-05	0.000217517
ENSG00000270019	21.8978	-0.131102	0.072795	-1.80097	0.0717074	0.119721
ENSG00000270022	20.6442	0.390394	0.131023	2.97959	0.00288638	0.00685974
ENSG00000270030	1.59548	0.367242	0.159239	2.30623	0.0210978	0.0409255
ENSG00000270031	0.638681	-0.0991886	0.214647	-0.4621	0.644009	0.728017
ENSG00000270048	1.62053	-0.271601	0.168853	-1.60851	0.107724	0.169877
ENSG00000270055	138.924	0.192962	0.0883405	2.1843	0.0289405	0.0541232
ENSG00000270059	3.76221	-0.695031	0.117038	-5.9385	2.88e-09	1.71e-08
ENSG00000270060	1.57917	0.067148	0.168622	0.398217	0.690471	0.767307
ENSG00000270062	1.37426	-0.347578	0.170785	-2.03518	0.0418328	0.0747501
ENSG00000270074	117.989	-0.571268	0.0804864	-7.0977	1.27e-12	1.08e-11
ENSG00000270076	0.682305	-0.443261	0.201636	-2.19832	0.0279263	0.0524037
ENSG00000270077	2.1472	-0.111283	0.142133	-0.782952	0.433655	0.537691
ENSG00000270083	1.46828	0.0319899	0.170222	0.187931	0.850931	0.893152
ENSG00000270091	5.2103	-0.515168	0.102204	-5.0406	4.64e-07	2.09e-06
ENSG00000270099	1.89141	-0.333657	0.171752	-1.94267	0.0520559	0.09057
ENSG00000270100	1.79052	-1.03896	0.158171	-6.56855	5.08e-11	3.66e-10
ENSG00000270112	16.4063	-0.886797	0.089473	-9.91134	3.72e-23	8.26e-22
ENSG00000270116	11.7782	-0.103254	0.0765227	-1.34933	0.177233	0.25849
ENSG00000270120	3.41093	0.629478	0.154291	4.07981	4.51e-05	0.000150976
ENSG00000270127	25.6604	-0.410082	0.114769	-3.5731	0.000352774	0.0010109
ENSG00000270130	15.7398	-0.360923	0.0739009	-4.88388	1.04e-06	4.46e-06
ENSG00000270137	6.54474	-0.120433	0.085312	-1.41168	0.158045	0.234748
ENSG00000270165	1.7757	-0.206016	0.172781	-1.19235	0.233123	0.324388
ENSG00000270171	12.6421	-0.546551	0.0986806	-5.53858	3.05e-08	1.6e-07
ENSG00000270175	12.434	0.211635	0.0711347	2.97513	0.00292862	0.00694549
ENSG00000270177	10.1057	-0.342974	0.0796885	-4.30393	1.68e-05	6.02e-05
ENSG00000270179	8.42987	-0.0102213	0.0900923	-0.113454	0.909671	0.936898
ENSG00000270194	24.1751	-0.0778205	0.0707935	-1.09926	0.271654	0.367839
ENSG00000270210	3.79074	0.311685	0.138011	2.25841	0.02392	0.0457234
ENSG00000270249	2.22726	0.168737	0.183107	0.921521	0.356779	0.460202
ENSG00000270409	3.05161	-0.49094	0.144386	-3.4002	0.000673356	0.00182667
ENSG00000270441	3.3708	0.240718	0.130981	1.83781	0.0660907	0.111593
ENSG00000270540	4.85207	-0.851749	0.137123	-6.21155	5.25e-10	3.4e-09
ENSG00000270558	4.82885	-0.176361	0.0969887	-1.81837	0.0690081	0.115901
ENSG00000270578	4.31039	-0.354767	0.114425	-3.10044	0.00193236	0.00476943
ENSG00000270605	12.3447	-0.199301	0.112386	-1.77336	0.0761693	0.126022
ENSG00000270640	12.5219	0.869358	0.121406	7.16073	8.02e-13	7.02e-12
ENSG00000270661	8.99456	0.120005	0.110709	1.08397	0.278378	0.375391
ENSG00000270720	1.79625	-0.187359	0.148916	-1.25816	0.208335	0.295976
ENSG00000270823	1.45886	-1.16049	0.175969	-6.59484	4.26e-11	3.1e-10
ENSG00000270866	8.17952	-0.688603	0.119037	-5.7848	7.26e-09	4.12e-08
ENSG00000270894	1.44515	0.0135915	0.173293	0.0784311	0.937485	0.956221
ENSG00000270933	1.06943	-0.099218	0.191339	-0.518544	0.604079	0.693758
ENSG00000270953	41.929	-1.35353	0.0942948	-14.3543	1e-46	2.63e-44
ENSG00000270956	8.92992	0.0436382	0.0817608	0.53373	0.593528	0.684536
ENSG00000270964	5.4642	-0.0832948	0.101709	-0.818952	0.412814	0.517216
ENSG00000270972	1.83529	0.0256998	0.177245	0.144996	0.884714	0.919037
ENSG00000270977	1.05543	-0.840476	0.205056	-4.09876	4.15e-05	0.000139887
ENSG00000270978	0.89094	-0.364413	0.204116	-1.78532	0.074209	0.123228
ENSG00000271009	22.3514	-0.0884868	0.0854646	-1.03536	0.3005	0.400139
ENSG00000271011	3.99768	0.152172	0.106338	1.43103	0.152422	0.227933
ENSG00000271046	1.64954	-0.322964	0.185556	-1.74052	0.0817675	0.13398
ENSG00000271075	2.00826	-0.138716	0.153572	-0.903266	0.366385	0.47024
ENSG00000271127	10.6472	0.0349221	0.158883	0.219798	0.826028	0.873922
ENSG00000271151	5.00911	-0.434674	0.110471	-3.93473	8.33e-05	0.000266348
ENSG00000271208	1.04248	0.464113	0.19279	2.40734	0.0160691	0.0321635
ENSG00000271234	0.772062	-0.614961	0.198874	-3.09221	0.00198671	0.00489206
ENSG00000271254	1151.28	-0.256818	0.0708095	-3.62689	0.000286852	0.000834174
ENSG00000271259	2.45979	-0.0598893	0.135318	-0.442582	0.658068	0.739731
ENSG00000271286	1.25884	0.3311	0.176974	1.87089	0.0613604	0.104581
ENSG00000271314	0.894982	-0.194757	0.18878	-1.03166	0.30223	0.402049
ENSG00000271320	3.31493	0.000255539	0.122851	0.00208007	0.99834	0.998734
ENSG00000271382	16.5601	-0.178006	0.0811167	-2.19445	0.0282033	0.0528712
ENSG00000271420	1.75941	0.10934	0.153375	0.71289	0.475914	0.577552
ENSG00000271474	72.5859	-0.595088	0.0769578	-7.73265	1.05e-14	1.11e-13
ENSG00000271551	28.9117	0.077454	0.0691338	1.12035	0.262565	0.357699
ENSG00000271576	21.6634	-0.143585	0.0699383	-2.05303	0.0400698	0.0719591
ENSG00000271631	1.52486	0.0140058	0.168538	0.0831017	0.933771	0.953705
ENSG00000271635	1.27817	-0.558639	0.182588	-3.05957	0.00221658	0.00540429
ENSG00000271643	30.6714	0.0612836	0.0963452	0.636083	0.524722	0.623039
ENSG00000271646	58.2001	-0.0622104	0.0621899	-1.00033	0.317151	0.418266
ENSG00000271659	2.67008	0.0189362	0.134961	0.140308	0.888416	0.921749
ENSG00000271709	0.786179	0.404898	0.202484	1.99965	0.0455378	0.0806409
ENSG00000271714	94.5642	-0.286503	0.080448	-3.56134	0.000368968	0.00105314
ENSG00000271715	0.696274	0.125534	0.213906	0.586867	0.557293	0.653045
ENSG00000271730	2.46784	-0.238523	0.13324	-1.79018	0.0734252	0.1221
ENSG00000271734	1.41657	-0.0161209	0.166671	-0.0967225	0.922947	0.946024
ENSG00000271751	2.11946	-0.0733021	0.142365	-0.51489	0.60663	0.695742
ENSG00000271754	0.933673	-0.148666	0.206879	-0.718612	0.47238	0.574432
ENSG00000271755	33.3612	-0.243199	0.0790873	-3.07508	0.00210449	0.00515389
ENSG00000271757	3.94367	-0.738393	0.121137	-6.09551	1.09e-09	6.83e-09
ENSG00000271776	25.3915	-0.504469	0.102267	-4.93284	8.1e-07	3.52e-06
ENSG00000271784	1.67941	0.0877604	0.148488	0.591028	0.554502	0.65025
ENSG00000271795	27.4093	-0.323563	0.0896165	-3.61053	0.000305567	0.00088454
ENSG00000271797	3.2957	-0.232049	0.116548	-1.99101	0.0464795	0.0821126
ENSG00000271849	1.94664	-0.174176	0.146993	-1.18493	0.236045	0.327795
ENSG00000271853	5.02747	-0.0791679	0.111027	-0.713053	0.475813	0.577479
ENSG00000271862	14.4677	-0.32977	0.0865627	-3.80961	0.000139188	0.000428307
ENSG00000271888	2.85719	-0.149828	0.127883	-1.1716	0.241358	0.333772
ENSG00000271895	57.9412	-0.438741	0.0526419	-8.33443	7.79e-17	9.89e-16
ENSG00000271911	3.7193	-0.961578	0.131116	-7.33379	2.24e-13	2.06e-12
ENSG00000271917	8.86612	-0.132384	0.0977246	-1.35466	0.175526	0.256382
ENSG00000271926	0.97094	0.101345	0.200956	0.504315	0.61404	0.702439
ENSG00000271931	1.10024	0.304455	0.180483	1.68689	0.0916241	0.147688
ENSG00000271933	1.82535	-0.332812	0.210828	-1.5786	0.114429	0.178818
ENSG00000271937	1.57906	-0.00941501	0.168437	-0.0558962	0.955424	0.968349
ENSG00000271943	16.8918	-0.114514	0.0766989	-1.49303	0.135428	0.206386
ENSG00000271964	6.83192	0.00148541	0.0939196	0.0158158	0.987381	0.991325
ENSG00000271966	6.9219	-0.371182	0.0855658	-4.33797	1.44e-05	5.2e-05
ENSG00000271978	23.3583	-0.0875721	0.0696504	-1.25731	0.208642	0.296328
ENSG00000271980	3.90476	0.128804	0.136456	0.943919	0.345211	0.447941
ENSG00000271983	0.903361	-0.0350604	0.186594	-0.187897	0.850958	0.893152
ENSG00000271992	1.37641	0.0593158	0.161077	0.368246	0.71269	0.786197
ENSG00000271998	11.6252	0.056812	0.248744	0.228396	0.819338	0.869142
ENSG00000272002	2.38623	-0.604473	0.147387	-4.10128	4.11e-05	0.000138482
ENSG00000272008	11.4027	0.197533	0.075286	2.62376	0.00869642	0.0185634
ENSG00000272009	4.97453	0.0750246	0.114791	0.653574	0.513386	0.612974
ENSG00000272021	2.27445	0.147452	0.204805	0.719962	0.471548	0.57365
ENSG00000272024	0.718254	-0.206528	0.208783	-0.989197	0.322567	0.424076
ENSG00000272040	8.99139	0.00559798	0.0921677	0.0607369	0.951569	0.965439
ENSG00000272049	2.988	-0.251723	0.122747	-2.05074	0.0402926	0.0723037
ENSG00000272054	49.8825	0.000515899	0.0590988	0.00872943	0.993035	0.995065
ENSG00000272056	7.82418	-0.610027	0.08277	-7.37015	1.7e-13	1.59e-12
ENSG00000272079	24.252	-0.315497	0.0827546	-3.81243	0.000137605	0.000423821
ENSG00000272081	2.33883	0.248446	0.15009	1.65532	0.0978603	0.156242
ENSG00000272086	17.7022	-0.0348255	0.0724382	-0.480762	0.630686	0.716791
ENSG00000272097	2.93568	-0.713582	0.133553	-5.34307	9.14e-08	4.53e-07
ENSG00000272121	4.63847	-0.442786	0.121102	-3.65631	0.000255875	0.000751275
ENSG00000272123	1.41405	-0.258874	0.172602	-1.49983	0.133658	0.204107
ENSG00000272148	5.05062	-0.416426	0.103938	-4.00649	6.16e-05	0.000201722
ENSG00000272153	1.02908	-0.117104	0.190349	-0.615209	0.538417	0.635577
ENSG00000272155	1.42672	0.163572	0.181421	0.901615	0.367261	0.471127
ENSG00000272163	99.7993	-0.658509	0.0677855	-9.7146	2.61e-22	5.35e-21
ENSG00000272183	2.34107	0.61748	0.187612	3.29125	0.000997415	0.00262315
ENSG00000272186	1.08973	0.150053	0.173409	0.865311	0.386868	0.49063
ENSG00000272192	1.11674	-0.566556	0.191523	-2.95816	0.00309483	0.00730605
ENSG00000272209	1.11978	-0.100829	0.181778	-0.554684	0.579111	0.67236
ENSG00000272217	1.254	0.0219011	0.180286	0.12148	0.903311	0.932115
ENSG00000272221	10.7654	0.274341	0.108005	2.54007	0.0110829	0.023073
ENSG00000272223	1.13886	-0.0243682	0.17244	-0.141314	0.887622	0.921208
ENSG00000272235	3.92874	-0.0268217	0.138398	-0.193802	0.846331	0.889281
ENSG00000272247	2.64827	-0.189815	0.133946	-1.41711	0.156452	0.232803
ENSG00000272254	5.7247	0.155085	0.124932	1.24136	0.214474	0.303069
ENSG00000272255	3.2411	-0.319489	0.130805	-2.44248	0.0145866	0.0294815
ENSG00000272256	2.51499	-0.188593	0.148822	-1.26724	0.20507	0.292019
ENSG00000272263	1.70756	0.181197	0.158486	1.1433	0.252913	0.346778
ENSG00000272267	5.61875	-0.315136	0.104557	-3.01402	0.00257811	0.00619242
ENSG00000272279	6.89691	-0.0764316	0.118673	-0.644051	0.519542	0.618358
ENSG00000272301	3.6693	-0.612167	0.120843	-5.06582	4.07e-07	1.85e-06
ENSG00000272305	1.0033	-0.0279842	0.225735	-0.123969	0.90134	0.930906
ENSG00000272312	1.41403	-0.0284216	0.191353	-0.14853	0.881925	0.91689
ENSG00000272320	10.6463	-0.298158	0.0922846	-3.23085	0.00123423	0.00318293
ENSG00000272321	15.9359	-1.77169	0.156116	-11.3485	7.54e-30	3.07e-28
ENSG00000272334	1.3004	-0.0239377	0.188521	-0.126976	0.898959	0.92898
ENSG00000272347	1.97362	0.0164492	0.160242	0.102653	0.918239	0.942722
ENSG00000272360	0.879373	0.640087	0.187302	3.41741	0.000632198	0.00172237
ENSG00000272361	1.81718	-0.181839	0.160637	-1.13199	0.25764	0.352253
ENSG00000272375	5.21177	-0.316665	0.100521	-3.15023	0.00163145	0.00408977
ENSG00000272379	4.08888	-0.187978	0.124612	-1.50851	0.131425	0.201192
ENSG00000272383	1.61782	-0.273215	0.183688	-1.48739	0.136913	0.208346
ENSG00000272384	3.45344	0.116778	0.13521	0.86368	0.387763	0.49158
ENSG00000272386	1.11431	-0.565548	0.19257	-2.93684	0.00331573	0.00777744
ENSG00000272402	1.32384	0.0192868	0.161585	0.11936	0.90499	0.933184
ENSG00000272416	3.17005	0.284572	0.134012	2.12348	0.0337139	0.0618485
ENSG00000272417	0.972688	-0.223779	0.209966	-1.06579	0.286519	0.384698
ENSG00000272420	2.42632	-0.543095	0.141845	-3.82878	0.000128779	0.000398697
ENSG00000272426	1.13184	0.263869	0.174569	1.51154	0.13065	0.200207
ENSG00000272432	1.38777	0.0220271	0.153693	0.143319	0.886038	0.92013
ENSG00000272442	2.49294	-0.673168	0.193845	-3.47271	0.000515235	0.00142827
ENSG00000272457	1.21446	0.155231	0.179475	0.864916	0.387085	0.490823
ENSG00000272459	1.92997	-0.255292	0.148555	-1.7185	0.0857046	0.139499
ENSG00000272462	73.61	-0.112442	0.0511869	-2.1967	0.0280416	0.0525972
ENSG00000272463	7.7227	-0.0310662	0.102265	-0.303783	0.761293	0.825268
ENSG00000272468	1.72817	0.218324	0.157719	1.38426	0.166278	0.245075
ENSG00000272477	4.68589	0.207587	0.138718	1.49646	0.134533	0.205227
ENSG00000272482	2.08949	0.454561	0.150908	3.01217	0.00259383	0.00622577
ENSG00000272489	8.76048	-0.174906	0.0919226	-1.90276	0.0570724	0.0982472
ENSG00000272498	6.65187	-0.263602	0.0966644	-2.72698	0.00639167	0.0140367
ENSG00000272502	1.80521	-0.241024	0.147266	-1.63666	0.101701	0.16156
ENSG00000272525	9.31546	-0.069982	0.0764567	-0.915315	0.360026	0.463566
ENSG00000272529	2.25653	-0.558359	0.152975	-3.65001	0.000262235	0.000768613
ENSG00000272541	5.51818	-0.301628	0.113406	-2.65971	0.0078208	0.0168563
ENSG00000272542	2.67395	-1.14584	0.150533	-7.61184	2.7e-14	2.74e-13
ENSG00000272555	1.50931	0.0532596	0.167725	0.317541	0.750833	0.816752
ENSG00000272562	1.17779	-0.133067	0.187177	-0.710917	0.477136	0.578643
ENSG00000272566	2.78708	-0.257488	0.182042	-1.41445	0.157231	0.233722
ENSG00000272568	58.5656	-0.269008	0.0818836	-3.28524	0.00101895	0.00267377
ENSG00000272574	2.01363	0.250461	0.178855	1.40036	0.161405	0.23898
ENSG00000272576	2.054	-0.511324	0.144109	-3.54817	0.000387923	0.00110135
ENSG00000272582	5.4659	-0.0163729	0.118902	-0.1377	0.890477	0.922943
ENSG00000272583	3.48794	-0.565057	0.140281	-4.02802	5.62e-05	0.000185227
ENSG00000272601	13.8047	0.727215	0.17088	4.2557	2.08e-05	7.36e-05
ENSG00000272619	0.760113	-0.125882	0.198848	-0.633054	0.526698	0.624872
ENSG00000272622	1.67998	-0.162311	0.16267	-0.997793	0.31838	0.419696
ENSG00000272625	5.75755	-0.757078	0.133548	-5.66896	1.44e-08	7.89e-08
ENSG00000272627	0.906947	0.177285	0.194132	0.913223	0.361126	0.464627
ENSG00000272630	33.1068	-0.233666	0.062622	-3.73137	0.000190443	0.000572363
ENSG00000272632	1.42733	0.120611	0.172234	0.700273	0.483757	0.584807
ENSG00000272644	4.13843	0.487137	0.101024	4.822	1.42e-06	5.97e-06
ENSG00000272646	1.13128	-0.398025	0.178916	-2.22464	0.0261054	0.0494012
ENSG00000272654	16.5937	0.077074	0.0578968	1.33123	0.183113	0.265614
ENSG00000272663	3.50859	0.0381638	0.108541	0.351606	0.725134	0.796199
ENSG00000272667	30.5458	-0.0662457	0.0500546	-1.32347	0.18568	0.268518
ENSG00000272668	233.556	-0.187047	0.0754714	-2.47838	0.013198	0.0269561
ENSG00000272672	2.65764	-0.495699	0.140374	-3.53127	0.000413564	0.00116858
ENSG00000272677	9.58923	-0.0840058	0.0740429	-1.13456	0.256561	0.350997
ENSG00000272688	34.0523	0.409543	0.0663425	6.17316	6.69e-10	4.28e-09
ENSG00000272711	17.4761	-0.22665	0.087593	-2.58754	0.00966643	0.0203949
ENSG00000272715	1.00084	-0.352295	0.188733	-1.86663	0.0619529	0.105443
ENSG00000272729	2.58644	-0.592098	0.148409	-3.98964	6.62e-05	0.000215393
ENSG00000272741	1.74404	-0.170256	0.21192	-0.803399	0.421744	0.526043
ENSG00000272777	4.91815	-0.494536	0.112159	-4.40922	1.04e-05	3.83e-05
ENSG00000272787	2.22622	0.0720897	0.21228	0.339597	0.73416	0.803563
ENSG00000272788	5.02609	-0.394693	0.119413	-3.30527	0.000948833	0.00250382
ENSG00000272791	3.49022	-0.398722	0.123979	-3.21606	0.00129964	0.00332933
ENSG00000272795	1.08035	-0.434982	0.179515	-2.4231	0.0153886	0.0309256
ENSG00000272822	5.72875	0.0195551	0.145287	0.134596	0.892931	0.924573
ENSG00000272823	3.72295	0.0245677	0.130039	0.188926	0.850151	0.892551
ENSG00000272824	8.68782	-0.243921	0.101057	-2.4137	0.0157914	0.031666
ENSG00000272839	1.1814	-0.198042	0.186939	-1.05939	0.289422	0.387927
ENSG00000272841	30.6236	-0.154065	0.0667248	-2.30896	0.0209461	0.0406726
ENSG00000272843	1.35284	-0.0202784	0.159369	-0.127242	0.898748	0.92888
ENSG00000272844	1.41717	0.13696	0.15722	0.871137	0.383679	0.487602
ENSG00000272848	90.67	0.139175	0.0650274	2.14025	0.0323342	0.059643
ENSG00000272851	1.99767	-0.242005	0.159759	-1.51481	0.12982	0.199106
ENSG00000272854	0.883263	-0.153078	0.191908	-0.797662	0.425067	0.529124
ENSG00000272855	1.40148	0.0680345	0.181099	0.375675	0.707158	0.781881
ENSG00000272861	0.908085	0.45656	0.196395	2.32471	0.0200877	0.0391809
ENSG00000272862	1.03095	-0.541314	0.179902	-3.00895	0.00262154	0.00628682
ENSG00000272866	0.95869	-0.234697	0.192417	-1.21973	0.222568	0.312252
ENSG00000272884	37.2796	0.624412	0.124399	5.01944	5.18e-07	2.32e-06
ENSG00000272885	1.50852	-0.794821	0.15871	-5.00803	5.5e-07	2.45e-06
ENSG00000272894	70.2159	-0.401278	0.068959	-5.81908	5.92e-09	3.4e-08
ENSG00000272896	4.33686	0.325965	0.11364	2.86841	0.00412541	0.0094757
ENSG00000272905	5.5131	-0.265257	0.11082	-2.39358	0.016685	0.0332694
ENSG00000272908	5.91777	-0.00440799	0.122171	-0.0360806	0.971218	0.980079
ENSG00000272912	1.28554	-0.317978	0.176931	-1.79719	0.0723055	0.120561
ENSG00000272922	2.35261	-0.167719	0.137793	-1.21718	0.223534	0.313423
ENSG00000272923	13.4454	0.230321	0.218034	1.05636	0.290805	0.389456
ENSG00000272931	1.34546	-0.519177	0.174335	-2.97804	0.00290097	0.0068901
ENSG00000272940	1.69109	-0.226164	0.167913	-1.34691	0.17801	0.259461
ENSG00000272941	67.9852	0.266564	0.0844475	3.15657	0.00159639	0.00401048
ENSG00000272948	3.03005	0.268121	0.13053	2.0541	0.0399663	0.0718157
ENSG00000272949	28.7548	0.0179805	0.241024	0.0746007	0.940532	0.958012
ENSG00000272950	5.63184	-0.0611382	0.131011	-0.466664	0.640741	0.725277
ENSG00000272969	1.05519	-0.362075	0.181493	-1.99499	0.0460444	0.0814385
ENSG00000272970	9.49326	-0.151598	0.0770147	-1.96843	0.0490182	0.0859882
ENSG00000272979	1.1961	-0.553848	0.187995	-2.94608	0.00321831	0.00757111
ENSG00000272984	1.62983	-0.827886	0.181637	-4.55791	5.17e-06	2e-05
ENSG00000272986	2.15714	-0.54072	0.168211	-3.21453	0.00130656	0.00334452
ENSG00000272991	0.852429	-0.0703358	0.200303	-0.351147	0.725478	0.796488
ENSG00000272995	1.72601	-0.233443	0.159732	-1.46147	0.143887	0.217176
ENSG00000273004	2.79087	-0.128957	0.123721	-1.04231	0.297266	0.396572
ENSG00000273010	3.61573	-0.189022	0.119612	-1.58029	0.11404	0.178329
ENSG00000273013	2.93031	-0.298918	0.143142	-2.08826	0.0367748	0.066827
ENSG00000273014	5.53492	-0.367371	0.153896	-2.38714	0.01698	0.0337978
ENSG00000273026	1.04196	-0.547045	0.193395	-2.82864	0.00467457	0.0106026
ENSG00000273027	0.818923	-0.636256	0.202613	-3.14026	0.00168799	0.0042211
ENSG00000273046	21.5901	0.287987	0.109198	2.63729	0.0083571	0.0179019
ENSG00000273055	1.99451	-0.673692	0.149531	-4.50538	6.63e-06	2.52e-05
ENSG00000273056	0.772764	-0.585707	0.209137	-2.80059	0.0051009	0.0114737
ENSG00000273059	1.44023	-0.490953	0.175494	-2.79754	0.00514933	0.0115758
ENSG00000273062	1.6814	-0.186395	0.162729	-1.14543	0.252031	0.345765
ENSG00000273080	3.79639	0.188404	0.107134	1.75858	0.0786482	0.129637
ENSG00000273090	0.737829	-0.2525	0.209775	-1.20367	0.228716	0.319425
ENSG00000273091	3.77836	-0.499962	0.125507	-3.98355	6.79e-05	0.000220522
ENSG00000273106	1.0578	0.149128	0.203195	0.733919	0.462998	0.565829
ENSG00000273117	79.8301	-0.145102	0.0754684	-1.92268	0.0545204	0.0943131
ENSG00000273133	9.71044	0.0899949	0.102851	0.875001	0.381573	0.485569
ENSG00000273151	140.174	-0.51758	0.100671	-5.14131	2.73e-07	1.27e-06
ENSG00000273155	1.06991	0.111747	0.17547	0.636847	0.524225	0.622573
ENSG00000273165	2.55059	-0.289457	0.143504	-2.01706	0.0436892	0.0777612
ENSG00000273175	1.2066	0.434497	0.172174	2.5236	0.0116161	0.0240464
ENSG00000273183	5.83556	0.351548	0.0942271	3.73086	0.00019083	0.000573356
ENSG00000273188	2.74175	-0.475288	0.132146	-3.59668	0.000322305	0.000930158
ENSG00000273189	2.86062	-0.000678852	0.167817	-0.0040452	0.996772	0.997658
ENSG00000273199	1.60231	0.0326197	0.167419	0.194838	0.84552	0.888671
ENSG00000273210	2.1048	-0.280037	0.14439	-1.93946	0.0524456	0.0911856
ENSG00000273216	1.14929	-0.488849	0.195949	-2.49477	0.0126038	0.025871
ENSG00000273240	2.48634	-0.0877045	0.14456	-0.606699	0.544051	0.640637
ENSG00000273244	2.72316	-0.435204	0.174537	-2.49347	0.0126502	0.0259489
ENSG00000273248	0.810512	0.310152	0.195616	1.58551	0.11285	0.17675
ENSG00000273257	1.38715	0.101528	0.168787	0.601516	0.547496	0.643772
ENSG00000273261	1.67819	-0.0498935	0.174559	-0.285825	0.775012	0.83585
ENSG00000273262	1.08945	-0.125513	0.181175	-0.692776	0.48845	0.589613
ENSG00000273267	2.96826	-0.459631	0.154235	-2.98008	0.00288174	0.00684925
ENSG00000273270	253.269	-0.44031	0.0599997	-7.33854	2.16e-13	1.99e-12
ENSG00000273272	3.29697	0.389553	0.169141	2.30312	0.0212718	0.0412368
ENSG00000273289	2.48092	-0.0276526	0.160163	-0.172653	0.862924	0.902447
ENSG00000273291	17.4927	-0.0130752	0.0789472	-0.16562	0.868456	0.9067
ENSG00000273295	77.3865	-0.0989995	0.204905	-0.483149	0.62899	0.715505
ENSG00000273297	4.59878	-0.172262	0.109629	-1.57131	0.11611	0.181008
ENSG00000273306	3.87895	0.0225056	0.106077	0.212162	0.83198	0.878325
ENSG00000273312	5.36668	-0.668275	0.100609	-6.6423	3.09e-11	2.28e-10
ENSG00000273319	0.812637	0.205149	0.209479	0.979331	0.327417	0.429209
ENSG00000273320	14.7281	0.476655	0.106884	4.45957	8.21e-06	3.08e-05
ENSG00000273321	2.8271	0.0438767	0.127895	0.343068	0.731547	0.801621
ENSG00000273328	14.0218	0.848827	0.117583	7.21896	5.24e-13	4.67e-12
ENSG00000273343	4.51389	-0.269041	0.110638	-2.43173	0.015027	0.030289
ENSG00000273355	1.32277	-0.137241	0.168892	-0.812599	0.416448	0.520954
ENSG00000273361	1.69608	0.0485072	0.163816	0.296109	0.767147	0.829574
ENSG00000273363	3.75297	-0.177278	0.109719	-1.61575	0.106149	0.167618
ENSG00000273367	2.35007	-1.06192	0.151689	-7.00066	2.55e-12	2.1e-11
ENSG00000273369	1.03295	0.113432	0.173593	0.653437	0.513475	0.613034
ENSG00000273384	1.4157	-0.61464	0.175948	-3.49331	0.000477069	0.00133133
ENSG00000273398	1.95352	0.0769291	0.18952	0.405915	0.684805	0.762795
ENSG00000273399	2.4532	-0.536916	0.144702	-3.71049	0.00020686	0.000617552
ENSG00000273406	0.759202	0.00749589	0.209246	0.0358234	0.971423	0.980253
ENSG00000273432	18.3054	0.0416081	0.0820828	0.506904	0.612222	0.700544
ENSG00000273437	5.73602	-0.181405	0.103915	-1.74571	0.080862	0.132725
ENSG00000273448	35.8111	-0.0584069	0.0597918	-0.976837	0.32865	0.43051
ENSG00000273464	1.13183	0.319569	0.178134	1.79398	0.0728166	0.1213
ENSG00000273473	1.54572	-0.109024	0.165128	-0.660239	0.5091	0.609006
ENSG00000273481	1.42998	-0.0411234	0.168413	-0.244182	0.80709	0.859987
ENSG00000273485	1.06517	-0.0831915	0.182125	-0.456782	0.647828	0.731301
ENSG00000273486	19.381	-0.332884	0.0781085	-4.26181	2.03e-05	7.18e-05
ENSG00000273487	33.4316	0.076551	0.0724803	1.05616	0.290894	0.389558
ENSG00000273507	4.18533	-0.429492	0.144309	-2.97619	0.0029185	0.00692471
ENSG00000273565	0.749066	-0.176266	0.213945	-0.823886	0.410004	0.514342
ENSG00000273576	20.7942	-0.165905	0.0612657	-2.70797	0.00676971	0.01479
ENSG00000273584	2.04569	-0.355642	0.145282	-2.44795	0.0143673	0.0290923
ENSG00000273599	29.7868	0.300602	0.112101	2.68154	0.00732843	0.0158931
ENSG00000273654	18.9425	0.0817461	0.0931113	0.877939	0.379977	0.484043
ENSG00000273669	1.05091	-0.405201	0.196841	-2.05851	0.0395407	0.0711784
ENSG00000273679	1.16499	-0.975766	0.195443	-4.99259	5.96e-07	2.64e-06
ENSG00000273702	55.8032	-0.0130151	0.0525351	-0.247741	0.804335	0.858134
ENSG00000273733	1.85392	-0.280205	0.141009	-1.98714	0.0469069	0.0827523
ENSG00000273765	3.58736	-0.314163	0.119859	-2.62109	0.0087648	0.0186805
ENSG00000273771	6.84463	0.521914	0.138706	3.76274	0.000168064	0.000510044
ENSG00000273783	9.57607	0.124949	0.0879938	1.41998	0.155613	0.231827
ENSG00000273784	25.1496	-0.0671444	0.063406	-1.05896	0.289618	0.388156
ENSG00000273796	3.0982	0.985366	0.139841	7.04634	1.84e-12	1.54e-11
ENSG00000273805	2.68037	-0.49703	0.171771	-2.89357	0.00380895	0.00882815
ENSG00000273812	2.99406	0.369007	0.174033	2.12032	0.0339791	0.0622824
ENSG00000273821	0.716355	-0.317817	0.212694	-1.49424	0.135112	0.205947
ENSG00000273828	12.4419	-0.164277	0.0975774	-1.68356	0.0922672	0.148552
ENSG00000273851	3.24722	-0.637728	0.143746	-4.4365	9.14e-06	3.41e-05
ENSG00000273855	2.24797	0.00163818	0.158951	0.0103062	0.991777	0.994304
ENSG00000273891	7.72563	0.330112	0.151103	2.18468	0.0289122	0.0540761
ENSG00000274001	1.40045	-0.31688	0.168185	-1.88411	0.0595494	0.101916
ENSG00000274008	2.00706	0.695789	0.17682	3.93501	8.32e-05	0.000266101
ENSG00000274015	2.81944	-0.0607613	0.129398	-0.46957	0.638662	0.723613
ENSG00000274029	10.9359	-0.284273	0.0796609	-3.56854	0.00035897	0.0010273
ENSG00000274104	10.2303	-0.0680803	0.0692827	-0.982645	0.325782	0.427527
ENSG00000274105	8.03202	-0.289525	0.0958249	-3.02139	0.00251613	0.00605887
ENSG00000274156	1.58026	0.225778	0.180878	1.24823	0.211945	0.300231
ENSG00000274213	1.29815	0.240819	0.195297	1.23309	0.217541	0.306635
ENSG00000274214	1.74398	-0.575369	0.177592	-3.23984	0.00119596	0.00309316
ENSG00000274225	1.76396	-0.275282	0.174869	-1.57422	0.115437	0.180144
ENSG00000274227	1.31949	-0.372583	0.172614	-2.15847	0.0308914	0.0573169
ENSG00000274253	43.5152	-0.647525	0.0685734	-9.4428	3.63e-21	6.84e-20
ENSG00000274267	16.2139	0.359045	0.183305	1.95873	0.0501439	0.0877303
ENSG00000274312	1.65417	0.193509	0.170676	1.13378	0.256889	0.351407
ENSG00000274330	1.69877	-0.797401	0.174109	-4.5799	4.65e-06	1.81e-05
ENSG00000274331	16.6412	0.950914	0.16181	5.87673	4.18e-09	2.45e-08
ENSG00000274363	5.58501	-0.22508	0.104698	-2.14981	0.0315703	0.0584092
ENSG00000274383	3.91649	-0.400678	0.126793	-3.16009	0.00157719	0.00396847
ENSG00000274414	2.08912	-0.0376809	0.157206	-0.23969	0.81057	0.862543
ENSG00000274492	5.19553	-0.793827	0.121988	-6.50744	7.64e-11	5.41e-10
ENSG00000274559	0.997768	0.377559	0.165796	2.27725	0.0227712	0.0437806
ENSG00000274560	1.99093	-0.185648	0.155057	-1.19729	0.231193	0.32219
ENSG00000274591	0.998357	0.0825167	0.199096	0.414457	0.678539	0.757535
ENSG00000274598	8.876	-0.163595	0.100219	-1.63238	0.1026	0.162716
ENSG00000274615	22.3137	0.0558216	0.143267	0.389633	0.696808	0.77271
ENSG00000274624	3.59194	-0.475733	0.11974	-3.97304	7.1e-05	0.000229724
ENSG00000274653	1.81629	0.0662224	0.151303	0.43768	0.661618	0.74287
ENSG00000274678	2.37993	0.132091	0.150679	0.876643	0.380681	0.484682
ENSG00000274695	1.09067	-0.438796	0.18116	-2.42215	0.0154291	0.0310009
ENSG00000274698	4.89541	-0.555844	0.114415	-4.85812	1.19e-06	5.03e-06
ENSG00000274712	409.846	0.153936	0.0527357	2.91901	0.00351147	0.00819488
ENSG00000274718	8.04756	-1.07108	0.112433	-9.52636	1.63e-21	3.14e-20
ENSG00000274737	4.32434	0.326369	0.138858	2.35038	0.0187545	0.0368887
ENSG00000274765	1.64721	-0.165631	0.162694	-1.01806	0.308651	0.409159
ENSG00000274767	7.75866	0.00952888	0.135269	0.0704439	0.94384	0.960096
ENSG00000274769	9.54328	-0.356258	0.117384	-3.03497	0.00240559	0.00582035
ENSG00000274776	30.3622	-0.330005	0.0736208	-4.48249	7.38e-06	2.79e-05
ENSG00000274797	1.82055	0.0549539	0.157792	0.348269	0.727638	0.798333
ENSG00000274893	36.2434	-0.874632	0.0935769	-9.34667	9.05e-21	1.64e-19
ENSG00000274898	1.8732	-0.375595	0.152187	-2.46798	0.0135879	0.0276632
ENSG00000274902	1.33544	0.220832	0.176311	1.25251	0.210384	0.298398
ENSG00000274918	1.29995	-0.0920081	0.174528	-0.527181	0.598068	0.688701
ENSG00000274922	30.0219	-0.226258	0.0767066	-2.94965	0.00318132	0.00749279
ENSG00000274979	1.09153	0.112716	0.198585	0.567594	0.570311	0.664759
ENSG00000275038	5.70983	-1.35616	0.163324	-8.30349	1.01e-16	1.27e-15
ENSG00000275055	12.7764	0.211986	0.0866979	2.44512	0.0144806	0.0292944
ENSG00000275088	10.9427	-1.62517	0.125443	-12.9555	2.19e-38	2.03e-36
ENSG00000275106	2.02056	-0.155032	0.142474	-1.08814	0.276533	0.3733
ENSG00000275131	2009.8	0.0867872	0.061901	1.40203	0.160906	0.238381
ENSG00000275160	28.2633	-0.106384	0.0789885	-1.34682	0.178037	0.259489
ENSG00000275178	0.751896	-0.395503	0.209916	-1.8841	0.0595519	0.101916
ENSG00000275185	1.2352	0.122185	0.166424	0.734176	0.462841	0.565751
ENSG00000275186	2.85502	-0.292357	0.155326	-1.88222	0.0598066	0.102277
ENSG00000275198	19.094	0.00433329	0.0673021	0.0643856	0.948663	0.963423
ENSG00000275202	9.05644	0.196316	0.0810037	2.42354	0.0153702	0.0308926
ENSG00000275234	1.47281	-0.194736	0.169776	-1.14701	0.251376	0.345158
ENSG00000275236	12.1116	-0.252074	0.0918946	-2.74308	0.00608665	0.0134279
ENSG00000275278	6.63531	-0.296904	0.148552	-1.99865	0.0456457	0.0808179
ENSG00000275297	1.90931	-0.326626	0.228779	-1.42769	0.15338	0.229094
ENSG00000275345	1.49275	0.104488	0.157612	0.662945	0.507366	0.607481
ENSG00000275358	2.09064	-0.0755176	0.154975	-0.48729	0.626053	0.713178
ENSG00000275371	1.73839	-0.436508	0.169285	-2.57854	0.00992188	0.0208861
ENSG00000275400	7.87901	0.287075	0.121406	2.36459	0.0180501	0.0356594
ENSG00000275405	92.0474	0.373565	0.160824	2.32283	0.0201884	0.0393598
ENSG00000275409	4.14254	-0.321589	0.117841	-2.72902	0.00635225	0.0139611
ENSG00000275426	1.8049	-0.42723	0.187893	-2.2738	0.0229782	0.0441201
ENSG00000275441	1.70217	0.48953	0.155661	3.14485	0.00166171	0.0041605
ENSG00000275450	17.8309	-0.509087	0.07821	-6.50923	7.55e-11	5.34e-10
ENSG00000275476	1.71744	-0.378312	0.167892	-2.25331	0.0242399	0.0462594
ENSG00000275481	48.1622	0.0395329	0.0824397	0.479537	0.631557	0.717567
ENSG00000275485	2.24512	-0.12739	0.13903	-0.916278	0.359521	0.463033
ENSG00000275493	1.87125	-0.255925	0.156634	-1.6339	0.10228	0.162258
ENSG00000275552	7.84066	0.0616099	0.0917089	0.671799	0.501712	0.6023
ENSG00000275585	6.53424	0.185716	0.146024	1.27182	0.203437	0.290006
ENSG00000275620	679.174	-0.28176	0.0976015	-2.88684	0.00389134	0.00900538
ENSG00000275632	2.72754	-0.284727	0.127113	-2.23995	0.025094	0.0477009
ENSG00000275636	0.881039	0.159438	0.203526	0.783379	0.433404	0.537479
ENSG00000275638	2.00827	-0.494991	0.150999	-3.27811	0.00104505	0.00273495
ENSG00000275645	6.68235	0.282588	0.08058	3.50693	0.000453309	0.00127179
ENSG00000275672	24.8764	0.223465	0.0786508	2.84123	0.00449403	0.0102381
ENSG00000275703	1.32719	-0.381712	0.170152	-2.24336	0.0248738	0.0473267
ENSG00000275709	1.50763	-0.0612388	0.169851	-0.360544	0.718441	0.790728
ENSG00000275719	3.75976	0.590345	0.126304	4.67402	2.95e-06	1.18e-05
ENSG00000275720	3.015	-0.383773	0.132724	-2.89151	0.00383393	0.00887995
ENSG00000275740	129.116	0.0839294	0.0652967	1.28535	0.198669	0.284167
ENSG00000275759	8.23851	-0.0460088	0.0891103	-0.516312	0.605636	0.694786
ENSG00000275765	50.637	0.0687045	0.0726444	0.945764	0.344269	0.446985
ENSG00000275769	1.53497	-0.204749	0.157872	-1.29693	0.194655	0.279267
ENSG00000275846	4.72011	-0.769003	0.123223	-6.24075	4.35e-10	2.85e-09
ENSG00000275857	2.68808	0.371066	0.143927	2.57815	0.00993299	0.0209066
ENSG00000275894	33.3743	-0.0702709	0.0948035	-0.741227	0.458556	0.561777
ENSG00000275898	6.49753	-0.432071	0.131518	-3.28526	0.00101889	0.00267377
ENSG00000275964	50.4811	-0.27524	0.0859409	-3.20266	0.00136163	0.0034703
ENSG00000276017	4.45482	0.0209965	0.206716	0.101572	0.919097	0.943444
ENSG00000276030	1.4086	-0.395753	0.16652	-2.37661	0.0174727	0.0346425
ENSG00000276077	45.2255	-0.0305078	0.139262	-0.219068	0.826597	0.874402
ENSG00000276092	1.28172	-0.724166	0.179142	-4.04241	5.29e-05	0.000174957
ENSG00000276097	7.6277	-0.12684	0.135668	-0.934932	0.349823	0.452767
ENSG00000276107	8.52587	0.531224	0.164078	3.23764	0.00120524	0.00311479
ENSG00000276128	11.6696	-1.11283	0.114922	-9.68338	3.55e-22	7.17e-21
ENSG00000276131	1.79249	0.550863	0.142364	3.86938	0.000109111	0.000341875
ENSG00000276188	0.8008	-0.311804	0.200149	-1.55786	0.119265	0.185111
ENSG00000276204	3.81279	-0.36702	0.176549	-2.07885	0.037631	0.0681548
ENSG00000276216	24.7277	-0.0504423	0.138616	-0.363898	0.715934	0.78886
ENSG00000276232	108.373	0.412174	0.133842	3.07955	0.00207311	0.00508343
ENSG00000276251	5.80609	-0.253655	0.0990708	-2.56034	0.010457	0.0219093
ENSG00000276259	13.4054	0.0256339	0.0707095	0.362525	0.71696	0.789619
ENSG00000276269	16.1524	0.586783	0.160454	3.65703	0.000255156	0.000749381
ENSG00000276302	2.13067	-0.705662	0.148597	-4.74882	2.05e-06	8.39e-06
ENSG00000276317	1.27464	0.652704	0.17668	3.69426	0.000220524	0.000654684
ENSG00000276384	1.61059	0.024013	0.158046	0.151937	0.879237	0.914815
ENSG00000276398	5.23578	0.0394199	0.141524	0.278538	0.7806	0.839913
ENSG00000276408	2.63204	-0.208173	0.119131	-1.74743	0.0805629	0.13232
ENSG00000276412	3.82869	-0.0328807	0.154768	-0.212452	0.831754	0.878147
ENSG00000276418	1.70308	0.132361	0.182086	0.726916	0.467277	0.569805
ENSG00000276434	0.699329	0.576244	0.209204	2.75446	0.00587886	0.0130224
ENSG00000276445	5.59672	0.201733	0.119651	1.68602	0.0917923	0.147912
ENSG00000276476	1.93054	0.627122	0.14733	4.25659	2.08e-05	7.33e-05
ENSG00000276490	1.86297	0.329034	0.205768	1.59905	0.109809	0.172566
ENSG00000276505	2.34764	-0.595766	0.161401	-3.69123	0.000223176	0.000661525
ENSG00000276509	11.9241	-0.0524743	0.105112	-0.499223	0.617622	0.705582
ENSG00000276517	112.591	-0.147636	0.052482	-2.81308	0.00490698	0.0110752
ENSG00000276529	11.8783	-0.0712355	0.0816618	-0.872323	0.383032	0.486943
ENSG00000276591	7.19471	-1.18068	0.136343	-8.65959	4.73e-18	6.6e-17
ENSG00000276651	3.9639	-0.102256	0.123491	-0.828046	0.407644	0.51211
ENSG00000276663	4.98299	-0.521873	0.123602	-4.2222	2.42e-05	8.47e-05
ENSG00000276690	86.9971	-0.387475	0.0990234	-3.91296	9.12e-05	0.000290089
ENSG00000276691	1.40278	-0.663358	0.187669	-3.53472	0.000408202	0.00115472
ENSG00000276704	1.31713	-0.190156	0.168203	-1.13052	0.258259	0.35286
ENSG00000276718	3.52961	-0.0397652	0.119383	-0.33309	0.739066	0.807243
ENSG00000276724	41.2708	-0.235455	0.0630935	-3.73185	0.000190079	0.000571496
ENSG00000276740	8.50622	-0.790462	0.0912648	-8.6612	4.67e-18	6.51e-17
ENSG00000276742	1.30811	0.610377	0.197643	3.08828	0.00201321	0.00495171
ENSG00000276759	1.1079	0.331476	0.197298	1.68007	0.0929431	0.149521
ENSG00000276814	1.47473	-0.0408975	0.160725	-0.254456	0.799143	0.854543
ENSG00000276842	2.77722	-0.590239	0.1626	-3.63001	0.000283409	0.000825187
ENSG00000276846	7.48263	-0.0533538	0.095609	-0.558041	0.576816	0.670421
ENSG00000276850	1.9453	-0.0374201	0.166062	-0.225339	0.821716	0.87095
ENSG00000276900	19.2533	-0.0903098	0.0570777	-1.58222	0.113598	0.177703
ENSG00000276934	2.544	0.154084	0.139836	1.10189	0.270509	0.366585
ENSG00000276957	1.47056	-0.107269	0.159109	-0.674185	0.500194	0.600856
ENSG00000276968	0.911236	-0.313038	0.204981	-1.52716	0.126722	0.195063
ENSG00000276980	39.0749	0.385897	0.130113	2.96585	0.00301852	0.0071392
ENSG00000277013	38.4042	0.242164	0.0603982	4.00946	6.09e-05	0.000199331
ENSG00000277020	1.18653	-0.073886	0.186577	-0.396008	0.692099	0.768764
ENSG00000277022	6.83538	0.348904	0.160437	2.17471	0.0296521	0.0552569
ENSG00000277050	2.03778	-0.165428	0.152766	-1.08288	0.278861	0.376009
ENSG00000277067	30.1459	0.0757095	0.148616	0.509429	0.610452	0.699077
ENSG00000277087	1.42462	-0.101573	0.17852	-0.568971	0.569376	0.663937
ENSG00000277117	297.512	-0.216163	0.119837	-1.80381	0.0712611	0.119061
ENSG00000277125	4.95222	-0.647656	0.206565	-3.13536	0.00171645	0.00428486
ENSG00000277144	1.95827	-0.697526	0.162493	-4.29266	1.77e-05	6.31e-05
ENSG00000277159	17.5873	-0.562555	0.0792323	-7.10007	1.25e-12	1.06e-11
ENSG00000277196	887.887	-0.11912	0.0829945	-1.43528	0.151207	0.226461
ENSG00000277210	2.33352	-0.0861107	0.170996	-0.503582	0.614555	0.702818
ENSG00000277218	1.11259	0.249016	0.182017	1.36809	0.171283	0.251186
ENSG00000277246	0.954359	0.0524484	0.206369	0.254149	0.79938	0.854702
ENSG00000277270	1.45493	-0.689999	0.170965	-4.03591	5.44e-05	0.00017948
ENSG00000277283	65.9264	-0.259431	0.053597	-4.84041	1.3e-06	5.47e-06
ENSG00000277299	0.831944	0.0110424	0.206339	0.0535157	0.957321	0.969722
ENSG00000277304	7.1824	-0.305505	0.132051	-2.31354	0.020693	0.0402403
ENSG00000277324	1.51641	-0.0353312	0.164667	-0.214561	0.83011	0.876959
ENSG00000277342	6.20391	0.111124	0.100203	1.10898	0.267438	0.363198
ENSG00000277351	41.4684	-0.064774	0.0900227	-0.71953	0.471814	0.573836
ENSG00000277368	1.26287	-0.158126	0.178125	-0.88773	0.374686	0.47874
ENSG00000277386	5.95179	0.292138	0.110998	2.63192	0.0084903	0.0181616
ENSG00000277423	1.15397	-0.0849197	0.182968	-0.464123	0.642559	0.726891
ENSG00000277425	2.09048	-0.237017	0.150934	-1.57033	0.116337	0.181242
ENSG00000277453	1.1097	0.142656	0.176382	0.808788	0.418637	0.522983
ENSG00000277459	2.66137	0.0873608	0.139221	0.627497	0.530334	0.62823
ENSG00000277491	1.97996	0.0235618	0.15812	0.149013	0.881544	0.91662
ENSG00000277496	7.51951	0.494026	0.11059	4.46718	7.93e-06	2.98e-05
ENSG00000277526	7.01282	-0.0718577	0.166987	-0.430318	0.666964	0.747356
ENSG00000277534	59.6575	0.0667534	0.0650562	1.02609	0.30485	0.405038
ENSG00000277548	2.71558	-0.000979481	0.126504	-0.00774271	0.993822	0.995604
ENSG00000277566	12.3005	-0.122133	0.0988372	-1.2357	0.216569	0.305476
ENSG00000277581	0.894039	-0.00827872	0.185116	-0.0447219	0.964329	0.974711
ENSG00000277587	8.27476	0.603967	0.135534	4.4562	8.34e-06	3.13e-05
ENSG00000277589	4.43944	-0.197557	0.113635	-1.73852	0.0821194	0.134441
ENSG00000277662	1.43206	-0.156172	0.155293	-1.00566	0.314578	0.415657
ENSG00000277692	2.8399	-0.63537	0.125365	-5.06817	4.02e-07	1.83e-06
ENSG00000277715	31.2367	-0.274397	0.0529568	-5.18153	2.2e-07	1.04e-06
ENSG00000277738	1.09081	0.167794	0.197794	0.848329	0.396255	0.500219
ENSG00000277763	2.96279	0.112882	0.128732	0.87688	0.380552	0.484579
ENSG00000277767	13.6822	0.0190495	0.0809878	0.235215	0.814042	0.864977
ENSG00000277831	3.69559	-0.286629	0.115276	-2.48645	0.0129025	0.0264146
ENSG00000277895	1.47958	-0.24642	0.174307	-1.41371	0.157446	0.233985
ENSG00000277925	543.269	0.298621	0.0561217	5.32096	1.03e-07	5.08e-07
ENSG00000277969	24.6498	0.331612	0.0621187	5.33836	9.38e-08	4.64e-07
ENSG00000277978	1.31628	-0.285375	0.170342	-1.6753	0.0938746	0.150804
ENSG00000277991	42.0842	-0.261059	0.242004	-1.07874	0.280705	0.378044
ENSG00000278002	8.02968	0.073775	0.0941655	0.78346	0.433357	0.537452
ENSG00000278058	11.268	-0.0987676	0.0908461	-1.0872	0.27695	0.373731
ENSG00000278066	0.636801	0.109365	0.205853	0.531276	0.595228	0.686053
ENSG00000278068	1.81029	0.534869	0.199045	2.68718	0.00720589	0.0156452
ENSG00000278107	4.72193	-0.0189062	0.0994046	-0.190195	0.849156	0.891753
ENSG00000278126	21.9895	-0.184114	0.0603554	-3.05051	0.00228456	0.00555491
ENSG00000278133	21.5974	-0.0422237	0.0593991	-0.710847	0.477179	0.578658
ENSG00000278177	2.74577	-0.0530512	0.131253	-0.40419	0.686073	0.763891
ENSG00000278192	19.2311	-0.100436	0.0999355	-1.00501	0.314893	0.416019
ENSG00000278202	4.41657	0.0729664	0.126031	0.578958	0.562618	0.657941
ENSG00000278206	7.03793	-0.232769	0.0967598	-2.40564	0.0161443	0.0323014
ENSG00000278238	2.31543	-0.223731	0.133851	-1.67149	0.0946252	0.151818
ENSG00000278254	8.12785	-0.255236	0.112301	-2.27278	0.0230393	0.0442235
ENSG00000278266	20.6383	-0.339612	0.073892	-4.59606	4.31e-06	1.69e-05
ENSG00000278272	17.8824	0.427591	0.155988	2.74117	0.00612202	0.0134981
ENSG00000278330	8.464	0.502116	0.109101	4.6023	4.18e-06	1.64e-05
ENSG00000278356	1.11845	-0.408692	0.183682	-2.225	0.0260812	0.0493646
ENSG00000278383	4.05395	-0.301581	0.117915	-2.55761	0.0105395	0.0220687
ENSG00000278385	1.00468	-0.804657	0.191577	-4.20018	2.67e-05	9.28e-05
ENSG00000278389	1.29503	-0.197318	0.167054	-1.18116	0.237537	0.329506
ENSG00000278390	7.05237	0.115292	0.0833454	1.38331	0.166571	0.245418
ENSG00000278396	2.94487	-0.193219	0.124229	-1.55535	0.119864	0.185827
ENSG00000278434	44.9355	-0.0278891	0.0846257	-0.329558	0.741734	0.80914
ENSG00000278445	0.936526	-1.09522	0.20431	-5.36057	8.3e-08	4.14e-07
ENSG00000278464	4.40449	-0.571683	0.172316	-3.31765	0.000907769	0.00240464
ENSG00000278467	7.75347	-0.224047	0.088305	-2.5372	0.0111744	0.0232334
ENSG00000278475	1.37088	-0.199486	0.172195	-1.15849	0.246663	0.339901
ENSG00000278493	1.90387	0.0619364	0.161754	0.382906	0.701789	0.777075
ENSG00000278500	51.826	-0.625796	0.0855517	-7.31484	2.58e-13	2.36e-12
ENSG00000278573	0.647441	0.106871	0.206846	0.51667	0.605386	0.694578
ENSG00000278626	2.1231	-0.526752	0.153124	-3.44004	0.000581628	0.00159574
ENSG00000278668	11.2892	-0.404359	0.089762	-4.50479	6.64e-06	2.53e-05
ENSG00000278703	1.06511	-0.267795	0.185028	-1.44732	0.147807	0.222123
ENSG00000278704	2.63141	-0.379891	0.148828	-2.55254	0.010694	0.0223423
ENSG00000278722	8.52727	-0.126495	0.0830641	-1.52286	0.127794	0.196504
ENSG00000278727	6.7174	-0.5572	0.11352	-4.9084	9.18e-07	3.97e-06
ENSG00000278733	2.04181	-0.364626	0.138741	-2.6281	0.00858633	0.0183464
ENSG00000278816	0.816781	-0.518249	0.211457	-2.45084	0.0142523	0.0288748
ENSG00000278817	196.821	-0.0746737	0.07449	-1.00247	0.316119	0.417263
ENSG00000278834	43.5852	-0.170618	0.0601372	-2.83715	0.00455185	0.010359
ENSG00000278860	1.24937	-0.130444	0.190969	-0.683064	0.494567	0.59532
ENSG00000278876	1.78388	-0.0512844	0.163654	-0.31337	0.754	0.819429
ENSG00000278878	5.04271	-0.534401	0.141013	-3.78973	0.000150813	0.000461606
ENSG00000278887	2.1818	-0.440982	0.136946	-3.22011	0.0012814	0.00328814
ENSG00000278891	22.8184	-0.0847318	0.0852749	-0.993632	0.320402	0.421685
ENSG00000278893	43.9983	-0.231727	0.0721827	-3.21029	0.00132603	0.00338895
ENSG00000278896	33.042	-0.0308639	0.0912715	-0.338155	0.735246	0.804313
ENSG00000278903	19.9817	-0.174037	0.114523	-1.51967	0.128594	0.197475
ENSG00000278905	12.0075	0.973438	0.137234	7.09326	1.31e-12	1.12e-11
ENSG00000278915	1.12084	0.272032	0.177474	1.5328	0.125325	0.193196
ENSG00000278925	7.23291	-0.558201	0.153032	-3.64761	0.000264686	0.000775274
ENSG00000278926	6.3458	-0.908018	0.122735	-7.39817	1.38e-13	1.3e-12
ENSG00000278931	23.2143	-0.155824	0.129826	-1.20025	0.230044	0.320912
ENSG00000278932	19.8828	-0.219287	0.0936646	-2.34119	0.0192223	0.0377034
ENSG00000278934	11.9541	-0.218202	0.106978	-2.0397	0.0413807	0.0740358
ENSG00000278950	7.36819	-0.0499485	0.146448	-0.341067	0.733053	0.802693
ENSG00000278952	0.874393	-0.300432	0.204181	-1.4714	0.141182	0.213752
ENSG00000278962	14.3588	-0.837112	0.0929483	-9.00621	2.13e-19	3.39e-18
ENSG00000278965	6.03902	0.390833	0.1468	2.66234	0.00775995	0.016737
ENSG00000278966	1.39883	-0.294235	0.170534	-1.72538	0.0844592	0.137708
ENSG00000278971	14.2557	-0.551607	0.0943305	-5.8476	4.99e-09	2.89e-08
ENSG00000278986	5.59937	-0.520165	0.111311	-4.67309	2.97e-06	1.19e-05
ENSG00000278996	14.9946	0.308796	0.211297	1.46143	0.143896	0.21718
ENSG00000279031	2.84753	-0.246398	0.131644	-1.8717	0.0612484	0.104425
ENSG00000279042	2.49435	-1.56749	0.183651	-8.53514	1.4e-17	1.89e-16
ENSG00000279047	1.24442	-0.164114	0.176574	-0.929439	0.352662	0.455665
ENSG00000279048	22.6899	-0.182947	0.062092	-2.94638	0.00321519	0.00756494
ENSG00000279067	2.37086	-0.328882	0.153189	-2.14691	0.0318003	0.0587567
ENSG00000279068	4.96094	0.402432	0.110306	3.64834	0.000263941	0.000773316
ENSG00000279070	1.2154	-0.102238	0.199903	-0.511439	0.609044	0.697905
ENSG00000279086	1.50107	0.615255	0.172605	3.56453	0.000364513	0.00104167
ENSG00000279090	1.74279	-1.60905	0.186332	-8.63537	5.85e-18	8.13e-17
ENSG00000279091	2.12701	-0.532876	0.160013	-3.33021	0.000867792	0.00230799
ENSG00000279099	7.40743	-1.28062	0.136128	-9.40749	5.08e-21	9.43e-20
ENSG00000279103	13.6519	-0.274524	0.0872822	-3.14524	0.00165949	0.00415528
ENSG00000279104	1.32129	-0.76989	0.190453	-4.04241	5.29e-05	0.000174957
ENSG00000279107	22.3839	-0.256854	0.104936	-2.44773	0.014376	0.0291079
ENSG00000279108	41.5509	-0.40397	0.0842812	-4.79312	1.64e-06	6.82e-06
ENSG00000279110	0.98914	0.978809	0.206336	4.74376	2.1e-06	8.59e-06
ENSG00000279114	11.8535	-0.0759517	0.0946825	-0.802172	0.422453	0.526702
ENSG00000279123	0.825628	-0.787078	0.202277	-3.89109	9.98e-05	0.000315282
ENSG00000279124	7.20801	0.0328325	0.14893	0.220456	0.825516	0.873564
ENSG00000279133	143.837	-0.273244	0.0509628	-5.36165	8.25e-08	4.11e-07
ENSG00000279137	1.56445	-0.184378	0.187769	-0.981942	0.326128	0.427899
ENSG00000279138	5.67107	-0.928298	0.116761	-7.95041	1.86e-15	2.09e-14
ENSG00000279142	4.61196	0.842356	0.183485	4.59086	4.41e-06	1.73e-05
ENSG00000279148	4.22912	-0.19669	0.107908	-1.82275	0.0683407	0.114926
ENSG00000279149	9.1699	-0.322123	0.118665	-2.71455	0.00663649	0.0145261
ENSG00000279159	33.5253	-0.260538	0.0796027	-3.27299	0.00106418	0.00277927
ENSG00000279168	33.7519	0.106428	0.0915882	1.16203	0.245222	0.338161
ENSG00000279176	26.4159	-0.190477	0.10181	-1.8709	0.0613592	0.104581
ENSG00000279187	4.65635	-0.343378	0.142788	-2.40481	0.0161807	0.0323678
ENSG00000279198	18.8952	-0.158282	0.0741358	-2.13503	0.0327586	0.0603288
ENSG00000279203	9.44215	-0.294363	0.100717	-2.92267	0.0034705	0.00810858
ENSG00000279205	5.2198	-0.0434557	0.113011	-0.384525	0.70059	0.776086
ENSG00000279206	0.918866	-0.247022	0.194242	-1.27173	0.203471	0.29004
ENSG00000279208	8.30718	0.00768334	0.150355	0.0511014	0.959245	0.971089
ENSG00000279212	1.28537	-0.113384	0.173173	-0.654747	0.512631	0.612411
ENSG00000279214	1.65545	-0.0217141	0.177133	-0.122587	0.902435	0.931717
ENSG00000279221	4.79375	-0.696666	0.129813	-5.36668	8.02e-08	4.01e-07
ENSG00000279227	8.80817	-0.559301	0.0886504	-6.30906	2.81e-10	1.86e-09
ENSG00000279228	2.1818	-0.440982	0.136946	-3.22011	0.0012814	0.00328814
ENSG00000279232	2.73805	-0.221157	0.123596	-1.78935	0.0735583	0.122308
ENSG00000279233	45.2458	-0.188911	0.0920824	-2.05154	0.0402142	0.0721928
ENSG00000279246	15.3513	-0.0852789	0.0674986	-1.26342	0.206439	0.293694
ENSG00000279249	15.5262	-1.1453	0.138093	-8.29366	1.1e-16	1.37e-15
ENSG00000279254	12.7332	0.285094	0.130658	2.18198	0.0291112	0.0543721
ENSG00000279259	16.3848	-0.0542887	0.0718603	-0.755475	0.449964	0.55339
ENSG00000279266	7.39452	-0.171243	0.109256	-1.56735	0.117032	0.182175
ENSG00000279267	52.7165	-0.328966	0.0814453	-4.0391	5.37e-05	0.000177209
ENSG00000279276	1.2231	-0.0739482	0.179251	-0.41254	0.679944	0.758658
ENSG00000279286	1.26364	-0.314716	0.209942	-1.49906	0.133858	0.204331
ENSG00000279333	8.16319	-0.348557	0.107864	-3.23144	0.00123169	0.00317747
ENSG00000279342	94.1626	-0.377097	0.0537618	-7.01421	2.31e-12	1.92e-11
ENSG00000279344	10.1331	-0.269365	0.0847709	-3.17756	0.00148518	0.00375968
ENSG00000279354	1.69723	-0.0672464	0.149743	-0.449078	0.653375	0.735597
ENSG00000279356	28.3722	-0.204447	0.0773532	-2.64304	0.00821657	0.0176269
ENSG00000279357	1.31071	0.289992	0.184057	1.57555	0.115129	0.179719
ENSG00000279366	0.797549	0.154297	0.209397	0.736864	0.461205	0.564363
ENSG00000279367	5.05769	-0.316145	0.174132	-1.81555	0.0694394	0.116536
ENSG00000279373	2.30252	-0.183105	0.133398	-1.37262	0.169871	0.249476
ENSG00000279377	24.3074	-0.430676	0.0927528	-4.64327	3.43e-06	1.36e-05
ENSG00000279378	2.32891	0.0441041	0.157941	0.279244	0.780058	0.839595
ENSG00000279392	1.6623	-0.0405872	0.164063	-0.247388	0.804608	0.858219
ENSG00000279394	7.97333	-0.19293	0.106331	-1.81443	0.0696116	0.116741
ENSG00000279400	444.982	-0.403033	0.0726251	-5.54949	2.86e-08	1.51e-07
ENSG00000279412	1.10983	0.160757	0.191263	0.840505	0.400625	0.504978
ENSG00000279417	1.75296	0.117754	0.175739	0.670054	0.502824	0.603253
ENSG00000279443	3.60108	0.297598	0.130064	2.28809	0.0221324	0.0426872
ENSG00000279447	2.82575	0.478056	0.173228	2.7597	0.00578549	0.0128399
ENSG00000279455	1.99557	0.087698	0.174989	0.501162	0.616257	0.704499
ENSG00000279463	1.79548	0.118741	0.1567	0.757756	0.448597	0.55229
ENSG00000279464	6.76143	-0.354743	0.0996062	-3.56145	0.00036881	0.00105278
ENSG00000279465	1.70139	-0.548902	0.172292	-3.18589	0.00144309	0.00366167
ENSG00000279469	1.81456	-0.275596	0.147879	-1.86365	0.0623704	0.106077
ENSG00000279481	22.9698	-0.29972	0.0790716	-3.79049	0.000150352	0.000460381
ENSG00000279502	2.04867	0.126523	0.158507	0.798217	0.424745	0.52881
ENSG00000279504	1.80402	-0.177244	0.145013	-1.22226	0.22161	0.31113
ENSG00000279521	2.52834	-0.735473	0.168961	-4.35292	1.34e-05	4.88e-05
ENSG00000279526	10.4134	0.915441	0.114845	7.97112	1.57e-15	1.78e-14
ENSG00000279528	3.52096	-0.178139	0.223011	-0.798791	0.424412	0.528503
ENSG00000279542	2.54467	-0.140276	0.139923	-1.00252	0.316091	0.417257
ENSG00000279551	6.11991	0.289557	0.145275	1.99316	0.0462436	0.0817432
ENSG00000279570	14.9855	-0.100185	0.0784411	-1.2772	0.20153	0.287665
ENSG00000279584	1.71654	-0.0533739	0.163744	-0.325959	0.744455	0.811614
ENSG00000279590	1.30765	0.0731211	0.190188	0.384468	0.700631	0.776104
ENSG00000279594	29.1531	-0.267543	0.0707501	-3.78152	0.000155872	0.000475893
ENSG00000279601	1.47715	-0.66853	0.168254	-3.97333	7.09e-05	0.000229497
ENSG00000279602	49.6706	0.236479	0.11979	1.97411	0.0483688	0.0849813
ENSG00000279606	16.876	-0.568416	0.0944127	-6.02054	1.74e-09	1.06e-08
ENSG00000279608	209.98	-0.292205	0.0616733	-4.73794	2.16e-06	8.82e-06
ENSG00000279609	1.20433	-0.0366578	0.174936	-0.209549	0.83402	0.879898
ENSG00000279631	105.996	0.0140941	0.0609172	0.231364	0.817032	0.86736
ENSG00000279632	5.59764	-0.0470843	0.104201	-0.451859	0.651371	0.733938
ENSG00000279641	2.59261	-0.085967	0.131455	-0.653966	0.513133	0.612915
ENSG00000279656	20.3982	0.138365	0.130308	1.06183	0.288314	0.386631
ENSG00000279663	1.90574	-1.33734	0.173651	-7.70128	1.35e-14	1.41e-13
ENSG00000279667	1.55007	-0.776589	0.17222	-4.50927	6.5e-06	2.48e-05
ENSG00000279668	22.106	-1.77156	0.148288	-11.9468	6.75e-33	3.68e-31
ENSG00000279670	20.4397	-0.189563	0.0779036	-2.4333	0.0149618	0.0301756
ENSG00000279674	27.762	-1.76153	0.161014	-10.9402	7.4e-28	2.47e-26
ENSG00000279682	1.50864	-0.903337	0.169992	-5.31401	1.07e-07	5.27e-07
ENSG00000279684	5.4703	-0.407249	0.127552	-3.19282	0.00140889	0.00358205
ENSG00000279689	12.15	0.0110926	0.0905915	0.122446	0.902546	0.931737
ENSG00000279690	7.12605	0.0911221	0.153057	0.595349	0.55161	0.647383
ENSG00000279692	24.992	-0.549854	0.11206	-4.90677	9.26e-07	3.99e-06
ENSG00000279699	13.3539	-0.0470581	0.101237	-0.464833	0.642051	0.726451
ENSG00000279708	2.48726	-0.583289	0.156916	-3.71721	0.000201438	0.000602788
ENSG00000279711	3.35618	-1.10111	0.134473	-8.18836	2.65e-16	3.22e-15
ENSG00000279713	2.47418	-0.180448	0.160449	-1.12464	0.26074	0.355627
ENSG00000279726	4.06825	-0.673358	0.137567	-4.89476	9.84e-07	4.23e-06
ENSG00000279733	1.86301	0.09731	0.157866	0.61641	0.537624	0.635036
ENSG00000279743	4.79661	-0.770831	0.121996	-6.31848	2.64e-10	1.76e-09
ENSG00000279752	1.70915	0.168724	0.17379	0.970849	0.331623	0.43377
ENSG00000279759	198.366	-0.331492	0.0868248	-3.81794	0.000134569	0.000415102
ENSG00000279771	8.06878	-0.317859	0.11391	-2.79044	0.0052636	0.0117952
ENSG00000279780	1.35087	-0.0591526	0.182037	-0.324949	0.74522	0.812238
ENSG00000279785	4.29603	0.0201191	0.190197	0.10578	0.915757	0.941032
ENSG00000279796	3.25911	-0.624541	0.143625	-4.3484	1.37e-05	4.98e-05
ENSG00000279809	4.92804	-0.141728	0.217736	-0.650918	0.5151	0.614323
ENSG00000279829	1.66005	-1.00408	0.171288	-5.86195	4.57e-09	2.67e-08
ENSG00000279836	2.17567	-0.262156	0.152288	-1.72145	0.0851683	0.138704
ENSG00000279838	13.436	-0.21568	0.0836756	-2.57758	0.00994949	0.0209384
ENSG00000279845	2.55055	0.100007	0.159643	0.626442	0.531025	0.628853
ENSG00000279853	14.5003	-0.263636	0.0804938	-3.27523	0.00105576	0.00276013
ENSG00000279858	0.966677	-0.343455	0.190428	-1.80359	0.0712954	0.119105
ENSG00000279875	1.36146	-1.19087	0.182494	-6.52555	6.78e-11	4.82e-10
ENSG00000279900	6.53023	-0.421802	0.100501	-4.19699	2.7e-05	9.4e-05
ENSG00000279905	1.43668	-0.607522	0.217495	-2.79327	0.00521778	0.0117029
ENSG00000279908	6.70731	-0.948478	0.129571	-7.32015	2.48e-13	2.27e-12
ENSG00000279910	5.17299	-1.38266	0.139584	-9.90558	3.94e-23	8.73e-22
ENSG00000279912	1.16155	-0.772261	0.192652	-4.00859	6.11e-05	0.000200026
ENSG00000279936	1.19726	0.147768	0.18177	0.812942	0.416252	0.520772
ENSG00000279953	5.07103	-0.45655	0.104373	-4.37419	1.22e-05	4.45e-05
ENSG00000279958	5.05551	0.307533	0.13199	2.32997	0.0198077	0.0387069
ENSG00000279960	1.4038	0.338635	0.206613	1.63898	0.101218	0.160868
ENSG00000279965	22.1985	0.318333	0.112604	2.82702	0.0046983	0.0106484
ENSG00000279970	110.99	-0.521239	0.0791784	-6.58309	4.61e-11	3.34e-10
ENSG00000279976	2.13407	1.04095	0.175275	5.93894	2.87e-09	1.71e-08
ENSG00000279983	0.737263	-0.23099	0.194485	-1.1877	0.23495	0.326483
ENSG00000279994	1.68378	-0.00181506	0.189438	-0.00958129	0.992355	0.994677
ENSG00000280010	109.617	1.24912	0.133796	9.33597	1e-20	1.8e-19
ENSG00000280011	1.51768	-1.46258	0.21219	-6.89275	5.47e-12	4.37e-11
ENSG00000280018	25.4836	-0.286981	0.108123	-2.65422	0.00794912	0.017105
ENSG00000280022	1.8334	-0.179645	0.148685	-1.20823	0.226961	0.317382
ENSG00000280032	0.961089	1.0265	0.201675	5.08987	3.58e-07	1.64e-06
ENSG00000280046	156.053	-0.267888	0.0449689	-5.95718	2.57e-09	1.54e-08
ENSG00000280048	7.32403	0.57107	0.135648	4.20995	2.55e-05	8.91e-05
ENSG00000280054	15.4229	-0.68515	0.136429	-5.02201	5.11e-07	2.29e-06
ENSG00000280067	3.39934	-0.292798	0.134025	-2.18466	0.0289136	0.0540761
ENSG00000280070	1.8265	-0.165761	0.159757	-1.03758	0.299465	0.399032
ENSG00000280078	4.63406	-0.953523	0.133759	-7.12868	1.01e-12	8.73e-12
ENSG00000280087	24.6634	-0.189403	0.0814385	-2.32572	0.0200337	0.0390906
ENSG00000280113	3.94797	-0.730432	0.131711	-5.54572	2.93e-08	1.54e-07
ENSG00000280115	10.4745	-0.031348	0.0935629	-0.335048	0.737589	0.806035
ENSG00000280118	19.7952	-1.15213	0.101996	-11.2958	1.38e-29	5.46e-28
ENSG00000280119	33.1689	-0.436461	0.0952474	-4.58239	4.6e-06	1.79e-05
ENSG00000280122	1.67112	-0.827024	0.173994	-4.75319	2e-06	8.22e-06
ENSG00000280132	10.8411	0.258764	0.0811605	3.1883	0.00143111	0.00363428
ENSG00000280134	13.9258	-0.899528	0.0952888	-9.44002	3.73e-21	7.01e-20
ENSG00000280136	5.56576	-0.459092	0.206155	-2.22692	0.0259523	0.0491574
ENSG00000280143	117.566	1.13857	0.119754	9.50753	1.95e-21	3.74e-20
ENSG00000280145	63.2234	-0.329668	0.105012	-3.13934	0.0016933	0.00423261
ENSG00000280157	20.0073	-0.670647	0.0745263	-8.9988	2.28e-19	3.62e-18
ENSG00000280159	14.6246	-0.164165	0.090564	-1.81269	0.0698794	0.117125
ENSG00000280161	11.6311	0.249053	0.0827844	3.00845	0.00262587	0.00629522
ENSG00000280162	1.94156	-0.335617	0.151524	-2.21495	0.0267636	0.0504803
ENSG00000280164	12.4246	-0.216733	0.111461	-1.94447	0.0518387	0.090249
ENSG00000280169	4.955	0.045717	0.124899	0.366031	0.714342	0.787591
ENSG00000280172	5.91762	-0.262872	0.221621	-1.18613	0.235569	0.327224
ENSG00000280173	29.2985	-0.314556	0.0555292	-5.66469	1.47e-08	8.07e-08
ENSG00000280182	23.5685	-0.33968	0.111147	-3.05613	0.00224213	0.0054609
ENSG00000280184	17.5149	-0.399747	0.0737213	-5.42241	5.88e-08	2.99e-07
ENSG00000280186	4.07219	-0.269441	0.148288	-1.81701	0.0692154	0.11623
ENSG00000280187	44.7657	-0.285259	0.0675445	-4.22328	2.41e-05	8.43e-05
ENSG00000280189	4.2874	-1.08354	0.171807	-6.30672	2.85e-10	1.89e-09
ENSG00000280228	1.67892	-0.20003	0.166946	-1.19817	0.230852	0.321862
ENSG00000280232	2.77443	-0.444514	0.133608	-3.327	0.000877848	0.00233229
ENSG00000280234	163.254	-1.30111	0.0897583	-14.4957	1.29e-47	3.74e-45
ENSG00000280241	7.6096	0.630236	0.101238	6.22526	4.81e-10	3.13e-09
ENSG00000280255	36.8897	-0.768056	0.0852469	-9.00978	2.06e-19	3.29e-18
ENSG00000280257	8.83578	-0.244237	0.101778	-2.3997	0.0164084	0.0327716
ENSG00000280259	1.25366	-0.409472	0.19826	-2.06533	0.0388916	0.0701622
ENSG00000280268	3.63912	-0.0778013	0.151497	-0.513549	0.607568	0.696571
ENSG00000280274	13.3747	-0.187021	0.100257	-1.86541	0.0621241	0.105705
ENSG00000280278	1.97867	-0.244097	0.156482	-1.55991	0.118781	0.184473
ENSG00000280281	0.998867	-1.01998	0.204864	-4.97883	6.4e-07	2.82e-06
ENSG00000280288	3.47104	-0.496712	0.147455	-3.36856	0.000755629	0.00203225
ENSG00000280294	42.1242	-1.24332	0.0796569	-15.6084	6.38e-55	4.31e-52
ENSG00000280302	4.95422	0.102624	0.128329	0.799695	0.423887	0.528002
ENSG00000280310	9.42582	-0.396479	0.0815978	-4.85894	1.18e-06	5.01e-06
ENSG00000280312	1.03388	-0.825082	0.217482	-3.7938	0.000148361	0.000454511
ENSG00000280322	1.43931	-0.0934421	0.166186	-0.562273	0.57393	0.668037
ENSG00000280339	30.3531	0.174057	0.0726045	2.39733	0.0165151	0.0329651
ENSG00000280372	0.716712	-0.662152	0.206888	-3.20053	0.00137176	0.00349408
ENSG00000280376	1.19233	-0.0839483	0.176466	-0.47572	0.634274	0.720062
ENSG00000280395	1.05141	-0.804992	0.204122	-3.94369	8.02e-05	0.000257022
ENSG00000280424	4.1825	-0.330962	0.130301	-2.53997	0.0110861	0.0230781
ENSG00000280426	1.84082	-0.265431	0.142708	-1.85995	0.062892	0.106868
ENSG00000280439	4.21347	0.25425	0.135078	1.88225	0.0598018	0.102274
ENSG00000280441	44.898	0.247072	0.0790507	3.12549	0.0017751	0.00441858
ENSG00000280453	4.75413	0.773993	0.141407	5.47349	4.41e-08	2.28e-07
ENSG00000280486	20.4253	-0.332419	0.115197	-2.88566	0.00390591	0.00903428
ENSG00000280660	244.544	-0.297345	0.086624	-3.4326	0.000597827	0.00163708
ENSG00000280828	49.066	-0.25833	0.0691587	-3.73531	0.000187482	0.000564468
ENSG00000280987	216.98	-0.0722089	0.0719488	-1.00361	0.315564	0.416688
ENSG00000281028	5.59175	0.102156	0.216045	0.472848	0.636322	0.721687
ENSG00000281039	3.76508	-0.406563	0.145684	-2.79072	0.00525916	0.0117879
ENSG00000281348	11.0356	0.21759	0.135847	1.60173	0.109215	0.171756
ENSG00000281468	4.86505	-0.333287	0.122988	-2.70992	0.00672985	0.0147124
ENSG00000281538	4.36076	0.127539	0.133608	0.954578	0.339791	0.442343
ENSG00000281571	46.227	0.212502	0.0714168	2.97552	0.00292492	0.00693779
ENSG00000281706	2.66543	-0.625047	0.150331	-4.15781	3.21e-05	0.000110263
ENSG00000281741	4.28538	0.226901	0.259025	0.875984	0.381039	0.48505
ENSG00000281883	2.10569	-0.243039	0.163098	-1.49014	0.136187	0.207397
ENSG00000281969	334.957	-0.395032	0.0831077	-4.75326	2e-06	8.22e-06
ENSG00000281974	1.34367	0.223367	0.20188	1.10644	0.268538	0.364383
ENSG00000282024	64.0986	0.415023	0.0978167	4.24286	2.21e-05	7.77e-05
ENSG00000282033	7.67487	-0.953561	0.121536	-7.84591	4.3e-15	4.7e-14
ENSG00000282142	1.14482	-0.304312	0.207333	-1.46774	0.142174	0.214996
ENSG00000282278	8.53211	0.126654	0.269768	0.469492	0.638718	0.723649
ENSG00000282304	3.95083	0.997255	0.141555	7.04501	1.85e-12	1.55e-11
ENSG00000282339	10.1055	-0.581026	0.183678	-3.16328	0.00156002	0.00393114
ENSG00000282386	2.21486	0.06076	0.140119	0.433632	0.664556	0.745316
ENSG00000282390	31.6529	-0.0347049	0.0902841	-0.384396	0.700685	0.776135
ENSG00000282393	71.2158	-0.0686505	0.0424645	-1.61666	0.105953	0.167352
ENSG00000282535	0.958446	-1.74168	0.211672	-8.22819	1.9e-16	2.33e-15
ENSG00000282572	48.8743	-0.184144	0.123732	-1.48825	0.136685	0.208061
ENSG00000282742	2.12005	-0.103893	0.163178	-0.636686	0.52433	0.62267
ENSG00000282859	1.26138	0.0740961	0.180978	0.409421	0.682231	0.760733
ENSG00000282860	1.58245	0.017054	0.195434	0.0872625	0.930463	0.951566
ENSG00000282864	4.24097	-0.597621	0.123683	-4.8319	1.35e-06	5.69e-06
ENSG00000282876	1.48378	-0.322098	0.161558	-1.9937	0.0461851	0.0816447
ENSG00000282885	2.63969	0.0812193	0.124503	0.65235	0.514176	0.613702
ENSG00000282890	8.82899	0.104872	0.155092	0.676191	0.498919	0.599634
ENSG00000282907	2.61046	-0.34533	0.180232	-1.91603	0.0553607	0.0956417
ENSG00000282943	3.28647	-1.10718	0.143707	-7.70446	1.31e-14	1.37e-13
ENSG00000282944	4.87673	-1.03679	0.203289	-5.10008	3.4e-07	1.56e-06
ENSG00000282980	1.20605	0.166245	0.182012	0.913374	0.361046	0.464545
ENSG00000282988	224.272	0.581594	0.071852	8.09433	5.76e-16	6.8e-15
ENSG00000283003	2.06238	-0.120908	0.161139	-0.750335	0.453053	0.556537
ENSG00000283045	3.65949	-0.155552	0.119843	-1.29797	0.194298	0.278847
ENSG00000283064	1.76985	0.214824	0.160316	1.34	0.180245	0.262204
ENSG00000283088	12.5335	-0.100736	0.261949	-0.384561	0.700562	0.776084
ENSG00000283096	1.77704	-0.0569829	0.150806	-0.377855	0.705538	0.780544
ENSG00000283098	1.14417	-0.0286502	0.176812	-0.162038	0.871276	0.908957
ENSG00000283103	50.2656	0.12674	0.0649375	1.95172	0.050971	0.0889777
ENSG00000283128	33.7331	-0.230157	0.0910775	-2.52704	0.0115028	0.023847
ENSG00000283149	10.4117	0.574438	0.168206	3.41508	0.000637627	0.00173591
ENSG00000283156	17.1805	-0.339867	0.108822	-3.12313	0.00178937	0.00444936
ENSG00000283196	151.511	-0.054689	0.0634935	-0.861332	0.389055	0.492787
ENSG00000283213	5.69	-0.801889	0.136544	-5.87275	4.29e-09	2.51e-08
ENSG00000283228	7.48136	-0.071111	0.258567	-0.27502	0.783301	0.841865
ENSG00000283235	1.52356	-0.429169	0.16884	-2.54188	0.0110259	0.0229669
ENSG00000283236	109.646	-0.301518	0.0530708	-5.68143	1.34e-08	7.36e-08
ENSG00000283239	62.1493	0.194741	0.109026	1.78619	0.0740687	0.123035
ENSG00000283312	14.4923	-0.0472518	0.0780463	-0.605432	0.544892	0.641354
ENSG00000283345	14.8747	0.18031	0.193058	0.933966	0.350321	0.453276
ENSG00000283355	19.5217	-0.512745	0.0717133	-7.14993	8.68e-13	7.55e-12
ENSG00000283417	8.05824	-1.74622	0.16087	-10.8549	1.89e-27	6.02e-26
ENSG00000283431	5.5565	-0.531874	0.140863	-3.77583	0.000159474	0.000485888
ENSG00000283511	3.15621	0.0289787	0.129678	0.223467	0.823172	0.871962
ENSG00000283515	51.9468	-0.557737	0.121003	-4.60927	4.04e-06	1.59e-05
ENSG00000283525	1.35072	-0.00675813	0.171431	-0.0394218	0.968554	0.978104
ENSG00000283537	19.6504	0.546718	0.236359	2.31308	0.0207182	0.0402867
ENSG00000283538	2.90003	-0.608807	0.133758	-4.55155	5.33e-06	2.05e-05
ENSG00000283549	2.7673	0.285517	0.130005	2.1962	0.0280779	0.0526588
ENSG00000283559	5.6799	0.135685	0.167583	0.809659	0.418136	0.522478
ENSG00000283580	32.9598	0.163245	0.0661734	2.46692	0.013628	0.0277335
ENSG00000283602	1.27014	0.0479898	0.184941	0.259487	0.795259	0.85137
ENSG00000283633	198.633	0.190208	0.0620657	3.06462	0.00217948	0.0053198
ENSG00000283635	3.12795	0.27205	0.130328	2.08743	0.0368493	0.0669543
ENSG00000283757	57.0414	-0.178718	0.0702425	-2.5443	0.0109498	0.0228271
ENSG00000283765	62.9457	-0.374198	0.10018	-3.73527	0.000187515	0.000564513
ENSG00000283839	18.45	-0.0878256	0.0935035	-0.939275	0.347589	0.450451
ENSG00000283849	4.59078	0.0284985	0.135073	0.210986	0.832898	0.878989
ENSG00000283897	11.9517	-0.348539	0.0742638	-4.69326	2.69e-06	1.08e-05
ENSG00000283913	10.591	-0.372058	0.094311	-3.94501	7.98e-05	0.000255716
ENSG00000283959	1.74782	-0.316513	0.156704	-2.01981	0.0434033	0.0773155
ENSG00000283977	1.90061	0.313124	0.183729	1.70427	0.0883313	0.143055
ENSG00000283982	1.76325	-0.391285	0.174491	-2.24243	0.0249333	0.047431
ENSG00000283994	6.0825	0.256788	0.109352	2.34826	0.0188611	0.0370761
ENSG00000284070	1.33212	0.28423	0.186217	1.52634	0.126925	0.195335
ENSG00000284116	16.4958	-0.107972	0.0981651	-1.0999	0.271375	0.367634
ENSG00000284196	29.4164	0.121177	0.084364	1.43636	0.150901	0.226068
ENSG00000284292	9.34543	0.0583397	0.158251	0.368654	0.712386	0.786004
ENSG00000284294	2.24711	0.246454	0.176727	1.39455	0.163152	0.241121
ENSG00000284299	23.773	-0.32202	0.0981162	-3.28203	0.00103063	0.00270069
ENSG00000284337	5.55804	0.957309	0.181952	5.26134	1.43e-07	6.93e-07
ENSG00000284377	12.9871	-0.208564	0.108099	-1.92937	0.0536846	0.0930154
ENSG00000284430	2.20387	-0.0894365	0.155943	-0.573521	0.566292	0.661322
ENSG00000284431	26.3547	0.202426	0.101303	1.99823	0.045692	0.0808951
ENSG00000284461	6.32473	0.140523	0.147193	0.954687	0.339736	0.442309
ENSG00000284554	4.48174	0.677619	0.235592	2.87624	0.00402443	0.00927318
ENSG00000284606	41.8741	-0.865012	0.078154	-11.068	1.79e-28	6.31e-27
ENSG00000284610	8.95174	-1.51458	0.125007	-12.1159	8.7e-34	5.1e-32
ENSG00000284615	0.900814	-0.161443	0.201534	-0.801073	0.423089	0.527247
ENSG00000284620	1.34607	-1.00638	0.202663	-4.96579	6.84e-07	3e-06
ENSG00000284624	51.5637	-0.26517	0.0840605	-3.15451	0.00160767	0.0040365
ENSG00000284634	32.9383	0.087384	0.09899	0.882756	0.377368	0.481448
ENSG00000284640	1.93552	0.187527	0.163089	1.14984	0.250209	0.343963
ENSG00000284642	34.2428	-0.885266	0.0827207	-10.7019	9.97e-27	2.99e-25
ENSG00000284644	4.38209	0.0610941	0.135117	0.452159	0.651155	0.733722
ENSG00000284646	2.4528	-0.331827	0.165291	-2.00753	0.0446929	0.0793295
ENSG00000284649	3.59439	0.0487858	0.140632	0.346904	0.728664	0.79921
ENSG00000284650	1.80596	-0.299115	0.197715	-1.51286	0.130314	0.199793
ENSG00000284652	18.5234	-0.237692	0.07405	-3.20989	0.00132785	0.00339265
ENSG00000284664	12.3598	-0.145835	0.0924395	-1.57763	0.114651	0.1791
ENSG00000284669	2.07977	0.0555517	0.149743	0.370981	0.710652	0.784775
ENSG00000284670	2.43355	-0.414325	0.154002	-2.69039	0.00713692	0.0155087
ENSG00000284686	8.75247	0.469813	0.10366	4.53225	5.84e-06	2.24e-05
ENSG00000284697	11.2476	-0.0201771	0.079991	-0.252242	0.800854	0.855693
ENSG00000284705	2.09276	-0.784586	0.151862	-5.16643	2.39e-07	1.12e-06
ENSG00000284707	70.0063	-0.251983	0.0679397	-3.70892	0.000208144	0.000620936
ENSG00000284716	1.3797	-0.0654068	0.192356	-0.34003	0.733834	0.803274
ENSG00000284721	3.29397	-0.255737	0.1287	-1.98708	0.0469134	0.0827589
ENSG00000284727	10.6763	-0.675161	0.122498	-5.51161	3.56e-08	1.86e-07
ENSG00000284734	1.02715	0.199001	0.183947	1.08184	0.279323	0.376565
ENSG00000284740	2.36568	0.0155791	0.151476	0.102849	0.918083	0.942658
ENSG00000284745	1.06204	-0.266994	0.201286	-1.32644	0.184695	0.267424
ENSG00000284748	1.57628	-0.114759	0.168953	-0.679238	0.496987	0.597878
ENSG00000284762	29.7389	0.0386511	0.2075	0.18627	0.852233	0.894196
ENSG00000284772	4.47387	-1.11302	0.173563	-6.41277	1.43e-10	9.8e-10
ENSG00000284773	48.3175	-0.31369	0.0886668	-3.53785	0.000403392	0.00114186
ENSG00000284776	3.05826	-0.243445	0.186113	-1.30805	0.190856	0.274711
ENSG00000284779	28.8256	0.686418	0.133556	5.13954	2.75e-07	1.28e-06
ENSG00000284800	2.41646	-0.847829	0.214588	-3.95096	7.78e-05	0.000250046
ENSG00000284882	10.0084	0.102684	0.0971527	1.05693	0.290542	0.389172
ENSG00000284922	6.57387	0.204639	0.174392	1.17344	0.240618	0.332885
ENSG00000284930	3.23983	0.545056	0.142685	3.81999	0.000133458	0.000412134
ENSG00000284931	12.0102	1.34929	0.2505	5.38639	7.19e-08	3.62e-07
ENSG00000284946	42.2852	-0.099833	0.080668	-1.23758	0.215872	0.304649
ENSG00000284952	14.1605	-0.0734085	0.114889	-0.638951	0.522855	0.621306
ENSG00000284954	11.724	0.381078	0.0777472	4.9015	9.51e-07	4.09e-06
ENSG00000284966	28.7583	-0.276141	0.0874216	-3.15872	0.00158461	0.00398419
ENSG00000285006	1.57014	0.633953	0.19111	3.31721	0.000909214	0.00240805
ENSG00000285043	144.397	0.00757821	0.04185	0.18108	0.856305	0.897216
ENSG00000285081	7.63651	-0.329129	0.114868	-2.86528	0.00416641	0.00955978
ENSG00000285082	10.516	0.299169	0.111201	2.69035	0.00713765	0.0155092
ENSG00000285090	1.71658	0.774543	0.210059	3.68727	0.000226675	0.000671177
ENSG00000285091	0.925039	-0.0128412	0.203181	-0.0632009	0.949606	0.964072
ENSG00000285103	12.3154	0.101178	0.105272	0.961104	0.3365	0.438997
ENSG00000285130	71.919	0.0874346	0.0963996	0.907002	0.364406	0.468087
ENSG00000285144	0.784176	0.683616	0.229334	2.98088	0.00287423	0.00683301
ENSG00000285151	2.43061	0.0717601	0.145537	0.49307	0.621963	0.709289
ENSG00000285160	4.31809	-0.0336377	0.134558	-0.249986	0.802598	0.856812
ENSG00000285162	13.2851	-0.271634	0.118035	-2.3013	0.0213747	0.0414203
ENSG00000285190	2.73779	-0.0198926	0.117014	-0.170002	0.865009	0.904218
ENSG00000285204	2.43061	0.0717601	0.145537	0.49307	0.621963	0.709289
ENSG00000285215	1.20267	0.100999	0.182191	0.554357	0.579335	0.672526
ENSG00000285218	8.00584	0.443902	0.155642	2.85207	0.0043435	0.00993015
ENSG00000285245	5.86627	-0.0760754	0.256676	-0.296387	0.766935	0.829473
ENSG00000285253	25.1567	-0.0913346	0.0962433	-0.948997	0.342622	0.445294
ENSG00000285254	6.5216	-0.423342	0.111856	-3.7847	0.000153897	0.000470146
ENSG00000285269	45.2616	-0.0100658	0.0894305	-0.112554	0.910384	0.93722
ENSG00000285278	12.0966	0.0953925	0.0946454	1.00789	0.313505	0.414438
ENSG00000285280	5.28716	0.027024	0.109006	0.247913	0.804202	0.858022
ENSG00000285303	1.63759	-0.224783	0.168137	-1.3369	0.181254	0.263446
ENSG00000285304	7.3227	0.620083	0.2473	2.50741	0.0121621	0.0250522
ENSG00000285314	6.85406	-0.499202	0.162177	-3.07812	0.00208309	0.0051046
ENSG00000285330	8.09269	0.486558	0.26391	1.84366	0.0652333	0.110286
ENSG00000285336	3.07697	1.03203	0.184375	5.59745	2.18e-08	1.17e-07
ENSG00000285338	7.9497	0.106638	0.114665	0.929998	0.352372	0.455334
ENSG00000285347	3.9925	1.10639	0.137304	8.05791	7.76e-16	9.03e-15
ENSG00000285367	60.9261	-0.430848	0.0663844	-6.4902	8.57e-11	6.03e-10
ENSG00000285402	3.49895	-0.292522	0.160636	-1.82102	0.0686038	0.115324
ENSG00000285413	5.18039	-0.000196044	0.113888	-0.00172138	0.998627	0.998922
ENSG00000285441	6.05008	-0.110435	0.113614	-0.972024	0.331039	0.433135
ENSG00000285444	17.6359	-0.285135	0.0795555	-3.58411	0.000338234	0.000971428
ENSG00000285467	3.79891	-0.126609	0.129207	-0.979887	0.327142	0.428885
ENSG00000285492	53.6123	-0.132647	0.133125	-0.996415	0.319048	0.420267
ENSG00000285509	48.0393	0.0991692	0.0866859	1.14401	0.252621	0.346464
ENSG00000285517	57.1827	-0.475269	0.0702882	-6.76171	1.36e-11	1.04e-10
ENSG00000285528	1.27044	-0.167417	0.208887	-0.801471	0.422859	0.527066
ENSG00000285534	23.9405	0.145946	0.149207	0.978139	0.328006	0.429814
ENSG00000285535	1.2856	-0.741836	0.17555	-4.22579	2.38e-05	8.35e-05
ENSG00000285542	7.40788	-0.0928577	0.149026	-0.623096	0.533221	0.63084
ENSG00000285554	2.2275	-0.019605	0.143053	-0.137047	0.890994	0.92329
ENSG00000285565	369.885	0.795423	0.244631	3.25152	0.00114791	0.00297673
ENSG00000285567	1.05369	0.0631773	0.188733	0.334745	0.737818	0.806204
ENSG00000285571	16.1836	-0.0618543	0.0933495	-0.66261	0.50758	0.607714
ENSG00000285578	5.91739	-2.17146	0.196115	-11.0724	1.71e-28	6.04e-27
ENSG00000285579	1.52509	-0.372143	0.189171	-1.96723	0.0491563	0.0862023
ENSG00000285587	1.35754	-0.764022	0.164035	-4.65768	3.2e-06	1.28e-05
ENSG00000285597	1.5549	0.183366	0.14883	1.23205	0.217929	0.307024
ENSG00000285600	19.1805	-0.72619	0.080961	-8.96963	2.98e-19	4.67e-18
ENSG00000285602	2.52624	-0.214492	0.206771	-1.03734	0.299578	0.399115
ENSG00000285610	3.96545	-0.148931	0.135426	-1.09972	0.271453	0.367634
ENSG00000285612	0.863615	0.0875481	0.189656	0.461614	0.644358	0.728222
ENSG00000285628	93.9147	-0.377659	0.180605	-2.09108	0.0365205	0.0664243
ENSG00000285629	5.22679	0.929516	0.189476	4.90572	9.31e-07	4.01e-06
ENSG00000285633	4.3486	-0.572998	0.133656	-4.28712	1.81e-05	6.46e-05
ENSG00000285644	16.6562	-0.206379	0.208212	-0.991197	0.321589	0.423028
ENSG00000285646	1.81753	0.249375	0.182525	1.36625	0.17186	0.251874
ENSG00000285649	1.66473	0.00633133	0.170213	0.0371965	0.970328	0.979538
ENSG00000285652	0.73035	-0.977804	0.208326	-4.69364	2.68e-06	1.08e-05
ENSG00000285664	8.64131	-0.263243	0.0858851	-3.06505	0.0021763	0.00531375
ENSG00000285669	62.6111	-0.201759	0.066795	-3.02057	0.00252297	0.00607342
ENSG00000285673	1.25878	-0.68127	0.231921	-2.93751	0.00330861	0.00776375
ENSG00000285679	2.57564	-0.17503	0.137573	-1.27227	0.203277	0.289806
ENSG00000285684	17.6224	0.411782	0.13097	3.1441	0.00166601	0.00417024
ENSG00000285688	2.89861	-0.567407	0.133288	-4.25702	2.07e-05	7.32e-05
ENSG00000285695	2.24507	-0.46954	0.151642	-3.09637	0.00195904	0.00482981
ENSG00000285706	1.87825	-0.648982	0.152873	-4.24523	2.18e-05	7.69e-05
ENSG00000285708	7.24512	-0.553957	0.135541	-4.087	4.37e-05	0.000146681
ENSG00000285722	4.14968	-0.408753	0.151794	-2.69281	0.00708516	0.015409
ENSG00000285726	4.72459	0.0459392	0.108616	0.422951	0.672331	0.752237
ENSG00000285727	1.12963	-0.452832	0.188406	-2.40349	0.0162393	0.0324743
ENSG00000285731	3.68382	0.178323	0.146643	1.21604	0.223971	0.313908
ENSG00000285736	0.704066	-0.212024	0.211079	-1.00447	0.31515	0.416273
ENSG00000285741	1.08717	-0.24289	0.19779	-1.22802	0.21944	0.308724
ENSG00000285744	16.4949	-0.297406	0.0985749	-3.01705	0.00255244	0.00613949
ENSG00000285746	0.790436	-0.324739	0.209082	-1.55317	0.120384	0.186571
ENSG00000285751	2.88408	-0.0984189	0.173671	-0.566696	0.570921	0.665349
ENSG00000285761	4.11082	0.110441	0.132931	0.830813	0.406079	0.510524
ENSG00000285766	4.04788	-0.070149	0.149737	-0.468483	0.639439	0.724196
ENSG00000285769	3.08295	-0.248954	0.139024	-1.79073	0.0733367	0.121972
ENSG00000285772	4.45194	-0.250353	0.185999	-1.34599	0.178306	0.259831
ENSG00000285777	6.82836	-0.209126	0.148576	-1.40754	0.159268	0.236252
ENSG00000285791	56.9121	0.366412	0.0701716	5.22165	1.77e-07	8.49e-07
ENSG00000285799	71.8751	-0.0198783	0.078735	-0.252471	0.800677	0.855573
ENSG00000285800	5.33423	-0.0501301	0.136252	-0.367921	0.712932	0.786407
ENSG00000285804	27.6269	-0.150791	0.0830234	-1.81625	0.0693322	0.116406
ENSG00000285805	3.42342	0.0197534	0.116167	0.170043	0.864977	0.904218
ENSG00000285809	2.45149	-0.68478	0.16266	-4.20988	2.56e-05	8.91e-05
ENSG00000285829	1.41307	-0.677739	0.182202	-3.71971	0.000199452	0.000597432
ENSG00000285837	11.0129	-0.110884	0.117499	-0.943702	0.345322	0.448027
ENSG00000285838	3.26073	-0.115456	0.176605	-0.653754	0.513271	0.612964
ENSG00000285839	43.4232	0.279056	0.120876	2.30863	0.0209643	0.0406925
ENSG00000285847	5.07731	0.104474	0.123307	0.847269	0.396845	0.500881
ENSG00000285851	50.8787	0.255384	0.08048	3.17327	0.00150734	0.00381037
ENSG00000285852	7.22524	0.0946292	0.0905887	1.0446	0.296207	0.395384
ENSG00000285853	3.04469	0.165787	0.213339	0.777107	0.437096	0.541087
ENSG00000285856	0.999617	-0.0980479	0.192856	-0.508401	0.611172	0.699633
ENSG00000285859	2.79432	-0.361943	0.137541	-2.63152	0.00850041	0.0181791
ENSG00000285868	17.5163	-0.678532	0.12654	-5.36218	8.22e-08	4.1e-07
ENSG00000285870	0.890333	-0.0665615	0.200587	-0.331833	0.740016	0.807903
ENSG00000285871	1.37534	-0.510392	0.187358	-2.72415	0.00644679	0.0141431
ENSG00000285872	8.21911	0.232679	0.0896187	2.59632	0.00942285	0.0199225
ENSG00000285877	5.54667	-0.0580069	0.0888285	-0.653022	0.513742	0.613305
ENSG00000285882	2.74341	-0.380129	0.159819	-2.3785	0.0173833	0.034472
ENSG00000285883	1.77204	-1.07198	0.175141	-6.12064	9.32e-10	5.88e-09
ENSG00000285884	7.068	0.287669	0.0942123	3.05342	0.00226252	0.00550658
ENSG00000285887	21.6935	-0.112147	0.11244	-0.997396	0.318572	0.419869
ENSG00000285889	1.52323	0.276873	0.182586	1.5164	0.129418	0.198559
ENSG00000285895	1.34442	0.0676959	0.173222	0.390805	0.695942	0.772005
ENSG00000285904	7.34059	-0.0702841	0.114049	-0.61626	0.537723	0.635128
ENSG00000285906	2.11943	1.01017	0.166449	6.06895	1.29e-09	8e-09
ENSG00000285907	2.13362	-0.459957	0.15175	-3.03101	0.00243734	0.00588639
ENSG00000285908	0.950664	-0.42514	0.193026	-2.2025	0.0276299	0.051905
ENSG00000285918	13.6089	-0.813546	0.0842645	-9.65467	4.7e-22	9.38e-21
ENSG00000285930	2.17815	-0.753231	0.21986	-3.42596	0.000612621	0.00167405
ENSG00000285935	2.50886	-0.0509	0.139718	-0.364306	0.715629	0.788639
ENSG00000285938	0.792818	0.230957	0.204091	1.13163	0.257788	0.352391
ENSG00000285940	1.83538	-1.73375	0.181088	-9.5741	1.03e-21	2e-20
ENSG00000285948	10.2508	-0.649897	0.106272	-6.11543	9.63e-10	6.06e-09
ENSG00000285952	38.4393	-0.374939	0.15739	-2.38223	0.0172082	0.0341894
ENSG00000285953	47.8389	0.33321	0.128282	2.59749	0.00939082	0.0198616
ENSG00000285957	5.22793	0.70034	0.155004	4.51821	6.24e-06	2.38e-05
ENSG00000285966	3.25607	-0.0301722	0.138065	-0.218535	0.827012	0.874634
ENSG00000285971	6.28414	0.257749	0.121034	2.12957	0.0332075	0.0610557
ENSG00000285973	6.86618	-0.857919	0.103836	-8.26223	1.43e-16	1.77e-15
ENSG00000285980	3.34098	-0.158249	0.119597	-1.32319	0.185773	0.268614
ENSG00000285991	7.98413	0.18017	0.131858	1.36639	0.171816	0.251824
ENSG00000285994	41.6997	-0.0597305	0.0772236	-0.773475	0.439242	0.543084
ENSG00000285996	5.29954	-0.235865	0.119557	-1.97282	0.0485159	0.0852053
ENSG00000285999	17.6477	0.200438	0.123256	1.62618	0.103911	0.164528
ENSG00000286000	20.9493	0.122005	0.090174	1.35299	0.176057	0.256973
ENSG00000286004	1.09477	-0.409632	0.190836	-2.14651	0.0318325	0.058812
ENSG00000286010	0.713717	-0.291467	0.199504	-1.46096	0.144028	0.217356
ENSG00000286017	0.948108	-0.506213	0.197567	-2.56224	0.0104	0.0218065
ENSG00000286025	4.78086	-1.0182	0.142635	-7.13852	9.43e-13	8.15e-12
ENSG00000286033	1.71078	-0.730176	0.193086	-3.78161	0.000155818	0.000475774
ENSG00000286039	3.23934	0.427013	0.146972	2.90541	0.00366774	0.00852488
ENSG00000286043	1.10423	0.30421	0.182849	1.66372	0.0961683	0.154001
ENSG00000286044	1.79807	0.0993992	0.193105	0.514742	0.606733	0.695782
ENSG00000286052	1.60423	-0.425746	0.182526	-2.33253	0.019673	0.0384707
ENSG00000286055	1.62301	-0.638307	0.160662	-3.97297	7.1e-05	0.000229768
ENSG00000286063	2.10859	-1.9991	0.192933	-10.3616	3.71e-25	9.72e-24
ENSG00000286066	1.02596	-0.723165	0.202234	-3.57589	0.000349043	0.00100096
ENSG00000286069	1.25042	-0.520899	0.17554	-2.9674	0.00300327	0.00710536
ENSG00000286081	1.31619	0.769413	0.201454	3.8193	0.00013383	0.000413117
ENSG00000286084	6.57826	-1.33383	0.114528	-11.6463	2.4e-31	1.13e-29
ENSG00000286085	5.20917	-0.434567	0.113932	-3.81428	0.000136582	0.000420756
ENSG00000286086	8.37937	-0.24394	0.086859	-2.80846	0.00497793	0.0112218
ENSG00000286088	2.5398	0.598225	0.214454	2.78952	0.00527857	0.0118227
ENSG00000286101	1.05927	0.194438	0.188857	1.02955	0.303219	0.403153
ENSG00000286104	67.5753	0.303924	0.068316	4.4488	8.63e-06	3.23e-05
ENSG00000286106	45.3413	0.135087	0.166374	0.811946	0.416822	0.521303
ENSG00000286107	11.7696	-0.133803	0.0832082	-1.60805	0.107824	0.170017
ENSG00000286110	22.8625	-0.959414	0.103919	-9.23234	2.65e-20	4.57e-19
ENSG00000286113	1.08106	-0.0159123	0.203205	-0.078307	0.937584	0.95629
ENSG00000286118	4.41189	-0.232246	0.129977	-1.78682	0.0739666	0.122879
ENSG00000286125	86.4146	-0.657241	0.0642528	-10.229	1.47e-24	3.62e-23
ENSG00000286133	1.492	0.200178	0.192048	1.04233	0.297259	0.396572
ENSG00000286147	7.83464	-0.127919	0.122691	-1.04261	0.297127	0.396422
ENSG00000286156	210	0.109127	0.0377054	2.89421	0.00380111	0.00881267
ENSG00000286161	2.13792	-0.463514	0.14986	-3.09298	0.0019816	0.00488068
ENSG00000286162	18.8253	0.315654	0.0615068	5.13202	2.87e-07	1.33e-06
ENSG00000286163	2.31303	0.00124201	0.142021	0.00874524	0.993022	0.995065
ENSG00000286181	4.12395	-0.416437	0.111069	-3.74937	0.000177282	0.0005362
ENSG00000286185	45.7318	0.52324	0.0782573	6.68615	2.29e-11	1.71e-10
ENSG00000286186	3.23019	-0.254683	0.218598	-1.16507	0.24399	0.336677
ENSG00000286191	1.17315	0.0344854	0.189149	0.182319	0.855332	0.896568
ENSG00000286192	93.7344	0.0363026	0.0558652	0.649826	0.515805	0.614971
ENSG00000286193	8.96089	-0.22592	0.0786062	-2.87407	0.00405221	0.00932375
ENSG00000286214	1096.56	-1.63917	0.102525	-15.9881	1.55e-57	1.68e-54
ENSG00000286215	12.2611	-0.498253	0.0998061	-4.99221	5.97e-07	2.64e-06
ENSG00000286216	0.738436	0.590285	0.212986	2.77147	0.00558039	0.0124218
ENSG00000286221	5.36793	0.0167594	0.151196	0.110846	0.911739	0.938202
ENSG00000286223	0.74776	-0.157343	0.206932	-0.760365	0.447037	0.550725
ENSG00000286230	3.86423	-0.927284	0.141621	-6.54766	5.84e-11	4.18e-10
ENSG00000286232	4.23575	-0.190192	0.147288	-1.29129	0.196603	0.281689
ENSG00000286234	0.855648	0.250946	0.200217	1.25337	0.21007	0.298009
ENSG00000286235	15.9903	-0.110941	0.259929	-0.426811	0.669517	0.749774
ENSG00000286239	10.4707	0.0499012	0.105411	0.473396	0.63593	0.721431
ENSG00000286241	2.31521	-0.174123	0.193751	-0.898694	0.368816	0.472722
ENSG00000286254	3.14171	0.150873	0.162341	0.929359	0.352703	0.455679
ENSG00000286261	29.4255	0.0594506	0.075745	0.784878	0.432525	0.536608
ENSG00000286263	8.64792	-0.804268	0.112738	-7.13397	9.75e-13	8.41e-12
ENSG00000286268	4.32157	-0.0738645	0.122929	-0.60087	0.547927	0.644104
ENSG00000286269	2.09064	-0.728313	0.150671	-4.83381	1.34e-06	5.64e-06
ENSG00000286271	18.3985	0.473963	0.112997	4.19448	2.73e-05	9.49e-05
ENTHD1	4.97164	1.7091	0.216038	7.91108	2.55e-15	2.83e-14
ENTPD4	907.391	-0.236544	0.0305867	-7.73355	1.05e-14	1.1e-13
EOGT	201.414	0.165611	0.0441005	3.75532	0.00017312	0.000524446
EPB41L4B	280.023	-0.478375	0.0820758	-5.82845	5.59e-09	3.23e-08
EPO	0.815812	-0.326326	0.194393	-1.67869	0.0932121	0.149858
ERC2	256.894	-1.00434	0.0693153	-14.4894	1.41e-47	4.05e-45
EREG	4.2221	0.678389	0.200105	3.39017	0.000698486	0.00188808
ERICH3	163.678	-1.44663	0.119069	-12.1495	5.77e-34	3.42e-32
ERICH5	7.86113	-1.00963	0.112833	-8.94798	3.62e-19	5.62e-18
ERRFI1	1023.92	-0.0169992	0.0723306	-0.235021	0.814193	0.865071
ESM1	9.57079	0.332081	0.149625	2.21942	0.0264585	0.049973
ETHE1	133.739	0.380368	0.0513054	7.41379	1.23e-13	1.16e-12
ETV2	3.60107	0.439958	0.107865	4.07879	4.53e-05	0.00015154
EVX2	3.61472	-1.34631	0.157435	-8.5515	1.22e-17	1.65e-16
EXD1	5.16559	-0.225977	0.124134	-1.82044	0.0686923	0.11546
EXO5	71.4022	-0.170979	0.0436858	-3.91383	9.08e-05	0.000289105
EXOC5P1	4.25076	-1.27346	0.153078	-8.31899	8.87e-17	1.12e-15
EXPH5	385.236	0.265071	0.0592271	4.4755	7.62e-06	2.88e-05
F11R	393.414	0.551515	0.083984	6.56691	5.14e-11	3.7e-10
F2RL2	31.1179	-0.591276	0.12592	-4.69565	2.66e-06	1.07e-05
F8A1	278.407	-0.0845856	0.0673348	-1.2562	0.209045	0.296832
FAAH	641.271	-0.453472	0.0662179	-6.84818	7.48e-12	5.88e-11
FAAP24	15.4809	0.0863025	0.0756936	1.14016	0.254222	0.348282
FABP3	147.592	-0.32174	0.0878897	-3.66073	0.0002515	0.000739313
FABP5P3	0.928181	-0.420281	0.193588	-2.17101	0.0299307	0.0557179
FAH	329.108	0.0711492	0.0426388	1.66865	0.0951872	0.152607
FALEC	4.11619	0.0895007	0.110737	0.80823	0.418958	0.523292
FAM110B	328.904	0.0297634	0.0580687	0.512555	0.608263	0.697141
FAM131B	1682.49	-0.623483	0.0614617	-10.1443	3.51e-24	8.43e-23
FAM131C	384.182	-0.537006	0.104155	-5.15584	2.52e-07	1.18e-06
FAM135B	451.268	-0.59274	0.0608243	-9.74512	1.94e-22	4.03e-21
FAM138B	4.02039	0.274308	0.140298	1.95518	0.0505623	0.0883503
FAM13B	964.418	-0.0259059	0.0354045	-0.731711	0.464345	0.566928
FAM155A	227.78	-0.73769	0.0560224	-13.1678	1.35e-39	1.4e-37
FAM161A	139.03	-0.0888678	0.0352437	-2.52153	0.0116847	0.024172
FAM168A	6682.72	-0.219181	0.0283273	-7.73744	1.01e-14	1.07e-13
FAM171A1	3585.67	-0.234856	0.0459875	-5.10696	3.27e-07	1.51e-06
FAM184A	343.171	-0.157183	0.0441109	-3.56335	0.000366148	0.00104587
FAM184B	97.2991	-0.452918	0.0654701	-6.91794	4.58e-12	3.69e-11
FAM186B	7.24073	-0.325155	0.113788	-2.85754	0.00426932	0.00977599
FAM210B	710.26	0.400027	0.0368793	10.8469	2.06e-27	6.56e-26
FAM216A	117.847	-0.231138	0.0392641	-5.88675	3.94e-09	2.31e-08
FAM218A	64.1205	-0.297489	0.0602136	-4.94056	7.79e-07	3.39e-06
FAM21EP	15.1995	-0.167752	0.0718786	-2.33382	0.0196051	0.0383552
FAM226B	20.7821	-0.632101	0.0749391	-8.43486	3.32e-17	4.35e-16
FAM242C	2.39524	0.09467	0.146171	0.647667	0.5172	0.6162
FAM41C	1.86254	0.166287	0.172508	0.96394	0.335076	0.437496
FAM72A	25.4059	-0.214822	0.0767924	-2.79744	0.005151	0.0115783
FAM74A4	2.84387	-0.589947	0.207195	-2.8473	0.00440916	0.0100651
FAM78B	85.7116	-0.930654	0.066327	-14.0313	1e-44	1.98e-42
FAM83B	1.59279	-0.562932	0.180386	-3.12071	0.00180416	0.00448359
FAM83D	10.8189	-0.577835	0.112495	-5.13652	2.8e-07	1.3e-06
FAM86C2P	31.6438	-0.210753	0.0627985	-3.35601	0.000790749	0.00211827
FAM90A1	12.1288	-0.0233721	0.0955767	-0.244538	0.806814	0.859784
FAM90A25P	1.39184	-0.151964	0.196971	-0.771508	0.440406	0.544298
FAM9A	0.934219	-0.170431	0.203493	-0.837528	0.402296	0.50673
FANCD2	76.3852	-0.0729968	0.0576376	-1.26648	0.205341	0.29231
FAP	41.7985	-0.0121067	0.0873411	-0.138615	0.889755	0.922468
FAR2P4	7.39736	-0.388373	0.223615	-1.7368	0.0824229	0.134872
FASLG	4.72974	0.455807	0.13965	3.26393	0.00109877	0.00286062
FBN2	75.1786	-0.0238706	0.108329	-0.220354	0.825596	0.873572
FBXL2	244.152	-0.591751	0.04284	-13.813	2.13e-43	3.46e-41
FBXO16	20.0059	-0.816736	0.0744899	-10.9644	5.67e-28	1.91e-26
FBXO39	1.98902	-0.215757	0.176655	-1.22134	0.221957	0.311516
FBXO43	6.44207	-0.497361	0.104771	-4.74711	2.06e-06	8.45e-06
FBXO47	1.54403	-0.194608	0.166189	-1.171	0.241597	0.333995
FBXO9	584.073	-0.178294	0.0242723	-7.34558	2.05e-13	1.89e-12
FBXW10	10.854	-0.0598618	0.0888816	-0.673501	0.500629	0.601279
FBXW12	5.84334	-0.364163	0.0963836	-3.77826	0.000157926	0.000481535
FCER1A	5.7885	0.789185	0.172285	4.58068	4.63e-06	1.8e-05
FCF1P2	7.49685	-0.0009563	0.109576	-0.00872731	0.993037	0.995065
FCHO2	707.874	0.238701	0.0512646	4.65625	3.22e-06	1.28e-05
FCMR	25.8311	0.378441	0.095677	3.9554	7.64e-05	0.000245833
FCRL3	1.6641	0.962368	0.197685	4.86818	1.13e-06	4.8e-06
FCRL5	2.31557	0.611724	0.244254	2.50446	0.0122639	0.02525
FDFT1	2246.57	0.0589881	0.0578431	1.0198	0.307825	0.408277
FDPSP3	1.62557	-0.290574	0.193211	-1.50393	0.1326	0.202777
FEN1	141.063	-0.438571	0.0592594	-7.40087	1.35e-13	1.28e-12
FETUB	1.57111	-0.111318	0.172848	-0.644023	0.519561	0.618358
FFAR3	8.04867	0.572139	0.14473	3.95315	7.71e-05	0.00024792
FGF13	170.303	-1.27689	0.104979	-12.1633	4.88e-34	2.9e-32
FGF18	8.65645	0.614862	0.122793	5.00732	5.52e-07	2.46e-06
FGF20	18.9655	-0.167963	0.106716	-1.57393	0.115504	0.180221
FGF4	17.441	1.87281	0.231623	8.08558	6.19e-16	7.28e-15
FGFBP3	76.5826	-0.0807153	0.0687936	-1.1733	0.240677	0.332935
FGG	6.41797	0.640257	0.202644	3.15951	0.00158033	0.00397507
FGGY	160.131	0.248088	0.037377	6.63746	3.19e-11	2.35e-10
FHIT	171.779	-0.052253	0.0306363	-1.70559	0.0880837	0.142723
FICD	290.613	-0.0107092	0.0356544	-0.30036	0.763902	0.827271
FITM2	361.298	-0.129161	0.0248296	-5.20188	1.97e-07	9.38e-07
FKBP6	0.668571	-0.0771812	0.204689	-0.377066	0.706124	0.781022
FKBP7	57.2059	0.931193	0.074499	12.4994	7.52e-36	5.27e-34
FKBPL	35.5353	0.0883655	0.0440904	2.00419	0.0450497	0.0799022
FLG	1.72256	1.05304	0.222716	4.72816	2.27e-06	9.23e-06
FLVCR1	212.875	-0.365788	0.0435916	-8.39124	4.81e-17	6.22e-16
FLVCR2	226.599	0.616989	0.0705329	8.74754	2.18e-18	3.14e-17
FMN1	1501.68	0.214104	0.072327	2.96022	0.00307415	0.0072595
FNDC1	72.3665	1.01668	0.150266	6.76591	1.32e-11	1.02e-10
FNIP2	1502.23	0.0286228	0.0439046	0.651931	0.514446	0.613883
FOCAD	713.819	-0.343062	0.0352409	-9.73475	2.14e-22	4.44e-21
FOLH1	1022.56	-0.387592	0.0734683	-5.27564	1.32e-07	6.44e-07
FOLR1	17.6816	-0.0122476	0.0955461	-0.128186	0.898002	0.928401
FOXA1	4.99182	-0.211682	0.180877	-1.17031	0.241877	0.334352
FOXA3	1.17742	0.380059	0.184333	2.06181	0.0392255	0.070689
FOXB1	183.064	0.158479	0.0791571	2.00209	0.0452755	0.0802371
FOXCUT	4.42149	1.24592	0.155202	8.02771	9.93e-16	1.14e-14
FOXD4	6.29034	-0.304204	0.137021	-2.22013	0.0264097	0.0498931
FOXI2	2.21033	0.750887	0.228192	3.2906	0.000999749	0.00262883
FOXL1	30.3671	1.07723	0.130479	8.25595	1.51e-16	1.86e-15
FOXO1	1483.32	0.49794	0.0490159	10.1587	3.03e-24	7.3e-23
FOXRED2	779.875	-0.0410153	0.0361882	-1.13339	0.257051	0.351573
FPR3	221.17	0.160752	0.12218	1.3157	0.188274	0.271599
FRG1JP	1.69441	0.0600895	0.174086	0.345172	0.729965	0.800291
FRMD3	328.371	0.220713	0.0730813	3.02011	0.00252687	0.00608184
FRMD6	379.216	0.572709	0.0725244	7.89678	2.86e-15	3.17e-14
FRMPD1	75.2316	-0.921944	0.0689661	-13.3681	9.29e-41	1.13e-38
FRMPD4	114.928	-1.57917	0.114282	-13.8182	1.98e-43	3.29e-41
FSCN3	1.56285	0.121321	0.171873	0.705875	0.480266	0.581465
FSD2	1.65997	0.185133	0.185004	1.0007	0.316972	0.418129
FSIP1	44.4443	-0.23032	0.0554875	-4.15085	3.31e-05	0.000113403
FST	9.16026	0.865051	0.129859	6.66144	2.71e-11	2.01e-10
FTCDNL1	114.164	-0.294053	0.0449031	-6.5486	5.81e-11	4.16e-10
FTH1P7	15.9216	0.349765	0.0939131	3.72435	0.000195817	0.000587181
FUS	2473.46	-0.158403	0.0318905	-4.9671	6.8e-07	2.98e-06
FUT5	5.9085	-0.102293	0.23118	-0.442484	0.658139	0.739756
FXYD6	1223.67	0.0401918	0.0514288	0.781503	0.434507	0.538561
FYB2	2.68556	-0.187822	0.163792	-1.14671	0.251501	0.345239
FZD1	452.145	0.687695	0.0601691	11.4294	2.98e-30	1.24e-28
GAB4	8.23592	-0.234396	0.142548	-1.64433	0.100108	0.159329
GABRA1	51.3082	-2.06623	0.165453	-12.4883	8.65e-36	6.03e-34
GABRA6	2.57438	-0.784655	0.273672	-2.86714	0.00414205	0.00951106
GABRG3	70.64	-1.70034	0.139598	-12.1803	3.96e-34	2.37e-32
GACAT2	2.27768	-0.816869	0.17004	-4.80397	1.56e-06	6.49e-06
GAD2	146.13	-1.91186	0.170954	-11.1835	4.91e-29	1.82e-27
GADL1	17.5272	1.36099	0.215248	6.32291	2.57e-10	1.71e-09
GALM	123.236	0.394559	0.0532821	7.40509	1.31e-13	1.24e-12
GALNT12	34.3626	-0.0601092	0.0665792	-0.902823	0.36662	0.470443
GALNT14	19.2178	-1.18707	0.106864	-11.1082	1.14e-28	4.09e-27
GALNT2	1363.22	0.173972	0.0407627	4.26793	1.97e-05	7e-05
GALNT8	526.991	-0.104485	0.0591356	-1.76687	0.0772505	0.127624
GALR2	2.67882	-0.136802	0.161935	-0.844795	0.398226	0.502373
GANAB	2685.55	0.212805	0.0238403	8.92625	4.41e-19	6.76e-18
GAPDHP14	1.318	-0.00363292	0.191796	-0.0189416	0.984888	0.989681
GAPLINC	0.924655	-0.0782534	0.210175	-0.372325	0.709651	0.783982
GAS2	122.941	-0.0567173	0.0554643	-1.02259	0.306501	0.406912
GAS7	8350.81	0.00653157	0.0428573	0.152403	0.878869	0.914527
GASAL1	8.87643	-0.31369	0.0995567	-3.15087	0.00162784	0.00408276
GATA2-AS1	30.6103	0.805981	0.11321	7.11934	1.08e-12	9.31e-12
GATA3	12.2964	0.459009	0.10214	4.49391	6.99e-06	2.66e-05
GATA5	1.05205	1.37115	0.232205	5.90492	3.53e-09	2.08e-08
GATD3B	775.898	-0.0949854	0.0924145	-1.02782	0.304035	0.404131
GBA	753.201	-0.0383712	0.0299637	-1.28059	0.200338	0.286179
GBP5	88.6721	0.109496	0.108245	1.01156	0.311747	0.412448
GBX1	1.79871	-1.36898	0.181692	-7.5346	4.9e-14	4.83e-13
GCC1	429.673	0.157803	0.0256593	6.14994	7.75e-10	4.92e-09
GCFC2	247.631	0.0201306	0.0367762	0.547383	0.584116	0.676424
GCH1	109.212	0.00922784	0.08266	0.111636	0.911112	0.937685
GCKR	18.3163	0.163882	0.132601	1.23591	0.216492	0.305382
GCNT1P1	8.89392	-0.454929	0.0948474	-4.79643	1.62e-06	6.72e-06
GCNT2P1	0.63871	0.226802	0.211918	1.07023	0.284514	0.382479
GCSAM	5.40752	0.000694154	0.163982	0.00423312	0.996622	0.997573
GCSHP3	3.74958	0.127833	0.205067	0.623372	0.53304	0.63065
GCSIR	8.47696	-0.0858843	0.0920577	-0.932941	0.350851	0.453766
GDF6	10.6544	-0.77905	0.105489	-7.38512	1.52e-13	1.43e-12
GDI2P2	0.960572	0.0892566	0.192898	0.462713	0.64357	0.727682
GDPD1	139.67	-0.643003	0.0497112	-12.9348	2.87e-38	2.62e-36
GEMIN8	242.065	-0.0739289	0.0375972	-1.96634	0.0492594	0.0863566
GEMIN8P4	4.1321	-0.10952	0.109098	-1.00387	0.315439	0.416577
GFAP	776823	0.0819982	0.0515423	1.59089	0.111634	0.175117
GGACT	68.6158	0.0475919	0.0513433	0.926935	0.35396	0.457013
GGCX	540.347	0.259782	0.0250112	10.3866	2.85e-25	7.55e-24
GHET1	4.35432	-0.554945	0.107345	-5.16974	2.34e-07	1.1e-06
GHRL	5.50365	-0.00561083	0.129078	-0.0434686	0.965328	0.975429
GINS2	26.721	-0.116293	0.0659564	-1.76317	0.0778712	0.128537
GINS3	72.9506	-0.122433	0.0504477	-2.42693	0.0152273	0.0306379
GIPC2	17.4117	0.646249	0.0813895	7.9402	2.02e-15	2.27e-14
GJB6	233.123	0.440214	0.14216	3.0966	0.00195754	0.00482649
GLB1L	104.597	-0.0537904	0.0505764	-1.06355	0.287534	0.385733
GLIDR	156.481	-0.175885	0.0545527	-3.22414	0.00126351	0.00325048
GLRA3	85.8932	-1.70468	0.156242	-10.9105	1.03e-27	3.38e-26
GLT8D2	55.9182	1.12302	0.109972	10.2119	1.75e-24	4.29e-23
GLUD1P2	2.13083	-0.182619	0.133839	-1.36447	0.17242	0.252525
GNA14	364.884	-0.251034	0.0718886	-3.49199	0.000479444	0.00133734
GNAL	706.5	-0.117373	0.04567	-2.57003	0.0101691	0.021368
GNAT2	0.694432	-0.104271	0.201677	-0.51702	0.605142	0.694454
GNB5	431.168	-0.555129	0.0540453	-10.2716	9.47e-25	2.37e-23
GNG4	268.603	-1.00846	0.0843896	-11.9501	6.49e-33	3.54e-31
GNG7	3776.27	-0.345096	0.0610927	-5.64873	1.62e-08	8.8e-08
GOLGA8M	1.72325	0.238074	0.162096	1.46872	0.141909	0.214649
GOLT1A	4.45293	-1.16701	0.137586	-8.48206	2.21e-17	2.94e-16
GORASP1	1570.86	-0.0636166	0.0426571	-1.49135	0.13587	0.206995
GP1BA	1.30366	0.617753	0.185462	3.3309	0.000865665	0.00230294
GPA33	0.834563	-0.390098	0.211185	-1.84718	0.0647204	0.109547
GPR12	35.0873	-1.40845	0.110797	-12.712	5.07e-37	3.93e-35
GPR132	79.4577	0.0368082	0.0664362	0.554038	0.579553	0.672658
GPR139	4.84059	-1.43615	0.138494	-10.3698	3.4e-25	8.96e-24
GPR156	38.5034	-0.214902	0.0605959	-3.54648	0.000390415	0.00110811
GPR171	6.609	0.770379	0.134038	5.74746	9.06e-09	5.09e-08
GPR182	0.107103	-0.0101135	0.263944	-0.0383171	0.969435	NA
GPR22	19.56	-1.59228	0.137257	-11.6007	4.09e-31	1.89e-29
GPR27	318.195	-0.202486	0.0664471	-3.04732	0.00230892	0.00560876
GPR39	14.7085	-0.47851	0.0892213	-5.36319	8.18e-08	4.08e-07
GPR45	5.01226	-1.23335	0.129886	-9.49567	2.19e-21	4.18e-20
GPR61	44.8262	-1.55979	0.09772	-15.9619	2.36e-57	2.47e-54
GPR75	587.304	-0.111459	0.0579471	-1.92346	0.0544224	0.094165
GPRASP1	1644.97	-0.532454	0.0402045	-13.2436	4.91e-40	5.41e-38
GPRIN3	1257.32	-0.1349	0.0571653	-2.35982	0.0182839	0.0360721
GPX2	1.35198	-0.0785391	0.179611	-0.437274	0.661913	0.743091
GRAP2	46.0589	0.497356	0.0846375	5.87631	4.2e-09	2.46e-08
GRIA1	298.289	-1.25357	0.0953101	-13.1526	1.64e-39	1.7e-37
GRIA2	1323.67	-0.743661	0.0548401	-13.5605	6.86e-42	9.32e-40
GRID2	277.938	-0.671026	0.0696887	-9.6289	6.04e-22	1.2e-20
GRIK1	108.789	-0.927827	0.0651813	-14.2346	5.59e-46	1.35e-43
GRIK2	390.294	-0.644779	0.0600416	-10.7389	6.69e-27	2.04e-25
GRIK4	417.605	-0.236076	0.0410178	-5.75545	8.64e-09	4.87e-08
GRIN2A	593.863	-1.15799	0.0857109	-13.5104	1.36e-41	1.82e-39
GRIN3B	8.37156	-1.06293	0.182225	-5.83308	5.44e-09	3.14e-08
GRIP1	106.325	-0.59842	0.045439	-13.1697	1.31e-39	1.37e-37
GRM1	95.1128	-1.46496	0.0930756	-15.7395	8.11e-56	7.05e-53
GRM5	479.214	-1.05086	0.0844001	-12.451	1.38e-35	9.47e-34
GRM7	182.578	-0.973253	0.0817269	-11.9086	1.07e-32	5.69e-31
GRM8	46.62	-0.508007	0.0695912	-7.29987	2.88e-13	2.63e-12
GSC	1.73548	0.655748	0.161003	4.07288	4.64e-05	0.000155061
GSDMA	3.8645	-0.339546	0.206865	-1.64139	0.100718	0.160173
GSTM1	298.846	0.339146	0.275461	1.23119	0.218251	0.307364
GSTM2	850.842	0.0949867	0.0397866	2.3874	0.0169678	0.0337779
GSTT2	9.97889	-0.251573	0.188327	-1.33583	0.181605	0.263892
GSTZ1	242.788	-0.206114	0.0470842	-4.37756	1.2e-05	4.39e-05
GTF2IP7	1.03278	0.159378	0.186166	0.856107	0.391939	0.495634
GUCA1A	2.60414	-1.2927	0.158322	-8.16497	3.22e-16	3.88e-15
GUSBP4	5.71032	0.161514	0.114493	1.41069	0.158336	0.235088
GVINP1	183.46	0.230674	0.068782	3.3537	0.000797397	0.00213439
GYPA	0.925297	0.845476	0.226585	3.73138	0.000190434	0.000572363
GYS1	724.31	0.242952	0.054714	4.44039	8.98e-06	3.35e-05
GZMA	11.0056	0.483666	0.126891	3.81165	0.000138041	0.000425037
GZMH	11.0717	0.504539	0.13123	3.84468	0.000120709	0.000375432
GZMK	15.9848	0.82468	0.131652	6.26411	3.75e-10	2.46e-09
H2AC14	5.34681	0.39112	0.19634	1.99206	0.0463649	0.0819434
H2AC5P	1.37975	0.142024	0.173413	0.818993	0.41279	0.517208
H2AFZ	559.207	0.415538	0.0577947	7.1899	6.48e-13	5.73e-12
H2AW	82.6143	0.582592	0.0756957	7.6965	1.4e-14	1.46e-13
H2BC11	32.5339	0.570524	0.0881328	6.47346	9.58e-11	6.7e-10
H2BC14	12.6001	0.289187	0.138257	2.09166	0.0364686	0.0663379
H2BC3	8.34147	0.398977	0.113171	3.52545	0.000422763	0.0011917
H2BC4	917.482	0.259689	0.0626929	4.14223	3.44e-05	0.000117427
H2BC6	102.43	0.118076	0.0620223	1.90377	0.0569403	0.0980642
H2BS1	1.00484	0.286249	0.165402	1.73063	0.083518	0.136458
H2BU1	100.209	0.19951	0.0841938	2.36966	0.0178046	0.035234
H2BU2P	1.57362	0.409751	0.192282	2.13099	0.0330903	0.0608623
H3C1	11.4549	-0.454006	0.0968432	-4.68806	2.76e-06	1.11e-05
H4C1	7.32953	0.106905	0.120757	0.885291	0.375999	0.480028
H4C13	4.57679	0.190197	0.163752	1.16149	0.245441	0.338418
HAAO	62.6689	0.187898	0.0769754	2.44102	0.0146458	0.0295834
HACD1	54.2219	-0.100676	0.0561996	-1.7914	0.0732285	0.121819
HAO1	0.946085	-0.00265933	0.204461	-0.0130066	0.989623	0.992854
HAS1	12.6596	-0.416008	0.133043	-3.12687	0.00176675	0.00439888
HBEGF	367.47	0.143204	0.0574317	2.49347	0.0126503	0.0259489
HCCAT5	14.2264	-0.255494	0.122835	-2.07997	0.0375281	0.0679948
HCG17	3.70537	-0.321578	0.115491	-2.78445	0.00536183	0.0119853
HCN2	2340.99	-0.631484	0.0799021	-7.90323	2.72e-15	3.01e-14
HDAC1	530.387	0.287522	0.0242304	11.8662	1.77e-32	9.27e-31
HDAC3	306.331	-0.0317335	0.0246078	-1.28957	0.197199	0.282369
HEATR3	221.368	-0.0072214	0.0487449	-0.148147	0.882227	0.917111
HEXA	1349.22	0.0838783	0.0318005	2.63764	0.00834852	0.0178847
HGD	2.95865	0.11577	0.153005	0.756641	0.449265	0.552901
HHAT	89.0924	-0.0885667	0.0583751	-1.5172	0.129216	0.19832
HIF1AN	1142.87	-0.0888286	0.0262004	-3.39036	0.000698017	0.00188698
HIST1H1T	4.199	0.00485603	0.124515	0.0389996	0.968891	0.978383
HIVEP2	2481.26	-0.164332	0.0352168	-4.6663	3.07e-06	1.23e-05
HLA-DRA	6303.83	0.232991	0.0835751	2.7878	0.00530676	0.0118797
HLA-DRB1	1633.62	0.271126	0.111069	2.44105	0.0146445	0.0295827
HMGB1P13	1.31439	0.209394	0.182146	1.14959	0.250312	0.344068
HMGB1P31	3.09502	-0.0275163	0.128027	-0.214925	0.829826	0.876781
HMGB2	630.146	0.46729	0.0625997	7.46473	8.35e-14	8.03e-13
HMGB3P7	2.52482	-0.18972	0.163082	-1.16334	0.244692	0.337476
HMGCL	386.343	0.0337746	0.0370777	0.910916	0.362339	0.465874
HMGN2P46	2.76082	-0.119606	0.131646	-0.908536	0.363595	0.467251
HNRNPA1P2	7.51098	-0.352839	0.113331	-3.11335	0.00184976	0.00458602
HNRNPA1P22	1.39414	0.467675	0.205335	2.27762	0.0227495	0.0437417
HNRNPA1P27	3.01667	-0.350561	0.140658	-2.49228	0.0126925	0.0260284
HNRNPA1P61	3.6596	-0.290001	0.122208	-2.37302	0.0176432	0.034944
HNRNPA1P72	1.34075	-1.19325	0.183452	-6.50446	7.8e-11	5.51e-10
HNRNPA3P6	28.7678	0.0451329	0.0656028	0.687972	0.49147	0.592437
HNRNPAB	915.445	0.320371	0.0406626	7.87876	3.31e-15	3.64e-14
HOMER1	224.65	-0.234545	0.0461098	-5.08667	3.64e-07	1.67e-06
HOTAIR	13.5877	-0.639393	0.177788	-3.59638	0.000322679	0.000930974
HOXA2	112.125	0.285326	0.0701021	4.07014	4.7e-05	0.00015674
HOXA4	287.031	0.17389	0.0462469	3.76004	0.000169889	0.000514967
HOXA7	378.471	-0.401886	0.049289	-8.15367	3.53e-16	4.24e-15
HOXB5	200.53	-0.461247	0.0637499	-7.23527	4.65e-13	4.17e-12
HOXB6	305.112	-0.0849238	0.0619644	-1.37053	0.170523	0.250346
HOXB8	615.027	-0.761395	0.080675	-9.43781	3.81e-21	7.14e-20
HOXC11	6.84751	-1.15291	0.193617	-5.95461	2.61e-09	1.56e-08
HOXC12	6.65399	-1.26856	0.19962	-6.35487	2.09e-10	1.4e-09
HOXC5	37.0924	-0.033426	0.0706452	-0.473152	0.636104	0.721575
HOXC8	285.886	-0.000545509	0.102054	-0.00534529	0.995735	0.996849
HOXD8	311.8	0.121095	0.0529328	2.28772	0.0221537	0.0427152
HPR	78.192	1.07012	0.138664	7.71737	1.19e-14	1.25e-13
HRH4	3.76584	0.548612	0.142787	3.84216	0.000121958	0.00037893
HS3ST1	152.184	0.216117	0.069675	3.10179	0.00192353	0.00475112
HS3ST5	168.193	-0.881323	0.0717439	-12.2843	1.1e-34	6.99e-33
HSBP1L1	76.2042	0.390968	0.0508346	7.69099	1.46e-14	1.52e-13
HSD17B13	9.16298	-0.000597278	0.096954	-0.00616043	0.995085	0.996428
HSD17B6	73.2866	-0.195919	0.072095	-2.71751	0.00657751	0.0144073
HSD17B7	252.083	0.115739	0.0840811	1.37652	0.168661	0.248033
HSF5	5.68234	0.00888249	0.0985488	0.0901329	0.928182	0.949693
HSP90AB4P	45.3854	0.113239	0.0798071	1.41891	0.155925	0.232247
HSPA2	7093.9	-0.0628383	0.0600557	-1.04633	0.295407	0.394542
HSPA5	6537.1	0.465406	0.0683232	6.81182	9.64e-12	7.5e-11
HSPA8P4	6.76845	-0.147939	0.109254	-1.35409	0.175708	0.256561
HSPD1P10	1.81458	-1.0175	0.166794	-6.10036	1.06e-09	6.63e-09
HTR2A	89.4578	-0.726005	0.08186	-8.86886	7.39e-19	1.11e-17
HTR7	43.7792	-0.348964	0.0827635	-4.2164	2.48e-05	8.67e-05
HYMAI	16.2593	0.0543004	0.0762682	0.711967	0.476485	0.578019
ICAM4	4.09471	-0.00466502	0.180509	-0.0258437	0.979382	0.985962
ID2	866.595	-0.087518	0.060764	-1.44029	0.149784	0.224617
IDH2	1964.52	-0.231734	0.0489188	-4.73712	2.17e-06	8.86e-06
IDO1	1.87738	0.542105	0.225039	2.40894	0.0159991	0.0320319
IFFO2	783.748	-0.177416	0.0596034	-2.97661	0.00291455	0.00691861
IFI30	587.169	0.348614	0.0991158	3.51724	0.000436053	0.00122711
IFIH1	330.286	0.275628	0.0538755	5.11601	3.12e-07	1.44e-06
IFIT1B	2.16642	0.851887	0.212165	4.01522	5.94e-05	0.000194989
IFIT1P1	0.670793	-0.206328	0.225443	-0.915211	0.360081	0.463597
IFNLR1	123.115	0.129764	0.0691749	1.87588	0.0606718	0.103553
IFRD1	840.107	0.499459	0.0497023	10.049	9.28e-24	2.16e-22
IGF2R	3181.39	0.295035	0.0348316	8.47031	2.45e-17	3.24e-16
IGFBP6	786.876	1.73486	0.15981	10.8557	1.87e-27	5.98e-26
IGFBPL1	17.2816	-0.829021	0.0935879	-8.85821	8.13e-19	1.22e-17
IGHA2	2.27459	0.791332	0.239062	3.31016	0.00093244	0.00246463
IGLC1	5.96144	0.975644	0.245599	3.97251	7.11e-05	0.00023019
IGLC2	12.2956	0.0536179	0.251717	0.213008	0.83132	0.87787
IGSF9	16.3081	-0.270171	0.0937074	-2.88313	0.00393741	0.00909867
IKBIP	124.451	0.598993	0.0614061	9.75463	1.76e-22	3.69e-21
IL12RB1	43.9502	-0.0522526	0.0721476	-0.724245	0.468915	0.571407
IL17B	29.7124	1.45349	0.203922	7.12769	1.02e-12	8.79e-12
IL1R1	625.25	1.01192	0.0908493	11.1385	8.15e-29	2.96e-27
IL1RL2	4.57774	-0.189282	0.12329	-1.53526	0.124721	0.192371
IL20RB	9.06221	1.16732	0.118944	9.81404	9.8e-23	2.1e-21
IL22RA1	6.84746	0.489658	0.127547	3.83905	0.00012351	0.000383476
IL23A	2.16077	-0.286459	0.145009	-1.97546	0.0482155	0.0847462
IL25	0.946621	-0.421501	0.205144	-2.05466	0.039912	0.071735
IL27	1.64435	-0.0433123	0.17973	-0.240986	0.809566	0.861826
IL2RA	12.0061	0.267466	0.202928	1.31804	0.187492	0.270662
ILDR1	2.51021	0.167697	0.158497	1.05804	0.290036	0.388614
IMPA2	61.1266	0.629585	0.0699331	9.00268	2.2e-19	3.5e-18
IMPDH2	1008.75	0.343536	0.0395614	8.68362	3.83e-18	5.4e-17
IMPG2	39.2958	-0.27602	0.061724	-4.47184	7.75e-06	2.92e-05
INAFM2	765.031	0.222129	0.0696852	3.18761	0.00143454	0.00364238
INCA1	25.2914	-0.185243	0.0704371	-2.6299	0.00854089	0.0182557
ING1	316.663	0.379269	0.0528128	7.18138	6.9e-13	6.06e-12
INHBC	5.22785	-0.530451	0.15122	-3.50781	0.000451806	0.00126769
INKA1	48.817	-0.0906853	0.0817491	-1.10931	0.267295	0.363053
INPP1	457.751	-0.0210062	0.0290323	-0.723548	0.469343	0.571839
INPP4A	1518.75	-0.288904	0.0296356	-9.74853	1.87e-22	3.9e-21
INPP4B	243.34	0.139815	0.0547224	2.55498	0.0106195	0.0222192
INSL3	1.43127	0.14958	0.194532	0.768922	0.441939	0.545772
INSM2	6.74267	-1.60466	0.147828	-10.8549	1.89e-27	6.02e-26
INSYN2A	82.199	-0.803473	0.0777462	-10.3346	4.92e-25	1.27e-23
INTS4	431.592	0.0200279	0.0218822	0.915258	0.360056	0.463585
IQANK1	12.0968	-0.508941	0.148259	-3.43278	0.000597419	0.00163611
IQCA1L	1.49568	-0.0956294	0.170524	-0.560797	0.574936	0.668772
IQCM	1.62024	0.168001	0.174383	0.963402	0.335346	0.437754
IQGAP1	3455.49	0.40355	0.0376916	10.7066	9.48e-27	2.85e-25
IRF4	27.2071	0.768451	0.0919213	8.35988	6.28e-17	8.03e-16
IRF7	237.101	0.292312	0.0789594	3.70206	0.000213857	0.000636446
IRGM	1.70129	0.388349	0.180832	2.14756	0.0317484	0.0586923
IRS2	4936.59	0.375664	0.0792436	4.74062	2.13e-06	8.71e-06
IRX6	2.67652	-0.309503	0.155118	-1.99527	0.0460129	0.081397
ISL1	2.16983	-1.42717	0.213276	-6.69167	2.21e-11	1.66e-10
ITGAD	13.7635	0.397713	0.179034	2.22144	0.0263214	0.0497543
ITGB1BP1	752.037	0.14254	0.0421192	3.3842	0.000713862	0.00192707
ITGB7	60.4428	0.465686	0.069258	6.72394	1.77e-11	1.34e-10
ITGBL1	458.277	0.413148	0.068615	6.02124	1.73e-09	1.06e-08
ITIH1	2.25742	0.861121	0.198562	4.33679	1.45e-05	5.23e-05
ITPKB	17622	0.124397	0.0553749	2.24646	0.0246747	0.0470038
JADRR	1.96181	0.326064	0.175135	1.86179	0.0626324	0.106475
JAKMIP1	318.598	-0.137466	0.0576531	-2.38437	0.0171086	0.0340204
JOSD1	804.574	0.198483	0.0310417	6.39407	1.62e-10	1.1e-09
JPH1	210.869	-0.181284	0.0798144	-2.27132	0.0231275	0.0443675
JPT1	231.771	-0.297007	0.05888	-5.04427	4.55e-07	2.05e-06
KANSL2	279.804	0.190935	0.0235726	8.09987	5.5e-16	6.51e-15
KAT14	381.03	-0.0610063	0.0278242	-2.19257	0.0283387	0.0530988
KAT6B	2158.63	-0.0392061	0.0334664	-1.17151	0.241395	0.333776
KBTBD12	40.0001	-0.648618	0.104421	-6.21157	5.25e-10	3.4e-09
KBTBD13	3.08474	-0.263873	0.170669	-1.5461	0.122079	0.188833
KCNAB1	171.97	-0.650309	0.0629935	-10.3234	5.52e-25	1.42e-23
KCNC2	168.453	-1.81698	0.153634	-11.8267	2.84e-32	1.45e-30
KCND1	435.451	0.127936	0.0863406	1.48176	0.138405	0.210259
KCND3	592.07	-0.614658	0.0623415	-9.85953	6.23e-23	1.36e-21
KCNE2	3.28828	-0.129661	0.118954	-1.09001	0.275709	0.372436
KCNG2	6.86055	-0.608232	0.132589	-4.58736	4.49e-06	1.75e-05
KCNH6	11.9983	-1.71839	0.12654	-13.5799	5.27e-42	7.29e-40
KCNIP1	184.879	-0.558063	0.0669178	-8.33953	7.46e-17	9.49e-16
KCNJ3	203.454	-0.526328	0.0718696	-7.32337	2.42e-13	2.22e-12
KCNK10	173.412	-0.669376	0.0773628	-8.65242	5.04e-18	7.02e-17
KCNK12	748.246	0.535909	0.0991292	5.40617	6.44e-08	3.26e-07
KCNK3	184.437	-1.37442	0.115247	-11.9258	8.68e-33	4.7e-31
KCNK5	37.7317	1.31414	0.149251	8.80493	1.31e-18	1.92e-17
KCNMA1	2164.56	0.0459867	0.067042	0.685939	0.492752	0.593605
KCNMB4	1137.2	0.210396	0.0671429	3.13355	0.00172706	0.00430674
KCNS2	66.5599	-1.55429	0.140222	-11.0845	1.49e-28	5.29e-27
KCNT2	239.516	0.420727	0.0599668	7.01599	2.28e-12	1.9e-11
KCP	7.18645	0.448129	0.153388	2.92153	0.00348315	0.00813439
KCTD14	17.4902	0.680468	0.0752884	9.03815	1.59e-19	2.57e-18
KCTD21	479.015	0.139787	0.0396339	3.52695	0.000420376	0.00118541
KCTD7	1330.29	-0.191818	0.0376672	-5.09243	3.53e-07	1.62e-06
KDELR3	32.4701	1.27333	0.110559	11.5173	1.08e-30	4.72e-29
KDM4D	23.61	-0.39642	0.0607338	-6.52717	6.7e-11	4.77e-10
KHDC1	49.9758	-0.145812	0.0448818	-3.24879	0.00115895	0.00300332
KHDC1L	1.41595	-0.178691	0.16107	-1.1094	0.267258	0.363019
KIAA0319	247.258	-0.923756	0.0723115	-12.7747	2.27e-37	1.84e-35
KIAA0825	145.673	-0.195009	0.0518364	-3.762	0.000168561	0.000511349
KIAA1143P1	2.43502	-0.0321295	0.156082	-0.20585	0.836908	0.882088
KIAA1324	131.641	-1.23426	0.0774259	-15.9412	3.28e-57	3.32e-54
KIAA1549	830.536	-0.252124	0.0719868	-3.50237	0.000461143	0.00129139
KIAA1549L	650.543	-0.684609	0.0639423	-10.7067	9.47e-27	2.85e-25
KIAA1841	381.184	-0.33443	0.0359675	-9.29811	1.43e-20	2.53e-19
KIF15	34.0098	0.0789463	0.069578	1.13465	0.256524	0.350977
KIF18B	18.7645	-0.0909689	0.117933	-0.771361	0.440493	0.544368
KIF24	71.7642	-0.252535	0.0649865	-3.88597	0.000101924	0.000321343
KIF26B	616.339	-0.522037	0.0712296	-7.32893	2.32e-13	2.14e-12
KIF2C	14.2207	-0.023933	0.0997054	-0.240037	0.810302	0.862413
KIF4A	18.0149	-0.264077	0.0963527	-2.74074	0.00613019	0.0135151
KIRREL2	7.72009	-0.447914	0.119618	-3.74453	0.000180734	0.000545611
KLF1	2.55233	0.599578	0.18455	3.24885	0.00115871	0.00300294
KLF8P1	0.815746	-0.335535	0.202613	-1.65603	0.097715	0.156042
KLHL1	79.4055	-1.39316	0.108956	-12.7865	1.95e-37	1.6e-35
KLHL10	0.702797	0.09788	0.201982	0.484598	0.627962	0.714603
KLHL2P1	1.88671	-0.213193	0.153455	-1.38929	0.164744	0.24312
KLHL31	37.3188	0.142332	0.0870315	1.63541	0.101964	0.161868
KLHL34	13.4026	0.218904	0.081408	2.68898	0.00716712	0.0155699
KLHL41	27.9183	0.832009	0.119365	6.97027	3.16e-12	2.59e-11
KLK4	2.79504	0.1989	0.168877	1.17778	0.238882	0.331055
KLK6	2335.8	-0.219564	0.07852	-2.79628	0.00516947	0.0116091
KMT2E	2474.11	0.135149	0.0227732	5.93459	2.95e-09	1.75e-08
KRBA2	303.37	-0.0475043	0.029603	-1.60471	0.108558	0.170961
KRBOX4	221.943	-0.0761112	0.0283143	-2.68809	0.0071863	0.0156069
KRT14	50.2724	1.46449	0.213593	6.85644	7.06e-12	5.57e-11
KRT16P2	1.49852	-0.434981	0.241227	-1.8032	0.0713564	0.119181
KRT17P6	1.73478	-0.319316	0.210518	-1.51681	0.129315	0.198452
KRT18P11	1.15186	-0.548236	0.188847	-2.90306	0.00369532	0.00858375
KRT18P18	1.16979	-0.0900268	0.181388	-0.496323	0.619667	0.70744
KRT23	1.60001	0.683009	0.188979	3.61421	0.000301264	0.000872748
KRT36	1.36674	0.124191	0.207103	0.599656	0.548735	0.644855
KRT74	5.29707	-0.439667	0.162346	-2.7082	0.00676485	0.0147826
KRT86	9.86542	-0.0368926	0.101836	-0.362275	0.717146	0.789733
KRT8P13	37.7092	-0.190626	0.0973284	-1.95858	0.0501619	0.0877516
KRT8P32	1.10692	-0.384478	0.206253	-1.86411	0.0623061	0.105985
KSR2	1313.37	-0.639364	0.0652374	-9.80057	1.12e-22	2.38e-21
L1TD1	10.1636	0.999167	0.179494	5.56659	2.6e-08	1.38e-07
L3MBTL4	161.009	0.0687593	0.0386286	1.78001	0.0750742	0.124501
LAMC1	1509.62	0.835855	0.062934	13.2815	2.97e-40	3.35e-38
LARP4P	11.3129	-0.594639	0.083787	-7.09703	1.27e-12	1.09e-11
LARS2	587.368	-0.0273682	0.029763	-0.919536	0.357815	0.461255
LBP	2.31137	0.43921	0.254298	1.72715	0.084141	0.137255
LBX1	30.2502	-1.52239	0.159612	-9.53806	1.46e-21	2.81e-20
LBX2	2.32847	0.626052	0.154489	4.05241	5.07e-05	0.000168245
LDHAL6DP	12.3171	-0.661818	0.0979225	-6.75859	1.39e-11	1.07e-10
LDHBP3	1.93227	-0.294422	0.173738	-1.69463	0.0901457	0.145583
LEKR1	15.614	-0.0864692	0.0705451	-1.22573	0.2203	0.30972
LENEP	1.57915	0.939449	0.187864	5.00067	5.71e-07	2.54e-06
LETM2	49.5255	-0.276864	0.052472	-5.27642	1.32e-07	6.41e-07
LGI3	1895.72	-0.533376	0.0594085	-8.97811	2.75e-19	4.35e-18
LHCGR	19.7945	0.970252	0.145104	6.68659	2.28e-11	1.71e-10
LHFPL5	9.71734	-1.91693	0.145297	-13.1931	9.61e-40	1.02e-37
LHX4	5.06913	-1.56903	0.188483	-8.32453	8.47e-17	1.07e-15
LIMA1	713.363	0.104741	0.0462166	2.26631	0.0234327	0.0448879
LINC00158	4.11454	-0.359708	0.111096	-3.23781	0.00120451	0.0031137
LINC00165	3.40198	-0.519032	0.207028	-2.50706	0.0121741	0.0250754
LINC00167	6.23042	0.511914	0.123291	4.15209	3.29e-05	0.000112853
LINC00176	41.1807	-0.276024	0.0897619	-3.07507	0.00210456	0.00515389
LINC00189	1.83159	0.290626	0.179119	1.62254	0.104689	0.165648
LINC00276	1.27056	-0.669019	0.174946	-3.82415	0.000131222	0.000405641
LINC00298	8.96973	0.133244	0.102992	1.29373	0.195759	0.280625
LINC00324	14.077	0.703337	0.0839998	8.37307	5.61e-17	7.2e-16
LINC00449	1.31798	0.515872	0.179054	2.88109	0.00396307	0.00914771
LINC00471	11.294	-0.0999671	0.0871884	-1.14656	0.251562	0.345307
LINC00538	5.48466	-0.86018	0.109834	-7.83163	4.82e-15	5.24e-14
LINC00539	3.91156	-0.175948	0.148236	-1.18695	0.235249	0.326868
LINC00545	1.25007	0.223565	0.205721	1.08674	0.277152	0.37394
LINC00567	0.976081	-0.181803	0.192923	-0.942358	0.346009	0.448785
LINC00571	2.68772	-0.0643419	0.128916	-0.499098	0.61771	0.705656
LINC00606	1.16128	-0.849037	0.191815	-4.42633	9.59e-06	3.56e-05
LINC00621	1.50269	-0.821563	0.16269	-5.04986	4.42e-07	2e-06
LINC00623	44.752	0.191329	0.0620858	3.08168	0.00205837	0.00505094
LINC00628	1.04824	-0.130577	0.192838	-0.677134	0.498321	0.599151
LINC00636	1.91378	-0.406584	0.151824	-2.678	0.00740626	0.0160447
LINC00638	37.8592	0.271668	0.098455	2.75931	0.00579241	0.0128524
LINC00654	289.243	-0.126386	0.0493968	-2.55858	0.0105101	0.0220117
LINC00658	0.958206	0.00793995	0.204699	0.0387884	0.969059	0.978484
LINC00672	148.982	-0.431025	0.0550551	-7.82898	4.92e-15	5.35e-14
LINC00845	1.07653	-0.743053	0.199332	-3.72771	0.00019323	0.000580052
LINC00847	419.021	0.262498	0.0371212	7.07138	1.53e-12	1.3e-11
LINC00853	2.1087	0.128985	0.15149	0.851443	0.394523	0.498505
LINC00858	1.02334	0.257827	0.205973	1.25175	0.21066	0.29872
LINC00869	218.217	-0.0352819	0.0392051	-0.899931	0.368157	0.472048
LINC00884	37.2347	-0.389138	0.0531156	-7.32626	2.37e-13	2.18e-12
LINC00892	1.39417	0.592215	0.194679	3.04202	0.00234999	0.00569986
LINC00942	3.81311	-0.221857	0.148667	-1.49231	0.135618	0.206654
LINC00964	2.39114	-0.50442	0.142942	-3.52885	0.000417372	0.00117803
LINC00968	3.29209	0.777571	0.146844	5.29521	1.19e-07	5.81e-07
LINC00989	2.82246	0.588031	0.142924	4.11428	3.88e-05	0.000131342
LINC01013	5.93259	-0.40586	0.100423	-4.04148	5.31e-05	0.000175574
LINC01018	46.746	-0.762186	0.0779679	-9.77564	1.43e-22	3.03e-21
LINC01019	2.45793	-1.10446	0.160258	-6.89177	5.51e-12	4.4e-11
LINC01030	0.814151	-0.227896	0.208365	-1.09373	0.274072	0.370554
LINC01058	0.734073	0.0393786	0.207361	0.189904	0.849385	0.891901
LINC01060	5.69011	-0.294458	0.258183	-1.1405	0.254077	0.348131
LINC01091	15.6109	-0.294139	0.136748	-2.15095	0.0314803	0.058273
LINC01102	71.9853	-0.643213	0.0860649	-7.47359	7.8e-14	7.54e-13
LINC01119	5.63618	-0.198038	0.0984549	-2.01146	0.044277	0.0786738
LINC01122	16.3699	-1.08918	0.0904083	-12.0473	2e-33	1.15e-31
LINC01128	304.128	-0.159009	0.0365502	-4.35043	1.36e-05	4.93e-05
LINC01132	5.37937	-0.0351469	0.1174	-0.299376	0.764653	0.827907
LINC01133	2.57943	1.60196	0.239976	6.67549	2.46e-11	1.84e-10
LINC01138	196.96	-0.083282	0.0406183	-2.05036	0.0403296	0.072359
LINC01141	10.4017	-0.803627	0.119973	-6.69838	2.11e-11	1.59e-10
LINC01146	10.5372	0.449787	0.152204	2.95516	0.00312508	0.00737288
LINC01165	2.2487	-0.564739	0.160952	-3.50875	0.000450217	0.00126381
LINC01198	3.4843	0.585947	0.175408	3.34048	0.00083633	0.00223095
LINC01206	6.00801	-0.530144	0.106233	-4.99038	6.03e-07	2.67e-06
LINC01220	3.76873	0.215093	0.113442	1.89606	0.0579515	0.0995409
LINC01224	7.32574	-0.275449	0.105926	-2.60038	0.00931207	0.0197158
LINC01226	1.32701	0.830387	0.251861	3.29701	0.000977206	0.00257445
LINC01238	28.563	-0.209316	0.0981187	-2.1333	0.0329002	0.0605493
LINC01254	2.45803	-0.177935	0.157476	-1.12992	0.25851	0.353124
LINC01267	3.67293	-0.944039	0.227823	-4.14374	3.42e-05	0.000116713
LINC01275	1.62873	-0.0375195	0.150619	-0.249103	0.803281	0.857311
LINC01277	7.66393	-0.722701	0.102017	-7.08414	1.4e-12	1.19e-11
LINC01305	2.335	0.0674539	0.156691	0.43049	0.66684	0.747299
LINC01322	1.79932	-0.248881	0.162379	-1.53272	0.125346	0.193218
LINC01324	0.704399	0.182454	0.212048	0.860439	0.389547	0.493225
LINC01347	54.0229	-0.187676	0.0887008	-2.11583	0.0343592	0.0628957
LINC01357	3.90792	-0.0464351	0.120095	-0.386652	0.699014	0.774707
LINC01366	0.854617	0.0105541	0.209293	0.0504275	0.959782	0.971535
LINC01396	2.50041	-0.811319	0.160118	-5.067	4.04e-07	1.84e-06
LINC01415	32.4641	0.0266234	0.0608243	0.43771	0.661596	0.74287
LINC01424	1.71214	-0.225629	0.155019	-1.4555	0.145531	0.219244
LINC01460	2.22985	-0.388837	0.129765	-2.99646	0.00273136	0.00652293
LINC01465	7.2437	-0.268019	0.115094	-2.32869	0.0198755	0.0388169
LINC01485	3.39672	-0.070151	0.126965	-0.552521	0.580592	0.673394
LINC01497	1.13247	-0.658537	0.195006	-3.37701	0.000732789	0.00197483
LINC01503	29.0201	0.68366	0.0907264	7.5354	4.87e-14	4.8e-13
LINC01504	7.13252	0.360788	0.146713	2.45915	0.0139266	0.0282695
LINC01505	0.294959	0.416139	0.275925	1.50816	0.131514	0.201308
LINC01517	1.11439	-0.294447	0.178661	-1.64808	0.099336	0.158298
LINC01521	63.4379	-0.570863	0.0631311	-9.04251	1.53e-19	2.48e-18
LINC01562	2.67524	-0.345153	0.123554	-2.79353	0.00521365	0.0116971
LINC01571	1.62851	-0.704767	0.186327	-3.78242	0.000155313	0.00047428
LINC01583	1.06443	0.0274328	0.22618	0.121287	0.903464	0.932115
LINC01586	0.871276	-1.02633	0.196995	-5.20995	1.89e-07	9e-07
LINC01615	1.27494	0.554324	0.198162	2.79733	0.00515266	0.0115783
LINC01624	3.83063	-0.0157022	0.140386	-0.11185	0.910942	0.937605
LINC01625	4.79591	-0.33324	0.120199	-2.77241	0.00556427	0.0123896
LINC01638	2.65517	1.59587	0.234149	6.81564	9.38e-12	7.31e-11
LINC01647	1.30324	0.058787	0.187831	0.312979	0.754297	0.819641
LINC01664	4.6694	-0.397181	0.119346	-3.32798	0.000874793	0.00232478
LINC01669	2.25626	0.607131	0.232317	2.61337	0.00896542	0.01906
LINC01694	11.5153	-0.944941	0.108288	-8.72618	2.63e-18	3.75e-17
LINC01695	5.09293	-0.0214237	0.135946	-0.157589	0.87478	0.911424
LINC01731	0.741648	0.124332	0.199915	0.621922	0.533993	0.63163
LINC01750	21.066	-0.338613	0.0869042	-3.89639	9.76e-05	0.000309072
LINC01755	2.95265	0.65088	0.170462	3.81834	0.000134354	0.000414565
LINC01763	17.5853	-0.177366	0.0929959	-1.90725	0.0564882	0.0974069
LINC01778	3.87968	-0.262118	0.121833	-2.15145	0.0314406	0.0582152
LINC01800	1.44991	-0.39696	0.174202	-2.27873	0.022683	0.0436388
LINC01806	1.02785	0.1759	0.203652	0.86373	0.387736	0.491567
LINC01819	19.6288	-0.234795	0.0948803	-2.47465	0.0133368	0.0272084
LINC01842	1.44514	0.21527	0.183356	1.17406	0.240373	0.33259
LINC01852	19.7764	-0.421592	0.0718048	-5.87137	4.32e-09	2.53e-08
LINC01857	3.7628	0.424715	0.192303	2.20857	0.0272046	0.0512326
LINC01894	3.26383	0.0822695	0.142712	0.576472	0.564296	0.659406
LINC01907	8.79092	0.296256	0.113865	2.60182	0.00927306	0.0196508
LINC01914	1.74574	-0.0193814	0.202464	-0.0957277	0.923737	0.946514
LINC01933	12.0466	-1.04075	0.0965663	-10.7775	4.4e-27	1.36e-25
LINC01934	4.4326	0.228531	0.137508	1.66195	0.0965228	0.154495
LINC01956	0.902473	-0.160556	0.207203	-0.774873	0.438415	0.542322
LINC01960	0.716135	0.807252	0.207278	3.89455	9.84e-05	0.00031118
LINC02003	7.35808	0.154114	0.105328	1.46318	0.143418	0.216577
LINC02015	0.980407	0.950861	0.219411	4.3337	1.47e-05	5.3e-05
LINC02019	22.4659	0.320078	0.0962001	3.32721	0.000877193	0.00233075
LINC02021	15.8134	-0.188654	0.0788615	-2.39221	0.016747	0.03338
LINC02026	1.64186	-0.262473	0.173712	-1.51097	0.130797	0.200362
LINC02028	8.88699	-0.458418	0.100728	-4.55104	5.34e-06	2.06e-05
LINC02033	1.79943	-1.53495	0.185811	-8.26082	1.45e-16	1.79e-15
LINC02036	0.92621	0.0529727	0.185522	0.285533	0.775236	0.836032
LINC02056	3.0703	0.279783	0.131866	2.12172	0.0338616	0.0620782
LINC02060	3.73602	-0.514548	0.13579	-3.78928	0.000151083	0.000462385
LINC02062	1.12128	0.493247	0.186012	2.65169	0.00800897	0.0172216
LINC02067	0.887946	-0.540186	0.189893	-2.84468	0.00444556	0.0101399
LINC02078	5.71884	0.0701105	0.128244	0.546695	0.584588	0.676765
LINC02084	1.05537	0.667605	0.200984	3.32168	0.000894771	0.00237331
LINC02091	1.01976	-0.085005	0.19533	-0.435186	0.663428	0.744365
LINC02099	5.39737	1.08378	0.202915	5.34106	9.24e-08	4.57e-07
LINC02125	2.63142	-0.780734	0.153934	-5.07187	3.94e-07	1.79e-06
LINC02139	4.76691	0.227472	0.131304	1.73241	0.0832006	0.135999
LINC02147	1.08832	0.656497	0.186831	3.51387	0.000441636	0.00124179
LINC02156	1.40697	-0.3411	0.185244	-1.84135	0.0655699	0.110806
LINC02182	1.21346	-0.498295	0.169054	-2.94755	0.00320303	0.00753868
LINC02188	4.84874	0.473683	0.166195	2.85017	0.00436961	0.00998308
LINC02196	0.788329	-0.396999	0.208859	-1.9008	0.0573281	0.098626
LINC02208	1.56111	-0.319232	0.157487	-2.02704	0.0426587	0.0760872
LINC02211	0.83261	-0.117513	0.216103	-0.543783	0.586591	0.678515
LINC02235	1.10706	-0.212713	0.190581	-1.11613	0.264367	0.359687
LINC02236	3.67234	-0.989503	0.13072	-7.56966	3.74e-14	3.73e-13
LINC02273	1.98623	0.101115	0.1635	0.618438	0.536287	0.6339
LINC02283	2.62251	-0.583237	0.154633	-3.77175	0.000162104	0.000493138
LINC02285	2.81765	-0.0344079	0.143035	-0.240556	0.809899	0.862103
LINC02301	2.35937	0.0830466	0.159186	0.521697	0.601881	0.691783
LINC02338	5.43646	0.224726	0.121211	1.85401	0.0637377	0.108097
LINC02343	1.15638	-0.108297	0.199848	-0.5419	0.587888	0.679605
LINC02352	18.6032	-0.437557	0.0730829	-5.98714	2.14e-09	1.29e-08
LINC02355	1.061	-0.279337	0.18658	-1.49714	0.134356	0.205009
LINC02362	7.70506	-0.18522	0.105575	-1.75439	0.079363	0.130674
LINC02363	2.37964	-0.125321	0.15011	-0.834861	0.403796	0.508241
LINC02368	1.23567	-1.45799	0.208417	-6.99555	2.64e-12	2.18e-11
LINC02389	19.102	-1.79581	0.135306	-13.2722	3.35e-40	3.75e-38
LINC02391	2.33621	0.051077	0.135761	0.376228	0.706748	0.781484
LINC02422	1.10279	0.100889	0.192555	0.52395	0.600313	0.690502
LINC02440	1.34899	-0.743961	0.167668	-4.43711	9.12e-06	3.4e-05
LINC02446	3.25287	1.19621	0.200271	5.97296	2.33e-09	1.4e-08
LINC02450	0.879178	-0.240749	0.216671	-1.11113	0.266513	0.362137
LINC02470	1.97558	-0.621577	0.246501	-2.5216	0.0116821	0.0241683
LINC02478	1.50742	0.260959	0.180154	1.44854	0.147467	0.221721
LINC02482	14.2716	0.22565	0.0711186	3.17287	0.00150941	0.00381497
LINC02495	48.4669	-0.471034	0.0645457	-7.29768	2.93e-13	2.67e-12
LINC02506	5.51189	0.223316	0.22451	0.994682	0.319891	0.421268
LINC02511	1.89971	-0.0879876	0.168908	-0.52092	0.602423	0.692222
LINC02516	0.771159	0.292567	0.202984	1.44133	0.14949	0.224309
LINC02525	24.9588	0.00465198	0.0750524	0.0619831	0.950576	0.964786
LINC02526	0.640636	-0.243194	0.211892	-1.14772	0.251082	0.344929
LINC02535	1.48402	-0.71995	0.176278	-4.08417	4.42e-05	0.000148332
LINC02538	2.41595	-0.601226	0.151326	-3.97306	7.1e-05	0.000229724
LINC02550	0.946459	0.539943	0.200558	2.6922	0.00709826	0.0154346
LINC02551	4.49447	-0.370348	0.111719	-3.31499	0.00091648	0.00242606
LINC02555	0.725544	1.06858	0.238714	4.47639	7.59e-06	2.87e-05
LINC02569	1.10201	0.45208	0.187988	2.40483	0.0161799	0.0323678
LINC02599	5.06119	0.0313445	0.132709	0.23619	0.813285	0.864378
LINC02611	20.9894	-0.317719	0.0981541	-3.23694	0.00120819	0.00312108
LINC02620	1.02608	-0.193233	0.194914	-0.991373	0.321504	0.422952
LINC02664	1.27285	-0.131343	0.182496	-0.719704	0.471707	0.573769
LINC02666	2.51581	-0.276533	0.165745	-1.66843	0.0952301	0.152667
LINC02668	0.887452	0.120363	0.214057	0.562293	0.573916	0.668037
LINC02687	1.0438	-0.881995	0.191266	-4.61135	4e-06	1.57e-05
LINC02691	0.749449	0.279678	0.208102	1.34395	0.178965	0.260647
LINC02694	1.4079	-0.578491	0.190572	-3.03554	0.00240102	0.00581112
LINC02701	3.24332	0.755968	0.150997	5.0065	5.54e-07	2.47e-06
LINC02716	11.21	-0.0188083	0.0970512	-0.193798	0.846334	0.889281
LINC02728	3.59063	-0.669417	0.127659	-5.24378	1.57e-07	7.59e-07
LINC02733	0.896907	0.193667	0.197232	0.981922	0.326138	0.427899
LINC02749	0.938004	-0.0868573	0.195138	-0.445107	0.656243	0.738197
LINC02754	1.09833	-0.12887	0.191854	-0.671705	0.501771	0.602348
LINC02802	3.88906	-0.262469	0.138233	-1.89874	0.057598	0.0990288
LINC02803	2.03343	-0.427508	0.151595	-2.82006	0.00480149	0.0108605
LINC02812	1.51069	0.384637	0.178203	2.15842	0.0308954	0.057321
LINC02813	0.913158	-0.802003	0.200436	-4.0013	6.3e-05	0.000205708
LINC02832	1.45155	0.719576	0.210127	3.42448	0.000615975	0.00168209
LINC02838	2.62846	-0.824316	0.181976	-4.5298	5.9e-06	2.26e-05
LINC02849	1.07008	-0.124331	0.192983	-0.644259	0.519408	0.61827
LINC02861	3.28859	0.118035	0.136901	0.862193	0.388581	0.492351
LINC02873	0.87131	0.322947	0.205259	1.57336	0.115635	0.180378
LINC02880	2.70589	-0.330647	0.141384	-2.33865	0.0193536	0.0379364
LINGO2	39.1891	-1.36556	0.132043	-10.3418	4.56e-25	1.18e-23
LIPC	35.0963	0.409891	0.0968942	4.23029	2.33e-05	8.19e-05
LIPT2	35.8054	-0.107192	0.0578878	-1.85172	0.0640666	0.108597
LKAAEAR1	6.96155	-0.73206	0.112908	-6.4837	8.95e-11	6.29e-10
LMOD3	3.54199	0.305207	0.17885	1.70649	0.0879161	0.142497
LMX1A	1.53182	0.38103	0.198906	1.91562	0.0554131	0.0957213
LNCOG	2.40367	0.312807	0.153398	2.03918	0.0414317	0.0741117
LNX1	38.6549	-1.08245	0.09415	-11.4971	1.36e-30	5.88e-29
LONRF1	630.912	0.347006	0.0550608	6.30223	2.93e-10	1.94e-09
LOXL4	50.5564	0.17953	0.0785274	2.28621	0.0222421	0.0428637
LPA	2.95587	-1.30521	0.165255	-7.89817	2.83e-15	3.13e-14
LPCAT3	239.312	0.207212	0.0403147	5.13987	2.75e-07	1.28e-06
LPO	1.47296	-0.320541	0.163528	-1.96016	0.0499775	0.0874995
LRBA	1583.35	0.021216	0.0230729	0.919521	0.357823	0.461255
LRFN5	170.628	-0.676457	0.074924	-9.02858	1.74e-19	2.79e-18
LRMDA	146.946	0.0836	0.0422068	1.98072	0.0476225	0.0838167
LRRC14B	1.29791	-1.22324	0.19804	-6.17675	6.54e-10	4.19e-09
LRRC15	4.47341	0.0498204	0.14544	0.342551	0.731937	0.801903
LRRC17	25.7944	0.280468	0.116639	2.40459	0.0161905	0.0323831
LRRC18	2.64566	-0.676362	0.172884	-3.91223	9.14e-05	0.000290845
LRRC19	1.06221	0.00508682	0.205037	0.0248092	0.980207	0.986629
LRRC36	8.50636	-0.379031	0.11653	-3.25264	0.00114337	0.00296624
LRRC37A11P	2.28088	0.847961	0.164229	5.16327	2.43e-07	1.14e-06
LRRC37A6P	146.249	-0.107771	0.0701191	-1.53697	0.124301	0.191812
LRRC37A7P	15.4983	-0.0181482	0.0914436	-0.198463	0.842683	0.886639
LRRC37A9P	1.14428	-0.953451	0.192815	-4.94491	7.62e-07	3.32e-06
LRRC39	28.6718	-0.0465459	0.0721456	-0.645165	0.51882	0.617694
LRRC3C	1.30325	-0.309213	0.190303	-1.62484	0.104196	0.164938
LRRC4C	512.345	-0.178187	0.0349817	-5.09372	3.51e-07	1.61e-06
LRRC55	685.116	-0.529997	0.102249	-5.18339	2.18e-07	1.03e-06
LRRC71	24.2199	-0.524578	0.208156	-2.52012	0.0117314	0.0242571
LRRC9	62.1191	-0.256242	0.105908	-2.41947	0.0155433	0.0312201
LRRFIP1	1183.07	0.198697	0.0373993	5.31285	1.08e-07	5.3e-07
LRRK2	1607.88	0.401565	0.0619615	6.48088	9.12e-11	6.4e-10
LRRN1	559.239	-0.0961527	0.0667987	-1.43944	0.150026	0.224935
LRRTM2	387.199	-0.620339	0.0673141	-9.2156	3.1e-20	5.31e-19
LRTOMT	186.943	0.0164203	0.0412183	0.398375	0.690354	0.767234
LSM11	182.694	-0.615689	0.0521982	-11.7952	4.13e-32	2.08e-30
LTA4H	898.441	0.283274	0.0549232	5.15764	2.5e-07	1.17e-06
LUNAR1	1.01236	-0.0144577	0.199238	-0.0725649	0.942152	0.959084
LY6G5C	15.8457	0.0214402	0.0714993	0.299866	0.764279	0.827575
LY9	15.5272	0.709897	0.123562	5.74525	9.18e-09	5.15e-08
LYAR	124.408	0.249197	0.0359792	6.92613	4.32e-12	3.5e-11
LYPD6	203.357	0.102392	0.0691852	1.47997	0.138882	0.210783
LYPD6B	4.10468	-0.644512	0.150523	-4.28181	1.85e-05	6.6e-05
LYRM4	240.39	-0.0284962	0.0278893	-1.02176	0.306894	0.40738
LYSMD1	177.572	0.0375412	0.0253346	1.48181	0.13839	0.210259
M1AP	25.3987	-0.101313	0.105343	-0.961745	0.336178	0.438633
MAATS1	200.615	-0.232884	0.0592204	-3.9325	8.41e-05	0.000268659
MACORIS	1.56259	-0.127306	0.165668	-0.768437	0.442227	0.546039
MACROH2A1	2234.15	0.0835899	0.0347931	2.40249	0.016284	0.032551
MACROH2A2	145.011	-0.184813	0.0562393	-3.28618	0.00101554	0.00266576
MAFA	23.0031	-1.43171	0.136574	-10.483	1.03e-25	2.85e-24
MAFTRR	9.32637	-0.120535	0.11513	-1.04695	0.295121	0.394178
MAGED4	406.898	-0.267759	0.0845907	-3.16535	0.00154897	0.00390619
MAGI3	881.064	-0.133989	0.0281106	-4.76648	1.87e-06	7.73e-06
MAN1A2P1	1.46746	-1.76344	0.199158	-8.85445	8.41e-19	1.26e-17
MANSC4	0.880815	-0.482384	0.214702	-2.24676	0.0246554	0.0469755
MAP1LC3C	6.7035	1.6543	0.170191	9.72029	2.47e-22	5.07e-21
MAP2	5243.72	-1.38371	0.0871529	-15.8768	9.18e-57	8.73e-54
MAP2K1	931.342	-0.0564299	0.0375321	-1.50351	0.132708	0.20288
MAP3K15	3.92992	-0.370501	0.119386	-3.1034	0.00191313	0.00472773
MAP3K21	70.8695	-0.529037	0.061735	-8.56948	1.04e-17	1.42e-16
MAP3K9	467.877	-1.42564	0.0904568	-15.7604	5.82e-56	5.21e-53
MAP7	3787.8	-0.140981	0.0374854	-3.76097	0.000169254	0.000513195
MAP7D3	198.093	0.406351	0.0410849	9.89052	4.58e-23	1.01e-21
MAPKAP1	1417.73	0.178086	0.0317318	5.61222	2e-08	1.08e-07
MAPRE1P3	1.62697	-0.990674	0.171226	-5.78578	7.22e-09	4.1e-08
MARCHF11	5.66112	-1.55086	0.15119	-10.2577	1.09e-24	2.72e-23
MARCKS	7441.11	0.00105205	0.0513834	0.0204746	0.983665	0.988801
MARK1	364.935	-0.367644	0.0349496	-10.5193	7.04e-26	1.96e-24
MARS2	168.889	0.0655757	0.0380139	1.72505	0.0845191	0.137798
MASTL	102.574	-0.00320616	0.0462372	-0.0693417	0.944718	0.960699
MAT1A	11.8272	0.834885	0.136576	6.11297	9.78e-10	6.16e-09
MAX	1170.81	0.248509	0.0267123	9.30317	1.36e-20	2.42e-19
MB	9.06	2.0247	0.183729	11.02	3.06e-28	1.06e-26
MCM9	331.881	0.0583369	0.0209799	2.78061	0.00542573	0.0121113
MCOLN2	18.4296	0.43927	0.0958145	4.58459	4.55e-06	1.77e-05
MCRIP2P1	2.00411	0.268905	0.19244	1.39734	0.162311	0.240088
MCTP1	272.855	-0.0385912	0.0625956	-0.616515	0.537554	0.635003
MDH1B	64.2589	-0.384377	0.0779235	-4.93274	8.11e-07	3.52e-06
MED18	99.2336	0.151346	0.0368603	4.10593	4.03e-05	0.000135981
MED28P1	1.31602	-0.447643	0.166967	-2.68102	0.00733982	0.0159144
MED30	99.7829	0.319766	0.0413666	7.73005	1.08e-14	1.13e-13
MEG8	211.988	-0.704646	0.0724052	-9.73197	2.2e-22	4.55e-21
MEGF11	392.291	-0.102144	0.072929	-1.4006	0.161335	0.238899
MEIKIN	1.24854	0.152876	0.193789	0.78888	0.430182	0.534268
MEIOC	1.43104	-0.788755	0.182133	-4.33067	1.49e-05	5.37e-05
MEIS3P1	50.7226	0.179625	0.0659498	2.72367	0.00645617	0.0141609
MEP1B	1.02346	0.175306	0.187113	0.936904	0.348808	0.451722
MERTK	778.564	0.499347	0.0776253	6.43279	1.25e-10	8.64e-10
MESP2	6.77482	-0.188307	0.0907883	-2.07413	0.0380674	0.06881
MESTIT1	23.0305	0.0203268	0.081839	0.248375	0.803844	0.857761
MESTP4	5.79557	-0.560032	0.103675	-5.40181	6.6e-08	3.34e-07
METTL1	47.6377	0.10486	0.0663599	1.58016	0.114069	0.178366
METTL23	171.469	0.290611	0.0323779	8.97561	2.82e-19	4.43e-18
METTL24	23.2078	0.149827	0.0604387	2.47899	0.0131754	0.0269136
MFSD4A	215.786	-0.946892	0.0668086	-14.1732	1.34e-45	3.05e-43
MFSD9	105.11	-0.133123	0.0351904	-3.78293	0.000154993	0.000473352
MGAT2	276.815	0.129876	0.032732	3.96785	7.25e-05	0.000234384
MID2	265.578	0.110473	0.0287794	3.83862	0.00012373	0.000384122
MIMT1	4.42334	-0.603239	0.115998	-5.20042	1.99e-07	9.45e-07
MINAR1	208.142	-0.811524	0.058923	-13.7726	3.72e-43	5.93e-41
MIR155HG	8.38633	0.171267	0.114546	1.49519	0.134866	0.205652
MIR193BHG	70.0411	-0.119402	0.0489441	-2.43955	0.0147055	0.0296981
MIR219A2	1217.72	-0.459509	0.0966667	-4.75354	2e-06	8.21e-06
MIR24-2	410.154	0.229421	0.0876723	2.6168	0.00887593	0.0188909
MIR3142HG	8.13449	0.122017	0.144078	0.846882	0.397061	0.50107
MIR3659HG	2.19028	0.33802	0.153547	2.2014	0.0277075	0.0520283
MIR378D2HG	3.19438	0.0184371	0.131709	0.139983	0.888673	0.921796
MIR497HG	135.558	0.324464	0.0579124	5.60268	2.11e-08	1.13e-07
MIR583HG	1.13275	-0.0402028	0.178354	-0.22541	0.82166	0.87095
MIR762HG	25.6764	0.0675338	0.051071	1.32235	0.186051	0.268901
MIRLET7A1HG	118.425	0.046036	0.0512299	0.898615	0.368858	0.472736
MIRLET7BHG	408.993	-0.225536	0.0879901	-2.5632	0.0103712	0.0217491
MIS18BP1	434.849	0.158141	0.0522812	3.02482	0.00248779	0.0059968
MLANA	6.58313	0.97142	0.236813	4.10206	4.09e-05	0.000138061
MMACHC	194.909	-0.238034	0.0406429	-5.85672	4.72e-09	2.75e-08
MMP7	2.37441	-0.322934	0.220208	-1.4665	0.142512	0.215422
MND1	5.47821	-0.224544	0.103522	-2.16906	0.0300784	0.055945
MNS1	106.108	-0.212077	0.0704105	-3.01201	0.00259523	0.00622863
MNX1	5.57045	-1.20923	0.200978	-6.01673	1.78e-09	1.09e-08
MOGAT1	1.37289	-0.746914	0.176945	-4.22117	2.43e-05	8.5e-05
MOGAT2	1.16813	0.42328	0.212783	1.98926	0.0466729	0.0824016
MON1B	1466.41	-0.0730088	0.0244726	-2.98329	0.00285169	0.00678343
MORC1	7.92179	-0.639125	0.134579	-4.74906	2.04e-06	8.38e-06
MORN5	15.1217	-0.286382	0.100475	-2.85027	0.0043682	0.00998137
MPLKIP	304.819	0.161578	0.0270254	5.97873	2.25e-09	1.36e-08
MPP4	3.05436	-0.29359	0.14533	-2.02016	0.043367	0.0772645
MPPE1	387.489	-0.0726685	0.0234949	-3.09295	0.0019818	0.00488077
MPPED2	141.572	-0.632057	0.0490153	-12.8951	4.8e-38	4.29e-36
MPRIPP1	7.71031	-0.365889	0.100854	-3.62791	0.000285721	0.000831125
MPZL3	22.6641	0.628045	0.0767952	8.17818	2.88e-16	3.49e-15
MREG	116.646	0.163717	0.0758235	2.15918	0.0308361	0.0572318
MROH8	68.8476	-0.0284818	0.0360439	-0.790197	0.429413	0.53351
MRPL23	196.556	0.229251	0.0661879	3.46365	0.000532908	0.0014723
MRPL37P1	13.1693	0.0768021	0.100651	0.763053	0.445432	0.549104
MRPS31P4	27.3215	-0.0705256	0.0544914	-1.29425	0.195578	0.280403
MRPS31P5	155.139	-0.117899	0.0388233	-3.0368	0.00239103	0.00579064
MRRF	366.497	0.00270091	0.0277032	0.0974943	0.922334	0.945667
MRRFP1	1.14577	-0.673318	0.198023	-3.4002	0.000673365	0.00182667
MRTFB	1719.09	0.162819	0.0666382	2.44332	0.0145528	0.0294247
MSANTD3	215.79	-0.00660589	0.0291742	-0.22643	0.820867	0.870403
MSNP1	0.725094	0.159422	0.19858	0.802809	0.422085	0.526318
MSR1	1422.86	0.407573	0.102548	3.97446	7.05e-05	0.000228581
MSRB3	775.599	0.365292	0.0419271	8.71256	2.97e-18	4.22e-17
MT1JP	2.35708	0.0997931	0.21711	0.459643	0.645772	0.72944
MTBP	63.3744	-0.208544	0.0595323	-3.50304	0.000459984	0.00128897
MTCL1	604.168	-0.545029	0.0663162	-8.21865	2.06e-16	2.52e-15
MTCO1P24	1.06459	-0.598743	0.200354	-2.98842	0.00280421	0.00668065
MTCO1P30	1.85849	-0.0643918	0.160168	-0.402025	0.687665	0.76514
MTCO1P42	8.07277	-0.509469	0.106573	-4.78048	1.75e-06	7.24e-06
MTCO2P11	2.70766	-0.150451	0.127819	-1.17706	0.23917	0.331364
MTCYBP33	0.87851	-0.978338	0.198594	-4.92633	8.38e-07	3.63e-06
MTCYBP44	2.88325	-0.155891	0.176626	-0.882606	0.377449	0.481475
MTDHP3	4.93586	0.181644	0.153626	1.18238	0.237056	0.328898
MTFMT	94.6713	0.123895	0.033739	3.67214	0.000240527	0.000708947
MTFP1	52.6743	0.39178	0.0938125	4.17621	2.96e-05	0.000102283
MTMR12	586.006	0.0425435	0.0234431	1.81476	0.069561	0.11667
MTMR8	26.4283	-0.105947	0.0549911	-1.92662	0.0540269	0.0935392
MTND1P11	11.3745	-0.0716389	0.0908702	-0.788365	0.430483	0.534532
MTND1P23	194.26	1.66242	0.238552	6.96882	NA	NA
MTND2P2	3.53242	-0.400283	0.133294	-3.00301	0.00267323	0.00639514
MTND2P32	1.62515	-0.0970074	0.161432	-0.600918	0.547895	0.644104
MTND3P6	1.66965	-0.456172	0.160174	-2.84798	0.00439972	0.0100458
MTND4P34	1.40175	-0.67734	0.179634	-3.77067	0.00016281	0.000494988
MTNR1B	0.825351	-0.137088	0.20759	-0.660379	0.509011	0.608992
MTR	2186.66	0.0544873	0.0240889	2.26192	0.0237022	0.0453556
MTSS1	1548.3	-0.0875089	0.0348276	-2.51263	0.0119835	0.0247232
MUC7	1.99895	-0.256763	0.209156	-1.22762	0.219591	0.308908
MX1	969.892	-0.240863	0.0718518	-3.35221	0.000801679	0.00214472
MXRA5Y	1.05616	0.0278753	0.224107	0.124384	0.901011	0.930722
MYB	4.06207	-0.659749	0.176551	-3.73688	0.000186317	0.000561406
MYCBP	64.945	0.333964	0.0577152	5.78641	7.19e-09	4.08e-08
MYCL	51.7768	-0.130219	0.0690196	-1.88669	0.0592016	0.101396
MYH11	1213.41	1.12217	0.147274	7.61962	2.54e-14	2.59e-13
MYH6	1.63999	1.12337	0.205392	5.4694	4.52e-08	2.33e-07
MYL6P4	2.67193	0.0333223	0.139298	0.239216	0.810938	0.862727
MYL9	861.321	1.47597	0.119777	12.3227	6.84e-35	4.43e-33
MYLIP	350.277	0.226434	0.0475599	4.76104	1.93e-06	7.93e-06
MYLK4	26.8439	-0.102738	0.0737456	-1.39315	0.163575	0.241594
MYO3A	14.5269	0.405532	0.125913	3.22074	0.00127861	0.00328181
MYO3B	4.78994	-0.647252	0.103986	-6.22439	4.83e-10	3.14e-09
MYO5A	3071.32	-0.602591	0.0364459	-16.5339	2.09e-61	4.24e-58
MYOC	33.9481	1.228	0.137669	8.91994	4.67e-19	7.15e-18
MYOM2	172.701	0.136018	0.0612573	2.22044	0.0263888	0.0498631
NABP2	313.906	0.068718	0.0310184	2.2154	0.0267329	0.050435
NACAP8	1.05841	0.257529	0.191591	1.34416	0.178896	0.260566
NANOGP4	40.5752	-0.316257	0.0727756	-4.34565	1.39e-05	5.03e-05
NAP1L1P1	1.11722	0.0671754	0.174859	0.384169	0.700853	0.776236
NAP1L6P	21.4598	0.295104	0.0922206	3.19998	0.00137439	0.00350019
NAV1	4849.92	-0.217875	0.0373918	-5.82682	5.65e-09	3.26e-08
NAV3	1689.3	-0.226879	0.0402767	-5.63301	1.77e-08	9.6e-08
NBEA	1527.53	-0.525068	0.0377484	-13.9097	5.53e-44	9.73e-42
NCAM1	12013.7	-0.137166	0.0320305	-4.28234	1.85e-05	6.59e-05
NCAPG	26.3418	-0.696462	0.107441	-6.48227	9.04e-11	6.35e-10
NCAPH	16.8246	-0.0869004	0.0912001	-0.952854	0.340664	0.443232
NCEH1	446.268	-0.398405	0.0539935	-7.37875	1.6e-13	1.49e-12
NCF2	350.935	0.152109	0.08558	1.77739	0.0755048	0.125106
NCL	6425.18	0.0966361	0.0292578	3.30292	0.00095683	0.00252321
NCOA4P2	1.00913	-0.350282	0.18407	-1.90298	0.0570428	0.098213
NCR3	1.47837	0.654454	0.16255	4.02618	5.67e-05	0.000186586
NCR3LG1	138.745	-0.851661	0.0749126	-11.3687	5.99e-30	2.45e-28
NDE1P2	1.17661	0.347927	0.193454	1.7985	0.0720981	0.120268
NDUFA4L2	200.068	1.16817	0.101983	11.4546	2.23e-30	9.4e-29
NDUFAB1P1	1.20807	-0.0528912	0.171459	-0.308477	0.757719	0.822273
NDUFAF4P1	1.58448	-0.179279	0.152441	-1.17605	0.239574	0.331787
NDUFAF4P3	2.78777	-0.280721	0.124861	-2.24827	0.0245592	0.0468042
NDUFS2	955.732	-0.143698	0.0276535	-5.19639	2.03e-07	9.63e-07
NECTIN4	1.31776	-0.0988952	0.203804	-0.485247	0.627501	0.714159
NEDD4L	640.338	-0.220582	0.0546533	-4.03602	5.44e-05	0.000179414
NEIL2	531.846	0.0426365	0.0337935	1.26168	0.207066	0.294447
NEK10	65.2518	-0.913292	0.100048	-9.12854	6.94e-20	1.16e-18
NEK4P2	1.29968	-0.313164	0.174124	-1.79851	0.0720962	0.120268
NEK6	1508.15	0.0988878	0.0372053	2.6579	0.00786298	0.0169376
NELL2	284.14	-0.863147	0.077619	-11.1203	9.99e-29	3.59e-27
NENFP1	1.56054	-0.539137	0.167105	-3.22635	0.00125382	0.0032288
NEU3	315.727	-0.303854	0.0350553	-8.66786	4.4e-18	6.16e-17
NEURL3	4.43971	0.0451883	0.121585	0.371659	0.710147	0.784414
NEUROG3	1.20263	0.355571	0.193375	1.83877	0.0659492	0.111403
NEXN	98.9356	0.515283	0.0744056	6.92533	4.35e-12	3.52e-11
NFATC2	627.057	0.185576	0.0516508	3.5929	0.000327021	0.00094216
NFKBIA	1588.15	0.607695	0.0726136	8.36889	5.82e-17	7.46e-16
NFS1	371.919	-0.0634152	0.0287306	-2.20724	0.0272973	0.0513849
NFU1P2	0.829761	-0.0284891	0.206045	-0.138266	0.89003	0.922637
NHEJ1	103.849	0.3823	0.0378484	10.1008	5.48e-24	1.29e-22
NHLH1	23.4386	-1.25075	0.108625	-11.5144	1.12e-30	4.86e-29
NHLRC1	47.9186	-0.379278	0.0657853	-5.76539	8.15e-09	4.6e-08
NHS	248.204	0.112725	0.0711016	1.58541	0.112873	0.176778
NICN1	200.569	-0.280504	0.042496	-6.60073	4.09e-11	2.98e-10
NIM1K	171.488	0.0725846	0.0418385	1.73488	0.0827625	0.135355
NINJ1	863.381	0.188611	0.0484253	3.89488	9.82e-05	0.000310815
NINJ2	195.108	-0.147172	0.0633689	-2.32247	0.0202078	0.0393849
NIPAL2	205.677	-0.079322	0.0593985	-1.33542	0.181738	0.263998
NKX6-2	1743.28	0.0212046	0.0699736	0.303038	0.761861	0.825707
NLRP11	0.854901	-0.0847217	0.207339	-0.408614	0.682823	0.761193
NLRP12	14.4645	0.503327	0.114679	4.389	1.14e-05	4.18e-05
NLRP3	215.07	-0.197404	0.068019	-2.90219	0.00370564	0.00860576
NLRP9P1	1.38693	-1.01027	0.190144	-5.31321	1.08e-07	5.29e-07
NMBR	4.73565	-0.913028	0.115081	-7.93377	2.13e-15	2.38e-14
NME6	269.062	0.0547011	0.0335503	1.63042	0.103013	0.163269
NMNAT1P3	4.50541	-0.457415	0.114715	-3.98741	6.68e-05	0.000217266
NMNAT2	425.063	-1.283	0.100504	-12.7657	2.55e-37	2.03e-35
NMRAL2P	5.88407	1.22512	0.139598	8.77609	1.69e-18	2.46e-17
NMRK1	151.091	0.193526	0.0555307	3.48502	0.000492096	0.00136962
NMS	1.11774	-1.22603	0.209329	-5.85694	4.71e-09	2.75e-08
NMT2	397.77	0.0640193	0.0250866	2.55193	0.0107128	0.0223776
NOL4	125.755	-0.602618	0.0578466	-10.4175	2.06e-25	5.55e-24
NOL7	665.827	0.151403	0.0306624	4.93775	7.9e-07	3.44e-06
NOL9	530.963	-0.148468	0.0321359	-4.62001	3.84e-06	1.51e-05
NOP16	86.3854	0.263103	0.0540183	4.87064	1.11e-06	4.75e-06
NOP58	352.881	0.164756	0.033613	4.90154	9.51e-07	4.09e-06
NOP9	1070.65	-0.0861647	0.0220588	-3.90614	9.38e-05	0.000297597
NOS1	478.833	-0.768745	0.0831741	-9.2426	2.41e-20	4.16e-19
NOS3	297.131	0.56317	0.121285	4.64334	3.43e-06	1.36e-05
NOTCH3	1007.13	0.575803	0.0860225	6.69363	2.18e-11	1.64e-10
NOTUM	12.4874	0.285252	0.16356	1.74402	0.0811556	0.133092
NOXO1	2.91955	-0.924312	0.144342	-6.4036	1.52e-10	1.04e-09
NPB	79.9888	-0.0792982	0.0817835	-0.969611	0.33224	0.434465
NPFF	5.04561	-1.017	0.177282	-5.73663	9.66e-09	5.4e-08
NPHS1	3.26917	-0.999364	0.152159	-6.56788	5.1e-11	3.68e-10
NPIPB8	2.23401	-0.269069	0.161944	-1.6615	0.0966136	0.1546
NPM1P39	1.18393	0.381105	0.174883	2.1792	0.0293166	0.0547053
NPM3	38.9515	0.42767	0.067341	6.35081	2.14e-10	1.44e-09
NPY4R2	4.55817	-0.615891	0.198043	-3.10989	0.00187159	0.0046341
NR0B1	8.00102	-0.24023	0.111732	-2.15006	0.0315502	0.0583826
NR2E1	3.30952	-0.419105	0.21029	-1.99298	0.0462631	0.081773
NR3C2	672.535	0.0172316	0.0346456	0.497367	0.61893	0.706784
NR5A2	20.9488	1.24939	0.137102	9.11282	8.03e-20	1.33e-18
NREP	228.014	-0.560621	0.0737577	-7.60085	2.94e-14	2.96e-13
NRK	5.25486	0.0761318	0.177959	0.427805	0.668793	0.749157
NRN1L	8.33208	0.15967	0.104916	1.52188	0.128039	0.196845
NRP1	660.597	0.414249	0.065137	6.35966	2.02e-10	1.37e-09
NRSN1	111.407	-1.64701	0.120596	-13.6572	1.83e-42	2.68e-40
NRXN3	2184.79	-0.355668	0.046299	-7.68198	1.57e-14	1.62e-13
NSA2	795.002	0.396965	0.0557775	7.11694	1.1e-12	9.46e-12
NSA2P2	2.96156	-0.165094	0.140369	-1.17614	0.239537	0.331777
NT5C1A	46.119	-0.606782	0.0866335	-7.00401	2.49e-12	2.06e-11
NT5DC4	0.867066	0.31451	0.210062	1.49722	0.134335	0.204987
NTAN1	191.339	0.400141	0.0382133	10.4713	1.17e-25	3.21e-24
NTRK1	11.713	-0.49069	0.106127	-4.6236	3.77e-06	1.49e-05
NTRK3	3096.07	0.140441	0.0450374	3.11833	0.00181881	0.00451703
NTS	11.0799	-1.24206	0.168721	-7.36159	1.82e-13	1.69e-12
NUDT10	47.1048	-0.902444	0.0707434	-12.7566	2.87e-37	2.27e-35
NUDT19	141.617	0.0448563	0.0302779	1.48149	0.138477	0.210325
NUDT19P5	6.08172	0.186786	0.111217	1.67948	0.0930578	0.149682
NUP35P1	0.996604	-1.11189	0.196182	-5.66762	1.45e-08	7.94e-08
NUP62CL	10.7118	-0.233491	0.113522	-2.05678	0.0397074	0.0714222
NUP98	1476.35	0.21449	0.0261191	8.21199	2.18e-16	2.66e-15
NUS1P1	7.10883	0.0245506	0.0985167	0.249203	0.803204	0.857258
NUS1P2	4.55538	-0.241822	0.128507	-1.88178	0.0598661	0.102367
NUTM2HP	1.22946	-0.711133	0.202264	-3.51586	0.000438329	0.00123295
NXF3	4.79646	0.128179	0.139705	0.917496	0.358883	0.462329
NXNL2	17.3719	-0.186738	0.0898865	-2.07749	0.0377568	0.0683571
NYAP2	90.7637	-1.61518	0.132549	-12.1855	3.71e-34	2.24e-32
NYX	1.25856	0.275426	0.174027	1.58266	0.113498	0.177562
OASL	21.8542	-0.216311	0.120723	-1.79179	0.0731664	0.121743
OAZ3	8.13509	-0.0156067	0.074612	-0.209171	0.834315	0.880117
OCIAD2	58.1101	-0.127336	0.0694635	-1.83314	0.0667817	0.112603
OCM	1.58107	-0.447773	0.165576	-2.70433	0.00684423	0.0149335
OCSTAMP	1.10479	-0.0335753	0.194683	-0.172462	0.863075	0.902531
ODAPH	2.99516	0.0306447	0.144334	0.212319	0.831858	0.878227
OIP5	4.04392	0.115434	0.120604	0.957133	0.3385	0.441095
OLA1P1	1.21635	-0.277566	0.173159	-1.60296	0.108944	0.171454
OLFM2	1003.69	-0.256218	0.0690061	-3.71297	0.000204837	0.000612238
OLFML3	298.161	0.423798	0.0764552	5.54308	2.97e-08	1.57e-07
OLIG2	843.92	-0.30556	0.0675442	-4.52385	6.07e-06	2.32e-05
OPCML	372.314	-1.07286	0.0786986	-13.6325	2.57e-42	3.67e-40
OR13A1	2.8396	-0.565325	0.148162	-3.8156	0.000135854	0.000418684
OR13C4	1.43918	-0.0731224	0.176302	-0.414755	0.678321	0.757375
OR13C9	2.43587	-0.229328	0.144468	-1.58739	0.112424	0.176182
OR14J1	6.76726	-0.725483	0.22232	-3.26324	0.00110145	0.00286677
OR1L8	4.09496	-0.438302	0.126999	-3.45123	0.000558047	0.00153492
OR2A1	3.08277	0.414589	0.18606	2.22825	0.0258637	0.0490109
OR2A42	2.82186	0.191304	0.215934	0.885935	0.375653	0.479646
OR2AG2	3.25878	-1.25379	0.143724	-8.72363	2.69e-18	3.83e-17
OR2B8P	1.87195	-0.353624	0.176241	-2.00648	0.0448051	0.0795054
OR2C3	3.11324	-0.833801	0.171575	-4.85969	1.18e-06	5e-06
OR2D2	1.39725	-1.04948	0.175443	-5.98186	2.21e-09	1.33e-08
OR2I1P	1.41533	-1.83686	0.195987	-9.37237	7.09e-21	1.3e-19
OR3A1	3.74313	-0.202591	0.137675	-1.47152	0.14115	0.213714
OR51B5	6.81423	0.447299	0.111539	4.01026	6.07e-05	0.000198738
OR51B8P	1.04622	0.364195	0.180059	2.02265	0.0431094	0.0768462
OR51R1P	2.949	-0.344502	0.165765	-2.07825	0.0376864	0.0682389
OR52H2P	4.41833	0.501722	0.130957	3.83121	0.000127517	0.000395111
OR52K2	2.51808	-0.507747	0.171423	-2.96196	0.00305692	0.00722295
OR56A1	1.25588	-0.680401	0.178161	-3.81902	0.00013398	0.000413538
OR5G3	1.25448	0.206908	0.194749	1.06243	0.288039	0.386295
OR5G5P	1.59734	-0.3118	0.188531	-1.65384	0.0981592	0.156678
OR5J2	1.60885	-0.701084	0.204826	-3.42282	0.000619756	0.00169135
OR6B3	3.92069	0.797543	0.198657	4.01468	5.95e-05	0.000195369
OR7E100P	2.99982	-0.235968	0.132626	-1.7792	0.0752077	0.124675
OR7E155P	0.986481	-0.515301	0.192031	-2.68342	0.00728727	0.0158106
OR7E2P	1.03022	-0.305679	0.182043	-1.67915	0.0931221	0.149765
OR9A1P	3.66695	0.0697015	0.142064	0.490635	0.623685	0.710938
OR9N1P	0.844103	0.129737	0.210228	0.617128	0.53715	0.634674
ORC6	24.5353	-0.276319	0.0587187	-4.7058	2.53e-06	1.02e-05
OSCP1	78.9044	-0.290904	0.0499085	-5.82874	5.58e-09	3.22e-08
OSR2	14.7978	1.57998	0.15856	9.96452	2.18e-23	4.93e-22
OTC	8.90831	0.927014	0.106118	8.73573	2.42e-18	3.47e-17
OTOAP1	11.7797	0.0965199	0.128891	0.748849	0.453948	0.557486
OTP	5.86129	-2.08937	0.18794	-11.1172	1.03e-28	3.71e-27
OTUB2	20.6604	-0.0433442	0.0685184	-0.632592	0.527	0.625157
OTUD3	300.905	-0.198193	0.0359659	-5.51058	3.58e-08	1.87e-07
OTUD7A	1275.66	-0.392861	0.0591129	-6.64594	3.01e-11	2.22e-10
OTULINL	367.707	-0.0192403	0.0701608	-0.274232	0.783907	0.842307
OXR1	1196.59	0.0364269	0.0455496	0.799718	0.423874	0.528002
OXT	0.871739	0.647166	0.204749	3.16078	0.00157346	0.00395975
P2RX3	2.59592	-0.71349	0.150236	-4.74912	2.04e-06	8.38e-06
P2RX6P	1.85398	-0.13248	0.16802	-0.788473	0.43042	0.534498
P2RY10	9.47635	0.84629	0.12978	6.52098	6.98e-11	4.96e-10
P4HA2	307.56	0.560402	0.0704934	7.9497	1.87e-15	2.1e-14
PABPC1P7	1.29565	-0.178037	0.175428	-1.01487	0.310167	0.410666
PABPC4	1535.71	0.310998	0.0471873	6.59072	4.38e-11	3.18e-10
PADI1	12.7496	-1.09813	0.121318	-9.05165	1.41e-19	2.29e-18
PAICSP1	1.29587	-0.282602	0.17473	-1.61737	0.105799	0.167135
PAICSP3	0.817814	-0.492444	0.213002	-2.31192	0.0207823	0.0403805
PAK5	45.6451	-1.08456	0.0903657	-12.002	3.47e-33	1.93e-31
PANTR1	57.6151	0.224419	0.0590377	3.80128	0.00014395	0.000441933
PARVA	975.245	0.396735	0.0437391	9.07049	1.18e-19	1.93e-18
PATE2	3.48922	-0.968512	0.12782	-7.57714	3.53e-14	3.53e-13
PAWR	365.83	0.529421	0.0587211	9.01587	1.95e-19	3.12e-18
PAX5	21.4118	-1.72811	0.147638	-11.7051	1.2e-31	5.8e-30
PCA3	3.92289	-0.828259	0.128883	-6.42647	1.31e-10	8.99e-10
PCARE	14.2444	0.271001	0.113765	2.3821	0.0172141	0.0341988
PCBD1	406.929	0.300027	0.0470487	6.37695	1.81e-10	1.23e-09
PCDH10	1168.24	-0.366339	0.0466259	-7.85698	3.94e-15	4.31e-14
PCDH15	510.106	-0.56133	0.0740077	-7.58475	3.33e-14	3.34e-13
PCDH7	1483.1	-0.448516	0.0513382	-8.7365	2.4e-18	3.45e-17
PCDHA10	457.609	-0.138197	0.0628529	-2.19874	0.0278963	0.0523506
PCDHA13	98.1517	-0.203647	0.0508332	-4.00618	6.17e-05	0.000201876
PCDHA3	156.704	-0.00100521	0.0508674	-0.0197615	0.984234	0.989254
PCDHA6	139.531	-0.26146	0.0488659	-5.35056	8.77e-08	4.36e-07
PCDHA7	101.309	-0.269842	0.059451	-4.5389	5.65e-06	2.17e-05
PCDHAC1	81.1503	-0.517145	0.0512929	-10.0822	6.62e-24	1.55e-22
PCDHAC2	207.526	-0.937506	0.0563797	-16.6284	4.34e-62	1.47e-58
PCDHB1	9.49699	-0.343078	0.0999274	-3.43327	0.00059635	0.00163363
PCDHB15	347.314	0.0174196	0.0411243	0.423584	0.671869	0.75191
PCDHB16	284.316	0.222808	0.052286	4.26133	2.03e-05	7.19e-05
PCDHB18P	95.5836	-0.201732	0.0606144	-3.32811	0.000874363	0.00232405
PCDHB19P	73.3657	-0.283631	0.0620833	-4.56856	4.91e-06	1.9e-05
PCDHB2	147.276	0.219493	0.0442953	4.95522	7.22e-07	3.16e-06
PCDHB5	253.854	0.0284007	0.0400759	0.708674	0.478527	0.579729
PCDHGA5	388.868	0.227117	0.0477209	4.75927	1.94e-06	8e-06
PCDHGB5	738.367	0.131467	0.0456126	2.88225	0.00394841	0.00912065
PCGF7P	1.10793	-0.527509	0.190664	-2.7667	0.00566272	0.0125867
PCK2	209.88	0.0458555	0.0662843	0.691801	0.489063	0.590142
PCLAF	10.6371	0.336813	0.103394	3.25758	0.00112367	0.00291986
PCLO	1884.87	-0.947622	0.0578591	-16.3781	2.74e-60	3.97e-57
PCOTH	5.48296	0.127531	0.102245	1.24731	0.212283	0.300672
PCSK1	190.925	-1.40859	0.137235	-10.2641	1.02e-24	2.55e-23
PCSK9	6.0365	0.599793	0.18441	3.25249	0.00114398	0.0029673
PDE3B	473.198	0.0732123	0.0643005	1.1386	0.254872	0.349063
PDE4DIP	15210	0.187601	0.0535474	3.50345	0.000459265	0.00128715
PDE5A	184.009	0.92574	0.107069	8.64621	5.32e-18	7.41e-17
PDE6A	1.91006	0.852407	0.180431	4.72429	2.31e-06	9.4e-06
PDGFRA	1662.61	0.391648	0.0687444	5.69717	1.22e-08	6.73e-08
PDIA4	1627.76	0.370166	0.0528351	7.00606	2.45e-12	2.03e-11
PDIA5	50.6996	0.411076	0.066613	6.17111	6.78e-10	4.34e-09
PDK1	497.779	0.2762	0.0848898	3.25363	0.00113939	0.00295743
PDXDC1	1193.9	0.061903	0.0219014	2.82644	0.00470683	0.0106638
PDZK1	10.6125	0.243127	0.093079	2.61205	0.00900003	0.0191243
PDZPH1P	1.66969	0.21073	0.17534	1.20183	0.229429	0.320245
PDZRN3	524.882	0.501244	0.0697496	7.18633	6.66e-13	5.87e-12
PF4	3.66054	1.46129	0.200847	7.27565	3.45e-13	3.12e-12
PF4V1	1.3934	0.815383	0.189135	4.31112	1.62e-05	5.83e-05
PFDN5	1642.69	0.356471	0.0428296	8.32301	8.58e-17	1.08e-15
PFN1P2	2.82456	-0.416736	0.137973	-3.02042	0.00252422	0.00607594
PGBD1	135.319	-0.292698	0.0334758	-8.74358	2.26e-18	3.24e-17
PGPEP1L	1.62946	-0.117092	0.16392	-0.714322	0.475028	0.576739
PHACTR1	585.534	-0.721908	0.0572648	-12.6065	1.95e-36	1.43e-34
PHF13	341.056	0.139343	0.0341875	4.07584	4.58e-05	0.000153291
PHLPP2	625.473	-0.243328	0.0282635	-8.60926	7.35e-18	1.02e-16
PHOX2A	3.02686	-0.999105	0.176117	-5.67296	1.4e-08	7.71e-08
PHTF1	266.009	-0.316975	0.0359649	-8.81347	1.21e-18	1.78e-17
PIBF1	322.731	0.225236	0.0341215	6.60101	4.08e-11	2.98e-10
PICART1	3.08329	0.098304	0.129006	0.762009	0.446055	0.549672
PICSAR	26.0452	-0.309344	0.185052	-1.67166	0.0945919	0.15178
PID1	301.391	-0.0424405	0.0495606	-0.856337	0.391812	0.495536
PIGUP1	4.64027	-0.155174	0.138878	-1.11734	0.263849	0.359159
PIH1D2	33.0994	-0.256248	0.0799736	-3.20415	0.0013546	0.003455
PIH1D3	3.57501	-0.562378	0.208969	-2.6912	0.00711947	0.0154741
PIM2	150.963	-0.0417385	0.0589257	-0.708323	0.478744	0.579969
PIP4K2B	2946.71	-0.237449	0.0214902	-11.0492	2.21e-28	7.74e-27
PIP5K1A	598.974	0.0174675	0.0264706	0.659884	0.509328	0.609231
PITX2	1.25572	-1.2428	0.216995	-5.72731	1.02e-08	5.69e-08
PKHD1	5.40082	1.03883	0.150927	6.88301	5.86e-12	4.66e-11
PKLR	2.24276	-1.30527	0.159244	-8.19665	2.47e-16	3.01e-15
PKMP5	1.85596	-0.615998	0.158546	-3.88531	0.000102201	0.00032205
PKMYT1	25.3156	-0.366723	0.0931984	-3.93487	8.32e-05	0.000266224
PLA2G12AP1	0.912108	0.230917	0.181582	1.2717	0.203481	0.290041
PLA2G16	3582.39	0.105212	0.0364049	2.89005	0.00385176	0.00891921
PLA2G2D	1.57243	-0.408409	0.206153	-1.9811	0.0475804	0.08378
PLA2G4C	646.584	-0.150392	0.0496717	-3.02771	0.00246412	0.00594586
PLAAT2	1.15761	0.0591271	0.174811	0.338235	0.735186	0.804276
PLAC8L1	18.6565	-0.156255	0.0661538	-2.36199	0.018177	0.0358892
PLCB1	1125.03	-0.171482	0.0485749	-3.53026	0.000415144	0.00117272
PLCZ1	0.870304	0.0879115	0.200832	0.437737	0.661577	0.74287
PLEKHB1	29459.8	0.139117	0.0499899	2.7829	0.00538761	0.0120359
PLEKHG1	1479.77	-0.252944	0.0526576	-4.80356	1.56e-06	6.5e-06
PLEKHG6	2.7642	0.134391	0.135214	0.993915	0.320264	0.421595
PLEKHG7	11.5361	1.17512	0.206568	5.68876	1.28e-08	7.06e-08
PLEKHM3	1291.47	-0.301818	0.0261773	-11.5298	9.34e-31	4.12e-29
PLEKHS1	0.798098	0.0750024	0.221389	0.338781	0.734775	0.803999
PLPPR5	38.6594	-1.06305	0.0931456	-11.4128	3.61e-30	1.49e-28
PLXNA4	592.829	-1.07348	0.0810264	-13.2485	4.6e-40	5.09e-38
PMS2P5	5.53577	-0.353417	0.118193	-2.99017	0.00278826	0.00664523
PNMA1	1956.04	-0.079137	0.0322676	-2.45252	0.0141859	0.0287466
PNMA8C	381.16	-0.755487	0.0593424	-12.731	3.98e-37	3.12e-35
PNPLA1	0.921119	0.274121	0.196359	1.39602	0.162709	0.240596
POLE2	9.12028	-0.141682	0.0900308	-1.57371	0.115555	0.180272
POLR1C	120.292	0.125178	0.0340155	3.68003	0.000233209	0.000689248
POLR1D	532.065	0.335458	0.0288729	11.6184	3.32e-31	1.55e-29
POM121L7P	4.71424	0.458529	0.194949	2.35204	0.0186707	0.0367494
POMZP3	138.918	0.0857615	0.0648482	1.3225	0.186003	0.268857
POP1	89.0644	-0.103637	0.0436135	-2.37627	0.0174888	0.0346676
POP5	126.196	0.176906	0.0376228	4.70209	2.58e-06	1.04e-05
POTEE	24.0872	-0.592846	0.224072	-2.64578	0.00815028	0.017502
POTEF	12.8037	-0.69963	0.213082	-3.28339	0.00102566	0.00268953
POTEJ	5.46639	-0.495982	0.22766	-2.17861	0.0293609	0.0547745
POU3F2	855.078	-0.120925	0.0643478	-1.87924	0.0602123	0.102884
POU3F4	66.7416	-0.235283	0.0791259	-2.97352	0.00294405	0.00697826
POU4F2	3.18709	-1.61355	0.161871	-9.96812	2.1e-23	4.76e-22
POU4F3	4.17288	-0.0916571	0.107721	-0.850873	0.39484	0.498827
POU5F1	6.82123	-0.0972854	0.158747	-0.612834	0.539986	0.636949
POU5F2	188.891	-0.0828943	0.0570324	-1.45346	0.146096	0.219965
PPARG	111.21	0.18333	0.0642779	2.85214	0.00434254	0.00992944
PPARGC1A	332.313	-0.232933	0.0640915	-3.63438	0.000278647	0.000812584
PPDPFL	20.8621	1.28448	0.15819	8.11986	4.67e-16	5.56e-15
PPIAL4G	2.19323	-0.479917	0.169412	-2.83283	0.00461372	0.010481
PPIAP48	1.33336	0.228327	0.221474	1.03094	0.302567	0.402405
PPIAP67	1.04485	-0.20041	0.196512	-1.01984	0.307805	0.408268
PPIC	94.9385	0.476497	0.0518169	9.19578	3.72e-20	6.34e-19
PPME1	697.954	-0.179984	0.0253891	-7.08902	1.35e-12	1.15e-11
PPP1R12B	4931.44	0.0755071	0.0300343	2.51403	0.011936	0.0246332
PPP1R1C	34.4005	0.371249	0.0911276	4.07394	4.62e-05	0.000154457
PPP1R2P1	0.80228	0.320795	0.213917	1.49962	0.133713	0.204161
PPP1R36	24.8553	-0.130616	0.0692888	-1.88509	0.0594172	0.101725
PPP1R42	8.90549	-0.262685	0.0989796	-2.65393	0.00795614	0.0171177
PPP2R2C	2926.07	-0.409053	0.0640393	-6.38753	1.69e-10	1.15e-09
PPP2R2DP1	1.19946	-0.015543	0.216648	-0.0717434	0.942806	0.959364
PRAME	6.1835	-0.0820474	0.163265	-0.502543	0.615286	0.703547
PRANCR	21.8954	-0.231208	0.0652183	-3.54514	0.000392398	0.00111332
PRDM1	252.242	0.590107	0.0869791	6.78447	1.17e-11	8.99e-11
PRDM10	261.451	0.0148743	0.0267864	0.555291	0.578695	0.672015
PRDM12	2.08433	-0.722051	0.153162	-4.7143	2.43e-06	9.84e-06
PRDM13	14.2985	-0.62217	0.139691	-4.4539	8.43e-06	3.16e-05
PRDM6	86.3081	0.977445	0.11203	8.72486	2.67e-18	3.8e-17
PRELID1	529.669	0.220031	0.0448528	4.90563	9.31e-07	4.02e-06
PRG4	104.641	2.22374	0.232178	9.57773	9.92e-22	1.94e-20
PRH1	60.8079	-0.17981	0.0541968	-3.31772	0.000907557	0.00240429
PRICKLE1	264.786	0.176064	0.0713647	2.4671	0.0136214	0.027724
PRKAB1	382.535	0.0796161	0.0364263	2.18568	0.0288391	0.0539504
PRKCB	1109.48	-0.48985	0.0565344	-8.66463	4.53e-18	6.33e-17
PRKG2	65.1287	-0.475518	0.0669071	-7.10714	1.18e-12	1.01e-11
PRKN	197.694	-0.204552	0.029875	-6.84691	7.55e-12	5.93e-11
PRND	2.42427	-0.179439	0.150192	-1.19473	0.232191	0.323299
PROC	5.33663	-0.537956	0.136343	-3.94562	7.96e-05	0.000255123
PROK1	7.26535	-0.0165879	0.129403	-0.128188	0.898	0.928401
PRPH	384.6	-0.513174	0.157376	-3.26081	0.00111095	0.00288852
PRR15	15.4104	0.597095	0.0991303	6.02333	1.71e-09	1.05e-08
PRR16	39.7869	-0.16689	0.0671044	-2.48702	0.0128818	0.0263776
PRR32	4.15797	-0.509241	0.183885	-2.76934	0.00561702	0.0124951
PRR34	12.0866	-0.433322	0.0947642	-4.57264	4.82e-06	1.87e-05
PRR7	126.787	-0.34827	0.0680171	-5.12032	3.05e-07	1.41e-06
PRSS46P	0.835479	-0.0305392	0.215872	-0.141469	0.8875	0.921175
PRSS54	1.09938	-0.618197	0.191868	-3.22199	0.00127305	0.00327029
PRUNE1	305.148	0.298551	0.0303119	9.84928	6.9e-23	1.5e-21
PRXL2AP2	1.67882	-0.602168	0.1621	-3.7148	0.000203367	0.000608261
PSCA	1.62216	-0.266658	0.189562	-1.40671	0.159514	0.236561
PSMB10	263.473	0.102752	0.0492803	2.08506	0.0370641	0.0673004
PSME2P2	5.77441	0.131811	0.100075	1.31712	0.187799	0.270995
PSPH	201.115	0.195358	0.0376383	5.19039	2.1e-07	9.93e-07
PSTK	94.0486	-0.14303	0.0350316	-4.0829	4.45e-05	0.000149048
PTBP1P	4.24826	-0.121284	0.136141	-0.890875	0.372996	0.476975
PTCHD4	98.2856	-0.00846761	0.0699189	-0.121106	0.903607	0.932168
PTCRA	2.41271	-0.595412	0.183412	-3.24631	0.00116911	0.00302733
PTF1A	1.4128	-1.08998	0.18193	-5.99118	2.08e-09	1.26e-08
PTGER2	21.8921	0.844593	0.0872174	9.68376	3.53e-22	7.14e-21
PTGER4P2	2.15052	-0.28522	0.148941	-1.91499	0.0554944	0.0958292
PTGES3P2	1.11483	-0.304495	0.176796	-1.7223	0.0850159	0.138519
PTK6	1.52624	-0.140401	0.190931	-0.73535	0.462126	0.565104
PTP4A1P3	1.13371	-0.686935	0.183021	-3.75332	0.000174507	0.000528281
PTP4A1P6	1.66027	-0.0722242	0.165968	-0.43517	0.663439	0.744365
PTPN1	730.37	0.0526296	0.0354145	1.4861	0.137252	0.208809
PTPN13	2324.63	0.47176	0.0450699	10.4673	1.22e-25	3.34e-24
PTPN22	61.1345	0.706844	0.0886258	7.9756	1.52e-15	1.72e-14
PTX3	20.5333	-0.0996432	0.15244	-0.653656	0.513333	0.612964
PUS7	148.104	0.126633	0.0392809	3.22378	0.00126512	0.00325404
PVT1	42.7092	0.310998	0.0729027	4.26593	1.99e-05	7.06e-05
PWRN4	1.3283	-1.0957	0.183855	-5.95958	2.53e-09	1.52e-08
PXMP2	98.0403	0.464413	0.0522177	8.89378	5.91e-19	8.98e-18
PXMP4	263.632	-0.0758539	0.038745	-1.95777	0.0502565	0.0878766
PXT1	1.85991	-0.070854	0.170691	-0.415101	0.678068	0.757148
PXYLP1	362.48	0.0945081	0.0604328	1.56385	0.117852	0.183264
QDPR	4861.87	-0.11574	0.0686552	-1.68582	0.0918304	0.147966
R3HDM2P2	4.11943	0.0392071	0.135145	0.290111	0.771731	0.833243
RAB11FIP1	278.441	0.618199	0.0636882	9.70665	2.82e-22	5.76e-21
RAB1AP1	3.00373	-0.424238	0.145207	-2.92161	0.00348223	0.00813287
RAB38	15.2324	0.584095	0.118427	4.93211	8.13e-07	3.53e-06
RAB40A	24.8213	-0.374748	0.0757706	-4.94582	7.58e-07	3.31e-06
RAB40B	967.329	-0.224426	0.0548584	-4.091	4.3e-05	0.000144315
RAB44	1.51349	0.521137	0.193596	2.69189	0.00710494	0.0154458
RAB6D	7.7028	-1.34542	0.124698	-10.7894	3.86e-27	1.2e-25
RACK1	4624.79	0.452989	0.0406173	11.1526	6.96e-29	2.53e-27
RAD1P1	1.22767	0.405912	0.1788	2.2702	0.0231953	0.0444782
RAD21L1	1.86858	-0.276322	0.163464	-1.69042	0.0909485	0.146724
RAET1G	1.50601	0.484591	0.169283	2.8626	0.00420176	0.00963652
RANP1	2.71551	0.21194	0.120851	1.75373	0.0794763	0.130818
RAPH1	981.295	-0.0984263	0.036085	-2.72762	0.00637925	0.0140124
RARRES1	76.3834	1.61225	0.158547	10.169	2.73e-24	6.58e-23
RASAL2	1149.23	0.0506995	0.0371157	1.36599	0.171944	0.25196
RASGEF1A	475.821	-0.131985	0.0541063	-2.43936	0.0147133	0.0297118
RASGRF1	2438.17	-0.5635	0.0740791	-7.60673	2.81e-14	2.84e-13
RASGRP1	75.5121	-0.0312011	0.0721455	-0.432475	0.665396	0.746011
RAX	12.3793	0.280876	0.172315	1.63001	0.103099	0.163389
RBAKDN	2.24043	-0.793668	0.197789	-4.0127	6e-05	0.000196971
RBFOX1	375.487	-1.55783	0.0992081	-15.7027	1.45e-55	1.08e-52
RBFOX2	1030.76	-0.367248	0.0423548	-8.67076	4.29e-18	6.01e-17
RBM20	50.3515	-0.175084	0.0703317	-2.48941	0.0127955	0.0262203
RBM23	706.258	0.170493	0.0262088	6.50518	7.76e-11	5.48e-10
RBM24	27.5187	0.282106	0.0816064	3.45691	0.000546414	0.00150592
RBM44	14.5635	0.119113	0.0915699	1.30078	0.193333	0.277632
RBM4B	252.838	-0.0255596	0.0406585	-0.628641	0.529584	0.627513
RBMXL2	6.47959	-0.36195	0.114639	-3.15729	0.00159241	0.00400182
RBP7	70.1369	-0.0938095	0.0777561	-1.20646	0.227641	0.318187
RBPMS2	40.331	1.00533	0.0826267	12.1671	4.65e-34	2.77e-32
RCBTB2P1	1.39758	0.387951	0.221862	1.74862	0.0803574	0.132061
RCC2	947.82	0.0715081	0.0327841	2.18118	0.0291701	0.0544588
RDH12	5.61915	-1.40029	0.13414	-10.439	1.65e-25	4.47e-24
RDH14	209.961	0.173407	0.0278039	6.23677	4.47e-10	2.92e-09
RDM1	0.822843	-0.747266	0.208864	-3.57777	0.000346537	0.000994148
RDM1P5	5.28151	-0.434402	0.118608	-3.6625	0.000249766	0.000734472
REELD1	15.1732	-0.154602	0.0979933	-1.57768	0.11464	0.179093
REEP1	307.326	-1.40582	0.10707	-13.13	2.22e-39	2.25e-37
REPS2	1013.41	-0.514013	0.0511113	-10.0567	8.58e-24	2e-22
RFFL	2163.86	-0.146783	0.0380832	-3.85427	0.000116074	0.000361977
RFKP1	0.993976	-0.756658	0.196566	-3.84938	0.000118419	0.0003688
RFTN1	524.512	0.431413	0.0829065	5.20361	1.95e-07	9.3e-07
RFWD3	259.671	0.095699	0.0298004	3.21134	0.00132119	0.00337913
RFX5	661.446	-0.0828652	0.0268911	-3.08151	0.00205955	0.00505344
RFX8	7.11935	-0.232926	0.113767	-2.04739	0.0406195	0.0727938
RGL4	2.21821	0.559464	0.174356	3.20874	0.00133318	0.00340435
RGPD8	681.404	-0.0116338	0.0614004	-0.189475	0.849721	0.892192
RGS13	1.40328	0.00634498	0.232629	0.0272751	0.97824	0.985171
RGS9BP	49.538	0.0510793	0.0692571	0.737532	0.460799	0.563934
RHBDL2	116.113	-0.389604	0.0752612	-5.17669	2.26e-07	1.06e-06
RHCG	23.1058	0.0698883	0.0805705	0.867418	0.385713	0.489655
RHOD	16.0583	0.976899	0.0990995	9.85775	6.35e-23	1.38e-21
RHOH	30.2311	0.342349	0.0882314	3.88013	0.000104399	0.000328467
RHOQP1	3.22432	0.237716	0.108254	2.1959	0.0280989	0.052695
RHOQP3	1.57634	0.160865	0.153947	1.04494	0.296052	0.39523
RHPN2	319.88	-0.0110012	0.0653716	-0.168288	0.866357	0.90514
RIIAD1	1.70094	-0.788737	0.170828	-4.61715	3.89e-06	1.53e-05
RIMBP2	641.4	-0.583269	0.0546522	-10.6724	1.37e-26	4.07e-25
RIMS2	343.724	-1.27372	0.090702	-14.0429	8.51e-45	1.7e-42
RIPK1	420.95	0.153072	0.0336179	4.5533	5.28e-06	2.04e-05
RIPOR2	279.511	0.116555	0.0678614	1.71755	0.0858782	0.139745
RIPPLY2	45.3235	-0.372999	0.0658437	-5.66491	1.47e-08	8.07e-08
RIT2	22.1191	-1.24327	0.105402	-11.7955	4.12e-32	2.07e-30
RN7SKP184	1.25675	0.39634	0.178307	2.22279	0.0262298	0.0495996
RN7SKP5	1.33991	0.0404611	0.186023	0.217506	0.827814	0.875202
RN7SKP9	2.16473	0.483333	0.189294	2.55335	0.0106692	0.0223018
RN7SL172P	1.00035	0.199761	0.201682	0.990472	0.321943	0.423402
RN7SL396P	1.75542	0.0964356	0.261668	0.368542	0.712469	0.786067
RN7SL399P	0.913948	-0.0968751	0.228969	-0.423093	0.672228	0.752197
RN7SL585P	0.780937	-0.178603	0.216054	-0.826662	0.408429	0.51275
RN7SL660P	1.36868	-0.44991	0.182853	-2.46049	0.0138747	0.0281848
RN7SL832P	10.3984	-0.432844	0.103146	-4.19643	2.71e-05	9.42e-05
RND2	2394.87	0.177061	0.0583629	3.0338	0.00241497	0.00583979
RND3	238.765	0.71074	0.0889324	7.99191	1.33e-15	1.51e-14
RNF128	45.7699	-0.721109	0.083541	-8.6318	6.04e-18	8.38e-17
RNF135	201.712	0.289765	0.0449165	6.45119	1.11e-10	7.71e-10
RNF138P1	15.9917	-0.102145	0.0734276	-1.39109	0.164197	0.242419
RNF149	690.36	0.240108	0.0566473	4.23865	2.25e-05	7.91e-05
RNF14P4	1.2301	-0.292334	0.179681	-1.62696	0.103746	0.164285
RNF152P1	4.73788	-0.5559	0.115798	-4.8006	1.58e-06	6.59e-06
RNF168	833.102	0.0888734	0.0305199	2.91199	0.00359138	0.00835828
RNF175	36.2293	-1.13362	0.093146	-12.1703	4.47e-34	2.67e-32
RNF19B	381.7	0.0159008	0.0297771	0.533993	0.593346	0.684429
RNF227	70.7894	0.133162	0.0370466	3.59446	0.000325067	0.000937239
RNF41	672.36	-0.0558529	0.0322549	-1.73161	0.0833427	0.136209
RNF8	266.881	-0.0076528	0.0239869	-0.319041	0.749696	0.815719
RNFT2	391.852	-0.604639	0.0430097	-14.0582	6.86e-45	1.4e-42
RNPC3	753.022	-0.174638	0.0384779	-4.53865	5.66e-06	2.17e-05
RNU6ATAC35P	1.26712	0.178975	0.17775	1.00689	0.313987	0.414984
RNY1	6.0169	-0.344527	0.263264	-1.30867	0.190645	0.274458
ROBO1	1300.69	-0.23502	0.0297022	-7.91254	2.52e-15	2.8e-14
ROGDI	1157.8	-0.437807	0.0655595	-6.67801	2.42e-11	1.81e-10
ROMO1	235.828	0.31624	0.0540583	5.84998	4.92e-09	2.86e-08
RORC	30.6876	0.0197407	0.0997879	0.197827	0.843181	0.886948
RPAP2	924.303	-0.227506	0.0376339	-6.04525	1.49e-09	9.19e-09
RPGRIP1	11.9175	-0.141122	0.101518	-1.39012	0.164494	0.242786
RPGRIP1L	219.831	-0.375618	0.0485313	-7.7397	9.97e-15	1.05e-13
RPIA	84.5003	0.237245	0.0424591	5.58761	2.3e-08	1.23e-07
RPL10	7827.65	0.476106	0.0519065	9.17238	4.63e-20	7.83e-19
RPL12P27	0.719775	0.132993	0.207969	0.639487	0.522506	0.620989
RPL12P7	1.13395	-0.395055	0.186926	-2.11343	0.0345641	0.063229
RPL13AP25	0.392714	0.675037	0.231283	2.91866	0.0035154	0.00820151
RPL15P3	37.9636	0.387163	0.0741814	5.21914	1.8e-07	8.6e-07
RPL18A	3387.69	0.605662	0.0583046	10.3879	2.82e-25	7.45e-24
RPL18AP3	100.761	0.540537	0.0647696	8.34554	7.09e-17	9.03e-16
RPL18P10	0.717075	-0.136193	0.213289	-0.638539	0.523123	0.621528
RPL21P32	8.38298	-0.00186999	0.0868424	-0.0215332	0.98282	0.988311
RPL21P44	2.13758	-0.279903	0.143752	-1.94712	0.0515204	0.0897822
RPL21P99	1.53868	0.572677	0.170341	3.36195	0.000773944	0.00207775
RPL22P19	0.969079	0.297455	0.20644	1.44088	0.14962	0.224426
RPL23AP1	5.13468	0.581605	0.124487	4.67202	2.98e-06	1.2e-05
RPL23AP25	1.50357	0.088482	0.205488	0.430594	0.666764	0.747296
RPL23AP97	4.3598	-0.0297156	0.138849	-0.214015	0.830536	0.877317
RPL26P19	3.17974	0.456562	0.125152	3.64806	0.000264227	0.000774078
RPL26P31	1.12228	-0.0256321	0.192064	-0.133456	0.893832	0.925317
RPL32	3866.83	0.537298	0.0557999	9.629	6.03e-22	1.2e-20
RPL35	2316.96	0.510298	0.0544887	9.36522	7.59e-21	1.39e-19
RPL35P3	1.6454	-0.0838357	0.161826	-0.51806	0.604416	0.693965
RPL36	1542.44	0.57263	0.0583836	9.80806	1.04e-22	2.22e-21
RPL37	3883.72	0.267957	0.0488639	5.48375	4.16e-08	2.16e-07
RPL4	9759.87	0.355567	0.0401502	8.85593	8.3e-19	1.24e-17
RPL4P4	66.3382	0.26566	0.0646234	4.11089	3.94e-05	0.000133163
RPL5P13	1.02816	-0.387247	0.184859	-2.09483	0.0361865	0.0658957
RPL5P25	1.6703	-0.110588	0.163356	-0.67698	0.498419	0.599178
RPL6	4541	0.416846	0.0403596	10.3283	5.25e-25	1.35e-23
RPL6P6	0.926652	-0.262653	0.199579	-1.31604	0.188161	0.271447
RPL7A	5819.33	0.473276	0.0426067	11.108	1.15e-28	4.1e-27
RPL7AP30	1.74577	0.182241	0.150271	1.21274	0.225228	0.315365
RPL7AP6	149.696	0.523405	0.0561821	9.31624	1.21e-20	2.14e-19
RPL7AP64	0.917347	0.293619	0.210769	1.39308	0.163595	0.241611
RPL7AP9	1.86776	-0.658138	0.168757	-3.89992	9.62e-05	0.000304949
RPL7P38	2.87526	0.17855	0.12846	1.38993	0.164551	0.242859
RPL7P43	0.901584	-0.193437	0.197088	-0.981475	0.326359	0.428062
RPL7P45	1.50491	0.121804	0.207497	0.587014	0.557194	0.652955
RPL7P7	12.1529	-0.212784	0.0847066	-2.51201	0.0120047	0.0247649
RPL9P16	0.929668	0.0826485	0.193471	0.427189	0.669242	0.749549
RPLP0	5170.05	0.475119	0.0569003	8.35002	6.82e-17	8.7e-16
RPLP0P6	53.3015	0.419003	0.0741149	5.65343	1.57e-08	8.59e-08
RPLP1	4754.9	0.524336	0.049539	10.5843	3.52e-26	1e-24
RPLP2	2729.92	0.557658	0.0608256	9.16813	4.81e-20	8.14e-19
RPS11	6071.09	0.526133	0.0492303	10.6872	1.17e-26	3.49e-25
RPS12P3	0.901419	0.124873	0.194103	0.643334	0.520008	0.618769
RPS15AP36	0.714068	-0.0574192	0.20751	-0.276706	0.782006	0.840951
RPS16	2600.71	0.590912	0.0509442	11.5992	4.16e-31	1.92e-29
RPS18	4271.16	0.595292	0.0581236	10.2418	1.29e-24	3.18e-23
RPS2	5599.81	0.501686	0.0584798	8.57878	9.59e-18	1.31e-16
RPS20P22	36.0861	0.365243	0.0874911	4.17463	2.98e-05	0.000102957
RPS28	2239.5	0.510253	0.0544272	9.37497	6.92e-21	1.27e-19
RPS28P7	0.748781	0.426883	0.209318	2.03939	0.0414106	0.0740784
RPS2P32	10.7827	-0.160338	0.0755572	-2.12207	0.0338318	0.0620348
RPS2P41	0.98526	0.247307	0.201682	1.22623	0.220114	0.309544
RPS3	4188.94	0.584115	0.0457704	12.7618	2.68e-37	2.13e-35
RPS3AP12	2.84566	-0.05131	0.127895	-0.401188	0.688282	0.765518
RPS3AP13	1.59375	-0.280397	0.159114	-1.76224	0.0780284	0.128748
RPS3AP16	1.43615	-0.502829	0.202967	-2.47739	0.0132347	0.0270238
RPS3AP19	6.79607	-0.162244	0.106701	-1.52055	0.128372	0.197224
RPS3AP5	1.90688	0.158373	0.159252	0.994481	0.319989	0.421342
RPS4XP1	0.741402	-0.0820313	0.213486	-0.384246	0.700796	0.776218
RPS4XP5	1.31346	-0.338442	0.176734	-1.91498	0.0554945	0.0958292
RPS5	2571.91	0.469875	0.0510512	9.20399	3.45e-20	5.9e-19
RPS6	7476.23	0.508814	0.0442866	11.4891	1.5e-30	6.38e-29
RPS7P1	53.8217	0.465612	0.061711	7.54504	4.52e-14	4.48e-13
RPS7P3	2.51766	-0.536725	0.135414	-3.96358	7.38e-05	0.000238239
RPS7P6	0.846955	-0.473755	0.216246	-2.19082	0.028465	0.0533027
RPS8	5470.26	0.584463	0.0520213	11.2351	2.74e-29	1.05e-27
RPSA	3919.99	0.383692	0.042573	9.01258	2.01e-19	3.21e-18
RPSAP13	1.33493	-0.194798	0.165481	-1.17716	0.23913	0.331336
RPSAP19	1.04596	-0.877061	0.18546	-4.72911	2.26e-06	9.19e-06
RPSAP23	3.57216	-0.556788	0.124743	-4.46349	8.06e-06	3.03e-05
RPSAP26	8.71731	0.00578967	0.107455	0.0538801	0.957031	0.969493
RPSAP41	11.6856	-0.230692	0.0813724	-2.83501	0.00458237	0.0104222
RPSAP52	1.78331	-0.327503	0.168032	-1.94905	0.051289	0.0894763
RPSAP57	2.03096	-1.10337	0.160716	-6.86534	6.63e-12	5.24e-11
RSAD2	109.849	-0.596464	0.116015	-5.14129	2.73e-07	1.27e-06
RTL4	1.81641	-1.32635	0.171939	-7.71408	1.22e-14	1.28e-13
RTN1	2880.48	-0.482866	0.0423468	-11.4026	4.06e-30	1.67e-28
S100A14	4.17643	0.134213	0.12035	1.11519	0.264769	0.360137
SAA1	7.03111	0.468958	0.238153	1.96915	0.0489362	0.0858641
SAA2	4.26502	-0.488212	0.209315	-2.33243	0.0196781	0.0384783
SAAL1	81.2134	-0.0301455	0.042495	-0.70939	0.478083	0.579329
SALL1	2174.98	-0.202055	0.0456785	-4.42341	9.72e-06	3.6e-05
SALL2	1992.91	-0.270985	0.0525846	-5.15331	2.56e-07	1.2e-06
SAMD15	55.3317	-0.112209	0.0734585	-1.52752	0.126632	0.194964
SAMD3	10.6701	4.88e-05	0.102597	0.000475601	0.999621	0.999752
SAMHD1	2640.02	0.776299	0.0672686	11.5403	8.27e-31	3.69e-29
SAP30	272.188	0.411266	0.0590828	6.96084	3.38e-12	2.76e-11
SAR1AP3	2.79664	-0.194867	0.141957	-1.37271	0.169842	0.249445
SAR1AP4	3.13437	-0.454782	0.125328	-3.62874	0.000284812	0.000828717
SAT1	2777.93	0.486835	0.0693659	7.01835	2.24e-12	1.87e-11
SATB1	1343.79	-0.0332487	0.0352208	-0.944008	0.345166	0.447901
SATL1	5.5617	-0.969529	0.118328	-8.19355	2.54e-16	3.09e-15
SAXO1	11.6409	-0.342836	0.103207	-3.32182	0.000894308	0.00237229
SAXO2	30.2372	-0.34403	0.0881619	-3.90225	9.53e-05	0.000302225
SCARNA16	2.30406	0.421486	0.150686	2.79711	0.00515626	0.0115837
SCAT8	1.82459	-0.0939677	0.152936	-0.614424	0.538935	0.635943
SCDP1	1.90289	-0.579355	0.17274	-3.35392	0.000796745	0.00213284
SCGN	6.73474	-0.752642	0.154004	-4.88717	1.02e-06	4.39e-06
SCN10A	1.56064	-0.367292	0.229176	-1.60266	0.109009	0.171521
SCN2B	441.181	-0.83336	0.067528	-12.3409	5.45e-35	3.57e-33
SCN3A	472.082	-0.770996	0.0628215	-12.2728	1.27e-34	8.02e-33
SCNN1G	2.32129	0.158495	0.203838	0.777551	0.436834	0.540894
SCO2	8.5928	0.0691862	0.196483	0.352124	0.724746	0.795917
SDCCAG8	824.093	0.104784	0.0216583	4.83805	1.31e-06	5.53e-06
SDF2L1	130.289	0.484862	0.0780655	6.21096	5.27e-10	3.41e-09
SEC14L6	104.32	-0.031872	0.0581101	-0.548476	0.583365	0.675866
SEC1P	7.47174	-0.132679	0.110699	-1.19856	0.230697	0.321673
SEC24AP1	79.1893	0.261047	0.116724	2.23644	0.0253228	0.0480757
SEC24D	386.083	0.554918	0.0598017	9.2793	1.71e-20	3e-19
SEC31A	1758.58	0.253499	0.0283455	8.94317	3.78e-19	5.86e-18
SEC61A1	2078.88	0.213663	0.0305456	6.99489	2.65e-12	2.19e-11
SEL1L3	206.815	0.211368	0.0725791	2.91225	0.00358837	0.00835255
SELL	369.781	0.0701897	0.072814	0.963959	0.335066	0.437496
SELP	13.8933	1.68537	0.16217	10.3926	2.68e-25	7.12e-24
SEMA5A	2356.51	0.0335639	0.048988	0.685144	0.493253	0.593997
SEPT4	5313.48	-0.173775	0.0577255	-3.01036	0.00260936	0.00625959
SERF2	2952.4	0.44479	0.0362441	12.272	1.28e-34	8.06e-33
SERINC4	12.6337	-0.0267376	0.0794355	-0.336596	0.736422	0.805193
SERPINA1	1032.11	0.462508	0.12178	3.7979	0.000145927	0.000447731
SERPINE3	6.37177	-0.714878	0.13469	-5.30759	1.11e-07	5.45e-07
SERPINI1	1478.95	-0.0974489	0.0756476	-1.2882	0.197678	0.282949
SESN2	338.591	0.476727	0.100044	4.76516	1.89e-06	7.78e-06
SET	4529.54	0.236833	0.0296555	7.98612	1.39e-15	1.58e-14
SETMAR	194.834	0.280401	0.0412713	6.79409	1.09e-11	8.43e-11
SETP12	0.920436	-0.278336	0.192095	-1.44896	0.14735	0.221612
SETP14	8.07717	0.0801236	0.0929113	0.862366	0.388486	0.492292
SETP20	1.94725	-0.173674	0.160339	-1.08317	0.278734	0.375855
SEZ6	166.136	-1.61579	0.0976687	-16.5436	1.78e-61	4.08e-58
SEZ6L	1099.51	-0.728443	0.0679084	-10.7268	7.61e-27	2.31e-25
SFTA1P	1.00144	0.176606	0.192523	0.917323	0.358973	0.462406
SGSM1	561.675	-0.857107	0.0597153	-14.3532	1.02e-46	2.64e-44
SH2D4B	1.49529	-0.360276	0.162539	-2.21656	0.0266534	0.0503067
SH3RF1	562.948	-0.19812	0.0467775	-4.23537	2.28e-05	8.02e-05
SHBG	8.42442	0.190567	0.0807331	2.36046	0.0182523	0.0360191
SHC3	747.938	-0.971099	0.0690151	-14.0708	5.74e-45	1.2e-42
SHF	222.663	-0.112339	0.0805309	-1.39499	0.16302	0.240961
SHH	71.0027	-0.128354	0.163351	-0.785752	0.432013	0.536038
SHISA4	665.135	-0.0330568	0.0503756	-0.656206	0.511692	0.611433
SHMT2	483.498	0.396774	0.0543213	7.3042	2.79e-13	2.55e-12
SHROOM2	513.527	-0.291775	0.059411	-4.91113	9.06e-07	3.91e-06
SIAH2	338.568	0.474936	0.0546508	8.69039	3.61e-18	5.1e-17
SIAH3	41.7912	-1.84372	0.134289	-13.7296	6.75e-43	1.05e-40
SIGLEC12	1.44734	-0.00138385	0.238803	-0.00579494	0.995376	0.996654
SIGLEC15	2.16688	-0.234189	0.167495	-1.39818	0.162058	0.239796
SIGLEC17P	4.1109	-0.23876	0.141853	-1.68315	0.0923462	0.148647
SIPA1L2	1741.81	0.06439	0.0507436	1.26893	0.204466	0.291296
SIRPD	1.24623	-0.0468688	0.196351	-0.2387	0.811338	0.862942
SIRT5	272.62	-0.0231019	0.0254741	-0.906881	0.36447	0.468118
SIT1	5.08613	0.553236	0.129497	4.27218	1.94e-05	6.88e-05
SKA3	6.69941	-0.198531	0.10822	-1.83451	0.0665782	0.112291
SKAP1	25.4729	0.204812	0.0938785	2.18167	0.0291341	0.0544048
SKOR2	15.1926	-1.63386	0.161856	-10.0945	5.84e-24	1.38e-22
SLAMF1	7.08626	0.0884663	0.12249	0.72223	0.470153	0.572624
SLAMF9	1.15844	0.342292	0.180789	1.89332	0.0583156	0.100059
SLC10A6	14.1519	1.23233	0.130638	9.43323	3.98e-21	7.44e-20
SLC14A2	0.858246	-0.441887	0.204983	-2.15573	0.0311049	0.0576568
SLC15A5	3.54216	-0.091924	0.135978	-0.676022	0.499027	0.599739
SLC16A10	86.9902	0.390427	0.147925	2.63936	0.0083062	0.0178041
SLC16A11	44.3695	0.0213434	0.0741889	0.28769	0.773584	0.834695
SLC17A6	142.56	-1.81227	0.181551	-9.98218	1.82e-23	4.18e-22
SLC18A1	1.78081	-0.309896	0.178029	-1.74071	0.0817352	0.133941
SLC18A3	93.1083	-1.50762	0.188498	-7.99808	1.26e-15	1.44e-14
SLC20A2	1855.61	0.039124	0.0338056	1.15732	0.24714	0.340463
SLC22A3	121.73	0.93126	0.1122	8.29997	1.04e-16	1.3e-15
SLC22A7	1.14042	-1.05635	0.199635	-5.2914	1.21e-07	5.93e-07
SLC24A3	171.537	-0.564164	0.0710829	-7.9367	2.08e-15	2.33e-14
SLC25A10	156.872	-0.0702515	0.0666595	-1.05388	0.291936	0.390712
SLC25A43	206.972	0.464148	0.0486533	9.53991	1.43e-21	2.76e-20
SLC25A44	682.67	-0.275363	0.0293673	-9.37654	6.82e-21	1.25e-19
SLC25A47	1.35443	0.379162	0.21153	1.79248	0.0730566	0.121593
SLC26A8	14.4181	-1.28968	0.112425	-11.4714	1.84e-30	7.77e-29
SLC28A1	16.8016	-0.170706	0.137798	-1.23882	0.215413	0.304133
SLC2A10	171.67	0.400928	0.0526703	7.61203	2.7e-14	2.73e-13
SLC34A2	4.48274	0.196127	0.207515	0.945123	0.344596	0.447353
SLC35F1	555.42	-0.103288	0.0551758	-1.87198	0.0612092	0.10437
SLC35F3	119.726	-0.604577	0.0848242	-7.12741	1.02e-12	8.8e-12
SLC35F4	13.3517	-1.64289	0.13892	-11.8262	2.86e-32	1.46e-30
SLC35F6	1127.16	0.0890127	0.0358172	2.48519	0.0129481	0.0264955
SLC35G1	70.7666	0.104799	0.0753869	1.39015	0.164483	0.242782
SLC38A4	3.56014	0.225138	0.16346	1.37733	0.168411	0.247689
SLC39A4	32.4724	0.684201	0.0800792	8.54405	1.3e-17	1.75e-16
SLC39A8	625.673	0.247367	0.0563648	4.38867	1.14e-05	4.19e-05
SLC43A2	902.857	-0.156952	0.0699456	-2.24391	0.0248383	0.0472644
SLC45A2	7.49933	0.0120754	0.100959	0.119607	0.904795	0.933016
SLC47A1P2	1.19897	0.0798489	0.193078	0.413558	0.679198	0.758104
SLC50A1	114.147	0.381855	0.0548976	6.95577	3.51e-12	2.86e-11
SLC51A	1.35087	-0.391106	0.184152	-2.12382	0.0336854	0.0617999
SLC51B	1.49684	0.157246	0.189643	0.829167	0.40701	0.51144
SLC52A1	1.25084	-0.182257	0.176648	-1.03175	0.30219	0.402012
SLC5A1	1.04877	-0.553263	0.182772	-3.02707	0.00246939	0.00595669
SLC5A7	177.916	-1.4948	0.20052	-7.4546	9.01e-14	8.65e-13
SLC66A1L	2.72975	0.0536195	0.155033	0.34586	0.729448	0.799859
SLC6A13	142.84	1.24451	0.149287	8.33635	7.66e-17	9.74e-16
SLC6A16	19.1809	0.038628	0.0824924	0.468262	0.639597	0.724294
SLC6A4	3.36493	0.825821	0.164316	5.02582	5.01e-07	2.25e-06
SLC8A3	206.341	-1.00203	0.0702545	-14.2628	3.73e-46	9.15e-44
SLC9A4	3.26525	0.577428	0.212825	2.71316	0.00666457	0.0145812
SLC9A7P1	53.7026	-0.510267	0.0737227	-6.92144	4.47e-12	3.61e-11
SLC9A8	605.307	-0.238514	0.0370842	-6.43169	1.26e-10	8.7e-10
SLCO3A1	1740.14	-0.0491072	0.0387586	-1.267	0.205154	0.292125
SLCO5A1	24.1088	-0.396407	0.0795284	-4.98447	6.21e-07	2.74e-06
SLX1B-SULT1A4	86.4799	0.150683	0.0899392	1.67539	0.093858	0.150794
SMCO3	11.7313	1.32139	0.197621	6.6865	2.29e-11	1.71e-10
SMCO4	59.1013	0.31021	0.0602921	5.14511	2.67e-07	1.25e-06
SMIM1	18.8809	0.177384	0.0933559	1.90009	0.0574217	0.0987647
SMIM10	169.243	0.214825	0.0485128	4.42821	9.5e-06	3.53e-05
SMIM10L1	458.217	0.0448183	0.0373097	1.20125	0.229653	0.32047
SMIM11A	184.923	0.0278178	0.0523411	0.531471	0.595092	0.685949
SMPD5	3.7842	0.135666	0.135215	1.00334	0.315697	0.416824
SNAI2	50.1566	1.13841	0.0906194	12.5625	3.39e-36	2.46e-34
SNCAIP	126.93	-0.157373	0.08302	-1.8956	0.0580127	0.0996235
SND1	2518.09	0.208257	0.0274424	7.58886	3.23e-14	3.24e-13
SNHG12	409.556	0.241583	0.0875195	2.76033	0.00577424	0.0128158
SNHG15	159.887	0.239456	0.0722066	3.31626	0.000912308	0.0024154
SNHG26	13.5904	0.493831	0.0859957	5.74251	9.33e-09	5.22e-08
SNN	3299.91	0.0667276	0.0476097	1.40155	0.161049	0.238569
SNORA17B	3.96899	0.543328	0.146423	3.71068	0.000206701	0.000617142
SNORA59A	1.03331	0.608166	0.171211	3.55213	0.000382121	0.00108701
SNORA8	1.02763	-0.161707	0.197418	-0.81911	0.412724	0.517167
SNORA84	0.550555	0.332093	0.223633	1.48499	0.137546	0.209152
SNRK	785.422	-0.0126102	0.0313733	-0.40194	0.687728	0.765173
SNRPGP10	0.593422	0.440715	0.21574	2.0428	0.0410718	0.0735372
SNTG1	101.247	-0.884904	0.0766061	-11.5514	7.27e-31	3.27e-29
SNX12	655.749	-0.00897107	0.0245566	-0.365323	0.71487	0.787917
SNX18	1683.76	0.0166121	0.0324837	0.511397	0.609073	0.697912
SNX18P3	523.843	-0.388046	0.105655	-3.67276	0.000239948	0.000707378
SNX19	3139.19	-0.0277674	0.0259986	-1.06804	0.285504	0.38359
SNX25P1	1.81076	-0.524689	0.158034	-3.32011	0.000899811	0.00238543
SNX9	1110.93	0.191963	0.0213388	8.99595	2.34e-19	3.71e-18
SOCS3	1673.37	0.576209	0.151813	3.79551	0.000147339	0.000451653
SOD1	2445.17	0.0863777	0.0398942	2.16517	0.0303745	0.0564543
SORCS3	252.812	-0.35494	0.0468091	-7.58272	3.38e-14	3.38e-13
SOWAHCP2	2.51355	0.0863284	0.211767	0.407657	0.683525	0.761724
SOX11	427.391	-0.276994	0.0565461	-4.89856	9.65e-07	4.15e-06
SOX4	200.838	0.0736177	0.0659255	1.11668	0.264131	0.359478
SP5	6.37317	1.03146	0.139896	7.37304	1.67e-13	1.56e-12
SP6	13.4124	-1.07676	0.110518	-9.74283	1.98e-22	4.12e-21
SP7	5.95646	-0.757992	0.14043	-5.39766	6.75e-08	3.41e-07
SPA17	96.4663	-0.141077	0.0596368	-2.3656	0.0180008	0.0355759
SPACA9	269.728	0.00917244	0.0375317	0.244392	0.806928	0.859875
SPATA17	36.4187	-0.34312	0.0994065	-3.45168	0.000557101	0.0015326
SPATA2	786.481	-0.168447	0.0392315	-4.29366	1.76e-05	6.28e-05
SPATA21	1.83517	-0.035397	0.186372	-0.189927	0.849367	0.891901
SPATA41	15.2301	-0.210666	0.0781386	-2.69606	0.00701649	0.0152776
SPATS1	3.58664	-0.22682	0.169944	-1.33467	0.181984	0.264279
SPATS2L	1090	0.216794	0.0294978	7.34948	1.99e-13	1.84e-12
SPDL1	358.187	-0.0015358	0.0534864	-0.0287138	0.977093	0.984413
SPEF2	283.288	-0.352748	0.0677642	-5.20552	1.93e-07	9.21e-07
SPEGNB	1.57081	-0.105644	0.171591	-0.615674	0.538109	0.63534
SPIB	8.32472	0.169999	0.193905	0.876709	0.380645	0.484677
SPIN2A	10.6706	0.208467	0.093853	2.2212	0.0263371	0.0497747
SPOCK1	3509.35	-0.400257	0.0544009	-7.35753	1.87e-13	1.74e-12
SPRY1	205.534	0.612311	0.0706795	8.66322	4.59e-18	6.41e-17
SPTLC1P1	1.26863	0.23914	0.163811	1.45986	0.144329	0.217682
SQLE	1013.16	-0.198861	0.0969099	-2.05202	0.0401679	0.0721183
SRD5A2	1.51439	-1.09173	0.188637	-5.78746	7.15e-09	4.06e-08
SRGAP3	1945.48	-0.473684	0.0396182	-11.9562	6.02e-33	3.3e-31
SRGNP1	4.64075	-0.379001	0.128186	-2.95666	0.00310994	0.00734001
SRP14P2	0.596942	-0.122462	0.215185	-0.569099	0.569289	0.663902
SRP14P3	1.16186	0.203015	0.173551	1.16978	0.242092	0.334603
SRRM1P3	0.965643	-0.644805	0.196831	-3.27592	0.00105317	0.0027536
SRSF8	492.463	0.0941933	0.0280365	3.35967	0.000780363	0.00209303
SRXN1	462.733	0.17097	0.0627108	2.72632	0.00640441	0.0140616
SS18L1	439.736	-0.271579	0.0277859	-9.77399	1.46e-22	3.08e-21
SSC4D	19.5476	0.158119	0.0928737	1.70251	0.0886596	0.14351
SSR2	766.257	0.403188	0.0348822	11.5586	6.68e-31	3.02e-29
ST13P18	0.938284	0.299358	0.198861	1.50536	0.132231	0.202273
ST13P3	1.27339	0.415719	0.18404	2.25886	0.0238924	0.0456794
ST6GAL2	182.212	-0.517699	0.0930333	-5.56467	2.63e-08	1.39e-07
ST6GALNAC2	234.307	0.70285	0.0810143	8.67563	4.11e-18	5.77e-17
ST8SIA4	396.653	0.287445	0.0707743	4.06143	4.88e-05	0.000162389
ST8SIA5	417.004	-0.741508	0.0718369	-10.3221	5.6e-25	1.43e-23
STAC3	28.433	0.400011	0.0930735	4.29779	1.73e-05	6.18e-05
STAP1	0.827798	-0.358607	0.212558	-1.6871	0.0915838	0.147631
STAP2	13.162	0.827773	0.0917152	9.02547	1.79e-19	2.87e-18
STAR	31.2575	-1.61877	0.142077	-11.3936	4.5e-30	1.84e-28
STARD5	70.0832	-0.102848	0.0531425	-1.93533	0.0529497	0.0919517
STAT3	4504.99	0.255193	0.0380316	6.71002	1.95e-11	1.47e-10
STH	6.05706	-0.101173	0.130629	-0.77451	0.438629	0.542517
STIP1	1638.15	0.489518	0.0758186	6.45644	1.07e-10	7.46e-10
STK32B	129.066	-0.20505	0.0594913	-3.44672	0.00056743	0.0015596
STMN4	2064.98	-0.353933	0.113566	-3.11654	0.00182984	0.00454293
STOML3	8.80914	-0.532398	0.210322	-2.53135	0.0113623	0.0235869
STPG1	173.472	-0.226065	0.0357136	-6.32995	2.45e-10	1.64e-09
STPG2	28.9264	0.162582	0.0640518	2.53829	0.0111397	0.0231718
STRIP2	151.357	-0.590478	0.0592403	-9.9675	2.11e-23	4.79e-22
STX19	1.09071	-0.222141	0.198974	-1.11643	0.264237	0.35959
STYXL1	167.903	0.339462	0.0403978	8.40299	4.35e-17	5.66e-16
SULT1C2P1	2.70184	0.505139	0.171927	2.93811	0.00330225	0.0077524
SULT2B1	2.66918	-0.352696	0.134522	-2.62184	0.00874556	0.0186525
SUMF1	385.874	0.220086	0.0285755	7.70191	1.34e-14	1.4e-13
SUPT16HP1	7.42599	0.0718101	0.0859668	0.835323	0.403536	0.507935
SUPT20HL2	0.708406	0.29165	0.210607	1.38481	0.166111	0.244871
SURF1	283.058	0.180122	0.044075	4.08671	4.38e-05	0.000146847
SUSD1	226.219	-0.353669	0.0640171	-5.5246	3.3e-08	1.73e-07
SUSD4	147.685	-1.28943	0.0780822	-16.5138	2.92e-61	5.55e-58
SUV39H1	127.161	-0.226659	0.0541017	-4.1895	2.8e-05	9.69e-05
SVIL2P	1.98715	0.500507	0.173704	2.88139	0.00395931	0.00913985
SYCP2L	36.8689	-0.0602643	0.0598308	-1.00725	0.313817	0.414831
SYDE2	170.18	0.506502	0.0568535	8.9089	5.15e-19	7.87e-18
SYN2	367.222	-1.64467	0.108662	-15.1356	9.43e-52	4.35e-49
SYNDIG1L	91.8359	-1.28301	0.110055	-11.6579	2.09e-31	9.96e-30
SYNJ2	6902.26	-0.369037	0.0701921	-5.25753	1.46e-07	7.07e-07
SYPL1P2	2.94937	-0.67049	0.135827	-4.93634	7.96e-07	3.46e-06
SYT1	586.109	-1.75761	0.136993	-12.83	1.11e-37	9.49e-36
SYT13	221.933	-1.95913	0.154713	-12.663	9.48e-37	7.14e-35
SYTL2	745.443	-0.173545	0.0443236	-3.91541	9.02e-05	0.000287305
SYTL3	185.203	0.440428	0.113385	3.88435	0.000102603	0.000323151
TACR2	7.3311	0.289936	0.0904953	3.20388	0.0013559	0.00345773
TADA2A	293.944	-0.0499338	0.0285444	-1.74934	0.0802326	0.131898
TAF1L	1.77477	-0.240557	0.164755	-1.46009	0.144266	0.217619
TAF5	81.6982	0.262855	0.0394539	6.66232	2.7e-11	2e-10
TAF5L	300.044	-0.0908766	0.0217531	-4.17764	2.95e-05	0.0001017
TAFA3	4.58356	-1.01788	0.124158	-8.19825	2.44e-16	2.98e-15
TAGLN	1709.02	1.51031	0.108257	13.9512	3.09e-44	5.74e-42
TAGLN3	285.247	-1.1215	0.0878227	-12.77	2.41e-37	1.94e-35
TANC2	3025.32	-0.279498	0.0332772	-8.39909	4.5e-17	5.84e-16
TARDBP	2182.51	0.0196076	0.0224679	0.872694	0.38283	0.486755
TARID	3.44751	-0.327822	0.137919	-2.37692	0.0174578	0.0346151
TAS2R1	0.787701	-0.341107	0.204545	-1.66764	0.0953877	0.152902
TAS2R19	40.4547	-0.0602815	0.0594473	-1.01403	0.310568	0.411036
TAS2R41	0.961551	0.0771892	0.201616	0.382853	0.701829	0.77709
TAS2R46	13.3043	0.0157101	0.076235	0.206075	0.836732	0.881964
TAS2R50	16.8538	-0.119554	0.0730867	-1.63578	0.101885	0.161776
TAS2R60	1.10295	0.05089	0.195788	0.259924	0.794923	0.851107
TAS2R62P	0.80493	-0.157253	0.220378	-0.71356	0.475499	0.577256
TAS2R63P	9.93943	-0.11057	0.0896019	-1.23402	0.217196	0.306233
TAS2R6P	15.5243	-0.0297858	0.0756739	-0.393608	0.693871	0.770185
TASP1	93.2116	-0.00713248	0.0376657	-0.189363	0.849808	0.892233
TBC1D1	1153	0.184319	0.0295914	6.2288	4.7e-10	3.06e-09
TBC1D30	252.247	-1.05736	0.0650834	-16.2462	2.38e-59	3.14e-56
TBC1D9	828.972	-0.227183	0.0458705	-4.95269	7.32e-07	3.2e-06
TBR1	13.1726	-2.05415	0.199808	-10.2806	8.62e-25	2.17e-23
TCAF2C	3.98369	-0.134922	0.253401	-0.532444	0.594418	0.685406
TCAM1P	2.57896	0.376853	0.136779	2.7552	0.00586558	0.0129979
TCEA1P2	108.977	0.0950079	0.0389634	2.43839	0.014753	0.0297821
TCEAL4	1260.57	0.158433	0.0305383	5.18802	2.13e-07	1.01e-06
TCEAL4P1	1.69816	0.545284	0.172224	3.16613	0.00154483	0.00389672
TCEAL6	340.428	-0.468527	0.0574049	-8.1618	3.3e-16	3.98e-15
TCERG1	990.888	-0.167057	0.0331153	-5.0447	4.54e-07	2.05e-06
TCF23	9.94769	-0.206149	0.127695	-1.61439	0.106442	0.16802
TCF7L2	454.005	0.116106	0.033715	3.44376	0.000573695	0.00157497
TCIRG1	448.521	0.48492	0.0800571	6.05718	1.39e-09	8.56e-09
TCP11	4.67572	0.0477506	0.12009	0.397624	0.690907	0.767709
TCTA	647.825	-0.0636434	0.038106	-1.67017	0.0948864	0.152196
TCTN2	183.94	-0.0851449	0.0484343	-1.75795	0.0787566	0.129794
TDH	55.8613	0.270252	0.0773622	3.49334	0.000477025	0.00133133
TDP1	136.02	-0.128566	0.0343803	-3.73952	0.000184372	0.00055593
TDRP	251.827	-0.134098	0.0391542	-3.42488	0.000615082	0.0016798
TEC	34.0245	0.199444	0.0716686	2.78286	0.00538819	0.0120363
TECRP1	12.6787	0.144162	0.0833208	1.73021	0.0835931	0.136537
TECTA	93.3108	-0.608404	0.0543543	-11.1933	4.4e-29	1.64e-27
TEKT4	9.88082	-0.683351	0.204851	-3.33585	0.000850399	0.00226609
TENM1	408.136	-0.872529	0.0646244	-13.5015	1.53e-41	2.03e-39
TERB1	2.08998	0.0490532	0.13129	0.373623	0.708685	0.783227
TEX261	1012.23	0.0524203	0.0349426	1.50018	0.133567	0.204009
TEX41	8.12206	0.0316097	0.144687	0.21847	0.827063	0.874652
TEX9	130.924	-0.124981	0.0551549	-2.266	0.0234513	0.0449208
TFAP2B	12.3373	-1.32467	0.13636	-9.71453	2.61e-22	5.35e-21
TFDP2	1256.53	0.0510363	0.0314902	1.6207	0.105081	0.166157
TGM5	19.9465	-0.185926	0.108011	-1.72137	0.0851841	0.138719
TGS1	287.744	0.0606065	0.0310387	1.95261	0.0508653	0.0888238
THBD	307.599	0.720471	0.144584	4.98308	6.26e-07	2.76e-06
THBS4	1283.9	-0.0346702	0.052492	-0.660486	0.508942	0.60896
THEGL	2.09821	0.172705	0.164374	1.05069	0.293403	0.392227
THEM4	243.487	-0.294793	0.0396918	-7.42705	1.11e-13	1.05e-12
THRSP	4.35827	-0.18662	0.151727	-1.22997	0.218708	0.307865
THSD7A	912.404	-0.0680395	0.0366263	-1.85767	0.0632164	0.107318
THSD7B	98.1981	0.0567261	0.0918506	0.617591	0.536845	0.634362
TIFAB	4.0335	-0.35597	0.195358	-1.82214	0.0684337	0.115057
TIGD4	43.8934	-0.240721	0.0761361	-3.16173	0.00156837	0.00394923
TJP1	7993.33	0.18877	0.0402303	4.69224	2.7e-06	1.09e-05
TKT	3548.25	0.368195	0.0523021	7.03977	1.93e-12	1.61e-11
TKTL2	2.8929	-0.469113	0.140748	-3.33301	0.000859129	0.00228695
TLCD3A	108.078	0.255388	0.0518504	4.92548	8.42e-07	3.65e-06
TLL2	126.482	-0.442241	0.0641492	-6.89394	5.43e-12	4.34e-11
TLR7	583.294	0.0165809	0.0928929	0.178495	0.858334	0.898885
TLR8	115.157	0.376149	0.11018	3.41396	0.00064027	0.00174248
TLX3	16.1617	-1.44936	0.16542	-8.7617	1.92e-18	2.78e-17
TM4SF20	0.69514	0.448528	0.216096	2.0756	0.037931	0.0686082
TM9SF1	354.414	0.265336	0.0328208	8.0844	6.25e-16	7.34e-15
TMCC2	1986.8	-0.296763	0.0597386	-4.96769	6.78e-07	2.98e-06
TMED3	500.315	0.0355416	0.0301839	1.1775	0.238995	0.331181
TMED6	1.01345	-0.190469	0.190136	-1.00175	0.316463	0.417588
TMEFF1	262.365	-0.252625	0.0703898	-3.58894	0.000332021	0.000955299
TMEM108	150.19	-0.358756	0.0632807	-5.66929	1.43e-08	7.87e-08
TMEM114	2.11255	-1.57437	0.196666	-8.00529	1.19e-15	1.36e-14
TMEM121	103.811	-0.251785	0.0609129	-4.13353	3.57e-05	0.000121699
TMEM121B	126.347	-0.537124	0.0752382	-7.13898	9.4e-13	8.13e-12
TMEM125	344.195	-0.401359	0.0933316	-4.30035	1.71e-05	6.11e-05
TMEM132B	491.498	-0.282327	0.0695229	-4.06093	4.89e-05	0.000162722
TMEM165	1758.87	-0.06595	0.0447393	-1.4741	0.140456	0.212809
TMEM173	272.417	0.455774	0.0803531	5.67214	1.41e-08	7.75e-08
TMEM178A	860.331	-0.00790525	0.0555992	-0.142183	0.886936	0.92081
TMEM183B	12.2092	0.290573	0.0835083	3.47957	0.000502227	0.0013959
TMEM191A	24.6793	-0.340633	0.0859118	-3.96492	7.34e-05	0.000237032
TMEM206	772.329	-0.276441	0.0661776	-4.17726	2.95e-05	0.000101855
TMEM216	97.3797	0.319511	0.0409693	7.79877	6.25e-15	6.73e-14
TMEM217	9.22868	0.0931124	0.0774481	1.20226	0.229265	0.320097
TMEM221	35.8896	0.301255	0.0733902	4.10484	4.05e-05	0.0001365
TMEM225B	17.0764	0.0256411	0.0948841	0.270236	0.786979	0.845011
TMEM229A	99.5017	-0.312198	0.0675615	-4.62094	3.82e-06	1.51e-05
TMEM229B	317.085	-0.544432	0.0571636	-9.5241	1.66e-21	3.2e-20
TMEM231P1	0.899155	-0.012891	0.213487	-0.060383	0.951851	0.965596
TMEM232	129.406	-0.288691	0.0604713	-4.77401	1.81e-06	7.46e-06
TMEM238L	2.14572	-0.449007	0.238851	-1.87986	0.0601271	0.102773
TMEM241	55.2073	-0.115902	0.0408616	-2.83646	0.00456163	0.0103805
TMEM262	1.06369	-0.196033	0.188837	-1.03811	0.29922	0.398777
TMEM268	454.909	-0.323165	0.0344267	-9.38703	6.17e-21	1.14e-19
TMEM275	4.15873	-1.18551	0.154769	-7.65991	1.86e-14	1.91e-13
TMEM31	3.77701	0.215151	0.108406	1.98468	0.0471798	0.083171
TMEM35A	131.412	-1.30365	0.100603	-12.9583	2.11e-38	1.96e-36
TMEM38A	325.03	-0.227578	0.0544621	-4.17865	2.93e-05	0.000101317
TMEM42	202.617	-0.036647	0.029755	-1.23163	0.218089	0.307193
TMEM43	952.725	0.364137	0.0309503	11.7652	5.9e-32	2.94e-30
TMEM45A	37.5003	0.533556	0.0691732	7.71333	1.23e-14	1.28e-13
TMEM51	127.499	0.440686	0.0758548	5.8096	6.26e-09	3.58e-08
TMEM61	11.9004	-0.18209	0.166515	-1.09353	0.27416	0.370623
TMEM67	162.151	-0.0816805	0.0607203	-1.34519	0.178563	0.260143
TMEM71	42.2172	0.789502	0.0920226	8.57943	9.53e-18	1.3e-16
TMEM86A	286.338	-0.109931	0.0612809	-1.79388	0.0728316	0.121318
TMIE	145.35	0.239904	0.0848618	2.827	0.0046987	0.0106486
TMOD4	1.4521	0.576099	0.209546	2.74928	0.0059727	0.0132052
TMPRSS2	0.890103	0.394778	0.208745	1.8912	0.0585978	0.100498
TMPRSS9	1.63017	-0.180663	0.172787	-1.04559	0.295753	0.3949
TNC	3569.06	-0.274926	0.0970415	-2.83308	0.00461024	0.0104754
TNFAIP2	969.384	-0.451422	0.0930581	-4.85097	1.23e-06	5.2e-06
TNFRSF18	2.22735	-0.258625	0.163188	-1.58483	0.113005	0.176939
TNFRSF21	2692.44	-0.26391	0.065321	-4.0402	5.34e-05	0.000176482
TNFRSF25	79.4145	-0.0853313	0.107243	-0.795679	0.426219	0.530168
TNFRSF9	1.91127	0.483165	0.170811	2.82865	0.00467441	0.0106026
TNFSF14	26.785	0.859309	0.109831	7.82393	5.12e-15	5.55e-14
TNFSF9	28.1439	-0.265917	0.0744753	-3.57054	0.00035624	0.00101977
TNNC2	4.45746	0.920588	0.154615	5.95406	2.62e-09	1.57e-08
TNNT3	3.22665	1.82563	0.202066	9.03482	1.64e-19	2.65e-18
TNRC6B	4267.83	-0.0698004	0.0239295	-2.91691	0.00353512	0.00824121
TNRC6C-AS1	520.328	-0.0928471	0.0645936	-1.4374	0.150603	0.225701
TNXA	26.4699	0.427163	0.187696	2.27582	0.0228566	0.0439282
TOX	105.806	0.0927054	0.0595804	1.55597	0.119715	0.185653
TOX3	132.869	-0.37206	0.0584846	-6.36168	2e-10	1.35e-09
TP53AIP1	6.53125	-1.14802	0.128438	-8.93834	3.95e-19	6.09e-18
TP63	34.3836	1.21427	0.150987	8.04219	8.82e-16	1.02e-14
TPMTP1	1.09598	0.326768	0.209927	1.55658	0.11957	0.185528
TPRG1L	782.195	-0.239894	0.0348524	-6.88312	5.86e-12	4.66e-11
TPRKBP2	1.77189	-0.132068	0.157048	-0.840938	0.400383	0.504739
TPSAB1	1.6454	0.852432	0.247997	3.43727	0.000587614	0.00161144
TPTE2	1.14058	-0.430133	0.183243	-2.34734	0.0189082	0.0371423
TPTE2P5	21.3567	-0.20562	0.0617852	-3.32798	0.000874778	0.00232478
TRAF3IP1	501.302	-0.112073	0.0342204	-3.27504	0.00105648	0.00276177
TRAPPC13P1	8.86744	-0.974068	0.095169	-10.2351	1.38e-24	3.4e-23
TRAT1	3.245	1.03968	0.157994	6.58053	4.69e-11	3.39e-10
TREM1	52.1735	0.845581	0.137763	6.13792	8.36e-10	5.29e-09
TREM2	723.54	0.0839376	0.0911172	0.921205	0.356943	0.460337
TREML2	4.55902	0.292907	0.185074	1.58264	0.113502	0.177562
TREML3P	2.30401	0.0728506	0.210642	0.34585	0.729455	0.799859
TRGV10	3.05884	0.655739	0.173339	3.78299	0.000154953	0.000473277
TRGV2	1.23453	0.466771	0.214946	2.17157	0.0298881	0.0556455
TRGV3	2.47151	-0.0336125	0.136999	-0.245348	0.806187	0.859206
TRGV4	1.3454	0.227696	0.184759	1.23239	0.217802	0.306873
TRGV5	1.42368	0.112218	0.186229	0.602578	0.546789	0.643189
TRGV7	0.943139	0.332889	0.198251	1.67913	0.0931274	0.149765
TRGV8	0.798303	0.0330639	0.218628	0.151234	0.879791	0.915246
TRH	23.4094	-0.167591	0.140755	-1.19066	0.233787	0.325194
TRIB3	50.3824	0.112571	0.10896	1.03314	0.301539	0.40127
TRIM14	626.05	-0.0139536	0.0496889	-0.280818	0.77885	0.838856
TRIM16	390.547	0.246132	0.056726	4.33896	1.43e-05	5.18e-05
TRIM21	123.797	0.261576	0.0586447	4.46036	8.18e-06	3.07e-05
TRIM45	111.809	-0.175696	0.0584846	-3.00414	0.00266333	0.00637398
TRIM50	1.2516	-0.0660821	0.176892	-0.373573	0.708722	0.78324
TRIM66	459.026	-0.457169	0.057454	-7.95713	1.76e-15	1.98e-14
TRIM67	110.126	-0.911744	0.0827344	-11.0201	3.06e-28	1.06e-26
TRIM71	13.5095	-0.0270855	0.102905	-0.263209	0.792389	0.849202
TRIM80P	1.25192	-0.367475	0.18873	-1.94709	0.051524	0.0897832
TRIM9	1907.16	-0.311899	0.0501022	-6.22525	4.81e-10	3.13e-09
TRIT1	172.69	-0.00161066	0.0301453	-0.05343	0.957389	0.969726
TRMT12	162.052	0.0708175	0.0284999	2.48483	0.0129612	0.0265152
TRMT61B	151.708	-0.0867143	0.0269887	-3.21298	0.00131363	0.00336121
TRMT9B	532.684	-0.298111	0.0594979	-5.01046	5.43e-07	2.42e-06
TRPC2	2.84565	0.186637	0.128929	1.44759	0.147731	0.222031
TRPC5	72.1478	-1.58157	0.123272	-12.83	1.11e-37	9.49e-36
TRPM5	0.79843	-0.0400154	0.200329	-0.199748	0.841677	0.885918
TRPM8	4.79625	-0.1862	0.144266	-1.29067	0.196819	0.281933
TSPAN1	34.9797	0.141348	0.0827499	1.70813	0.087612	0.142064
TSPAN10	16.7354	0.248637	0.089427	2.78034	0.00543028	0.0121196
TSPAN19	8.8393	-0.298273	0.108411	-2.75131	0.00593576	0.0131369
TSPAN33	572.953	0.0882868	0.0437841	2.01641	0.0437568	0.0778587
TSSC2	11.667	0.524656	0.120985	4.33654	1.45e-05	5.24e-05
TTC27	175.379	0.106887	0.0348122	3.0704	0.00213772	0.00522709
TTC39A	69.0755	-1.07963	0.0970416	-11.1255	9.43e-29	3.4e-27
TTC4	331.391	-0.113511	0.0433327	-2.61952	0.00880548	0.0187553
TTC9	362.714	-0.136966	0.0538031	-2.54569	0.0109061	0.0227469
TTF1	278.136	0.174872	0.0237341	7.36796	1.73e-13	1.61e-12
TTI2	124.19	0.0923695	0.02413	3.82799	0.000129192	0.000399896
TTL	973.757	-0.116314	0.0310374	-3.74754	0.000178576	0.000539739
TTLL13P	4.64	-0.0700152	0.116381	-0.601605	0.547437	0.643727
TUB-AS1	9.79702	-0.101874	0.123535	-0.824657	0.409566	0.513909
TUBB2BP1	5.60963	-0.584671	0.113759	-5.13958	2.75e-07	1.28e-06
TUBB8P7	4.04664	-0.820212	0.127534	-6.4313	1.27e-10	8.72e-10
TUBG1P	0.944385	-0.182063	0.202438	-0.89935	0.368466	0.472373
TUBGCP3	510.098	-0.0121583	0.0196593	-0.618453	0.536277	0.6339
TUBGCP5	443.108	-0.284146	0.0335804	-8.46167	2.64e-17	3.49e-16
TUFT1	91.9624	-0.259646	0.0552441	-4.69998	2.6e-06	1.05e-05
TULP1	2.59584	0.592872	0.173759	3.41204	0.000644779	0.00175397
TULP2	2.13416	0.150561	0.139468	1.07954	0.280348	0.377679
TULP3	345.035	0.293942	0.0323659	9.08186	1.07e-19	1.75e-18
TULP3P1	1.44917	0.0982538	0.178875	0.549287	0.582808	0.675495
TUNAR	98.4743	-1.67574	0.145706	-11.5008	1.31e-30	5.65e-29
TUSC3	268.743	-0.311525	0.0555901	-5.60397	2.09e-08	1.13e-07
TVP23A	127.043	-0.3579	0.0440703	-8.12111	4.62e-16	5.51e-15
TVP23CP1	3.52459	-0.0678001	0.112152	-0.604538	0.545486	0.641979
TXNDC2	10.4373	-0.0587703	0.0887028	-0.662552	0.507617	0.607734
TXNDC5	842.571	0.581415	0.0423032	13.744	5.53e-43	8.72e-41
TXNL4B	209.486	0.390933	0.05577	7.00974	2.39e-12	1.98e-11
TXNRD1	1495.63	0.415322	0.0570763	7.27661	3.42e-13	3.1e-12
TXNRD3	202.333	0.0960014	0.045504	2.10973	0.0348813	0.0637364
TYR	4.46018	1.03174	0.244573	4.21855	2.46e-05	8.59e-05
TYROBP	614.707	0.337602	0.0801698	4.21108	2.54e-05	8.87e-05
UBALD2	572.072	0.414841	0.0690675	6.00632	1.9e-09	1.16e-08
UBASH3A	7.68259	0.361522	0.13271	2.72414	0.0064469	0.0141431
UBBP4	30.3739	-0.204519	0.108983	-1.87662	0.0605705	0.103409
UBD	5.51012	0.0893056	0.173216	0.515574	0.606152	0.695253
UBE2FP1	2.85226	-0.0588309	0.132451	-0.44417	0.65692	0.738877
UBE2L5	1.25714	-0.433686	0.172753	-2.51044	0.012058	0.0248599
UBE2SP1	5.90802	0.0269036	0.0950206	0.283135	0.777073	0.837393
UBE3AP2	1.63469	-0.257578	0.196411	-1.31143	0.189713	0.273363
UBE3D	128.459	-0.192555	0.0391866	-4.91379	8.93e-07	3.86e-06
UBFD1	882.697	-0.0828617	0.0270356	-3.06491	0.00217735	0.00531546
UBQLN1	2941.48	0.0233667	0.0294193	0.794264	0.427041	0.531083
UBQLN2	1294.93	-0.061336	0.0256156	-2.39448	0.016644	0.0332007
UBQLN3	10.295	0.358963	0.106278	3.37759	0.000731233	0.00197099
UBQLN4P1	14.034	-0.027064	0.0754143	-0.358871	0.719691	0.791691
UBTFL9	0.922558	-0.586567	0.199169	-2.94507	0.00322883	0.00759469
UCP2	412.334	-0.0217623	0.0699424	-0.311146	0.75569	0.820566
UGCG	807.221	0.220136	0.0732141	3.00675	0.00264061	0.00632656
UGT2B17	2.84135	0.260855	0.24493	1.06502	0.286867	0.385007
UHRF1BP1	875.769	0.0193937	0.0281151	0.689795	0.490323	0.591335
ULK2	2139.84	-0.119424	0.0344512	-3.46647	0.000527338	0.00145823
UMPS	290.432	0.0387671	0.0273945	1.41514	0.157028	0.233523
UNC13C	490.443	-1.29436	0.117695	-10.9976	3.93e-28	1.35e-26
UNC5C	1137.45	-0.266279	0.0633264	-4.20486	2.61e-05	9.1e-05
UNC79	455.653	-0.94193	0.0569166	-16.5493	1.62e-61	4.08e-58
UNC80	1348.43	-1.20916	0.0645903	-18.7205	3.37e-78	1.03e-73
UNCX	4.7491	-1.37963	0.164745	-8.37433	5.55e-17	7.13e-16
UNG	630.555	0.403834	0.0640112	6.30879	2.81e-10	1.86e-09
UNGP3	3.40033	-0.403472	0.118032	-3.41833	0.000630078	0.00171674
UPB1	13.4625	0.0489022	0.10257	0.476767	0.633528	0.719296
UPF3A	1078.33	-0.132414	0.0285473	-4.6384	3.51e-06	1.39e-05
UPF3AP2	5.81874	-0.28765	0.126232	-2.27875	0.022682	0.0436388
UPK1B	15.5608	1.60472	0.230811	6.95254	3.59e-12	2.92e-11
UPK2	1.14687	-0.489232	0.174896	-2.79728	0.00515347	0.0115783
UPK3A	3.13448	-0.335911	0.159438	-2.10685	0.0351309	0.0641538
URB2	276.58	0.0100515	0.0299758	0.335319	0.737384	0.805973
UROC1	4.88096	-0.357603	0.144951	-2.46706	0.0136227	0.0277248
USF1P1	1.47006	0.0695485	0.174119	0.39943	0.689576	0.766677
USP18	54.3734	0.0417622	0.0582179	0.717342	0.473163	0.575128
USP2	512.695	-0.0946764	0.0527599	-1.79448	0.0727369	0.121194
USP53	1874.55	0.868329	0.0692239	12.5438	4.3e-36	3.08e-34
UST	1074.33	0.26659	0.0702333	3.79578	0.00014718	0.000451234
UTF1	1.99115	0.529719	0.165754	3.19582	0.00139436	0.00354837
UTP4	276.534	0.184196	0.0303679	6.0655	1.32e-09	8.16e-09
UTP6	333.879	0.0720477	0.0313132	2.30088	0.0213986	0.0414588
UTS2	78.117	-1.021	0.218079	-4.68178	2.84e-06	1.14e-05
VANGL2	770.425	-0.180794	0.0450737	-4.01107	6.04e-05	0.000198224
VAX1	13.1602	-0.479988	0.11666	-4.11444	3.88e-05	0.000131282
VDAC1P8	31.863	-0.280084	0.0527989	-5.30473	1.13e-07	5.53e-07
VDAC2P2	3.76683	-0.390629	0.118773	-3.28887	0.00100592	0.00264322
VEGFD	14.549	-0.118075	0.0656682	-1.79805	0.0721686	0.120359
VEPH1	7.41507	-0.818917	0.129647	-6.3165	2.68e-10	1.78e-09
VGLL2	3.88978	-0.048103	0.199195	-0.241486	0.809178	0.861549
VIL1	0.829833	0.0140315	0.202232	0.0693835	0.944684	0.960697
VIM	22273.9	0.883748	0.0823791	10.7278	7.54e-27	2.29e-25
VIPAS39	246.959	0.0712013	0.0247344	2.87863	0.00399408	0.00921371
VMO1	30.867	0.598626	0.0892358	6.70835	1.97e-11	1.49e-10
VMP1	2151.96	0.464814	0.0849093	5.47424	4.39e-08	2.27e-07
VN1R51P	5.22431	-0.810568	0.163029	-4.97191	6.63e-07	2.92e-06
VN1R80P	0.737528	-0.249009	0.213229	-1.1678	0.242886	0.335427
VN1R81P	3.70363	-0.352105	0.120095	-2.93189	0.00336908	0.00789103
VN1R85P	1.27882	0.311596	0.174016	1.79062	0.0733549	0.121996
VPREB3	2.47594	-0.203965	0.14353	-1.42106	0.155299	0.231461
VPS26AP1	2.89616	-0.039627	0.137877	-0.287407	0.7738	0.834839
VPS26BP1	10.2226	0.1895	0.0850889	2.22708	0.0259419	0.0491406
VRK2	250.473	0.124546	0.0393845	3.16231	0.00156525	0.00394169
VSIG1	2.32851	-0.490106	0.137987	-3.55184	0.000382549	0.00108792
VSTM2B	177.47	-0.793159	0.077481	-10.2368	1.36e-24	3.34e-23
VSTM4	807.043	0.0387318	0.0331377	1.16881	0.242479	0.335002
VSTM5	24.0729	-1.64181	0.11372	-14.4373	3.01e-47	8.41e-45
VTI1A	632.746	-0.149029	0.0218297	-6.8269	8.68e-12	6.78e-11
VWC2L	27.2676	-1.31697	0.103146	-12.7681	2.47e-37	1.98e-35
WARS1	1234.53	-0.139966	0.0775831	-1.80408	0.0712188	0.119003
WASHC2C	1010.9	0.0391095	0.0304989	1.28233	0.199728	0.285428
WBP1LP2	4.76913	0.739686	0.126154	5.86335	4.54e-09	2.65e-08
WDR19	576.515	0.0965202	0.0367658	2.62527	0.00865792	0.018488
WDR45B	1586.94	0.078562	0.0233551	3.3638	0.000768765	0.00206484
WDR53	65.1193	0.0893508	0.0336981	2.65151	0.00801335	0.0172298
WDR72	2.11702	0.540665	0.240931	2.24407	0.0248281	0.0472516
WDR78	242.628	0.186537	0.0544446	3.42618	0.000612137	0.00167295
WDR87	0.998299	-0.474397	0.207059	-2.29112	0.0219564	0.0423963
WDR92	144.53	-0.15094	0.0343354	-4.39604	1.1e-05	4.06e-05
WEE2	3.83409	-0.19802	0.112083	-1.76672	0.0772747	0.12765
WFDC21P	5.02449	1.43379	0.213477	6.71639	1.86e-11	1.41e-10
WFDC3	6.80303	-0.0267104	0.107612	-0.248211	0.803971	0.857863
WIF1	35.9649	-0.246446	0.107025	-2.30269	0.0212965	0.0412819
WIPF2	1475.23	-0.11161	0.0258798	-4.31265	1.61e-05	5.8e-05
WIPF3	242.28	-0.188225	0.0768197	-2.45022	0.0142768	0.0289206
WIPI1	252.939	0.326752	0.0524982	6.22406	4.84e-10	3.15e-09
WNT5B	54.6971	0.487858	0.0781426	6.24318	4.29e-10	2.8e-09
WNT9B	41.2005	-0.0545964	0.0738247	-0.739542	0.459578	0.562848
WSCD2	220.267	-0.530532	0.069153	-7.67186	1.7e-14	1.75e-13
WWC1	1874.61	-0.113066	0.0509372	-2.21972	0.0264376	0.0499366
WWOX	450.45	0.0689885	0.0354113	1.94821	0.0513901	0.0895961
XBP1	991.766	0.536597	0.0670667	8.00095	1.23e-15	1.41e-14
XCL1	2.8927	0.388659	0.146677	2.64976	0.00805484	0.0173092
XCL2	1.65184	0.842617	0.182168	4.6255	3.74e-06	1.48e-05
XIRP2	74.7474	3.62984	0.238931	15.1921	3.99e-52	1.99e-49
XKR4	429.497	-0.319681	0.0725541	-4.40611	1.05e-05	3.88e-05
XPNPEP1	620.419	0.0924462	0.0241467	3.82853	0.000128912	0.000399069
XPO5	518.88	0.0572696	0.0220102	2.60195	0.00926945	0.0196446
XPOTP1	1.18255	-0.236804	0.17658	-1.34106	0.179902	0.261756
XRCC2	40.8202	-0.115054	0.0622181	-1.8492	0.0644292	0.10909
YBEY	92.8032	-0.0123524	0.0405721	-0.304454	0.760782	0.824861
YBX1P1	17.1381	0.354385	0.0715461	4.95324	7.3e-07	3.19e-06
YBX1P8	1.52533	-0.65087	0.169442	-3.84126	0.000122406	0.000380204
YBX3	1860.67	0.865982	0.0935277	9.2591	2.06e-20	3.6e-19
YIPF7	3.35524	0.149503	0.117885	1.26821	0.204724	0.291595
YKT6	1439.89	-0.0137351	0.0305033	-0.450282	0.652507	0.73481
YRDC	94.6918	0.0958749	0.0443636	2.16111	0.0306865	0.0569749
YTHDF1P1	3.78576	-0.463431	0.129575	-3.57654	0.000348166	0.000998635
YWHABP2	4.70137	-0.225663	0.0984047	-2.29321	0.0218359	0.0422013
YWHAEP5	1.32606	-0.158657	0.175664	-0.903187	0.366427	0.470254
YWHAQP7	0.868201	-0.188514	0.201209	-0.93691	0.348805	0.451722
ZAR1	1.84414	-0.628051	0.164767	-3.81176	0.00013798	0.000424891
ZBTB7C	388.272	0.19345	0.0535918	3.6097	0.000306556	0.000887232
ZBTB8A	146.678	0.302102	0.0518869	5.82232	5.8e-09	3.34e-08
ZBTB8B	155.853	-0.246783	0.0691017	-3.57131	0.000355202	0.00101728
ZC3H12B	175.212	-0.350866	0.0370564	-9.46844	2.84e-21	5.4e-20
ZDHHC14	1680.01	-0.167446	0.0351568	-4.76284	1.91e-06	7.86e-06
ZDHHC22	230.171	-0.796232	0.0704015	-11.3099	1.17e-29	4.71e-28
ZDHHC23	68.3155	-0.252765	0.0627658	-4.02711	5.65e-05	0.000185911
ZDHHC7	581.367	0.143916	0.0253684	5.67304	1.4e-08	7.71e-08
ZFHX4	1555.38	-0.29294	0.0314033	-9.32834	1.08e-20	1.93e-19
ZFP36L1	6586.06	0.379329	0.0474792	7.98937	1.36e-15	1.54e-14
ZFP57	3.3842	-0.386445	0.250007	-1.54573	0.122169	0.188943
ZFP69	79.3207	-0.0265273	0.0379724	-0.698593	0.484807	0.585843
ZFP69B	55.9915	-0.55677	0.0499188	-11.1535	6.88e-29	2.52e-27
ZFYVE1	663.177	0.109984	0.0257548	4.27041	1.95e-05	6.93e-05
ZG16B	1.34275	0.812885	0.199353	4.07761	4.55e-05	0.000152244
ZKSCAN1	3808.46	-0.219139	0.0278988	-7.85476	4.01e-15	4.39e-14
ZKSCAN3	159.933	-0.00754833	0.0316346	-0.23861	0.811408	0.862947
ZKSCAN4	120.508	-0.00538898	0.0338322	-0.159286	0.873444	0.91047
ZNF157	19.1981	-0.269726	0.0569444	-4.73666	2.17e-06	8.88e-06
ZNF185	215.979	0.341882	0.0526606	6.49218	8.46e-11	5.96e-10
ZNF2	101.927	0.122344	0.0376931	3.24578	0.00117128	0.00303217
ZNF204P	157.175	-0.270765	0.056428	-4.79842	1.6e-06	6.66e-06
ZNF215	13.509	-0.592906	0.093613	-6.33358	2.4e-10	1.6e-09
ZNF232	113.806	0.0973316	0.0545639	1.78381	0.0744547	0.123569
ZNF233	44.9302	-0.550551	0.0604127	-9.11317	8e-20	1.33e-18
ZNF26	321.316	-0.255223	0.0383612	-6.65314	2.87e-11	2.12e-10
ZNF266	366.556	-0.0280876	0.039163	-0.717199	0.473251	0.575163
ZNF273	334.228	-0.195278	0.0571242	-3.41848	0.000629709	0.00171589
ZNF286B	70.4309	0.0474526	0.0479805	0.988997	0.322665	0.424186
ZNF329	247.016	0.0530084	0.0257952	2.05497	0.0398818	0.0716893
ZNF331	752.26	0.0118044	0.0716866	0.164667	0.869206	0.907305
ZNF395	985.576	0.430402	0.0530869	8.10749	5.17e-16	6.13e-15
ZNF396	63.7159	-0.0864518	0.0545781	-1.584	0.113193	0.177215
ZNF415P1	17.0845	0.061032	0.0944193	0.646393	0.518025	0.616989
ZNF433	81.7897	0.00875981	0.0525126	0.166814	0.867517	0.905999
ZNF442	89.2379	0.0618248	0.0594378	1.04016	0.298266	0.397762
ZNF485	50.5143	0.010141	0.0418219	0.24248	0.808408	0.86097
ZNF487	162.803	-0.156547	0.0470091	-3.33014	0.00086803	0.00230842
ZNF491	58.0825	-0.143431	0.0410327	-3.49553	0.000473123	0.00132165
ZNF550	150.661	0.157751	0.0312248	5.05211	4.37e-07	1.98e-06
ZNF556	9.65712	-0.20239	0.0996247	-2.03152	0.0422022	0.0753438
ZNF557	241.635	-0.0880985	0.0327794	-2.68762	0.00719641	0.0156257
ZNF575	86.3703	-0.0736785	0.0551593	-1.33574	0.181634	0.263922
ZNF578	98.1057	-0.27901	0.0539396	-5.17265	2.31e-07	1.09e-06
ZNF589	431.72	0.0456936	0.0441996	1.0338	0.301229	0.400927
ZNF599	114.654	-0.0876402	0.030665	-2.85799	0.0042633	0.0097644
ZNF608	1445.18	-0.204835	0.0338785	-6.04618	1.48e-09	9.14e-09
ZNF619	186.944	0.0273996	0.0250399	1.09423	0.273852	0.370273
ZNF620	104.095	-0.0275793	0.0311031	-0.886707	0.375237	0.479276
ZNF625	79.0987	-0.0616915	0.0364989	-1.69023	0.0909844	0.146764
ZNF630	101.198	0.20064	0.0496106	4.04431	5.25e-05	0.000173736
ZNF671	182.477	-0.108442	0.0270292	-4.01201	6.02e-05	0.000197507
ZNF705E	6.36612	-0.105702	0.0941998	-1.1221	0.261818	0.356825
ZNF713	286.84	-0.217079	0.0427161	-5.08191	3.74e-07	1.7e-06
ZNF718	206.941	0.028308	0.0574241	0.492964	0.622038	0.709348
ZNF749	116.486	-0.007198	0.0373029	-0.192961	0.846989	0.889785
ZNF778	470.582	-0.126814	0.0265555	-4.77544	1.79e-06	7.41e-06
ZNF80	2.25194	0.135348	0.169681	0.797663	0.425066	0.529124
ZNF804A	72.648	-1.03808	0.0885612	-11.7216	9.87e-32	4.81e-30
ZNF876P	63.4729	-0.283911	0.057128	-4.96973	6.7e-07	2.95e-06
ZNF887P	5.19986	-0.325391	0.114643	-2.8383	0.00453542	0.0103255
ZNF90	49.6751	0.211166	0.0576494	3.66293	0.000249342	0.000733367
ZP3P2	0.750355	0.228334	0.209408	1.09038	0.275547	0.372284
ZSCAN16	48.4974	-0.0911955	0.0431336	-2.11425	0.0344935	0.0631188
ZSCAN30	527.412	-0.221645	0.0392781	-5.64295	1.67e-08	9.09e-08
ZSCAN32	281.951	-0.0195746	0.0289138	-0.676999	0.498406	0.599178
ZSCAN5B	0.779079	0.237748	0.197383	1.2045	0.228397	0.319098
ZSWIM2	1.67414	-0.713492	0.170787	-4.17768	2.95e-05	0.000101693
ZWINT	30.8082	0.552286	0.115137	4.79676	1.61e-06	6.71e-06
ZYG11A	1.41104	0.327948	0.199533	1.64358	0.100264	0.159501

### Sheet: Glia_vs_TD
Gene	baseMean	log2FoldChange	lfcSE	stat	pvalue	padj
AADACP1	0.995805	0.828167	0.198009	4.18247	2.88e-05	0.00013985
AARS1	3482.04	0.0254926	0.0298297	0.854605	0.39277	0.514525
ABCB11	3.20057	-0.289543	0.151841	-1.90689	0.0565348	0.108665
ABCB4	17.2008	0.376117	0.0913624	4.11676	3.84e-05	0.000180981
ABCB5	6.95789	1.10125	0.188097	5.85469	4.78e-09	5.04e-08
ABCB6	344.294	0.178763	0.0434879	4.11064	3.95e-05	0.000185415
ABCC11	33.0029	-0.402533	0.0716082	-5.62133	1.89e-08	1.79e-07
ABCC6P1	9.8481	-0.0798291	0.0899137	-0.887841	0.374626	0.495908
ABCF2	684.535	0.0765146	0.0253719	3.01572	0.00256369	0.00761769
ABCG1	640.367	-0.352869	0.0659637	-5.34944	8.82e-08	7.34e-07
ABHD6	648.717	0.00109716	0.0393674	0.0278699	0.977766	0.985379
ACAD11	801.359	0.0134436	0.0432804	0.310617	0.756092	0.829521
ACKR2	50.5067	0.13027	0.0522616	2.49265	0.0126795	0.0304818
ACKR3	297.635	0.427092	0.0650796	6.56261	5.29e-11	8.01e-10
ACKR4	6.21167	0.342768	0.118051	2.90357	0.00368938	0.0104511
ACKR4P1	1.32241	-0.162394	0.207671	-0.781977	0.434228	0.554693
ACOT6	1.20429	-0.279605	0.172119	-1.62448	0.104273	0.180116
ACOX2	118.863	0.236233	0.0511058	4.62244	3.79e-06	2.24e-05
ACRBP	24.535	-0.221801	0.0670302	-3.30897	0.0009364	0.00315431
ACRV1	1.77982	-0.0801899	0.16187	-0.495395	0.620321	0.72225
ACSF2	275.143	0.0614838	0.0395353	1.55516	0.119908	0.201835
ACSM1	3.34273	-0.199225	0.126015	-1.58096	0.113887	0.193532
ACTA1	43.7728	3.90141	0.226031	17.2605	9.33e-67	2.84e-62
ACTN1	1989.43	-0.059138	0.0973972	-0.607185	0.543728	0.656211
ACTN2	666.417	-0.613888	0.0816269	-7.52066	5.45e-14	1.42e-12
ACTR3B	164.313	0.0170658	0.0314411	0.542786	0.587277	0.693524
ACVR1B	493.817	-0.165293	0.0347667	-4.75435	1.99e-06	1.24e-05
ACYP1	88.9538	0.126522	0.040809	3.10035	0.00193293	0.00595703
ADAM29	1.30498	-0.0867078	0.195036	-0.444573	0.656628	0.751838
ADAM3B	3.74116	0.327109	0.112872	2.89805	0.00375486	0.0106109
ADAMTS20	2.00356	-0.329732	0.172892	-1.90715	0.0565011	0.10861
ADAMTS6	101.656	0.296633	0.0673679	4.40318	1.07e-05	5.69e-05
ADAT2	79.9537	-0.0649114	0.0519717	-1.24898	0.211674	0.318803
ADAT3	111.424	-0.437821	0.0662328	-6.61034	3.83e-11	5.98e-10
ADCY1	1068.1	-0.126138	0.0918745	-1.37294	0.16977	0.267388
ADCY10	6.40101	0.259897	0.0999706	2.59973	0.00932973	0.023419
ADD2	1244.19	-0.16856	0.0663903	-2.53892	0.0111195	0.0272024
ADGRD2	32.2335	-0.657289	0.212065	-3.09947	0.0019387	0.00597117
ADGRE3	3.53032	-0.126602	0.145718	-0.868813	0.384949	0.506615
ADGRF3	14.2291	-0.0782304	0.088581	-0.883151	0.377155	0.498534
ADGRG2	11.2199	0.559906	0.110007	5.08974	3.59e-07	2.6e-06
ADGRG4	1.92202	-0.3406	0.164642	-2.06873	0.0385713	0.0787794
ADH1C	26.3623	1.69418	0.169504	9.99493	1.6e-23	1.9e-21
ADH4	1.95969	0.951537	0.230529	4.12762	3.67e-05	0.000173395
ADHFE1	285.229	-0.215544	0.0507084	-4.25065	2.13e-05	0.000106307
ADIG	0.904339	-0.247043	0.191415	-1.29061	0.196838	0.300734
ADRA1A	421.166	-0.106203	0.0584439	-1.81718	0.0691889	0.128697
ADRA1B	32.3968	0.0104635	0.0900014	0.11626	0.907447	0.9389
ADRA2A	102.726	-0.0430119	0.0949757	-0.452872	0.650641	0.746871
ADSL	269.88	0.150606	0.0295019	5.10498	3.31e-07	2.42e-06
AEBP1	8241.74	0.0740672	0.0654868	1.13103	0.258044	0.372406
AFAP1L2	687.437	0.55421	0.0762597	7.2674	3.66e-13	8.2e-12
AFF2	295.216	0.42713	0.0895554	4.76945	1.85e-06	1.16e-05
AFG3L2	763.281	0.0024156	0.0233042	0.103655	0.917443	0.94532
AGBL4	45.8022	-0.289845	0.0752539	-3.85156	0.000117366	0.000496528
AGER	39.796	-0.169088	0.0852414	-1.98364	0.0472964	0.093535
AGFG2	1092.89	-0.152832	0.0505797	-3.0216	0.00251442	0.00748899
AGPAT4	2805.73	-0.520792	0.0598412	-8.70291	3.23e-18	1.73e-16
AGPAT4-IT1	244.066	-0.81183	0.0912107	-8.9006	5.55e-19	3.37e-17
AGR3	2.27801	-0.134208	0.177129	-0.757686	0.448639	0.568708
AGRP	2.03314	-0.0963369	0.153361	-0.62817	0.529893	0.643521
AGTR1	9.6447	1.0247	0.11222	9.13111	6.78e-20	4.69e-18
AHNAK	66031.2	0.582004	0.062487	9.31401	1.23e-20	9.55e-19
AHR	1475.17	0.728974	0.0775041	9.40563	5.17e-21	4.26e-19
AHSA1	1029.14	0.392939	0.059965	6.55282	5.65e-11	8.51e-10
AIF1	512.428	-0.00654232	0.0870723	-0.0751367	0.940106	0.959989
AIM2	7.57472	0.0455919	0.108392	0.420618	0.674034	0.765714
AJAP1	695.449	-0.157116	0.0751263	-2.09136	0.0364961	0.0752534
AK5	923.018	-0.0780037	0.0573656	-1.35976	0.173904	0.272573
AK7	71.6632	-0.04209	0.0831966	-0.50591	0.61292	0.715556
AK8	42.0185	-0.252652	0.0736309	-3.43133	0.000600638	0.00211681
AKAP13	3722.87	0.141385	0.0452144	3.12698	0.00176612	0.00550654
AKNAD1	6.33043	0.220116	0.100514	2.18991	0.0285305	0.061163
AKR1B10	1.27806	0.513802	0.198609	2.587	0.00968159	0.0241627
AKR1C1	786.928	0.476331	0.0863655	5.5153	3.48e-08	3.13e-07
AKR7A3	46.7865	-0.214415	0.0652996	-3.28356	0.00102506	0.00341617
ALAD	3410.28	-0.105798	0.0404339	-2.61656	0.00888213	0.0224381
ALDH18A1	411.854	0.175161	0.0324706	5.39445	6.87e-08	5.83e-07
ALDOB	17.3094	-0.440128	0.11422	-3.85335	0.000116512	0.000493329
ALK	208.518	-0.0842609	0.0572824	-1.47097	0.141299	0.230642
ALOX15P1	6.47803	-0.225917	0.129421	-1.74559	0.0808821	0.146244
ALOX5AP	416.612	0.097956	0.0948579	1.03266	0.301763	0.420016
ALPK2	1.8601	0.661046	0.189294	3.49216	0.000479136	0.00173484
AMD1P1	1.16875	-0.296826	0.177564	-1.67165	0.0945925	0.16629
AMD1P3	8.18267	-0.0059133	0.0908889	-0.0650608	0.948126	0.965811
AMFR	3400.64	0.0964928	0.0235795	4.09224	4.27e-05	0.000199161
AMIGO1	410.842	0.103581	0.0475701	2.17744	0.0294479	0.0628991
ANAPC1P1	9.50668	-0.00156421	0.09703	-0.0161209	0.987138	0.99144
ANAPC1P2	7.04662	0.35172	0.266082	1.32185	0.186219	0.287884
ANGPTL5	7.47488	0.985726	0.129321	7.62235	2.49e-14	6.96e-13
ANGPTL6	18.8933	-0.219346	0.1009	-2.17389	0.0297135	0.0633862
ANKDD1A	289.1	-0.244095	0.0567822	-4.29879	1.72e-05	8.78e-05
ANKFN1	221.119	-0.266023	0.0601357	-4.42372	9.7e-06	5.23e-05
ANKHD1	2137.35	-0.074742	0.0224145	-3.33453	0.000854437	0.00290556
ANKRD13A	734.228	-0.0844693	0.0239306	-3.52976	0.000415944	0.00153341
ANKRD20A19P	1.28352	-0.388687	0.214373	-1.81313	0.0698111	0.129617
ANKRD26P4	2.96877	-0.124999	0.128108	-0.975731	0.329198	0.449259
ANKRD36BP2	49.5615	0.237104	0.0861806	2.75125	0.00593685	0.0157787
ANKRD42	275.49	0.174201	0.0416043	4.18709	2.83e-05	0.000137184
ANP32BP1	0.882938	0.146064	0.18903	0.772705	0.439697	0.559915
ANTXRL	1.87607	-0.493395	0.167223	-2.95051	0.00317245	0.00915905
ANXA11	1994.48	0.0169717	0.0453947	0.373869	0.708502	0.793053
AP1S3	27.2893	0.0591137	0.0719513	0.821579	0.411316	0.532696
AP4B1	234.631	0.0125316	0.0307676	0.407298	0.683789	0.773532
AP4S1	198.722	-0.0817942	0.0335114	-2.44079	0.0146553	0.0344741
APBB2	2335.04	-0.0338305	0.0377452	-0.896286	0.3701	0.491281
APCDD1L	9.20939	0.128084	0.122709	1.0438	0.296576	0.41439
API5P2	1.60371	-0.143311	0.196041	-0.731023	0.464765	0.583677
APOBR	250.889	-0.50516	0.0835142	-6.04879	1.46e-09	1.7e-08
APOC1	1868.85	-0.326104	0.105564	-3.08916	0.00200723	0.0061474
APOC1P1	5.02599	-0.369128	0.136589	-2.70246	0.00688278	0.0179863
APOC2	321.086	-0.249762	0.109178	-2.28766	0.0221575	0.0491817
APTR	44.6227	0.13833	0.0392507	3.52426	0.000424666	0.00155971
AQP1	32593.8	-0.300196	0.070928	-4.2324	2.31e-05	0.000114282
AQP11	55.7334	-0.0404373	0.0442396	-0.914051	0.36069	0.481881
AQP8	1.14261	-0.118916	0.193436	-0.614758	0.538714	0.651814
AREG	14.4108	0.0726047	0.205569	0.35319	0.723946	0.805715
AREL1	622.049	-0.0941009	0.0228059	-4.12617	3.69e-05	0.000174355
ARFGEF3	4284.57	-0.30512	0.0409747	-7.44655	9.58e-14	2.38e-12
ARHGAP11B	18.5566	-0.208051	0.086493	-2.40541	0.0161545	0.0375047
ARHGAP20	245.433	0.423634	0.0574322	7.37625	1.63e-13	3.86e-12
ARHGAP32	1704.59	-0.0151936	0.035658	-0.426091	0.670041	0.762511
ARHGAP40	2.49927	-0.859761	0.159629	-5.38599	7.2e-08	6.08e-07
ARHGEF28	304.19	0.646245	0.0669555	9.65185	4.83e-22	4.52e-20
ARID3C	1.99057	0.435266	0.157347	2.76629	0.00566979	0.0151683
ARL4AP5	13.5336	-0.338195	0.0784938	-4.30855	1.64e-05	8.42e-05
ARL4C	638.187	0.0398762	0.0892066	0.44701	0.654868	0.750415
ARL5AP2	1.07746	-0.11488	0.19794	-0.580376	0.561661	0.671539
ARL6IP1P3	1.45202	-0.143124	0.17041	-0.839878	0.400977	0.522419
ARMC4P1	3.95255	0.117702	0.108735	1.08247	0.279042	0.395553
ARMCX2	527.368	0.14203	0.0256186	5.54402	2.96e-08	2.71e-07
ARNT	810.498	0.143142	0.0232633	6.15313	7.6e-10	9.37e-09
ARNTL2	93.699	0.123879	0.0687864	1.80092	0.0717162	0.132515
ARSL	30.6018	0.620047	0.0824706	7.51839	5.55e-14	1.44e-12
ART4	1.57089	1.00506	0.175085	5.7404	9.45e-09	9.43e-08
ASAP2	813.246	0.134844	0.0277957	4.85125	1.23e-06	7.99e-06
ASB12	0.863238	0.543367	0.194216	2.79775	0.00514599	0.0139423
ASB5	49.907	-0.130469	0.124229	-1.05023	0.293611	0.41119
ASCL1	227.968	-0.0479661	0.0620637	-0.772852	0.43961	0.559828
ASGR2	13.3086	0.00505921	0.111716	0.0452862	0.963879	0.977114
ASIC1	479.617	-0.347112	0.0640623	-5.41835	6.02e-08	5.15e-07
ASIC2	92.0607	-0.202058	0.0851056	-2.3742	0.0175868	0.0403558
ASIP	3.726	0.0945997	0.125767	0.752179	0.451943	0.571847
ASNSP3	2.16475	0.107181	0.141886	0.755406	0.450005	0.569964
ASNSP6	2.55267	-0.193769	0.131056	-1.47852	0.139268	0.227853
ASPHD2	64.6839	0.0871265	0.0745607	1.16853	0.242593	0.355144
ATAD5	82.9014	-0.120906	0.0464266	-2.60425	0.00920768	0.0231547
ATAT1	530.003	-0.153731	0.0268233	-5.73123	9.97e-09	9.89e-08
ATF4	3009.83	0.292409	0.0443818	6.58849	4.44e-11	6.85e-10
ATF4P1	2.07019	-0.375325	0.154379	-2.43119	0.0150493	0.03527
ATF4P2	2.07356	-0.376036	0.153849	-2.44418	0.0145182	0.0342019
ATF5	267.224	-0.167557	0.0693919	-2.41465	0.0157503	0.0366865
ATG14	534.482	-0.107239	0.0343407	-3.1228	0.00179142	0.00557799
ATG7	624.659	-0.197191	0.0328298	-6.00646	1.9e-09	2.16e-08
ATG9A	1087.94	-0.105896	0.0297907	-3.55466	0.000378472	0.00140755
ATOH7	1.89521	-0.328648	0.157998	-2.08007	0.0375189	0.0770231
ATP1A1	6280.74	0.185375	0.0353054	5.25062	1.52e-07	1.19e-06
ATP23	28.0142	0.423873	0.0646779	6.5536	5.62e-11	8.47e-10
ATP5F1BP1	1.56362	0.00267492	0.180439	0.0148245	0.988172	0.992217
ATP5PBP1	1.893	-0.100681	0.138204	-0.728494	0.466311	0.585159
ATP6V0A1	3936.78	-0.112371	0.0267313	-4.20371	2.63e-05	0.000128325
ATP6V0A2	467.987	-0.0558526	0.0270939	-2.06144	0.0392607	0.0799781
ATP6V0A4	7.41646	-0.1189	0.123667	-0.961451	0.336326	0.456835
ATP6V0D2	3.28883	-0.457796	0.180625	-2.53451	0.0112606	0.0274965
ATP6V0E2	2313.63	-0.32174	0.0495617	-6.49171	8.49e-11	1.23e-09
ATP6V1E2	118.695	-0.0992753	0.0327906	-3.02755	0.00246545	0.00736392
ATP6V1G2	719.256	-0.0813288	0.0526072	-1.54596	0.122113	0.204788
ATP8A2	552.599	0.0154217	0.104023	0.148253	0.882143	0.921527
ATP8B1	71.073	0.687898	0.0951303	7.23112	4.79e-13	1.05e-11
ATXN8OS	2.3981	0.190784	0.169832	1.12337	0.261282	0.375952
AUH	211.358	0.0682074	0.0283588	2.40516	0.0161655	0.0375275
AUNIP	3.45043	0.0239423	0.150185	0.159419	0.873339	0.915159
AURKC	18.6814	-0.220359	0.073789	-2.98634	0.00282338	0.00827853
AVPR1B	1.15855	0.0730095	0.187817	0.388727	0.697478	0.784321
AVPR2	1.51908	-0.202429	0.176434	-1.14734	0.251243	0.36484
B3GALT1	99.8703	0.157655	0.0619502	2.54486	0.0109321	0.026802
B3GNT2	200.46	0.17386	0.0364967	4.76373	1.9e-06	1.19e-05
B4GALNT2	16.3693	1.45497	0.229384	6.34293	2.25e-10	3.05e-09
B4GALT6	207.488	-0.000693697	0.0663061	-0.010462	0.991653	0.994661
BAAT	7.57852	-0.100156	0.108213	-0.925546	0.354682	0.475903
BARHL1	1.48111	-0.27715	0.222682	-1.2446	0.213279	0.320747
BARHL2	1.35769	-0.425863	0.215818	-1.97326	0.0484664	0.095427
BATF3	39.246	-0.216202	0.082158	-2.63154	0.00849979	0.0216068
BBOF1	107.275	0.200658	0.0462726	4.33644	1.45e-05	7.51e-05
BCL11B	112.333	-0.0165015	0.0762581	-0.21639	0.828684	0.884244
BCL2L10	0.900349	0.105951	0.201051	0.526986	0.598203	0.70326
BCL2L11	247.564	0.0901476	0.0532275	1.69363	0.0903359	0.160019
BDH2P1	2.41616	0.0958212	0.146012	0.656256	0.511659	0.626228
BDKRB1	1.79903	0.31139	0.164303	1.89522	0.0580631	0.111059
BECN1	711.8	0.0555173	0.0234148	2.37104	0.0177383	0.0406419
BECN2	0.00753161	0.00103671	0.0759829	0.013644	0.989114	NA
BEND5	76.6191	0.0894559	0.0415648	2.1522	0.0313816	0.0662984
BFSP1	41.9748	-0.181836	0.0727732	-2.49867	0.012466	0.03004
BGLAP	39.4585	-0.0568506	0.0762682	-0.745403	0.456028	0.575436
BHLHA15	7.59141	0.424357	0.135373	3.13472	0.00172019	0.00537491
BHMT2	215.184	0.288428	0.0545252	5.28981	1.22e-07	9.85e-07
BICC1	197.95	0.876327	0.0727675	12.0428	2.12e-33	1.74e-30
BIK	1.18459	0.367783	0.171035	2.15034	0.031528	0.0665523
BLCAP	825.542	0.0721926	0.0272837	2.646	0.00814505	0.0208164
BMPER	77.769	0.312917	0.0807783	3.87377	0.000107164	0.00045776
BOD1	419.566	0.270872	0.0254615	10.6385	1.97e-26	3.92e-24
BOD1L1	3464.21	-0.121642	0.0234958	-5.17717	2.25e-07	1.71e-06
BPHL	183.592	-0.0799803	0.0393281	-2.03367	0.0419853	0.0845599
BRD7P4	0.770584	-0.61181	0.204706	-2.98872	0.00280149	0.00822513
BRINP1	982.42	-0.114095	0.0668803	-1.70597	0.0880144	0.15681
BRINP2	276.845	-0.303703	0.067709	-4.48542	7.28e-06	4.04e-05
BRINP3	154.004	0.00960809	0.0611282	0.157179	0.875104	0.916566
BSCL2	1133.87	0.0374428	0.0547244	0.684207	0.493844	0.610828
BST1	25.5124	0.290383	0.0684859	4.24004	2.23e-05	0.000110929
BTAF1	1663.91	0.0835296	0.0386233	2.16267	0.0305662	0.0648771
BTBD7P1	1.06592	-0.554499	0.183701	-3.01848	0.00254044	0.00755598
BTG4	1.29318	-0.259833	0.178687	-1.45412	0.145914	0.23672
BTN1A1	3.91872	-0.391672	0.141714	-2.76382	0.00571298	0.0152704
BZW2	122.244	0.304573	0.0553425	5.50342	3.72e-08	3.32e-07
C10orf55	1.36261	0.0358251	0.169231	0.211694	0.832346	0.886826
C10orf71	5.0489	1.2627	0.19179	6.58376	4.59e-11	7.06e-10
C10orf88B	3.06684	-0.148164	0.124134	-1.19358	0.232642	0.34367
C10orf95	2.15187	-0.376047	0.1539	-2.44345	0.0145477	0.0342571
C11orf45	41.0678	-0.220492	0.0626862	-3.51739	0.000435817	0.00159623
C11orf72	1.89798	-0.152056	0.146318	-1.03921	0.298706	0.41672
C11orf86	2.24087	0.103652	0.145691	0.711452	0.476804	0.594845
C11orf91	4.03662	-0.170855	0.133872	-1.27626	0.201865	0.307154
C11orf97	3.77288	0.407211	0.165584	2.45925	0.0139229	0.0330323
C12orf42	2.05023	0.330603	0.141067	2.34359	0.0190991	0.043284
C12orf50	1.76946	-0.418342	0.164814	-2.53826	0.0111404	0.0272469
C12orf57	500.634	0.590329	0.0480654	12.2818	1.13e-34	1.23e-31
C12orf75	91.2531	0.651375	0.0659064	9.88334	4.92e-23	5.29e-21
C15orf48	2.72151	-0.0368679	0.174334	-0.211478	0.832514	0.886904
C15orf56	7.38748	-0.403011	0.108148	-3.72648	0.000194174	0.000778899
C15orf61	82.0663	0.271471	0.0444373	6.10909	1e-09	1.21e-08
C16orf74	10.4928	-0.0362572	0.099975	-0.362663	0.716856	0.799835
C17orf64	0.859256	-0.212582	0.1951	-1.0896	0.275888	0.392112
C19orf12	427.9	-0.0297838	0.0223276	-1.33394	0.182222	0.282898
C19orf54	220.567	-0.141063	0.0329262	-4.28421	1.83e-05	9.3e-05
C19orf81	19.2878	0.238589	0.0805731	2.96115	0.0030649	0.00889326
C19orf84	3.04389	0.122754	0.154076	0.796707	0.425621	0.546544
C1D	131.198	0.0994757	0.0483134	2.05897	0.0394975	0.0804011
C1orf116	4.97379	-0.373454	0.113926	-3.27802	0.00104537	0.00347254
C1orf131	114.972	0.0251171	0.0258612	0.971227	0.331435	0.451676
C1orf141	7.86312	0.00916151	0.147415	0.0621476	0.950445	0.967605
C1orf194	12.2459	-0.0587946	0.11509	-0.510858	0.60945	0.712873
C1orf229	17.8693	-0.332191	0.0739781	-4.49039	7.11e-06	3.96e-05
C1orf50	261.765	-0.0946893	0.0318739	-2.97075	0.00297074	0.00866053
C1orf53	4.21605	0.156127	0.108434	1.43984	0.149912	0.242052
C1QL4	12.7112	-0.184482	0.156245	-1.18073	0.237712	0.349597
C1QTNF2	19.6339	0.0406598	0.0907348	0.448117	0.654069	0.749754
C20orf144	1.6973	-0.0604474	0.139851	-0.432226	0.665577	0.759045
C20orf194	2376.49	-0.278592	0.0326591	-8.53028	1.46e-17	7.07e-16
C20orf197	19.2267	-0.346788	0.0797476	-4.34856	1.37e-05	7.14e-05
C20orf202	10.1644	-0.276625	0.0839364	-3.29565	0.000981937	0.00329166
C20orf85	3.21429	0.340794	0.214084	1.59187	0.111414	0.190115
C22orf42	2.85312	0.198569	0.176424	1.12552	0.260371	0.374909
C2CD4D	37.2764	-0.390291	0.0827431	-4.7169	2.39e-06	1.46e-05
C2orf15	16.3065	-0.078496	0.0827575	-0.948506	0.342872	0.46376
C2orf73	14.0198	0.0717595	0.0937297	0.765601	0.443914	0.564206
C3orf67	25.9649	-0.0930653	0.06145	-1.51449	0.129902	0.215263
C5AR2	91.4703	0.0435095	0.105371	0.412916	0.679668	0.770302
C5orf34	16.3775	0.0773118	0.0773336	0.999719	0.317447	0.436473
C5orf49	79.8526	0.158196	0.0876283	1.80531	0.0710266	0.131416
C5orf58	4.71357	0.00877788	0.120996	0.0725468	0.942167	0.961383
C5orf66	2.82073	-0.282427	0.126678	-2.2295	0.0257808	0.0560143
C7	1178.71	1.1696	0.114313	10.2316	1.43e-24	2.03e-22
C8orf48	8.69409	-0.0203109	0.0887126	-0.228952	0.818907	0.876941
C8orf86	0.968339	-0.572832	0.202642	-2.82682	0.0047013	0.0129077
C9orf129	23.4571	-0.262685	0.0799454	-3.28581	0.0010169	0.00339318
C9orf40	195.568	0.116579	0.0410315	2.84121	0.00449428	0.0124144
CA3	17.3825	1.54058	0.136839	11.2584	2.11e-29	7.36e-27
CA8	247.612	-0.141665	0.0802526	-1.76524	0.0775231	0.141254
CAB39L	1249.25	0.487345	0.0559904	8.70408	3.2e-18	1.72e-16
CABYR	78.4363	-0.0143979	0.0590973	-0.243631	0.807517	0.868195
CACNA1E	670.341	-0.157078	0.125396	-1.25266	0.21033	0.317242
CACNA2D2	220.898	-0.043525	0.0753097	-0.577946	0.5633	0.672917
CACNA2D3	167.762	0.202488	0.0750567	2.6978	0.00697986	0.0181962
CACNB4	858.798	-0.218803	0.0565665	-3.86807	0.000109699	0.000467409
CACNG6	5.06746	-0.317651	0.140078	-2.26767	0.0233495	0.0514148
CADPS	1334.66	-0.267968	0.0817669	-3.27722	0.00104833	0.00348048
CAGE1	1.32371	0.052889	0.153096	0.345463	0.729746	0.809711
CALCA	28.0087	-0.115805	0.200076	-0.578802	0.562723	0.672374
CALN1	2907.47	-0.206268	0.0509812	-4.04596	5.21e-05	0.000238102
CALR	6056.58	0.166579	0.0451472	3.68968	0.000224538	0.000888164
CAMK1D	1120.4	-0.101263	0.038299	-2.644	0.00819321	0.0209131
CAMK2N1	1664.18	-0.0635774	0.0590272	-1.07709	0.281441	0.398258
CAMKMT	67.1526	0.0286937	0.0336147	0.853605	0.393324	0.514963
CAMTA1	1385.1	-0.0871192	0.0450418	-1.93419	0.0530903	0.103123
CAPN2	3275.05	0.0986519	0.0273813	3.6029	0.000314691	0.00119444
CAPN3	1558.94	-0.219064	0.0565836	-3.87152	0.00010816	0.00046156
CAPN5	768.578	-0.144646	0.0544368	-2.65713	0.00788089	0.0202091
CAPN6	8.82354	1.58079	0.224171	7.05169	1.77e-12	3.51e-11
CAPN8	7.26841	-0.49604	0.120944	-4.1014	4.11e-05	0.000192176
CAPSL	18.8228	0.186835	0.145476	1.2843	0.199038	0.303567
CASC1	72.7553	-0.0338131	0.0761254	-0.444176	0.656916	0.752053
CASC18	1.26714	0.127179	0.187625	0.677839	0.497874	0.614449
CASR	3.88743	-0.222417	0.147435	-1.50858	0.131406	0.217269
CATSPER2P1	44.8027	-0.192473	0.0483795	-3.97841	6.94e-05	0.000308759
CATSPER3	6.03218	0.163986	0.0843673	1.94371	0.0519304	0.101264
CATSPERB	4.30639	-0.00431577	0.150671	-0.0286437	0.977149	0.984985
CAV1	462.949	0.706716	0.0686302	10.2975	7.24e-25	1.1e-22
CBLL2	2.26666	-0.530713	0.143387	-3.70127	0.00021452	0.000852196
CBR3	60.8138	0.364952	0.0613985	5.94399	2.78e-09	3.08e-08
CBY1	183.66	0.093427	0.0308707	3.02639	0.0024749	0.00738706
CC2D2A	416.269	0.135323	0.0454186	2.97945	0.00288764	0.00844823
CCAT2	1.42671	-0.425721	0.167109	-2.54757	0.0108476	0.0266294
CCDC102B	171.656	-0.162426	0.0376202	-4.31752	1.58e-05	8.13e-05
CCDC113	397.015	-0.174442	0.0506753	-3.44234	0.000576713	0.00204434
CCDC127	427.126	0.0529219	0.0296702	1.78367	0.0744771	0.13672
CCDC136	781.99	-0.221345	0.0536348	-4.12689	3.68e-05	0.000173919
CCDC138	100.078	-0.159274	0.0449001	-3.54729	0.000389216	0.00144292
CCDC140	7.38427	-0.31682	0.105968	-2.98978	0.00279181	0.00820258
CCDC154	28.6567	-0.397843	0.10588	-3.75749	0.000171623	0.000697148
CCDC167	123.979	0.153021	0.0535812	2.85588	0.00429178	0.0119297
CCDC171	332.247	-0.0546771	0.0413052	-1.32373	0.185591	0.287174
CCDC173	49.0472	0.188468	0.0809713	2.32759	0.0199338	0.0449278
CCDC174	371.903	0.0087897	0.0248802	0.353281	0.723878	0.805678
CCDC187	10.837	-0.595452	0.138462	-4.30047	1.7e-05	8.72e-05
CCDC198	11.892	0.102818	0.121056	0.849341	0.395692	0.517283
CCDC60	15.3569	-0.101938	0.206607	-0.493392	0.621735	0.723348
CCDC71L	254.042	0.284036	0.0905	3.13852	0.00169803	0.00531297
CCDC73	0.895605	0.579296	0.184692	3.13656	0.00170944	0.00534405
CCDC77	110.59	-0.0401441	0.0393092	-1.02124	0.307141	0.425768
CCDC89	31.0634	-0.111954	0.0797226	-1.4043	0.160231	0.255258
CCKAR	5.03054	-0.126633	0.165565	-0.764856	0.444357	0.564621
CCL20	9.50848	0.389142	0.18843	2.06518	0.0389063	0.0793624
CCL26	1.78578	1.6785	0.1831	9.16708	4.86e-20	3.38e-18
CCL27	1.24744	0.118806	0.176681	0.672433	0.501308	0.61741
CCL8	3.50377	0.407951	0.204102	1.99876	0.0456343	0.0907376
CCNA1	24.5736	0.233321	0.126204	1.84876	0.0644931	0.121271
CCNB1	42.8451	0.238222	0.0608993	3.91173	9.16e-05	0.000396949
CCNE1	22.7582	0.109342	0.0546317	2.00143	0.0453458	0.0902974
CCR3	1.28532	-0.305823	0.179411	-1.7046	0.0882695	0.157166
CCR4	2.99712	0.493605	0.174667	2.82598	0.00471365	0.0129323
CCR5	116.276	-0.199386	0.0952191	-2.09396	0.0362631	0.074839
CCR9	3.45916	1.11751	0.149095	7.49529	6.62e-14	1.69e-12
CCSER1	202.905	-0.0909848	0.0540405	-1.68364	0.0922507	0.162898
CCT4P2	7.0009	-0.190711	0.0897173	-2.12568	0.0335296	0.0701014
CCT6P1	27.926	0.0706282	0.0472172	1.49582	0.134701	0.221682
CD101	19.0835	-0.268125	0.0711042	-3.77087	0.000162676	0.000663754
CD160	2.55095	-0.0827264	0.143981	-0.574564	0.565587	0.674694
CD1C	0.925901	0.235998	0.21589	1.09314	0.274332	0.390319
CD274	54.6818	-0.00653305	0.0886811	-0.073669	0.941274	0.960809
CD300E	13.906	0.744603	0.175735	4.23707	2.26e-05	0.000112222
CD300LB	7.93878	0.0300997	0.124242	0.242267	0.808574	0.868842
CD44	14507.4	0.0502917	0.0712584	0.705766	0.480334	0.598141
CD52	13.3425	0.216026	0.119045	1.81465	0.069577	0.129237
CD59	6196.06	0.347928	0.045141	7.70759	1.28e-14	3.79e-13
CD5L	2.1562	-0.543064	0.211782	-2.56426	0.0103395	0.0255489
CD68	1517.3	-0.263935	0.0835951	-3.1573	0.00159239	0.00501941
CD72	58.9027	-0.264583	0.125862	-2.10217	0.0355384	0.073578
CD81	10691	-0.0280971	0.0329196	-0.853506	0.393379	0.51499
CD8A	80.0703	0.0758093	0.088301	0.858533	0.390598	0.512276
CD96	32.927	-0.0183478	0.101822	-0.180195	0.857	0.904236
CDC20B	1.05898	0.51227	0.218447	2.34505	0.0190243	0.0431337
CDC42BPG	11.6114	0.221004	0.113801	1.94201	0.0521354	0.101592
CDC42EP3	250.11	0.428225	0.0571802	7.48905	6.94e-14	1.76e-12
CDC42SE1	1620.39	0.0933537	0.0281437	3.31704	0.000909761	0.0030724
CDCA5	17.9231	-0.086416	0.0941437	-0.917916	0.358663	0.479847
CDCA8	15.5337	-0.0856499	0.0758098	-1.1298	0.25856	0.372827
CDH11	1703.31	0.172461	0.0363036	4.75051	2.03e-06	1.26e-05
CDH4	245.349	-0.188987	0.0562072	-3.36232	0.000772894	0.00265259
CDHR3	217.52	-0.197705	0.0500665	-3.94885	7.85e-05	0.000345179
CDIPTOSP	7.17797	-0.0860508	0.0938117	-0.917271	0.359001	0.480215
CDKL1	70.5265	0.0760325	0.0429175	1.7716	0.0764613	0.139688
CDKN1B	1903.97	0.295041	0.0292106	10.1005	5.5e-24	7.09e-22
CDR2	157.34	0.303278	0.0378397	8.01482	1.1e-15	3.95e-14
CDRT1	14.6981	-0.126299	0.0920664	-1.37182	0.170118	0.267784
CEACAM3	1.29329	0.305309	0.214327	1.4245	0.154302	0.24755
CEACAM4	5.55056	-0.180084	0.140173	-1.28473	0.198887	0.303384
CELF4	263.047	-0.0235843	0.125212	-0.188354	0.850599	0.899776
CENPI	35.2875	0.0763325	0.0519765	1.4686	0.141942	0.231507
CENPK	7.53677	0.11537	0.109145	1.05703	0.290496	0.407897
CENPM	4.98612	0.127136	0.124024	1.02509	0.305319	0.423898
CENPN	63.4881	0.172455	0.0399836	4.31313	1.61e-05	8.27e-05
CENPO	241.15	-0.190977	0.0383533	-4.97941	6.38e-07	4.4e-06
CENPU	15.4316	-0.060134	0.0970122	-0.61986	0.53535	0.648586
CEP162	289.235	0.105109	0.031618	3.32434	0.000886283	0.00300077
CEP170P1	37.8369	-0.137068	0.0890033	-1.54003	0.123553	0.206791
CERNA1	11.9359	0.217394	0.0852686	2.54953	0.010787	0.0265124
CERS3	7.4332	-0.427339	0.111063	-3.84771	0.000119227	0.00050342
CES5A	7.65498	-0.222182	0.10653	-2.08563	0.0370121	0.0761265
CES5AP1	1.48346	0.0467978	0.177747	0.263283	0.792332	0.857388
CFAP206	30.1228	-0.117047	0.11482	-1.01939	0.308016	0.426688
CFAP221	101.679	-0.166839	0.0680673	-2.45109	0.0142424	0.033655
CFAP61	48.2179	-0.0362848	0.0855295	-0.424237	0.671393	0.763655
CFAP97D1	1.63856	-0.29465	0.165163	-1.78399	0.0744246	0.136648
CFH	1255.28	1.44569	0.112813	12.8149	1.35e-37	3.74e-34
CFHR1	1.35525	1.09176	0.206699	5.28189	1.28e-07	1.02e-06
CFL1P1	7.35829	-0.0528549	0.0762943	-0.692776	0.48845	0.605422
CGA	1.56835	-0.290458	0.181688	-1.59866	0.109896	0.188105
CHAC1	65.0349	0.603021	0.144022	4.18699	2.83e-05	0.000137222
CHAT	29.6851	-0.346359	0.183041	-1.89224	0.0584584	0.111688
CHCHD2P6	1.53412	-0.074159	0.151348	-0.489988	0.624142	0.725289
CHCHD6	175.345	-0.0249531	0.0489386	-0.509885	0.610132	0.713368
CHEK2	56.0715	0.451833	0.0597878	7.55728	4.12e-14	1.1e-12
CHI3L2	2443.48	0.0637798	0.157773	0.404252	0.686028	0.775516
CHIC2	112.917	0.27304	0.0352131	7.75392	8.91e-15	2.72e-13
CHKB-CPT1B	162.286	-0.244263	0.0784628	-3.1131	0.00185132	0.00574042
CHMP1B2P	15.432	1.12596	0.112864	9.97624	1.94e-23	2.26e-21
CHMP4A	402.802	0.0964872	0.030397	3.17424	0.0015023	0.00477501
CHRDL2	8.84462	0.266647	0.145158	1.83694	0.0662188	0.12403
CHRNA3	9.54042	-0.253558	0.160665	-1.57818	0.114524	0.194354
CHRNA4	299.858	-0.472744	0.0854565	-5.53198	3.17e-08	2.88e-07
CHRNA9	1.07047	0.305783	0.203417	1.50323	0.132779	0.219028
CHRNB3	1.63449	1.01845	0.201553	5.05303	4.35e-07	3.1e-06
CHRND	3.13827	0.055829	0.141541	0.394437	0.693258	0.780875
CHST2	1751.25	-0.374226	0.06494	-5.76264	8.28e-09	8.35e-08
CHST4	1.66791	0.873853	0.217718	4.01369	5.98e-05	0.000269337
CHSY3	67.716	0.531129	0.073288	7.24715	4.26e-13	9.44e-12
CIDEC	0.938852	0.405372	0.198516	2.04201	0.0411507	0.0832261
CISTR	0.815603	-0.0664398	0.198273	-0.335093	0.737555	0.815883
CITED4	239.322	-0.091669	0.0740211	-1.23842	0.215561	0.323416
CKB	8052.57	-0.0303919	0.0577072	-0.526657	0.598432	0.703474
CKMT1A	110.172	0.0624908	0.13487	0.463341	0.64312	0.740693
CLCN3P1	79.3586	-0.351914	0.0614878	-5.72331	1.04e-08	1.03e-07
CLDN1	98.4264	1.48071	0.15112	9.79821	1.15e-22	1.15e-20
CLDN20	2.75385	0.428119	0.133634	3.20368	0.00135685	0.00436932
CLDN23	26.6175	-0.107052	0.0747897	-1.43138	0.152322	0.245123
CLDND2	4.06321	0.294849	0.112855	2.61263	0.00898474	0.0226672
CLEC6A	0.990101	0.468166	0.207761	2.25339	0.0242347	0.0530817
CLEC7A	431.192	-0.263982	0.079143	-3.33551	0.000851431	0.00289688
CLECL1	9.15609	-0.0366605	0.131383	-0.279036	0.780218	0.847655
CLIC3	20.3884	1.07832	0.136811	7.88183	3.23e-15	1.07e-13
CLK3P2	4.45233	-0.216302	0.161285	-1.34111	0.179883	0.279939
CLMAT3	1.01293	0.515884	0.175605	2.93775	0.00330609	0.00950246
CLNK	1.05668	-0.260179	0.204462	-1.27251	0.203192	0.308607
CMPK2	135.717	-0.281073	0.0794572	-3.53742	0.00040406	0.00149296
CMTM2	3.75269	0.0384342	0.105986	0.362634	0.716878	0.799835
CNBD2	15.1889	-0.0364645	0.0552821	-0.659609	0.509505	0.624395
CNDP1	2453.68	-0.26634	0.0840407	-3.16918	0.0015287	0.00484679
CNKSR2	637.015	0.0182917	0.0553711	0.330348	0.741137	0.818522
CNMD	26.894	-0.00305149	0.0758811	-0.0402141	0.967922	0.979255
CNPY4	130.028	0.133122	0.0364473	3.65244	0.000259763	0.00100964
CNTLN	382.775	0.180392	0.0377724	4.77576	1.79e-06	1.13e-05
CNTN4	164.327	1.02544	0.0873932	11.7337	8.57e-32	4.74e-29
CNTNAP1	2089.37	-0.303831	0.065773	-4.61939	3.85e-06	2.27e-05
CNTNAP3	322.129	-0.0470397	0.0454202	-1.03566	0.300362	0.418583
CNTNAP5	197.045	-0.0141547	0.0744994	-0.189997	0.849311	0.898933
COL17A1	6.98856	-0.155684	0.0980142	-1.58839	0.112199	0.191219
COL18A1	3812.77	-0.0128323	0.0817548	-0.156961	0.875276	0.916651
COL19A1	34.2395	0.324847	0.098708	3.29099	0.000998366	0.00333938
COL21A1	293.724	0.384481	0.0734686	5.23327	1.67e-07	1.3e-06
COL3A1	424.662	1.43161	0.136493	10.4885	9.75e-26	1.7e-23
COL4A5	2521.84	-0.291795	0.0496864	-5.87273	4.29e-09	4.56e-08
COL4A6	74.9775	-0.00719876	0.0577011	-0.12476	0.900714	0.93421
COL6A3	679.447	1.24837	0.109547	11.3957	4.39e-30	1.73e-27
COLCA2	50.328	-0.0710563	0.0600562	-1.18316	0.236744	0.348528
COLEC10	5.96702	-0.0328926	0.104261	-0.315483	0.752395	0.827178
COLGALT2	1487.35	-0.366693	0.0479282	-7.65088	2e-14	5.67e-13
COMMD4P1	2.45827	-0.388213	0.18125	-2.14186	0.0322044	0.0677712
COMP	5.66128	1.70307	0.188317	9.04363	1.52e-19	9.83e-18
COPRSP1	3.51367	-0.254622	0.115488	-2.20474	0.0274726	0.0592205
COPZ2	208.172	0.301331	0.0512453	5.88018	4.1e-09	4.38e-08
COQ10A	121.965	0.12959	0.0340259	3.80856	0.000139778	0.000580256
CORO2A	71.1781	-0.131339	0.0960058	-1.36803	0.171301	0.26934
CORO2B	2180.06	-0.451226	0.0537617	-8.39307	4.74e-17	2.13e-15
COX4I2	5.61415	0.662894	0.124909	5.30701	1.11e-07	9.08e-07
CP	2802.31	0.055285	0.0875366	0.631564	0.527672	0.641464
CPA1	0.918086	-0.0920531	0.191352	-0.481067	0.630469	0.730074
CPA4	13.7504	-0.162858	0.116923	-1.39286	0.163661	0.259675
CPA6	4.5403	-0.340476	0.137773	-2.47129	0.0134627	0.0320882
CPEB1	910.208	-0.175426	0.0394353	-4.44845	8.65e-06	4.72e-05
CPEB3	525.822	0.0748678	0.0487339	1.53626	0.124476	0.207867
CPED1	360.178	0.91962	0.0859861	10.695	1.07e-26	2.3e-24
CPN2	3.87361	0.617694	0.163004	3.78944	0.000150989	0.000621317
CPNE4	61.8563	0.282784	0.123008	2.29891	0.0215102	0.0479549
CPSF4	420.103	-0.205668	0.0506739	-4.05866	4.94e-05	0.000226881
CPT2	345.33	-0.135694	0.0393429	-3.44902	0.000562634	0.00199932
CR1	287.621	-0.212262	0.113312	-1.87324	0.0610351	0.115869
CR1L	1.79871	-0.00406168	0.1569	-0.0258871	0.979347	0.986352
CREG2	181.853	0.0144603	0.113281	0.12765	0.898426	0.932739
CRMP1	537.587	-0.163247	0.0578243	-2.82315	0.00475541	0.013021
CROCC2	20.1786	-0.428159	0.193096	-2.21734	0.0266001	0.0575601
CRY2	1101.93	-0.032059	0.054771	-0.585328	0.558327	0.668656
CRYAB	21547.6	0.16006	0.058663	2.72847	0.00636284	0.0167935
CRYBB1	12.613	-0.177283	0.0984012	-1.80163	0.0716033	0.132347
CRYBB2	1.34346	-0.474864	0.175191	-2.71055	0.00671723	0.0176068
CRYGS	25.4151	-0.0545477	0.0597911	-0.912304	0.361608	0.482811
CRYZL2P	154.718	-0.00244503	0.0443266	-0.0551595	0.956011	0.971491
CRYZP1	1.55986	-0.487742	0.172712	-2.82402	0.00474253	0.0129951
CSMD1	617.399	-0.286022	0.0535439	-5.34182	9.2e-08	7.61e-07
CSMD3	661.718	0.109328	0.0566185	1.93095	0.0534889	0.103791
CSPG5	374.487	-0.322614	0.0651172	-4.95436	7.26e-07	4.95e-06
CSRNP2	722.594	0.0830656	0.0243732	3.40807	0.000654246	0.00228667
CST6	1.3741	1.11742	0.181685	6.15028	7.73e-10	9.53e-09
CSTF2	168.76	0.0263842	0.0263151	1.00262	0.316042	0.435093
CT45A10	3.78557	0.589902	0.207201	2.847	0.00441337	0.0122275
CT45A11P	1.35351	0.291474	0.167751	1.73754	0.0822926	0.148275
CT66	1.04871	0.139008	0.172393	0.806343	0.420045	0.541327
CT69	0.953056	-0.499996	0.188981	-2.64575	0.00815092	0.0208261
CT70	1.24517	-0.248107	0.167442	-1.48175	0.138407	0.226701
CTAGE12P	1.02692	-0.345402	0.217533	-1.58781	0.112329	0.191419
CTAGE15	5.73903	0.0741995	0.234567	0.316325	0.751756	0.826684
CTHRC1	36.5416	0.669377	0.0920118	7.2749	3.47e-13	7.8e-12
CTNNAL1	352.82	1.20408	0.0831966	14.4727	1.8e-47	1.83e-43
CTNND1	2835.06	0.0988841	0.0251772	3.92752	8.58e-05	0.000374342
CTSC	795.868	0.128109	0.0734772	1.74352	0.0812437	0.14675
CTSK	118.902	1.07847	0.0874534	12.3319	6.1e-35	8.43e-32
CTSLP3	7.23598	-0.155029	0.111028	-1.3963	0.162624	0.258394
CWF19L2	687.407	0.147048	0.0241266	6.09483	1.1e-09	1.31e-08
CWH43	1.46971	0.394786	0.202479	1.94977	0.051204	0.100066
CX3CR1	934.328	-0.268296	0.13231	-2.02779	0.042582	0.0855838
CXCL9	23.1647	0.0570926	0.149587	0.381669	0.702707	0.788441
CXCR2P1	1.42833	-0.215084	0.210936	-1.01966	0.307888	0.426606
CXCR5	2.16708	-0.137004	0.227715	-0.601645	0.54741	0.65917
CXCR6	18.9501	0.219593	0.122926	1.78638	0.0740374	0.136069
CYB5A	404.597	0.324763	0.0364532	8.90903	5.15e-19	3.13e-17
CYFIP2	1991.11	-0.0848873	0.0371921	-2.2824	0.0224657	0.0497786
CYGB	151.616	0.577448	0.0759228	7.60573	2.83e-14	7.78e-13
CYP11A1	58.1455	0.0639234	0.0625623	1.02176	0.306896	0.425525
CYP27C1	10.4737	0.710901	0.108982	6.52308	6.89e-11	1.02e-09
CYP2A7	1.51714	-0.475493	0.191335	-2.48514	0.0129502	0.0310245
CYP2S1	61.129	-0.102051	0.0783587	-1.30235	0.192797	0.295917
CYP2T1P	31.0973	0.427258	0.0768347	5.56075	2.69e-08	2.48e-07
CYP2W1	15.5993	1.75601	0.211112	8.31787	8.96e-17	3.82e-15
CYP3A43	2.30489	-0.251977	0.130423	-1.93199	0.0533607	0.103582
CYP4A11	1.70008	-0.00330633	0.193036	-0.0171281	0.986334	0.99094
CYP4F22	0.773266	-0.432743	0.212343	-2.03794	0.0415555	0.0838942
CYP4F30P	3.78777	-0.319252	0.196758	-1.62256	0.104683	0.180729
CYP4F62P	6.57557	-0.181348	0.186174	-0.974077	0.330018	0.450197
CYP4X1	58.5126	1.23066	0.12166	10.1156	4.71e-24	6.18e-22
CYP51A1P1	2.67574	0.0170055	0.151392	0.112328	0.910564	0.940621
CYP51A1P2	8.26432	0.125321	0.102487	1.22279	0.221409	0.330398
CYSLTR1	32.5731	0.402438	0.0889342	4.52512	6.04e-06	3.41e-05
CZIB	426.736	0.0298415	0.0204597	1.45855	0.144689	0.235092
DAB1	156.148	0.266433	0.0555799	4.79369	1.64e-06	1.04e-05
DACT1	245.784	0.00708918	0.076102	0.0931536	0.925782	0.950571
DAND5	4.67239	-0.0617123	0.107399	-0.574607	0.565557	0.67469
DBIL5P	9.54772	-0.199418	0.0821969	-2.4261	0.015262	0.0357025
DBNDD2	5220.51	-0.159565	0.0588512	-2.71134	0.00670124	0.0175783
DCAF12L1	0.970746	0.800833	0.204386	3.91825	8.92e-05	0.000387425
DCAF16	640.042	-0.0923028	0.0339426	-2.71938	0.00654051	0.0172057
DCBLD1	179.576	-0.137114	0.0403402	-3.39894	0.000676476	0.00235516
DCC	194.49	-0.139486	0.0570196	-2.44628	0.0144338	0.0340478
DCN	2818.53	1.24725	0.101289	12.3137	7.64e-35	9.3e-32
DCP1B	197.628	0.0322049	0.0238251	1.35172	0.176465	0.275649
DCST1	2.06326	-0.125432	0.187444	-0.669168	0.503388	0.619068
DCSTAMP	7.01747	-0.305433	0.178028	-1.71564	0.0862277	0.154124
DCUN1D3	337.674	0.313246	0.0391956	7.99186	1.33e-15	4.71e-14
DCX	174.291	-0.304701	0.0668542	-4.55769	5.17e-06	2.97e-05
DDC	1.29493	0.26562	0.196286	1.35323	0.175982	0.275092
DDIAS	10.7114	0.0867925	0.0815878	1.06379	0.287423	0.404742
DDX10	370.798	0.183881	0.0263875	6.96849	3.2e-12	6.11e-11
DDX10P1	25.5771	-0.271756	0.0630228	-4.31203	1.62e-05	8.31e-05
DDX25	134.204	-0.0860797	0.0686503	-1.25389	0.209883	0.316749
DDX4	3.89235	-0.426335	0.127302	-3.34901	0.000810995	0.00277054
DDX50P2	3.94827	-0.436761	0.160096	-2.72811	0.00636978	0.0168045
DECR2	121.06	-0.0940669	0.0448264	-2.09847	0.0358636	0.0741553
DEDD	333.671	0.153503	0.0211042	7.27361	3.5e-13	7.87e-12
DELEC1	2.0312	-0.0215988	0.14652	-0.147412	0.882807	0.921964
DESI1	1182.69	-0.0329311	0.0246253	-1.33728	0.18113	0.281504
DET1	126.853	-0.0914341	0.0454625	-2.0112	0.0443042	0.0885045
DGKG	676.038	-0.220448	0.0537791	-4.09913	4.15e-05	0.000193917
DGKI	545.43	-0.0599375	0.0509362	-1.17672	0.239309	0.351504
DHCR24	12160.7	-0.155704	0.0798884	-1.94901	0.0512938	0.100177
DHDH	3.34315	-0.33364	0.14134	-2.36056	0.0182475	0.0416363
DHRS13	156.654	0.0513018	0.0547709	0.936663	0.348932	0.4702
DHRS2	13.4347	-0.158025	0.152659	-1.03515	0.300598	0.418836
DHRS3	1236.49	0.280124	0.0574252	4.87807	1.07e-06	7.05e-06
DHRS4L1	0.825998	0.0178951	0.190285	0.0940437	0.925074	0.950222
DIO1	0.991489	-0.326817	0.181461	-1.80103	0.0716984	0.13249
DIRAS2	466.903	-0.0764323	0.065807	-1.16146	0.245454	0.358264
DIRAS3	65.7153	0.0821975	0.0889199	0.9244	0.355278	0.476452
DIS3L	789.213	-0.0374406	0.0265132	-1.41215	0.157907	0.25219
DISP2	395.938	-0.133741	0.0764484	-1.74943	0.0802164	0.145239
DKKL1	1.88994	0.20534	0.151335	1.35686	0.174826	0.273678
DLG2	2868.23	-0.366088	0.0541596	-6.75943	1.39e-11	2.32e-10
DLL3	75.5834	-0.246431	0.0830197	-2.96834	0.00299413	0.00871535
DMRTC1	6.80097	-0.141558	0.0957903	-1.47779	0.139464	0.228106
DMRTC1B	39.6721	-0.0633085	0.0662176	-0.956067	0.339038	0.459792
DNAAF2	119.257	0.200407	0.0313845	6.38555	1.71e-10	2.35e-09
DNAAF4	34.6626	-0.215	0.0737579	-2.91494	0.00355762	0.0101231
DNAJC2	232.033	0.13689	0.0321015	4.26428	2.01e-05	0.000100699
DNAJC28	39.4216	0.0511446	0.063192	0.809351	0.418313	0.539689
DNASE1L1	282.142	-0.0979478	0.0434783	-2.2528	0.0242719	0.0531536
DNASE2B	42.3159	-0.22119	0.150761	-1.46715	0.142334	0.232096
DNM1P41	10.2079	-0.209626	0.103817	-2.01919	0.0434679	0.0870603
DOCK2	1209.93	-0.219287	0.0587475	-3.7327	0.000189441	0.000762212
DOCK8	1381.06	-0.21606	0.0622276	-3.4721	0.000516407	0.00185237
DOK7	6.70443	0.0387798	0.13305	0.291468	0.770693	0.840611
DPF3	404.413	-0.229813	0.0366022	-6.27868	3.41e-10	4.46e-09
DPP6	1209.54	-0.189226	0.0494502	-3.8266	0.000129926	0.000543243
DPPA2P4	3.22922	-0.467101	0.178828	-2.61201	0.00900107	0.0226989
DPT	31.1491	0.585224	0.128344	4.5598	5.12e-06	2.95e-05
DPYS	3.35182	-0.063879	0.129639	-0.492744	0.622193	0.723715
DRD5P2	3.34857	0.140058	0.183444	0.763494	0.445169	0.565337
DSC3	16.6095	1.2881	0.213293	6.03909	1.55e-09	1.8e-08
DTNB	901.839	-0.260506	0.0513147	-5.07663	3.84e-07	2.77e-06
DTX4	1908.31	-0.571425	0.0812741	-7.03084	2.05e-12	4.03e-11
DUSP12	119.383	0.2108	0.0286251	7.36415	1.78e-13	4.18e-12
DUSP26	362.324	0.0551393	0.0516885	1.06676	0.28608	0.403299
DUSP3	1628	0.0565325	0.0375111	1.50709	0.131788	0.217794
DUT	652.003	0.158553	0.0261229	6.0695	1.28e-09	1.52e-08
DYNC1H1	25776.4	-0.108645	0.0219175	-4.95699	7.16e-07	4.89e-06
DYNLRB2	23.996	0.150303	0.087239	1.72289	0.0849084	0.152159
DYRK4	264.613	0.0607064	0.0307113	1.97668	0.0480782	0.0948098
E2F1	98.4372	-0.167345	0.0602371	-2.77811	0.00546764	0.0146986
E2F4P1	1.30927	-0.00835085	0.16754	-0.0498439	0.960247	0.974536
E2F7	9.65828	0.00374184	0.106569	0.0351117	0.971991	0.982194
EBF2	128.885	1.53386	0.14439	10.6231	2.33e-26	4.57e-24
ECE2	358.765	-0.33122	0.0618373	-5.35632	8.49e-08	7.09e-07
ECT2L	23.1896	-0.216935	0.116153	-1.86767	0.0618079	0.117117
EDAR	11.5226	1.41644	0.156829	9.03172	1.69e-19	1.08e-17
EDEM2	216.5	-0.0423952	0.040554	-1.0454	0.295837	0.413641
EEF1A1P28	2.09086	-0.077858	0.143278	-0.543406	0.58685	0.693137
EEF1A1P8	1.64924	0.201746	0.155198	1.29992	0.193627	0.296877
EEF1A1P9	0.784175	-0.522202	0.218276	-2.39239	0.0167388	0.0387048
EEF1AKMT3	106.323	0.132247	0.0474109	2.78938	0.00528091	0.0142634
EEF1B2P3	18.6681	0.31239	0.0773179	4.04033	5.34e-05	0.0002432
EEF1G	7699.21	0.27862	0.0398455	6.99252	2.7e-12	5.2e-11
EFHC2	77.5294	0.168328	0.0702419	2.39641	0.0165567	0.0383302
EFHD1	3401.79	0.00965898	0.0494314	0.195402	0.845079	0.896259
EFNA2	20.1668	-0.0647262	0.087351	-0.74099	0.4587	0.578064
EFNA4	25.7234	0.295855	0.0576919	5.12819	2.93e-07	2.16e-06
EFNA5	69.2836	0.668745	0.0961141	6.95783	3.46e-12	6.55e-11
EFNB2	316.141	0.808806	0.0657897	12.2938	9.78e-35	1.14e-31
EGF	161.326	0.163847	0.0755897	2.16758	0.0301907	0.0642331
EGLN1P1	28.9024	-0.227466	0.0933787	-2.43595	0.0148527	0.0348761
EGOT	1.81072	-0.102086	0.150538	-0.678142	0.497682	0.614312
EHBP1	1654.88	0.566243	0.0465441	12.1657	4.73e-34	4.36e-31
EI24	646.688	0.164251	0.0246333	6.66786	2.6e-11	4.15e-10
EIF1AD	226.839	0.151519	0.0369021	4.10598	4.03e-05	0.000188753
EIF1P1	0.7515	-0.110324	0.199351	-0.553416	0.579979	0.686825
EIF2B2	387.572	0.154934	0.0345751	4.48109	7.43e-06	4.12e-05
EIF3A	5551.34	-0.0190019	0.0226616	-0.838504	0.401748	0.52316
EIF4A1P10	3.74764	-0.0815608	0.129557	-0.629538	0.528997	0.642741
EIF4A2P2	3.58029	-0.300986	0.11739	-2.56398	0.010348	0.0255678
EIF4E1B	3.50994	0.0881318	0.180471	0.488343	0.625307	0.726337
EIF4G3	2523.35	-0.0229074	0.0203831	-1.12384	0.261081	0.375701
ELAVL3	3131.96	-0.372838	0.0547982	-6.80383	1.02e-11	1.75e-10
ELF3	10.5471	0.171081	0.158752	1.07766	0.281184	0.398002
ELL3	20.2473	0.451166	0.0620626	7.26953	3.61e-13	8.08e-12
ELMO2	1442.94	-0.11814	0.0196824	-6.00231	1.95e-09	2.21e-08
ELMOD1	386.508	0.125478	0.0828086	1.51527	0.129703	0.21498
ELOCP19	4.85908	0.0923475	0.103432	0.89283	0.371948	0.493175
ELOCP23	1.54344	-0.420948	0.170297	-2.47184	0.0134419	0.0320409
ELOVL3	1.06609	0.574119	0.193351	2.96931	0.00298474	0.00869468
ELSPBP1	6.2748	-0.240529	0.237325	-1.0135	0.31082	0.42958
EMB	231.571	0.0538284	0.0609905	0.88257	0.377469	0.49882
EMBP1	19.4947	-0.332881	0.0697163	-4.7748	1.8e-06	1.13e-05
EMG1	414.87	0.0765698	0.0219717	3.48492	0.000492277	0.00177692
EML4	613.837	-0.0964661	0.0445033	-2.16762	0.0301878	0.0642315
EML6	311.826	-0.263444	0.0459437	-5.73405	9.81e-09	9.74e-08
EN1	17.4543	-0.0969886	0.0871335	-1.1131	0.265664	0.380675
ENO1P1	1.7456	0.375971	0.197347	1.90513	0.0567635	0.109025
ENO1P4	5.3706	0.170505	0.262412	0.649759	0.515848	0.630467
ENO3	40.0392	0.172799	0.0728293	2.37266	0.0176604	0.0404911
ENPP3	9.75604	0.0269932	0.0855133	0.31566	0.75226	0.827089
ENPP7P2	1.48049	-0.0332435	0.165106	-0.201346	0.840428	0.892602
ENSG00000111780	0.710966	0.122799	0.199082	0.616824	0.537351	0.650605
ENSG00000126500	401.439	-0.226262	0.0617396	-3.66477	0.000247556	0.000967662
ENSG00000131152	7.5625	0.240572	0.137617	1.74813	0.0804409	0.145577
ENSG00000132832	3.24133	-0.476198	0.169955	-2.8019	0.00508027	0.0137913
ENSG00000144785	6.27358	0.229477	0.160397	1.43068	0.152522	0.245342
ENSG00000151303	19.2231	0.0113877	0.0971633	0.117202	0.9067	0.938446
ENSG00000159239	5.28532	-0.00333344	0.140931	-0.023653	0.981129	0.987198
ENSG00000167046	1.77854	0.540944	0.147427	3.66922	0.000243288	0.000953407
ENSG00000167912	13.461	0.26468	0.0751368	3.52264	0.00042727	0.0015687
ENSG00000170089	59.0741	0.120037	0.0605068	1.98387	0.0472706	0.0935099
ENSG00000170161	78.8121	-0.214287	0.0678941	-3.15619	0.00159846	0.00503489
ENSG00000170165	4.57108	0.0747099	0.139425	0.535845	0.592066	0.697987
ENSG00000173366	15.6827	-0.0169387	0.149181	-0.113545	0.909599	0.939953
ENSG00000173727	20.5158	0.369804	0.0892738	4.14236	3.44e-05	0.000163687
ENSG00000173867	18.6502	0.184812	0.137886	1.34033	0.180139	0.280222
ENSG00000176349	5.04011	-0.394929	0.147942	-2.66948	0.00759679	0.0195846
ENSG00000176984	1.68562	-0.186178	0.163201	-1.14078	0.25396	0.367819
ENSG00000177359	5.50991	0.351958	0.13631	2.58203	0.00982201	0.0244429
ENSG00000177369	1.15328	-0.348063	0.188862	-1.84295	0.065336	0.122595
ENSG00000177699	1.48437	-0.245902	0.187009	-1.31492	0.188537	0.290758
ENSG00000177788	5.46624	-0.0678957	0.091994	-0.738045	0.460487	0.57982
ENSG00000178636	5.40782	-0.0164179	0.0989495	-0.165922	0.868218	0.911941
ENSG00000180015	10.6252	0.0280428	0.101924	0.275135	0.783213	0.849938
ENSG00000180458	2.8733	-0.544202	0.145375	-3.74344	0.000181515	0.000733633
ENSG00000182021	6.6639	0.99054	0.144601	6.85013	7.38e-12	1.3e-10
ENSG00000183154	6.96189	-0.238296	0.0940257	-2.53437	0.0112651	0.0275012
ENSG00000183171	18.5532	-0.295442	0.0885813	-3.33526	0.0008522	0.00289893
ENSG00000183308	1.50536	-0.219813	0.159954	-1.37422	0.169372	0.266886
ENSG00000184115	2.53407	0.297176	0.224852	1.32165	0.186283	0.287961
ENSG00000184906	1.8447	0.464048	0.215433	2.15402	0.0312384	0.066051
ENSG00000185332	9.19854	-0.788826	0.139394	-5.65897	1.52e-08	1.47e-07
ENSG00000186148	5.1963	0.720576	0.154119	4.67546	2.93e-06	1.77e-05
ENSG00000187904	1.04161	-0.300052	0.17649	-1.70011	0.0891105	0.15829
ENSG00000188223	2.76931	0.208052	0.222583	0.934718	0.349933	0.471236
ENSG00000189316	7.67695	0.00327057	0.0951384	0.034377	0.972577	0.982478
ENSG00000196656	150.301	0.118943	0.102151	1.16438	0.244269	0.356946
ENSG00000196758	0.939891	-0.499576	0.204277	-2.44558	0.0144621	0.0340961
ENSG00000197171	10.7623	-0.25594	0.2112	-1.21184	0.225574	0.335445
ENSG00000197320	86.8556	0.108304	0.142351	0.760825	0.446761	0.566871
ENSG00000197332	7.56607	-0.0295177	0.103243	-0.285906	0.77495	0.843862
ENSG00000197376	5.70362	-0.197295	0.0935018	-2.11006	0.0348529	0.0723895
ENSG00000197550	26.6647	-0.208053	0.1272	-1.63564	0.101916	0.176834
ENSG00000198237	156.656	-0.0356978	0.0797407	-0.447673	0.654389	0.749979
ENSG00000198491	7.38736	-0.276849	0.151698	-1.825	0.0680014	0.126791
ENSG00000202198	545.881	0.638018	0.117148	5.44624	5.14e-08	4.46e-07
ENSG00000203279	2.67851	-0.0995662	0.142024	-0.70105	0.483272	0.600718
ENSG00000203327	4.67664	-0.248797	0.142069	-1.75124	0.0799048	0.144796
ENSG00000203392	11.0158	-0.508904	0.108394	-4.69495	2.67e-06	1.62e-05
ENSG00000203446	1.61783	-0.550418	0.205086	-2.68384	0.00727811	0.0188654
ENSG00000203546	21.7975	0.124681	0.0796679	1.56502	0.117579	0.198641
ENSG00000203593	0.839063	-0.535143	0.182107	-2.93862	0.00329682	0.0094803
ENSG00000203620	1.39703	0.161924	0.184259	0.878782	0.37952	0.500965
ENSG00000203647	2.36389	-0.53379	0.150637	-3.54356	0.000394763	0.00146259
ENSG00000203648	0.981766	-0.445132	0.195981	-2.27131	0.0231285	0.0510316
ENSG00000204055	22.9985	-0.106168	0.105177	-1.00942	0.312772	0.431696
ENSG00000204745	23.023	-0.180226	0.0671799	-2.68274	0.00730212	0.0189086
ENSG00000204758	17.9322	-0.156914	0.0595729	-2.63398	0.00843896	0.0214755
ENSG00000204929	7.72497	-0.0655707	0.0878989	-0.745979	0.45568	0.575212
ENSG00000205041	39.9754	-0.327739	0.0936437	-3.49985	0.000465525	0.0016926
ENSG00000205562	8.42942	0.447646	0.107849	4.15067	3.32e-05	0.000158424
ENSG00000205959	33.3981	-0.343166	0.0962009	-3.56718	0.000360845	0.00134892
ENSG00000206532	10.9388	-0.381383	0.0911583	-4.18374	2.87e-05	0.000139092
ENSG00000206549	8.76855	-0.0908178	0.111583	-0.813905	0.4157	0.536995
ENSG00000212952	1.47423	-0.274241	0.179474	-1.52802	0.126507	0.210681
ENSG00000213062	25.0148	0.0266291	0.0551102	0.483197	0.628956	0.728767
ENSG00000213076	1.28664	-0.67774	0.172085	-3.9384	8.2e-05	0.000359418
ENSG00000213078	1.40159	-0.497217	0.17136	-2.9016	0.00371262	0.0105083
ENSG00000213121	1.28632	-0.766491	0.172987	-4.43092	9.38e-06	5.07e-05
ENSG00000213144	55.5966	-0.0624772	0.0718374	-0.869703	0.384463	0.50615
ENSG00000213174	0.699129	-0.583525	0.204656	-2.85124	0.00435487	0.0120841
ENSG00000213204	3.31682	0.279794	0.197093	1.4196	0.155723	0.249435
ENSG00000213514	1.02658	-0.363442	0.172242	-2.11007	0.0348524	0.0723895
ENSG00000213690	1.22492	-0.458679	0.191014	-2.40129	0.0163373	0.0378858
ENSG00000213777	4.53804	-0.0119855	0.122212	-0.0980708	0.921876	0.948089
ENSG00000213862	0.694399	0.236118	0.193643	1.21934	0.222714	0.331986
ENSG00000213981	1.73148	-0.289782	0.147911	-1.95916	0.0500937	0.0980723
ENSG00000213985	1.35127	-0.0794776	0.181304	-0.438366	0.661121	0.755474
ENSG00000214132	2.64734	-0.301672	0.180468	-1.67161	0.0946019	0.166297
ENSG00000214265	4.02787	0.214996	0.126121	1.70467	0.0882554	0.157157
ENSG00000214280	1.29495	0.152253	0.169668	0.897357	0.369529	0.490779
ENSG00000214776	42.6479	-0.0070145	0.188875	-0.0371383	0.970375	0.981072
ENSG00000214803	1.02761	-0.107169	0.176964	-0.605601	0.544779	0.657062
ENSG00000214890	0.778937	0.173053	0.190408	0.908854	0.363427	0.484538
ENSG00000214919	1.07783	0.0945388	0.179506	0.526661	0.598429	0.703474
ENSG00000214955	0.630443	0.184251	0.19932	0.924398	0.355279	0.476452
ENSG00000214999	1.95635	-0.279752	0.167476	-1.6704	0.0948398	0.166686
ENSG00000215065	4.61519	-0.471628	0.136856	-3.44615	0.000568636	0.00201782
ENSG00000215246	10.9008	0.788021	0.116398	6.77003	1.29e-11	2.17e-10
ENSG00000215297	2.71164	0.00428097	0.122473	0.0349543	0.972116	0.982202
ENSG00000215302	72.1957	-0.0342739	0.0758044	-0.452136	0.651171	0.747333
ENSG00000215304	6.52909	-0.0222612	0.099327	-0.22412	0.822664	0.87954
ENSG00000215795	3.49132	-0.264128	0.146901	-1.798	0.0721769	0.133188
ENSG00000215835	1.15633	-0.0719211	0.186878	-0.384857	0.700344	0.786555
ENSG00000215838	1.37541	-0.60258	0.173852	-3.46606	0.000528145	0.00189068
ENSG00000215861	553.864	0.0315942	0.0475703	0.664158	0.506589	0.621825
ENSG00000215869	2.53777	-0.204638	0.234878	-0.871252	0.383616	0.505232
ENSG00000216475	1.3519	0.120456	0.170714	0.705599	0.480437	0.598244
ENSG00000216775	56.8358	0.14718	0.0693674	2.12174	0.0338596	0.0706504
ENSG00000216802	16.2035	-0.442299	0.109681	-4.03258	5.52e-05	0.000250722
ENSG00000216809	11.786	-0.25381	0.0894067	-2.83883	0.004528	0.0124973
ENSG00000216813	1.72967	0.297269	0.147095	2.02093	0.0432874	0.0867746
ENSG00000217275	1.14759	0.0702555	0.178296	0.394039	0.693553	0.781062
ENSG00000217334	0.891815	-0.165704	0.189138	-0.876102	0.380974	0.502471
ENSG00000217512	3.31218	-0.100138	0.124719	-0.802909	0.422028	0.543207
ENSG00000217612	3.75044	-0.406193	0.118332	-3.43266	0.000597691	0.00210814
ENSG00000217624	5.40043	-0.224219	0.0943054	-2.37758	0.0174266	0.0400577
ENSG00000217648	11.9102	0.187049	0.0729602	2.56371	0.0103559	0.0255843
ENSG00000217702	4.82202	-0.110073	0.145528	-0.756367	0.449429	0.569425
ENSG00000218018	1.2212	-0.104752	0.169916	-0.616491	0.537571	0.650715
ENSG00000218027	4.97565	-0.501389	0.113986	-4.3987	1.09e-05	5.8e-05
ENSG00000218565	0.796958	0.37565	0.223551	1.68038	0.092884	0.163788
ENSG00000218631	1.62879	-0.572985	0.161973	-3.53753	0.000403894	0.00149261
ENSG00000218672	41.1123	-0.376091	0.148815	-2.52724	0.0114962	0.0279932
ENSG00000218730	1.55524	-0.111643	0.162881	-0.685423	0.493077	0.610163
ENSG00000219133	3.04742	-0.336165	0.124281	-2.70488	0.00683289	0.0178774
ENSG00000219553	1.28859	-0.0829495	0.175886	-0.471611	0.637205	0.735523
ENSG00000219755	1.38413	-0.127845	0.210488	-0.607375	0.543602	0.656136
ENSG00000220600	1.0697	-0.264393	0.193603	-1.36565	0.17205	0.270237
ENSG00000220685	3.0295	-0.213426	0.121296	-1.75954	0.0784857	0.142675
ENSG00000222000	10.1585	-0.346314	0.121884	-2.84134	0.00449245	0.0124116
ENSG00000222044	1.05882	0.386993	0.187672	2.06207	0.0392009	0.0798776
ENSG00000223393	1.00183	0.0227767	0.175379	0.129871	0.896668	0.931582
ENSG00000223522	10.5697	-0.401714	0.0876879	-4.58118	4.62e-06	2.69e-05
ENSG00000223583	1.07297	-0.167759	0.174867	-0.959353	0.337381	0.458023
ENSG00000223602	1.15811	-0.874898	0.19812	-4.416	1.01e-05	5.39e-05
ENSG00000223612	14.4535	-0.137852	0.0677983	-2.03326	0.0420258	0.0846303
ENSG00000223653	0.980814	-0.5278	0.184015	-2.86825	0.00412753	0.0115248
ENSG00000223695	0.640895	-0.137901	0.21047	-0.655205	0.512336	0.626905
ENSG00000223703	40.2849	-0.567404	0.0980829	-5.78495	7.25e-09	7.41e-08
ENSG00000223725	1.91147	-0.383591	0.152949	-2.50796	0.012143	0.0293636
ENSG00000223774	3.64946	-0.120278	0.133134	-0.903433	0.366296	0.48753
ENSG00000223804	67.1079	0.0885513	0.0679682	1.30284	0.192631	0.295738
ENSG00000223813	7.43719	0.0320309	0.115371	0.277634	0.781294	0.848491
ENSG00000223834	2.39524	-0.42745	0.134595	-3.17583	0.0014941	0.00475095
ENSG00000223861	1.3784	0.203183	0.175623	1.15693	0.247301	0.360424
ENSG00000223930	1.58148	0.489191	0.165261	2.96011	0.00307529	0.00891794
ENSG00000223944	1.30876	-0.356048	0.176489	-2.0174	0.0436536	0.0873865
ENSG00000223947	3.17754	0.104846	0.116877	0.897061	0.369686	0.490903
ENSG00000223969	2.07248	0.223342	0.148774	1.50122	0.133299	0.219754
ENSG00000224046	6.85151	0.321419	0.094682	3.39472	0.000686989	0.00238848
ENSG00000224063	1.20674	-0.318538	0.182668	-1.74381	0.0811923	0.146683
ENSG00000224067	1.8263	-0.516803	0.161102	-3.20793	0.00133696	0.00431257
ENSG00000224152	43.0458	0.26833	0.0472345	5.6808	1.34e-08	1.3e-07
ENSG00000224215	2.28129	0.313499	0.132203	2.37134	0.0177236	0.0406146
ENSG00000224216	3.21851	-0.168101	0.15896	-1.0575	0.290282	0.407786
ENSG00000224239	2.64075	-0.409052	0.147892	-2.76589	0.00567685	0.0151859
ENSG00000224272	33.7953	-0.0889216	0.134107	-0.663065	0.507289	0.622368
ENSG00000224280	1.71743	-0.197665	0.190394	-1.03819	0.29918	0.41728
ENSG00000224292	1.14832	-0.20448	0.169214	-1.20841	0.22689	0.337022
ENSG00000224307	26.4739	-0.180981	0.0863758	-2.09528	0.0361463	0.0746638
ENSG00000224363	3.76741	-0.00777484	0.182385	-0.0426287	0.965998	0.978305
ENSG00000224475	1.50591	-0.348935	0.19348	-1.80347	0.071314	0.131883
ENSG00000224505	8.17456	-0.506872	0.12145	-4.1735	3e-05	0.000144847
ENSG00000224593	7.79282	-0.206338	0.104344	-1.97747	0.047988	0.0946934
ENSG00000224609	3.03944	-0.212609	0.134731	-1.57803	0.11456	0.194386
ENSG00000224715	3.04978	-0.775106	0.183418	-4.2259	2.38e-05	0.000117346
ENSG00000224721	4.02856	1.13551	0.174015	6.52535	6.78e-11	1.01e-09
ENSG00000224722	0.979298	-0.25727	0.17168	-1.49854	0.133992	0.220705
ENSG00000224790	6.4326	0.48911	0.149848	3.26404	0.00109835	0.0036311
ENSG00000224810	2.83067	0.592685	0.150304	3.94326	8.04e-05	0.000352878
ENSG00000224905	17.4222	-0.0394018	0.0925057	-0.425939	0.670152	0.762532
ENSG00000224963	12.0173	-0.807725	0.117276	-6.88741	5.68e-12	1.02e-10
ENSG00000224981	2.28659	-0.0361303	0.146325	-0.246918	0.804972	0.866495
ENSG00000225056	0.999779	0.34029	0.179069	1.90033	0.05739	0.110006
ENSG00000225057	2.09196	-0.262479	0.169319	-1.5502	0.121093	0.20347
ENSG00000225092	24.2878	-0.160165	0.0712457	-2.24806	0.0245721	0.053718
ENSG00000225205	12.2991	0.0651808	0.119267	0.546513	0.584714	0.691168
ENSG00000225279	1.94444	-0.152972	0.142031	-1.07703	0.281468	0.398258
ENSG00000225299	0.710334	-0.278848	0.204886	-1.36099	0.173517	0.272092
ENSG00000225313	0.970732	0.0910194	0.184239	0.49403	0.621285	0.722935
ENSG00000225314	1.22395	-0.148955	0.173983	-0.856145	0.391918	0.513586
ENSG00000225333	2.30391	-0.511996	0.145185	-3.52652	0.000421058	0.00154926
ENSG00000225335	7.58153	0.109708	0.0824332	1.33087	0.183232	0.284263
ENSG00000225365	0.824876	-0.104866	0.203496	-0.515321	0.606329	0.710287
ENSG00000225411	1.75416	-0.49559	0.166039	-2.98478	0.00283786	0.00831538
ENSG00000225451	1.4541	0.092993	0.193146	0.481466	0.630185	0.72983
ENSG00000225489	5.28083	-0.305797	0.10677	-2.86407	0.0041824	0.0116566
ENSG00000225513	1.27944	-0.616236	0.182181	-3.38254	0.000718182	0.00248387
ENSG00000225521	1.11431	-1.03223	0.218807	-4.71753	2.39e-06	1.46e-05
ENSG00000225544	2.03866	0.00603255	0.18495	0.0326172	0.97398	0.983283
ENSG00000225554	3.93418	0.233309	0.141722	1.64624	0.0997144	0.173797
ENSG00000225555	0.83114	0.398238	0.17826	2.23403	0.0254814	0.0554495
ENSG00000225568	4.62965	-0.131959	0.10041	-1.31421	0.188775	0.291066
ENSG00000225647	0.993271	-0.101021	0.185316	-0.545127	0.585666	0.691944
ENSG00000225649	13.9051	0.906505	0.103736	8.73855	2.36e-18	1.31e-16
ENSG00000225662	1.80355	-0.136784	0.171181	-0.79906	0.424256	0.545367
ENSG00000225779	1.12798	0.0941042	0.174023	0.540757	0.588675	0.694798
ENSG00000225792	6.92367	0.198121	0.110867	1.78702	0.0739351	0.135971
ENSG00000225793	7.68983	-0.113055	0.075122	-1.50496	0.132335	0.218485
ENSG00000225806	4.699	-0.134215	0.105279	-1.27485	0.202362	0.30769
ENSG00000225867	4.26515	-0.413783	0.131426	-3.14841	0.00164159	0.00515312
ENSG00000225889	112.519	-0.159074	0.0610694	-2.6048	0.00919277	0.0231229
ENSG00000225916	1.97252	-0.460724	0.16853	-2.73379	0.006261	0.0165523
ENSG00000226007	14.2354	-0.231112	0.109285	-2.11476	0.0344506	0.0717016
ENSG00000226026	27.0361	-0.145746	0.0836397	-1.74255	0.081413	0.146972
ENSG00000226045	1.25315	-0.596043	0.174855	-3.40878	0.000652536	0.00228095
ENSG00000226070	0.976553	0.0676764	0.2133	0.317283	0.751029	0.826213
ENSG00000226149	1.3066	0.119616	0.166495	0.718435	0.472489	0.590694
ENSG00000226197	0.782614	0.234937	0.192206	1.22232	0.221586	0.330572
ENSG00000226241	1.54906	-0.128868	0.154484	-0.834184	0.404177	0.52571
ENSG00000226266	15.7585	-0.201694	0.0620057	-3.25283	0.0011426	0.00375412
ENSG00000226310	8.55705	-0.458106	0.0867626	-5.28	1.29e-07	1.03e-06
ENSG00000226334	0.676972	0.0709739	0.221496	0.32043	0.748642	0.824452
ENSG00000226375	1.56206	-0.308907	0.173903	-1.77631	0.0756811	0.13852
ENSG00000226403	7.22162	0.371013	0.135881	2.73043	0.00632511	0.0167084
ENSG00000226405	1.4326	-1.06332	0.199014	-5.34291	9.15e-08	7.57e-07
ENSG00000226409	11.8444	0.100032	0.0850391	1.1763	0.239474	0.351646
ENSG00000226465	4.2679	0.188449	0.118775	1.58661	0.112602	0.191787
ENSG00000226530	1.84721	0.13429	0.146631	0.915831	0.359755	0.480928
ENSG00000226571	1.67421	0.794217	0.171859	4.62134	3.81e-06	2.25e-05
ENSG00000226578	4.21119	-0.0610794	0.109396	-0.558331	0.576618	0.683964
ENSG00000226609	0.834628	-0.303039	0.20033	-1.5127	0.130356	0.215827
ENSG00000226636	9.5806	-0.252098	0.0886299	-2.84439	0.00444971	0.0123114
ENSG00000226668	1.00085	-0.535559	0.210201	-2.54785	0.010839	0.0266145
ENSG00000226751	11.3589	-0.148048	0.118875	-1.2454	0.212983	0.320434
ENSG00000226756	0.96912	0.256572	0.18519	1.38546	0.165912	0.262467
ENSG00000226774	1.70276	-0.140125	0.150483	-0.93117	0.351765	0.473096
ENSG00000226816	17.8818	-0.217314	0.10304	-2.10903	0.0349417	0.0725251
ENSG00000226824	2.34891	-0.23199	0.160275	-1.44745	0.14777	0.239216
ENSG00000226833	7.97342	-0.165599	0.0895964	-1.84828	0.0645615	0.121359
ENSG00000226889	1.4589	0.235946	0.149723	1.57589	0.115052	0.195064
ENSG00000226939	1.28724	-0.774841	0.182368	-4.24877	2.15e-05	0.000107097
ENSG00000226994	16.9036	-0.511748	0.0917207	-5.57942	2.41e-08	2.24e-07
ENSG00000227066	8.41101	-0.0587908	0.167873	-0.35021	0.726181	0.807244
ENSG00000227141	5.78745	-0.231015	0.11383	-2.02948	0.0424099	0.0852796
ENSG00000227155	0.992322	-0.526549	0.196273	-2.68274	0.00730223	0.0189086
ENSG00000227158	2.49961	0.206452	0.138068	1.4953	0.134837	0.221869
ENSG00000227192	0.853731	-0.176122	0.198161	-0.888781	0.374121	0.495537
ENSG00000227210	1.27613	0.0986508	0.165123	0.59744	0.550214	0.661466
ENSG00000227252	33.859	-0.0506586	0.049454	-1.02436	0.305666	0.424284
ENSG00000227304	9.95543	-0.320269	0.0828706	-3.86469	0.00011123	0.000473167
ENSG00000227370	2.92056	-0.198785	0.139846	-1.42146	0.155182	0.248714
ENSG00000227394	3.38834	-0.156939	0.123024	-1.27568	0.20207	0.307436
ENSG00000227455	3.93503	-0.129562	0.112587	-1.15077	0.249827	0.36316
ENSG00000227463	0.872742	-0.00607086	0.197875	-0.0306802	0.975525	0.984196
ENSG00000227482	0.955495	-0.0570879	0.191501	-0.298107	0.765621	0.836609
ENSG00000227512	1.00282	-0.104281	0.214874	-0.485315	0.627453	0.727968
ENSG00000227518	2.09897	-0.107061	0.164018	-0.65274	0.513924	0.628444
ENSG00000227531	1.06269	-0.551599	0.19949	-2.76505	0.00569149	0.0152197
ENSG00000227534	1.64741	-0.505908	0.1584	-3.19386	0.00140384	0.00449922
ENSG00000227540	13.2365	0.152334	0.0596853	2.55228	0.010702	0.0263354
ENSG00000227678	1.38872	0.00119422	0.188585	0.0063325	0.994947	0.996684
ENSG00000227755	8.39024	-0.0356026	0.101645	-0.350263	0.726141	0.807243
ENSG00000227757	3.90385	-0.408596	0.125149	-3.26488	0.0010951	0.00362191
ENSG00000227769	1.77944	-0.0493104	0.159361	-0.309426	0.756997	0.830234
ENSG00000227815	1.39553	-0.35994	0.173028	-2.08024	0.0375034	0.0769965
ENSG00000227827	207.136	-0.0743996	0.207189	-0.359091	0.719527	0.802088
ENSG00000227885	3.29892	-0.0747497	0.121927	-0.613067	0.539832	0.652751
ENSG00000227908	10.415	-0.269648	0.0876758	-3.07552	0.00210138	0.00640479
ENSG00000227914	0.79716	-0.364221	0.196094	-1.85739	0.0632563	0.119444
ENSG00000228010	6.92352	0.0029498	0.0975467	0.0302399	0.975876	0.984289
ENSG00000228031	1.38478	-0.589048	0.17326	-3.39979	0.000674378	0.0023492
ENSG00000228043	7.73054	-0.0674521	0.0852828	-0.790923	0.428989	0.549733
ENSG00000228151	1.33155	-0.564534	0.205941	-2.74124	0.00612071	0.0162206
ENSG00000228192	5.50848	0.143539	0.092859	1.54577	0.122159	0.204831
ENSG00000228201	0.779244	-0.181608	0.198483	-0.914982	0.360201	0.481393
ENSG00000228205	0.728802	0.134296	0.193221	0.695036	0.487033	0.604183
ENSG00000228274	29.2637	-0.236067	0.0586074	-4.02794	5.63e-05	0.000255003
ENSG00000228280	0.857948	-0.494185	0.191402	-2.58193	0.00982498	0.0244483
ENSG00000228335	3.38575	-0.112001	0.115321	-0.971209	0.331444	0.451676
ENSG00000228392	14.9408	-0.846873	0.113024	-7.49289	6.74e-14	1.71e-12
ENSG00000228427	7.30965	-0.0845271	0.0937908	-0.901231	0.367466	0.48868
ENSG00000228444	4.32919	-0.660006	0.113504	-5.81481	6.07e-09	6.29e-08
ENSG00000228463	142.727	-0.0935492	0.0914846	-1.02257	0.306512	0.425167
ENSG00000228496	3.67744	-0.449874	0.186468	-2.41261	0.0158386	0.0368644
ENSG00000228506	83.5691	-0.123699	0.042273	-2.92619	0.0034314	0.00981627
ENSG00000228519	1.25282	0.00325571	0.167465	0.0194412	0.984489	0.989753
ENSG00000228528	8.79853	0.146075	0.107625	1.35725	0.174701	0.273554
ENSG00000228540	1.6611	0.235673	0.146858	1.60477	0.108545	0.186181
ENSG00000228543	2.18881	-0.250565	0.177645	-1.41048	0.158399	0.252737
ENSG00000228549	3.91011	0.322448	0.169622	1.90098	0.0573042	0.109883
ENSG00000228857	2.89991	0.135671	0.120957	1.12164	0.262015	0.376795
ENSG00000228933	1.30753	0.133728	0.176055	0.75958	0.447506	0.567626
ENSG00000229019	2.61456	-0.113151	0.14332	-0.789497	0.429822	0.55052
ENSG00000229043	44.6783	-0.120797	0.0603957	-2.00009	0.0454909	0.090494
ENSG00000229052	0.782212	0.0651872	0.202689	0.321613	0.747746	0.823674
ENSG00000229065	2.30197	-0.532978	0.164027	-3.24933	0.00115679	0.00379786
ENSG00000229116	7.34622	0.250882	0.0811204	3.09271	0.00198338	0.00608723
ENSG00000229119	3.24974	0.621817	0.208463	2.98286	0.00285568	0.00836276
ENSG00000229191	8.04195	-0.268131	0.104229	-2.57253	0.0100959	0.0250446
ENSG00000229196	1.44257	-0.0755022	0.183544	-0.411358	0.68081	0.771195
ENSG00000229203	2.05192	-0.527151	0.162286	-3.24828	0.00116104	0.00381017
ENSG00000229334	0.984929	0.538498	0.190408	2.82813	0.0046821	0.0128631
ENSG00000229352	1.44954	-0.425392	0.187708	-2.26624	0.0234369	0.0515887
ENSG00000229403	1.15652	-0.186541	0.188506	-0.989576	0.322381	0.441784
ENSG00000229447	4.92044	-0.324705	0.116727	-2.78175	0.00540668	0.0145605
ENSG00000229495	8.97943	-0.52375	0.106491	-4.91825	8.73e-07	5.87e-06
ENSG00000229498	4.98857	0.0274577	0.126505	0.217048	0.828171	0.883905
ENSG00000229559	2.16975	-0.497551	0.150123	-3.31429	0.000918746	0.00310034
ENSG00000229582	1.29261	-0.197786	0.163838	-1.2072	0.227354	0.337596
ENSG00000229591	1.17789	0.145254	0.167326	0.868087	0.385347	0.506962
ENSG00000229668	1.41596	-0.0883498	0.160832	-0.549328	0.58278	0.689445
ENSG00000229689	186.692	-0.325463	0.0405133	-8.03348	9.47e-16	3.45e-14
ENSG00000229694	1.2331	0.326537	0.161939	2.01642	0.0437563	0.0875644
ENSG00000229700	0.703272	-0.024859	0.199813	-0.124411	0.90099	0.934417
ENSG00000229727	4.68812	-0.696286	0.136247	-5.11046	3.21e-07	2.36e-06
ENSG00000229728	0.867236	-0.595215	0.191027	-3.11586	0.00183409	0.00569278
ENSG00000229766	1.75717	-0.231245	0.159635	-1.44858	0.147454	0.238806
ENSG00000229771	1.89049	-0.902223	0.187617	-4.80886	1.52e-06	9.69e-06
ENSG00000229820	1.76596	-0.517337	0.157133	-3.29235	0.000993551	0.00332693
ENSG00000229832	2.23226	0.0353839	0.130454	0.271236	0.78621	0.852217
ENSG00000229955	0.778692	-0.250025	0.202399	-1.23531	0.216717	0.324878
ENSG00000229957	3.92081	-0.479467	0.131656	-3.64182	0.000270713	0.00104739
ENSG00000229962	1.69145	-0.171964	0.150513	-1.14252	0.253237	0.367036
ENSG00000230063	2.40731	-0.270592	0.137125	-1.97333	0.0484585	0.0954264
ENSG00000230074	8.57915	0.293934	0.0813401	3.61364	0.000301934	0.00115264
ENSG00000230084	58.2973	-0.346708	0.0729514	-4.75258	2.01e-06	1.25e-05
ENSG00000230105	1.40506	-0.1665	0.166981	-0.997121	0.318706	0.437789
ENSG00000230147	1.62918	-0.00496181	0.161288	-0.0307637	0.975458	0.984161
ENSG00000230190	23.4186	-0.493055	0.0995994	-4.95038	7.41e-07	5.04e-06
ENSG00000230202	58.5625	0.213433	0.181676	1.1748	0.240074	0.352338
ENSG00000230212	2.42319	-0.156494	0.134442	-1.16403	0.244412	0.357051
ENSG00000230303	1.72368	-0.134834	0.151567	-0.889605	0.373678	0.495101
ENSG00000230312	1.74411	-0.273182	0.153488	-1.77983	0.0751032	0.137661
ENSG00000230325	1.6124	-0.00501127	0.153231	-0.032704	0.973911	0.983252
ENSG00000230383	1.57373	0.00425545	0.173144	0.0245775	0.980392	0.986848
ENSG00000230387	3.12983	1.14926	0.214242	5.3643	8.13e-08	6.81e-07
ENSG00000230470	1.06666	-0.0316046	0.183144	-0.172567	0.862991	0.908334
ENSG00000230479	1.82593	-0.0824951	0.188695	-0.437187	0.661975	0.756082
ENSG00000230490	3.68206	-0.167441	0.112234	-1.49188	0.13573	0.222965
ENSG00000230521	31.6118	-0.0349568	0.0973084	-0.359237	0.719418	0.802054
ENSG00000230551	824.556	0.042118	0.0544252	0.77387	0.439008	0.559249
ENSG00000230552	2.00643	-0.176041	0.145164	-1.21271	0.225242	0.335049
ENSG00000230563	5.16206	-0.0594707	0.237169	-0.250752	0.802006	0.864503
ENSG00000230578	0.943667	0.0492014	0.168872	0.291354	0.770781	0.840651
ENSG00000230598	8.30794	-0.271727	0.216143	-1.25716	0.208695	0.315417
ENSG00000230615	26.3984	-0.121734	0.0621194	-1.95968	0.0500333	0.0979859
ENSG00000230699	12.4642	-0.0380229	0.0949482	-0.400459	0.688818	0.777429
ENSG00000230725	1.49822	0.0747959	0.180494	0.414395	0.678585	0.769457
ENSG00000230731	3.89223	0.166202	0.132796	1.25156	0.210731	0.317721
ENSG00000230732	23.2578	-0.303698	0.0728703	-4.16765	3.08e-05	0.000148214
ENSG00000230815	1.98725	-0.0606786	0.144664	-0.419445	0.674891	0.766516
ENSG00000230948	0.906767	-0.456741	0.192341	-2.37464	0.0175661	0.0403265
ENSG00000230960	2.31922	-0.553903	0.163679	-3.38407	0.000714185	0.00247202
ENSG00000231013	1.36625	0.112635	0.19419	0.580022	0.561899	0.671616
ENSG00000231015	0.901169	-1.02144	0.197602	-5.16918	2.35e-07	1.78e-06
ENSG00000231057	1.63133	-0.0290089	0.215647	-0.13452	0.892991	0.928901
ENSG00000231064	137.169	-0.175838	0.0555031	-3.16808	0.00153451	0.00486267
ENSG00000231119	6.41111	0.32734	0.0872961	3.74977	0.000176997	0.000716992
ENSG00000231125	4.5597	0.296656	0.111212	2.66748	0.00764218	0.0196816
ENSG00000231170	12.9648	-0.0628753	0.101356	-0.620343	0.535032	0.648416
ENSG00000231187	30.2922	-0.340399	0.0702412	-4.84614	1.26e-06	8.17e-06
ENSG00000231212	3.03601	0.217812	0.135257	1.61036	0.107319	0.184452
ENSG00000231485	2.31702	-0.432514	0.143664	-3.01059	0.00260742	0.00773027
ENSG00000231589	2.92117	-0.497682	0.17048	-2.9193	0.00350818	0.00999736
ENSG00000231595	10.8265	0.0202602	0.0895121	0.22634	0.820937	0.878386
ENSG00000231613	0.926459	-0.421328	0.20553	-2.04995	0.0403691	0.0818849
ENSG00000231616	1.20309	-0.304997	0.179179	-1.70219	0.0887193	0.157743
ENSG00000231628	1.08503	-0.315374	0.199554	-1.58039	0.114017	0.19372
ENSG00000231691	2.77695	-0.537214	0.166626	-3.22406	0.00126386	0.00410546
ENSG00000231713	4.75821	-0.356175	0.114674	-3.10598	0.00189649	0.00585963
ENSG00000231754	9.7801	0.18081	0.151885	1.19044	0.233873	0.34517
ENSG00000231769	0.870799	0.382269	0.200469	1.90688	0.0565367	0.108665
ENSG00000231840	22.6115	-0.647878	0.0805809	-8.04009	8.98e-16	3.28e-14
ENSG00000231856	58.8703	0.0532257	0.0693859	0.767096	0.443024	0.563309
ENSG00000231963	5.30016	-0.0958404	0.106989	-0.895794	0.370363	0.491544
ENSG00000232006	1.4912	-0.312979	0.183617	-1.70452	0.0882843	0.157176
ENSG00000232036	12.8126	0.215959	0.0784562	2.75261	0.0059123	0.0157203
ENSG00000232063	10.4171	0.221438	0.110678	2.00074	0.0454208	0.0903841
ENSG00000232110	1.09981	0.160146	0.178046	0.899466	0.368404	0.489564
ENSG00000232228	1.42998	-0.222473	0.169374	-1.3135	0.189016	0.291401
ENSG00000232310	64.0355	-0.379447	0.0731542	-5.18695	2.14e-07	1.63e-06
ENSG00000232346	8.4533	0.197252	0.247628	0.796564	0.425704	0.546628
ENSG00000232386	2.84924	0.0810305	0.129189	0.627224	0.530512	0.644145
ENSG00000232436	0.980376	-0.57086	0.210422	-2.71293	0.00666921	0.0175034
ENSG00000232454	1.31495	-0.35622	0.164657	-2.1634	0.0305105	0.0647972
ENSG00000232456	21.3702	-0.805366	0.130337	-6.17909	6.45e-10	8.04e-09
ENSG00000232485	4.9273	-0.274763	0.117221	-2.34396	0.0190802	0.0432507
ENSG00000232531	1.45625	0.053496	0.16282	0.328559	0.742489	0.819546
ENSG00000232533	24.4788	0.255003	0.0772668	3.3003	0.00096582	0.00324157
ENSG00000232536	1.52425	0.0236139	0.167508	0.140971	0.887892	0.925309
ENSG00000232633	4.87035	-0.115876	0.109603	-1.05724	0.290404	0.407845
ENSG00000232648	1.73035	0.214705	0.15417	1.39265	0.163726	0.259754
ENSG00000232702	9.42267	0.132398	0.0870579	1.52081	0.128308	0.213178
ENSG00000232725	0.984722	-0.358718	0.196014	-1.83006	0.0672403	0.125626
ENSG00000232774	7.02109	-0.051135	0.0999203	-0.511758	0.60882	0.712382
ENSG00000232825	1.3041	-0.123966	0.19338	-0.64105	0.52149	0.635932
ENSG00000232862	2.66568	-0.155723	0.140866	-1.10547	0.268956	0.38427
ENSG00000232876	3.81317	0.238718	0.129109	1.84896	0.0644632	0.121227
ENSG00000232884	7.91284	0.198805	0.134716	1.47573	0.140016	0.228819
ENSG00000233028	1.97618	0.0765824	0.163204	0.469244	0.638896	0.737055
ENSG00000233029	6.05278	0.134353	0.111936	1.20027	0.230035	0.340613
ENSG00000233110	1.09511	-0.443768	0.191506	-2.31726	0.0204898	0.0459697
ENSG00000233157	2.96377	-0.229012	0.147803	-1.54944	0.121277	0.203655
ENSG00000233170	8.26944	0.216585	0.0816969	2.65108	0.0080235	0.0205316
ENSG00000233221	54.6269	-0.0238116	0.0805147	-0.295742	0.767427	0.83804
ENSG00000233230	5.14064	0.098323	0.0912551	1.07745	0.281278	0.398098
ENSG00000233242	0.772885	0.108374	0.188285	0.575583	0.564897	0.674156
ENSG00000233251	130.562	-0.279547	0.0537192	-5.20385	1.95e-07	1.5e-06
ENSG00000233288	1.05839	-0.396689	0.20133	-1.97035	0.0487988	0.0959757
ENSG00000233379	0.760366	0.141388	0.201746	0.700824	0.483413	0.60082
ENSG00000233392	1.44575	0.184337	0.171326	1.07594	0.281953	0.398775
ENSG00000233393	67.1514	-0.231903	0.0675216	-3.43451	0.000593633	0.00209698
ENSG00000233427	1.07247	-0.0551705	0.178568	-0.308961	0.757351	0.830436
ENSG00000233433	0.745671	0.0808425	0.200205	0.403799	0.686361	0.77572
ENSG00000233461	5.84752	0.300029	0.0911347	3.29215	0.000994251	0.00332854
ENSG00000233483	0.983714	0.204252	0.185615	1.10041	0.271155	0.386666
ENSG00000233508	5.04058	0.031124	0.163962	0.189824	0.849447	0.89898
ENSG00000233517	3.59136	-0.0147353	0.119986	-0.122808	0.902259	0.93533
ENSG00000233539	1.02017	0.18301	0.20816	0.879182	0.379303	0.500765
ENSG00000233547	1.75167	-0.189617	0.14935	-1.26961	0.204224	0.309861
ENSG00000233569	1.26142	0.354919	0.184471	1.92398	0.0543566	0.105219
ENSG00000233585	10.2916	-0.664382	0.0851487	-7.8026	6.06e-15	1.91e-13
ENSG00000233611	1.68947	-0.457875	0.169949	-2.6942	0.00705583	0.0183644
ENSG00000233665	1.6444	-0.361376	0.154849	-2.33373	0.0196098	0.0442764
ENSG00000233760	1.23315	0.754984	0.188896	3.99682	6.42e-05	0.000287515
ENSG00000233775	1.12603	-0.555186	0.187406	-2.96247	0.00305182	0.00886294
ENSG00000233785	0.845578	0.311798	0.195831	1.59218	0.111344	0.190011
ENSG00000233862	12.4115	-0.557142	0.0846185	-6.58416	4.57e-11	7.05e-10
ENSG00000233894	1.21085	-0.075145	0.16654	-0.451214	0.651835	0.74787
ENSG00000233912	5.93976	0.0434922	0.103052	0.422043	0.672994	0.764847
ENSG00000233926	1.73151	-0.220287	0.150693	-1.46183	0.143789	0.233967
ENSG00000233967	18.5763	0.0610044	0.0717279	0.850498	0.395048	0.516576
ENSG00000233968	0.977512	0.445579	0.19278	2.31133	0.0208147	0.046575
ENSG00000233974	1.06163	-0.633438	0.194538	-3.25612	0.00112947	0.00371685
ENSG00000234073	3.16757	-0.201038	0.125162	-1.60623	0.108223	0.185744
ENSG00000234129	5.87635	-0.336769	0.0958533	-3.51338	0.00044245	0.0016176
ENSG00000234141	1.16516	0.0961541	0.174593	0.550731	0.581818	0.688547
ENSG00000234156	4.62545	-0.282055	0.164452	-1.71512	0.086324	0.154259
ENSG00000234210	1.46785	-0.79193	0.186267	-4.25158	2.12e-05	0.000105918
ENSG00000234232	22.9332	-0.443358	0.130254	-3.4038	0.000664545	0.00232
ENSG00000234290	6.70204	-0.0240506	0.128167	-0.18765	0.851151	0.900052
ENSG00000234292	11.7955	0.0554641	0.124983	0.443774	0.657206	0.752329
ENSG00000234297	2.92553	-0.192145	0.150163	-1.27957	0.200696	0.305635
ENSG00000234350	7.77035	0.0882901	0.0879949	1.00336	0.315689	0.434744
ENSG00000234353	9.57377	-0.425416	0.132589	-3.20853	0.00133417	0.00430404
ENSG00000234358	50.156	-0.386179	0.0596669	-6.47225	9.66e-11	1.39e-09
ENSG00000234389	3.36578	0.227503	0.156037	1.45801	0.144839	0.235297
ENSG00000234418	0.773403	-0.0302089	0.193829	-0.155854	0.876148	0.917281
ENSG00000234504	4.42966	-0.966844	0.13654	-7.08101	1.43e-12	2.88e-11
ENSG00000234592	1.71241	-0.0620271	0.171432	-0.361818	0.717488	0.800401
ENSG00000234688	0.957326	0.312725	0.204298	1.53073	0.125836	0.209807
ENSG00000234694	1.88961	-0.231365	0.146452	-1.5798	0.114153	0.193887
ENSG00000234699	1.59038	-0.3025	0.144873	-2.08803	0.0367948	0.075746
ENSG00000234715	5.63143	-0.119919	0.103199	-1.16202	0.245227	0.358018
ENSG00000234810	37.4505	0.367723	0.0996394	3.69054	0.000223782	0.000885292
ENSG00000234902	0.791686	-0.113463	0.197434	-0.574687	0.565503	0.674673
ENSG00000234917	2.72544	-0.0598428	0.122723	-0.487623	0.625817	0.72663
ENSG00000234981	1.34525	0.228568	0.183999	1.24222	0.214154	0.321749
ENSG00000234986	0.916848	-0.18952	0.195443	-0.969692	0.3322	0.452504
ENSG00000234996	9.45672	-0.159373	0.0838929	-1.89972	0.0574703	0.110146
ENSG00000235007	3.24004	-0.35594	0.146778	-2.42503	0.0153072	0.0357945
ENSG00000235008	37.4545	-0.318013	0.0734381	-4.33035	1.49e-05	7.71e-05
ENSG00000235018	4.08943	-0.226517	0.125422	-1.80604	0.0709121	0.131244
ENSG00000235023	7.74099	-0.148544	0.101914	-1.45754	0.144969	0.235458
ENSG00000235027	1.48069	0.104306	0.170411	0.612085	0.540482	0.653355
ENSG00000235036	0.784043	0.0770771	0.190865	0.403831	0.686337	0.77572
ENSG00000235038	1.02788	-0.259755	0.20007	-1.29832	0.194177	0.297513
ENSG00000235055	1.06251	-0.254263	0.180696	-1.40713	0.159388	0.254089
ENSG00000235159	3.00019	-0.0201783	0.114771	-0.175814	0.86044	0.906545
ENSG00000235192	6.41707	-0.216187	0.100641	-2.1481	0.0317056	0.0668909
ENSG00000235209	1.00857	-0.292263	0.197007	-1.48352	0.137936	0.226003
ENSG00000235358	1.62024	-0.51048	0.180965	-2.82087	0.00478936	0.013101
ENSG00000235381	36.4919	-0.308464	0.0626543	-4.92327	8.51e-07	5.74e-06
ENSG00000235389	1.43198	-0.54083	0.18594	-2.90863	0.00363021	0.0103007
ENSG00000235421	3.8403	-0.161738	0.203434	-0.79504	0.42659	0.547512
ENSG00000235554	6.39751	-0.183836	0.0924521	-1.98845	0.0467619	0.0926285
ENSG00000235574	1.69889	-0.229031	0.170741	-1.3414	0.179791	0.279839
ENSG00000235653	1.18843	-0.59777	0.171331	-3.48898	0.000484869	0.00175351
ENSG00000235659	2.0486	-0.185524	0.166165	-1.11651	0.264206	0.379032
ENSG00000235749	2.70595	-0.33338	0.147397	-2.26178	0.0237112	0.052102
ENSG00000235833	10.1832	-0.474451	0.167182	-2.83792	0.0045408	0.0125269
ENSG00000235852	5.71303	-0.137468	0.111746	-1.23018	0.218628	0.327082
ENSG00000235859	137.509	-0.0884376	0.0346128	-2.55505	0.0106171	0.0261478
ENSG00000235934	1.09303	-0.325084	0.199574	-1.62889	0.103337	0.178779
ENSG00000235978	1.89165	-0.034012	0.13821	-0.246089	0.805613	0.867009
ENSG00000235994	6.1461	-0.339955	0.183052	-1.85715	0.0632894	0.119471
ENSG00000236039	1.58444	-0.119215	0.151657	-0.786084	0.431819	0.552473
ENSG00000236072	1.11944	-0.64381	0.188599	-3.41364	0.000641003	0.00224502
ENSG00000236114	16.132	-0.273131	0.0971554	-2.81128	0.00493454	0.0134535
ENSG00000236120	1.86584	-0.027779	0.150892	-0.184099	0.853936	0.901942
ENSG00000236154	1.13396	-0.373306	0.182218	-2.04868	0.0404936	0.0821102
ENSG00000236166	3.22699	0.212149	0.113244	1.87338	0.0610161	0.115847
ENSG00000236209	2.79007	-0.331612	0.213249	-1.55505	0.119934	0.201846
ENSG00000236263	1.09531	-0.253229	0.179269	-1.41257	0.157783	0.252032
ENSG00000236297	5.00225	-0.0360461	0.118701	-0.303671	0.761378	0.833169
ENSG00000236439	1.43353	-0.0445058	0.196759	-0.226194	0.821051	0.878433
ENSG00000236449	1.78686	-0.18075	0.157728	-1.14596	0.251812	0.365509
ENSG00000236456	1.74008	0.177499	0.145984	1.21588	0.224031	0.333525
ENSG00000236466	1.36411	-0.426738	0.170942	-2.49639	0.0125465	0.030217
ENSG00000236469	1.39432	-0.448131	0.188209	-2.38103	0.0172642	0.0397324
ENSG00000236489	0.981327	0.164417	0.172866	0.951129	0.341539	0.462182
ENSG00000236494	11.7249	-0.46355	0.150064	-3.08902	0.00200821	0.00614977
ENSG00000236525	1.68369	0.378322	0.166317	2.27471	0.0229236	0.0506494
ENSG00000236833	5.72835	-0.183307	0.156501	-1.17128	0.241485	0.353897
ENSG00000236846	1.32848	-0.428624	0.176457	-2.42906	0.0151381	0.0354438
ENSG00000236924	1.53685	0.70077	0.144059	4.86445	1.15e-06	7.52e-06
ENSG00000236947	1.03859	-0.325288	0.172177	-1.88927	0.0588557	0.112342
ENSG00000237017	2.2314	-0.161713	0.154369	-1.04757	0.294835	0.412506
ENSG00000237027	0.990412	-0.12149	0.206676	-0.587828	0.556648	0.66717
ENSG00000237061	3.64119	0.0440591	0.12539	0.351376	0.725306	0.806668
ENSG00000237101	2.77889	0.133599	0.131342	1.01719	0.309065	0.42781
ENSG00000237153	3.2914	-0.507928	0.150074	-3.38453	0.000713011	0.00246851
ENSG00000237161	31.886	-0.189982	0.0879407	-2.16035	0.0307457	0.0651695
ENSG00000237167	1.55584	-0.168	0.177749	-0.945155	0.34458	0.465484
ENSG00000237186	1.17093	-0.205452	0.194629	-1.05561	0.291149	0.40857
ENSG00000237188	23.5791	-0.213109	0.0975	-2.18573	0.0288354	0.0617426
ENSG00000237212	3.01183	-0.659195	0.144737	-4.55444	5.25e-06	3.02e-05
ENSG00000237214	1.59735	0.284187	0.204938	1.3867	0.165533	0.262018
ENSG00000237268	39.4682	-0.36612	0.126411	-2.89628	0.00377618	0.0106632
ENSG00000237280	1.59663	-0.582038	0.163893	-3.55134	0.000383279	0.00142351
ENSG00000237310	20.5888	0.175724	0.0628087	2.79777	0.0051457	0.0139423
ENSG00000237356	7.00473	-0.0847859	0.127235	-0.666374	0.505172	0.620561
ENSG00000237422	5.26804	-0.0820837	0.112987	-0.726491	0.467538	0.586304
ENSG00000237461	7.65736	-0.615621	0.0923942	-6.66298	2.68e-11	4.28e-10
ENSG00000237480	1.15097	-0.356003	0.20402	-1.74494	0.0809952	0.146379
ENSG00000237513	8.776	0.0107862	0.128474	0.0839563	0.933091	0.955231
ENSG00000237529	6.04714	-0.27407	0.100306	-2.73233	0.00628874	0.0166224
ENSG00000237550	1702.46	0.524858	0.0841081	6.24028	4.37e-10	5.62e-09
ENSG00000237594	1.01694	-0.175697	0.179903	-0.976624	0.328755	0.448816
ENSG00000237604	18.9721	-0.214527	0.107931	-1.98763	0.0468531	0.0927728
ENSG00000237606	1.71073	-0.382266	0.159526	-2.39626	0.0165631	0.0383394
ENSG00000237654	1.05649	-0.143358	0.178292	-0.804062	0.421361	0.542647
ENSG00000237686	7.22028	-0.236826	0.105288	-2.24931	0.0244929	0.0535681
ENSG00000237689	0.724008	-0.330336	0.20688	-1.59675	0.11032	0.188683
ENSG00000237753	33.7003	-0.00203561	0.0628045	-0.0324119	0.974144	0.983292
ENSG00000237773	7.65623	0.394087	0.0974885	4.04239	5.29e-05	0.000241501
ENSG00000237807	45.3875	0.54396	0.0901946	6.03096	1.63e-09	1.88e-08
ENSG00000237810	0.953385	-0.00205023	0.189126	-0.0108406	0.991351	0.994489
ENSG00000237862	2.00192	-0.51752	0.184641	-2.80284	0.0050655	0.0137598
ENSG00000237863	6.3067	0.458294	0.102973	4.45064	8.56e-06	4.68e-05
ENSG00000237870	2.08464	0.312422	0.159222	1.96218	0.0497415	0.0975432
ENSG00000237903	1.40609	0.182912	0.168555	1.08517	0.277844	0.394302
ENSG00000237927	16.3585	0.21987	0.125598	1.75058	0.0800176	0.144949
ENSG00000238000	2.95265	0.189214	0.127086	1.48886	0.136524	0.224111
ENSG00000238009	18.5836	-0.347942	0.0885725	-3.92833	8.55e-05	0.000373247
ENSG00000238084	1.24024	0.164279	0.18709	0.878074	0.379904	0.501341
ENSG00000238145	1.22132	0.679218	0.209729	3.23854	0.00120141	0.00392657
ENSG00000238273	1.07824	0.0440244	0.180017	0.244557	0.806799	0.867886
ENSG00000238287	2.84349	-0.444876	0.136622	-3.25625	0.00112894	0.00371565
ENSG00000238290	3.57189	-0.284231	0.127476	-2.22968	0.0257688	0.0559922
ENSG00000239219	8.16761	-0.00266537	0.0981134	-0.0271662	0.978327	0.985781
ENSG00000239280	3.46534	0.233448	0.115533	2.02062	0.0433193	0.0868269
ENSG00000239467	6.91983	0.038267	0.084409	0.453352	0.650296	0.74661
ENSG00000239556	7.04642	-0.210608	0.147403	-1.4288	0.153062	0.246042
ENSG00000239572	1.40399	0.231506	0.199572	1.16001	0.246045	0.358955
ENSG00000239593	1.62583	0.229171	0.173832	1.31835	0.187388	0.289324
ENSG00000239617	2.2122	0.147509	0.148576	0.992819	0.320798	0.439987
ENSG00000239705	1.35085	0.18053	0.155148	1.1636	0.244588	0.357274
ENSG00000239774	1.63979	-0.121231	0.148522	-0.816249	0.414358	0.535745
ENSG00000239945	8.90519	-0.231411	0.129897	-1.78149	0.0748318	0.137238
ENSG00000240015	0.689579	-0.323113	0.19836	-1.62892	0.10333	0.178777
ENSG00000240036	0.9817	-0.539146	0.179669	-3.00078	0.00269291	0.00794487
ENSG00000240086	2.38278	-0.0334431	0.145592	-0.229705	0.818321	0.876539
ENSG00000240207	48.8392	0.0138045	0.0717659	0.192355	0.847464	0.897662
ENSG00000240219	6.23255	0.528423	0.118173	4.47159	7.76e-06	4.29e-05
ENSG00000240328	1.6378	-0.166427	0.150283	-1.10743	0.26811	0.383439
ENSG00000240401	4.06172	0.123641	0.108563	1.13889	0.254748	0.368769
ENSG00000240441	2.53871	-0.124893	0.129731	-0.962706	0.335695	0.456284
ENSG00000240661	22.2396	-0.0495397	0.250331	-0.197897	0.843126	0.894936
ENSG00000240758	11.4431	-0.0401551	0.163804	-0.245141	0.806347	0.867553
ENSG00000240801	95.5918	1.2104	0.131855	9.17976	4.32e-20	3.05e-18
ENSG00000240808	1.60485	-0.0839271	0.151051	-0.555621	0.57847	0.68546
ENSG00000240809	23.7921	-0.361046	0.117011	-3.08557	0.00203166	0.00621345
ENSG00000240859	28.0253	-0.015736	0.0771632	-0.203931	0.838407	0.89111
ENSG00000240979	2.45741	-0.0443704	0.171407	-0.258861	0.795743	0.859732
ENSG00000240996	2.65779	-0.163117	0.128294	-1.27144	0.203574	0.309105
ENSG00000241014	8.74313	-0.252745	0.187234	-1.34989	0.177052	0.276424
ENSG00000241020	2.20809	0.204408	0.190565	1.07264	0.283432	0.400513
ENSG00000241111	0.751856	-0.142794	0.19528	-0.731227	0.464641	0.583544
ENSG00000241187	1.76952	-0.206705	0.146101	-1.41481	0.157125	0.251125
ENSG00000241220	0.771309	-0.297185	0.196259	-1.51425	0.129962	0.215339
ENSG00000241231	8.00286	0.115253	0.109657	1.05103	0.293243	0.410808
ENSG00000241255	0.768107	0.514318	0.179034	2.87274	0.00406935	0.0113791
ENSG00000241269	1.33356	-0.224662	0.177321	-1.26697	0.205164	0.31107
ENSG00000241520	2.899	-0.492745	0.13532	-3.64134	0.000271219	0.00104881
ENSG00000241596	0.792493	-0.0872978	0.201009	-0.434297	0.664073	0.757812
ENSG00000241607	3.04913	-0.0121525	0.161002	-0.0754803	0.939833	0.959859
ENSG00000241634	1.19832	-0.131402	0.173886	-0.755678	0.449842	0.569876
ENSG00000241666	1.30104	-0.282893	0.183279	-1.54351	0.122706	0.205647
ENSG00000241679	1.27679	-0.10431	0.173198	-0.602259	0.547001	0.658749
ENSG00000241728	5.01201	0.091087	0.142414	0.639594	0.522437	0.636772
ENSG00000241764	13.5242	0.337529	0.0664868	5.07663	3.84e-07	2.77e-06
ENSG00000241782	1.7056	-0.51447	0.159966	-3.21612	0.00129938	0.00420654
ENSG00000241860	228.043	-0.452503	0.0825245	-5.48326	4.18e-08	3.69e-07
ENSG00000241886	2.74784	-0.756932	0.165539	-4.57252	4.82e-06	2.79e-05
ENSG00000241956	2.24065	0.453031	0.181799	2.49193	0.0127053	0.0305388
ENSG00000241962	25.7114	0.13578	0.060317	2.25111	0.0243788	0.0533512
ENSG00000242068	1.52447	0.363403	0.19071	1.90552	0.0567119	0.10894
ENSG00000242103	3.19146	-0.361157	0.129061	-2.79834	0.00513666	0.0139208
ENSG00000242163	1.24866	-0.341636	0.16822	-2.03089	0.0422664	0.0850135
ENSG00000242288	58.609	0.100703	0.0967157	1.04122	0.297771	0.415849
ENSG00000242479	1.26265	-0.528506	0.171309	-3.08511	0.00203476	0.00622168
ENSG00000242540	1.19613	-0.811481	0.184962	-4.38729	1.15e-05	6.08e-05
ENSG00000242583	1.20178	-0.0772569	0.198127	-0.389936	0.696584	0.783604
ENSG00000242593	12.3575	-0.119658	0.091999	-1.30064	0.193381	0.296605
ENSG00000242611	2.06103	1.02447	0.195358	5.24407	1.57e-07	1.23e-06
ENSG00000242618	2.51489	-0.943895	0.153337	-6.15568	7.48e-10	9.25e-09
ENSG00000242628	0.785092	-0.211121	0.195192	-1.08161	0.279426	0.395901
ENSG00000242970	0.917525	-0.416236	0.194629	-2.13862	0.0324667	0.0682033
ENSG00000243024	25.5144	-0.156173	0.0551417	-2.83222	0.00462263	0.0127238
ENSG00000243094	1.2117	-0.40023	0.174839	-2.28914	0.0220714	0.0490229
ENSG00000243116	2.6456	-0.824965	0.148683	-5.54849	2.88e-08	2.64e-07
ENSG00000243176	3.11079	0.0270588	0.112427	0.240678	0.809805	0.869889
ENSG00000243179	0.866947	-0.549416	0.190599	-2.88257	0.00394448	0.0110727
ENSG00000243304	1.98675	-0.540594	0.151096	-3.57781	0.000346484	0.0013026
ENSG00000243314	1.18404	-0.492787	0.173307	-2.84343	0.00446314	0.012344
ENSG00000243385	1.1702	-0.389923	0.170733	-2.28381	0.0223826	0.0496127
ENSG00000243444	439.985	-0.139134	0.0641305	-2.16954	0.0300415	0.0639784
ENSG00000243568	1.67832	-0.73551	0.165131	-4.4541	8.42e-06	4.61e-05
ENSG00000243762	1.92897	-0.257963	0.147909	-1.74406	0.0811486	0.146613
ENSG00000243960	3.09535	-0.247686	0.241689	-1.02481	0.305451	0.424063
ENSG00000244062	395.208	-0.619725	0.103458	-5.99012	2.1e-09	2.37e-08
ENSG00000244137	3.54539	-0.793144	0.136004	-5.83179	5.48e-09	5.73e-08
ENSG00000244255	9.29176	-0.0507559	0.21236	-0.239009	0.811099	0.870787
ENSG00000244260	1.0301	-0.662756	0.193016	-3.43368	0.000595437	0.00210214
ENSG00000244327	1.01781	-0.269973	0.180797	-1.49324	0.135374	0.22252
ENSG00000244398	241.367	0.337636	0.0535024	6.31067	2.78e-10	3.7e-09
ENSG00000244459	4.39069	0.256652	0.107813	2.38053	0.0172878	0.0397837
ENSG00000244471	4.3201	0.0198144	0.11153	0.177659	0.858991	0.905614
ENSG00000244513	2.50911	-0.0592647	0.12532	-0.472908	0.636279	0.734761
ENSG00000244675	3.65868	-0.177668	0.141633	-1.25442	0.209688	0.316573
ENSG00000244738	33.6963	-0.522036	0.0903511	-5.77787	7.57e-09	7.7e-08
ENSG00000244952	1.55207	-0.318631	0.155798	-2.04516	0.0408391	0.0826785
ENSG00000244953	3.52383	-0.293974	0.145696	-2.01772	0.0436206	0.0873388
ENSG00000245330	2.21119	-0.312267	0.140638	-2.22037	0.0263939	0.0571707
ENSG00000245466	2.5865	-0.484197	0.144907	-3.34143	0.000833484	0.00284098
ENSG00000245552	31.8302	0.143717	0.0592651	2.42498	0.0153092	0.0357965
ENSG00000245648	10.6513	0.721747	0.104171	6.92848	4.25e-12	7.89e-11
ENSG00000245688	3.63531	0.0386716	0.147468	0.262238	0.793138	0.857832
ENSG00000245748	1.34048	-0.350841	0.174871	-2.00628	0.0448263	0.0893764
ENSG00000245768	2.18951	-0.489842	0.153195	-3.1975	0.00138625	0.00445034
ENSG00000245970	3.61587	0.304748	0.137569	2.21524	0.0267433	0.057833
ENSG00000245975	16.1421	-0.267093	0.0759192	-3.51812	0.000434618	0.00159222
ENSG00000246090	22.461	0.174836	0.0827906	2.11178	0.034705	0.0721668
ENSG00000246203	1.22715	0.0119755	0.211905	0.0565135	0.954933	0.970831
ENSG00000246214	1.73771	-0.51892	0.156157	-3.32307	0.000890327	0.00301279
ENSG00000246283	2.50393	-0.0100318	0.132987	-0.0754342	0.939869	0.959859
ENSG00000246308	4.25282	-0.388102	0.112567	-3.44775	0.000565285	0.00200734
ENSG00000246323	2.33852	-0.342015	0.14107	-2.42443	0.0153326	0.03584
ENSG00000246331	2.27595	-0.430486	0.150239	-2.86534	0.00416562	0.0116152
ENSG00000246379	47.4014	-0.201306	0.0466701	-4.31338	1.61e-05	8.27e-05
ENSG00000246528	0.785483	0.0873436	0.199932	0.436866	0.662209	0.756291
ENSG00000246582	5.24957	-0.120033	0.111281	-1.07865	0.280744	0.39749
ENSG00000246731	243.485	-0.37044	0.0672609	-5.5075	3.64e-08	3.25e-07
ENSG00000246777	5.66584	0.0412579	0.0925183	0.445943	0.655638	0.751015
ENSG00000246790	1.73176	-0.378329	0.164978	-2.2932	0.0218363	0.0485752
ENSG00000246792	13.6657	-0.411153	0.0776881	-5.29235	1.21e-07	9.73e-07
ENSG00000247228	1.76596	0.426319	0.186242	2.28906	0.022076	0.0490295
ENSG00000247324	6.56141	-0.237071	0.115811	-2.04704	0.0406539	0.0823638
ENSG00000247765	39.4816	0.035611	0.115965	0.307085	0.758779	0.831469
ENSG00000247853	2.37507	0.00521247	0.131478	0.0396451	0.968376	0.97955
ENSG00000247877	2.1551	-0.252353	0.142213	-1.77447	0.0759859	0.138947
ENSG00000248027	2.96447	0.0910475	0.130848	0.695825	0.486538	0.603791
ENSG00000248100	2.9502	-0.233714	0.148035	-1.57877	0.114389	0.19418
ENSG00000248113	1.71892	-0.497138	0.159562	-3.11564	0.00183544	0.00569522
ENSG00000248187	1.33788	0.380127	0.186763	2.03535	0.0418156	0.0843075
ENSG00000248229	0.996688	-0.215533	0.214694	-1.00391	0.315423	0.434453
ENSG00000248235	4.37198	-0.199735	0.135175	-1.4776	0.139514	0.22817
ENSG00000248265	18.6294	-0.207491	0.0927946	-2.23603	0.02535	0.0552005
ENSG00000248268	2.07237	-0.595118	0.158356	-3.7581	0.000171206	0.00069557
ENSG00000248305	1.17656	-0.217374	0.195713	-1.11068	0.266708	0.381883
ENSG00000248367	0.834959	-0.287916	0.199272	-1.44484	0.148503	0.240159
ENSG00000248375	0.900537	-0.705686	0.195348	-3.61245	0.000303321	0.00115735
ENSG00000248406	5.25252	0.184277	0.210936	0.873613	0.382329	0.503811
ENSG00000248468	1.37448	-0.0965814	0.15783	-0.611934	0.540581	0.653424
ENSG00000248469	1.44367	0.0235489	0.218217	0.107915	0.914063	0.942986
ENSG00000248538	7.39784	-0.0492183	0.101113	-0.486765	0.626425	0.727191
ENSG00000248540	3.22195	1.1012	0.158123	6.9642	3.3e-12	6.28e-11
ENSG00000248544	6.10547	-0.892272	0.154852	-5.76209	8.31e-09	8.38e-08
ENSG00000248599	0.85302	-0.0278938	0.204362	-0.136492	0.891432	0.927768
ENSG00000248636	1.63226	0.312694	0.14641	2.13573	0.0327012	0.0686287
ENSG00000248664	1.25108	-0.0560316	0.162554	-0.344695	0.730324	0.810175
ENSG00000248710	22.6358	-0.079409	0.175288	-0.45302	0.650534	0.746812
ENSG00000248714	11.1784	-0.161864	0.117307	-1.37983	0.167638	0.264685
ENSG00000248734	3.03857	-0.181062	0.126527	-1.43102	0.152425	0.245238
ENSG00000248750	1.79741	-0.194523	0.171903	-1.13159	0.257808	0.372187
ENSG00000248751	8.13772	0.381653	0.150099	2.54267	0.0110008	0.026951
ENSG00000248752	1.2589	0.0753472	0.176505	0.426884	0.669464	0.762064
ENSG00000248769	6.37043	-1.038	0.197127	-5.26565	1.4e-07	1.11e-06
ENSG00000248791	8.12862	-0.0741028	0.119719	-0.618973	0.535934	0.649155
ENSG00000248851	4.60509	-0.640523	0.120915	-5.29732	1.18e-07	9.51e-07
ENSG00000248927	2.39109	0.422702	0.151	2.79935	0.00512058	0.013883
ENSG00000248932	46.2766	-0.148505	0.0393655	-3.77247	0.00016164	0.000660325
ENSG00000248954	3.15728	-0.628772	0.179287	-3.50707	0.000453063	0.00165223
ENSG00000248980	3.34984	-0.0396299	0.131588	-0.301168	0.763287	0.834597
ENSG00000248994	1.92649	-0.415564	0.160854	-2.58349	0.00978074	0.0243741
ENSG00000249021	1.83381	-0.354313	0.149258	-2.37383	0.0176047	0.0403936
ENSG00000249042	26.5383	0.134925	0.0542527	2.48697	0.0128835	0.0308819
ENSG00000249109	1.60703	0.26594	0.215672	1.23308	0.217547	0.325865
ENSG00000249138	36.6957	-0.180849	0.108271	-1.67033	0.0948539	0.166696
ENSG00000249141	1.67595	-0.0568738	0.216746	-0.262399	0.793014	0.857759
ENSG00000249159	0.62671	-0.0471706	0.20787	-0.226924	0.820483	0.878011
ENSG00000249176	1.21431	-0.388928	0.218753	-1.77793	0.0754146	0.138157
ENSG00000249209	1.49554	0.127094	0.192662	0.659676	0.509462	0.62438
ENSG00000249237	1.9172	-0.342887	0.144042	-2.38046	0.017291	0.0397881
ENSG00000249240	11.0233	-0.427387	0.0955148	-4.47456	7.66e-06	4.23e-05
ENSG00000249249	26.2633	-0.0657784	0.0779504	-0.843849	0.398754	0.520324
ENSG00000249258	14.5243	-0.183875	0.0855305	-2.14982	0.0315692	0.0666301
ENSG00000249289	0.985007	-0.636398	0.19627	-3.24246	0.00118503	0.00387843
ENSG00000249319	8.7792	-0.223154	0.114826	-1.94341	0.0519671	0.101316
ENSG00000249363	5.2544	-0.0280146	0.101344	-0.276431	0.782217	0.849161
ENSG00000249364	3.09118	0.429191	0.124683	3.44227	0.000576861	0.00204438
ENSG00000249456	29.6521	-0.0658814	0.0514525	-1.28043	0.200394	0.305237
ENSG00000249476	26.9721	-0.183215	0.0798085	-2.29569	0.0216938	0.0482934
ENSG00000249494	1.08048	-0.185832	0.180107	-1.03178	0.302174	0.420472
ENSG00000249502	7.57811	-0.106478	0.078856	-1.35029	0.176924	0.276243
ENSG00000249577	1.28754	0.0688874	0.172956	0.398294	0.690414	0.778565
ENSG00000249604	26.2178	-0.442579	0.0812343	-5.44818	5.09e-08	4.42e-07
ENSG00000249624	209.667	0.0412314	0.0478193	0.862233	0.388559	0.510262
ENSG00000249635	2.32	-0.396518	0.13074	-3.03288	0.00242234	0.00726011
ENSG00000249637	0.873692	-0.000163283	0.18638	-0.000876078	0.999301	0.999408
ENSG00000249679	1.82666	0.142628	0.15025	0.949269	0.342484	0.463316
ENSG00000249684	0.759401	-0.479433	0.208777	-2.29639	0.0216538	0.0482292
ENSG00000249690	0.768525	0.109206	0.211459	0.516441	0.605546	0.709562
ENSG00000249738	13.3373	-0.663296	0.156401	-4.24099	2.23e-05	0.000110507
ENSG00000249741	3.98552	0.1301	0.107716	1.2078	0.227124	0.337337
ENSG00000249755	2.20103	-0.321124	0.138859	-2.31259	0.020745	0.0464362
ENSG00000249773	24.4118	-0.273487	0.0753455	-3.62978	0.000283665	0.00109029
ENSG00000249776	1.08411	0.318374	0.169031	1.88352	0.0596293	0.113647
ENSG00000249839	73.1942	-0.443041	0.170609	-2.59682	0.00940912	0.0235813
ENSG00000249863	6.4087	-0.0417175	0.087381	-0.47742	0.633063	0.732354
ENSG00000249899	2.30973	-0.227042	0.158787	-1.42985	0.152759	0.245645
ENSG00000249921	2.65863	-0.0596807	0.133887	-0.445756	0.655773	0.751113
ENSG00000249923	3.11678	-0.258229	0.167936	-1.53766	0.124132	0.207384
ENSG00000249967	2.86624	-0.134329	0.217847	-0.616619	0.537486	0.650679
ENSG00000249984	1.21084	-0.0214841	0.176822	-0.121501	0.903294	0.936004
ENSG00000250007	1.47365	-0.0706237	0.185525	-0.38067	0.703448	0.788964
ENSG00000250069	31.0779	-0.0075771	0.0765005	-0.0990463	0.921101	0.947808
ENSG00000250075	3.28598	-0.047542	0.128195	-0.370858	0.710744	0.794948
ENSG00000250080	3.12805	-0.601978	0.142218	-4.23278	2.31e-05	0.000114148
ENSG00000250138	269.85	-0.469766	0.124608	-3.76997	0.00016327	0.000665818
ENSG00000250155	6.3525	-0.273971	0.159862	-1.7138	0.0865655	0.154609
ENSG00000250159	51.8622	-0.199252	0.0479509	-4.15533	3.25e-05	0.000155596
ENSG00000250189	13.0076	-0.218907	0.100681	-2.17426	0.0296854	0.0633398
ENSG00000250220	0.963698	-0.0309433	0.187512	-0.16502	0.868928	0.912458
ENSG00000250222	3.52279	0.223911	0.116638	1.9197	0.0548955	0.106047
ENSG00000250237	0.822999	-0.000410623	0.195931	-0.00209576	0.998328	0.998857
ENSG00000250240	4.0216	0.0419746	0.105881	0.396431	0.691787	0.779593
ENSG00000250274	0.803613	-0.325655	0.199736	-1.63043	0.103011	0.178317
ENSG00000250284	13.8531	-0.0875206	0.137723	-0.635482	0.525114	0.639223
ENSG00000250319	1.81722	-0.736876	0.171422	-4.29861	1.72e-05	8.78e-05
ENSG00000250332	8.99319	-0.943996	0.123829	-7.62339	2.47e-14	6.91e-13
ENSG00000250365	0.62562	-0.145149	0.204672	-0.70918	0.478213	0.596159
ENSG00000250371	6.33101	0.0215255	0.102644	0.20971	0.833894	0.887957
ENSG00000250424	2.15433	-0.0263949	0.219877	-0.120044	0.904448	0.936849
ENSG00000250475	1.23004	0.0510796	0.192459	0.265405	0.790698	0.855931
ENSG00000250538	7.04267	-0.00628	0.178595	-0.0351634	0.971949	0.982185
ENSG00000250608	36.6844	-0.488855	0.0818649	-5.97149	2.35e-09	2.63e-08
ENSG00000250616	38.8346	-0.170238	0.0500356	-3.40234	0.000668107	0.00233029
ENSG00000250629	14.9167	0.200942	0.12015	1.67243	0.09444	0.166118
ENSG00000250654	15.4263	0.119381	0.0713183	1.67392	0.0941473	0.165632
ENSG00000250726	1.73262	-0.484838	0.161494	-3.0022	0.00268032	0.00791189
ENSG00000250747	1.06041	-1.10804	0.206351	-5.3697	7.89e-08	6.62e-07
ENSG00000250764	2.08571	-0.0564798	0.156232	-0.361513	0.717716	0.800591
ENSG00000250767	1.90994	-0.541355	0.162746	-3.32639	0.000879797	0.00298047
ENSG00000250771	65.3601	-0.252971	0.133236	-1.89867	0.0576073	0.110346
ENSG00000250803	0.938079	-0.175724	0.186842	-0.940494	0.346964	0.467983
ENSG00000250848	1.23525	-0.00145146	0.171789	-0.00844907	0.993259	0.995681
ENSG00000250917	0.709807	-0.00971222	0.193333	-0.0502358	0.959935	0.974284
ENSG00000250950	5.5812	0.123667	0.100314	1.2328	0.217649	0.325954
ENSG00000250969	4.31275	0.252384	0.123622	2.04158	0.0411929	0.0832824
ENSG00000251002	0.900454	-0.0313414	0.19487	-0.160832	0.872226	0.914433
ENSG00000251034	112.005	-0.171971	0.0649423	-2.64805	0.00809564	0.0207005
ENSG00000251050	0.728899	0.121193	0.201842	0.600437	0.548215	0.659845
ENSG00000251126	0.956275	-0.330663	0.190473	-1.73601	0.0825624	0.148639
ENSG00000251138	5.97718	-0.431536	0.117181	-3.68266	0.000230817	0.000910168
ENSG00000251152	5.17492	-0.877411	0.144496	-6.07221	1.26e-09	1.49e-08
ENSG00000251158	13.8393	-0.414989	0.136799	-3.03356	0.00241687	0.00724443
ENSG00000251184	0.830739	0.494067	0.197963	2.49575	0.012569	0.0302519
ENSG00000251193	1.98216	-0.333494	0.154007	-2.16544	0.0303537	0.0645189
ENSG00000251211	1.70723	-0.254452	0.159046	-1.59987	0.109628	0.1877
ENSG00000251218	0.763648	0.151313	0.195887	0.772451	0.439848	0.560084
ENSG00000251259	1.44676	-0.653891	0.161977	-4.03694	5.42e-05	0.000246444
ENSG00000251298	1.37814	-0.289048	0.157298	-1.83758	0.0661248	0.123877
ENSG00000251314	2.32997	-0.430592	0.126781	-3.39635	0.000682907	0.00237565
ENSG00000251361	1.27703	1.22973	0.19037	6.45969	1.05e-10	1.5e-09
ENSG00000251379	5.43013	-0.200037	0.121185	-1.65067	0.0988056	0.17251
ENSG00000251405	5.95258	-0.794767	0.148974	-5.33494	9.56e-08	7.87e-07
ENSG00000251408	9.79762	-0.575352	0.0969691	-5.93336	2.97e-09	3.27e-08
ENSG00000251413	1.6292	-0.863658	0.173449	-4.97932	6.38e-07	4.4e-06
ENSG00000251459	1.62584	0.108361	0.154414	0.701758	0.48283	0.600316
ENSG00000251532	1.88839	-0.533146	0.174322	-3.0584	0.0022252	0.00673964
ENSG00000251537	12.8425	0.339258	0.143418	2.36551	0.0180052	0.0411853
ENSG00000251602	26.5737	-0.0807283	0.0703239	-1.14795	0.250989	0.364541
ENSG00000251613	1.06288	-0.0879534	0.177832	-0.494587	0.620892	0.722643
ENSG00000251639	2.21883	-0.0752452	0.143823	-0.52318	0.600849	0.705606
ENSG00000251648	1.73843	-0.97578	0.177071	-5.51068	3.57e-08	3.2e-07
ENSG00000251661	37.8657	-0.207741	0.0937228	-2.21654	0.0266545	0.057649
ENSG00000253100	1.27963	-0.634757	0.201895	-3.144	0.00166656	0.00522398
ENSG00000253142	1.37578	-0.366275	0.180099	-2.03374	0.0419781	0.084551
ENSG00000253154	19.851	-0.284476	0.122383	-2.32448	0.0200998	0.0452416
ENSG00000253194	0.862872	-0.570643	0.205602	-2.77547	0.00551216	0.0148065
ENSG00000253208	7.44085	-0.233532	0.100398	-2.32607	0.0200151	0.0450843
ENSG00000253210	2.75653	0.0522636	0.128588	0.406444	0.684417	0.774098
ENSG00000253214	1.30591	-0.637758	0.183526	-3.47503	0.000510787	0.00183437
ENSG00000253259	0.790048	-0.493092	0.200655	-2.45741	0.0139941	0.033165
ENSG00000253263	3.33353	-0.525643	0.130947	-4.01417	5.97e-05	0.000268914
ENSG00000253284	255.543	-0.125323	0.0822036	-1.52454	0.127373	0.211868
ENSG00000253288	2.25827	1.18833	0.181976	6.53012	6.57e-11	9.78e-10
ENSG00000253297	1.21301	-0.23287	0.186088	-1.2514	0.210789	0.317761
ENSG00000253326	1.52077	-1.0001	0.204399	-4.89288	9.94e-07	6.59e-06
ENSG00000253330	1.67591	0.944668	0.187152	5.0476	4.47e-07	3.18e-06
ENSG00000253347	1.93662	-0.30673	0.14643	-2.09473	0.0361952	0.0747235
ENSG00000253357	1.29369	-0.0754814	0.175436	-0.43025	0.667013	0.76001
ENSG00000253361	3.35952	-0.107214	0.142116	-0.754416	0.450599	0.57055
ENSG00000253404	3.06734	0.336018	0.183746	1.82871	0.0674433	0.125951
ENSG00000253507	3.37933	-0.0470334	0.116503	-0.40371	0.686426	0.775736
ENSG00000253535	1.35901	0.375719	0.184905	2.03195	0.0421587	0.0848362
ENSG00000253553	3.69142	-0.159392	0.117118	-1.36095	0.17353	0.272098
ENSG00000253558	14.9917	-0.513857	0.0836169	-6.14537	7.98e-10	9.81e-09
ENSG00000253608	1.03658	-0.457228	0.184409	-2.47942	0.0131595	0.0314691
ENSG00000253623	2.07305	-0.395906	0.152543	-2.59537	0.00944883	0.0236633
ENSG00000253642	0.864151	0.0531728	0.186624	0.28492	0.775706	0.844426
ENSG00000253671	50.7059	-0.49296	0.0752386	-6.55196	5.68e-11	8.54e-10
ENSG00000253726	4.56883	-0.135596	0.156645	-0.865623	0.386697	0.508409
ENSG00000253730	0.997128	-0.0125497	0.179791	-0.0698015	0.944352	0.962966
ENSG00000253764	169.719	-0.165564	0.0811084	-2.04127	0.0412241	0.0833251
ENSG00000253837	15.0851	-0.0513419	0.0953158	-0.53865	0.590128	0.69608
ENSG00000253854	2.17539	0.115008	0.13882	0.828468	0.407406	0.528937
ENSG00000253872	1.14644	-0.355019	0.177272	-2.00268	0.0452113	0.0900732
ENSG00000253882	60.0693	0.0807287	0.111813	0.721998	0.470296	0.588605
ENSG00000253894	0.921545	0.190065	0.213946	0.888382	0.374335	0.495735
ENSG00000253923	0.939986	-0.290339	0.199	-1.45899	0.144567	0.234986
ENSG00000253932	2.23245	-0.15475	0.154321	-1.00278	0.315967	0.435029
ENSG00000253944	30.8753	-0.11738	0.0733319	-1.60066	0.109452	0.187454
ENSG00000253966	2.76278	-0.567579	0.1314	-4.31947	1.56e-05	8.06e-05
ENSG00000253973	3.55375	0.128647	0.14704	0.874915	0.38162	0.503142
ENSG00000253978	2.02012	-0.131668	0.137924	-0.954638	0.339761	0.460493
ENSG00000253982	252.581	0.0740484	0.0415492	1.78219	0.0747188	0.137105
ENSG00000253988	3.20088	-0.420941	0.150024	-2.80582	0.00501887	0.0136429
ENSG00000254003	1.4706	-0.394857	0.174888	-2.25777	0.0239597	0.0525569
ENSG00000254027	17.2395	-0.166032	0.0832446	-1.9945	0.0460969	0.0915313
ENSG00000254035	2.59941	-0.265943	0.134393	-1.97884	0.0478336	0.09445
ENSG00000254054	1.40869	-0.385658	0.175258	-2.20052	0.0277704	0.0597693
ENSG00000254102	1.59579	0.319276	0.173421	1.84104	0.0656152	0.123036
ENSG00000254139	2.18871	1.00528	0.175042	5.74306	9.3e-09	9.3e-08
ENSG00000254141	3.99026	0.0568813	0.117748	0.483075	0.629042	0.728811
ENSG00000254180	1.3197	-0.157394	0.167783	-0.938077	0.348205	0.469386
ENSG00000254231	2.67926	-0.0560453	0.12615	-0.444275	0.656844	0.751999
ENSG00000254254	2.4973	0.176232	0.182747	0.964348	0.334871	0.455368
ENSG00000254273	1.89491	-0.175243	0.152677	-1.1478	0.251052	0.364589
ENSG00000254288	1.07217	0.376113	0.183327	2.0516	0.040209	0.0816284
ENSG00000254290	2.45353	-0.364873	0.146453	-2.49139	0.0127243	0.0305773
ENSG00000254319	0.765104	0.592516	0.18716	3.16583	0.00154639	0.00489471
ENSG00000254325	1.50332	-0.240812	0.167464	-1.43799	0.150437	0.242768
ENSG00000254332	1.32978	0.222608	0.16596	1.34133	0.179812	0.279857
ENSG00000254363	18.7215	-1.18411	0.144541	-8.19224	2.56e-16	1.01e-14
ENSG00000254400	0.920331	-0.304524	0.192098	-1.58526	0.112908	0.192234
ENSG00000254419	1.91521	-0.559785	0.165191	-3.38872	0.000702184	0.00243575
ENSG00000254434	1.52368	-0.4239	0.170852	-2.4811	0.0130979	0.031339
ENSG00000254459	1.83579	-0.334806	0.157543	-2.12517	0.0335721	0.070166
ENSG00000254473	27.5176	0.123464	0.0658008	1.87632	0.060611	0.115215
ENSG00000254477	9.83764	-0.372061	0.0971584	-3.82942	0.000128443	0.000537855
ENSG00000254491	10.9994	-0.421179	0.0987109	-4.26679	1.98e-05	9.98e-05
ENSG00000254501	1.87263	-0.17739	0.163034	-1.08805	0.276572	0.392917
ENSG00000254506	1.31427	0.43217	0.18266	2.36598	0.0179825	0.0411364
ENSG00000254528	2.5163	-0.992534	0.192087	-5.1671	2.38e-07	1.8e-06
ENSG00000254539	10.8159	-0.0513522	0.107208	-0.478996	0.631942	0.731418
ENSG00000254554	1.22274	-0.144393	0.187613	-0.769631	0.441519	0.561859
ENSG00000254561	7.4078	-0.780581	0.130844	-5.96573	2.44e-09	2.72e-08
ENSG00000254579	25.2329	-0.286525	0.0833064	-3.43941	0.000582987	0.00206417
ENSG00000254595	3.39975	-0.125858	0.120214	-1.04695	0.295124	0.412834
ENSG00000254604	0.891631	-0.0709526	0.188096	-0.377214	0.706014	0.791113
ENSG00000254614	29.3263	-0.136436	0.0768716	-1.77485	0.0759223	0.138853
ENSG00000254682	29.716	0.152939	0.094381	1.62044	0.105138	0.181359
ENSG00000254692	82.4986	0.17367	0.216786	0.801112	0.423067	0.544206
ENSG00000254698	0.790129	-0.630224	0.204272	-3.08522	0.00203402	0.00622004
ENSG00000254708	16.5977	-0.267881	0.0895545	-2.99127	0.00277823	0.00817057
ENSG00000254712	1.47278	-0.297663	0.18636	-1.59725	0.110211	0.18855
ENSG00000254731	1.33905	-0.572217	0.169885	-3.36827	0.000756416	0.00260044
ENSG00000254740	0.949648	-0.373652	0.194247	-1.92359	0.0544058	0.105295
ENSG00000254744	1.7992	0.0336873	0.171685	0.196216	0.844441	0.895801
ENSG00000254765	7.42004	-0.196907	0.151982	-1.2956	0.195114	0.298736
ENSG00000254786	1.56501	0.0119258	0.155009	0.0769362	0.938674	0.959042
ENSG00000254802	11.8403	-0.250652	0.0902617	-2.77695	0.00548719	0.0147459
ENSG00000254837	154.313	0.0467125	0.0345948	1.35028	0.176927	0.276243
ENSG00000254854	0.811886	-0.228235	0.205445	-1.11093	0.2666	0.381754
ENSG00000254859	1.55983	-0.17634	0.210264	-0.83866	0.40166	0.52313
ENSG00000254877	1.51477	0.197025	0.163006	1.2087	0.226779	0.336873
ENSG00000254893	5.3449	0.371131	0.1034	3.58926	0.000331613	0.00125257
ENSG00000254910	3.36399	-0.0938391	0.141662	-0.662415	0.507705	0.622667
ENSG00000254912	12.457	0.0124477	0.202824	0.0613718	0.951063	0.968058
ENSG00000254919	3.01077	-0.0830911	0.157069	-0.529009	0.596799	0.702098
ENSG00000254966	9.78761	-0.0472956	0.0818896	-0.577553	0.563566	0.673128
ENSG00000254974	1.46201	-0.335884	0.164889	-2.03703	0.0416475	0.0840465
ENSG00000255015	1.26475	-0.267268	0.182814	-1.46197	0.143751	0.233929
ENSG00000255046	9.64939	0.198579	0.098186	2.02248	0.0431267	0.086498
ENSG00000255081	1.70854	-0.219889	0.152162	-1.4451	0.14843	0.240055
ENSG00000255085	23.3578	-0.271811	0.0732241	-3.71204	0.000205599	0.000819969
ENSG00000255104	20.9558	-0.395528	0.129689	-3.04981	0.00228986	0.00691344
ENSG00000255135	33.5245	0.190297	0.0537699	3.5391	0.000401488	0.00148426
ENSG00000255139	0.799654	-0.0539314	0.193202	-0.279145	0.780133	0.847594
ENSG00000255158	2.5619	-0.828768	0.152851	-5.42205	5.89e-08	5.06e-07
ENSG00000255209	2.07576	-0.325227	0.154918	-2.09935	0.035786	0.0740199
ENSG00000255240	4.42487	-0.183501	0.11761	-1.56025	0.1187	0.200123
ENSG00000255256	0.85013	-0.447321	0.199899	-2.23774	0.025238	0.0550196
ENSG00000255292	2.57699	-0.15605	0.16323	-0.956013	0.339066	0.459797
ENSG00000255326	3.28666	0.0629392	0.13226	0.475873	0.634165	0.733293
ENSG00000255330	2053.01	-0.0620547	0.0388726	-1.59636	0.110408	0.18878
ENSG00000255337	10.1167	-0.169128	0.0851014	-1.98737	0.0468811	0.0928172
ENSG00000255355	1.32814	-0.214424	0.159962	-1.34046	0.180095	0.280182
ENSG00000255404	1.30806	-0.507232	0.16954	-2.99182	0.00277321	0.00815739
ENSG00000255422	3.07934	-0.0547645	0.159674	-0.342978	0.731615	0.811222
ENSG00000255435	3.54751	0.0300146	0.113103	0.265374	0.790722	0.855931
ENSG00000255458	46.5082	-0.437216	0.0594993	-7.34826	2.01e-13	4.68e-12
ENSG00000255471	19.7084	0.476684	0.0659166	7.23163	4.77e-13	1.05e-11
ENSG00000255491	0.775747	-0.488292	0.198252	-2.46298	0.0137787	0.0327361
ENSG00000255495	102.017	0.0532016	0.0681909	0.780186	0.435281	0.555712
ENSG00000255545	34.8954	-0.850279	0.0906139	-9.38354	6.38e-21	5.19e-19
ENSG00000255595	2.53817	0.121855	0.17705	0.688252	0.491294	0.608402
ENSG00000255621	2.38123	-0.8598	0.153704	-5.59386	2.22e-08	2.08e-07
ENSG00000255641	15.6735	0.233287	0.107577	2.16855	0.0301165	0.0641022
ENSG00000255647	1.56433	0.244673	0.151092	1.61937	0.105369	0.181695
ENSG00000255775	0.83726	0.0222643	0.183475	0.121348	0.903416	0.936098
ENSG00000255835	13.9262	0.201302	0.157904	1.27483	0.202368	0.30769
ENSG00000255893	6.7021	0.0455445	0.108578	0.419462	0.674878	0.766516
ENSG00000255929	1.11979	-0.0230903	0.19065	-0.121114	0.903601	0.936226
ENSG00000255980	9.40042	-0.401781	0.148539	-2.70489	0.00683263	0.0178774
ENSG00000256050	21.626	-0.399599	0.0838452	-4.76592	1.88e-06	1.18e-05
ENSG00000256084	0.648134	-0.108597	0.203712	-0.533091	0.593971	0.699735
ENSG00000256189	1.24124	0.219724	0.168001	1.30787	0.190917	0.29364
ENSG00000256192	1.10284	-0.433967	0.170732	-2.5418	0.0110282	0.0270073
ENSG00000256196	1.00013	0.162824	0.183554	0.887064	0.375045	0.496393
ENSG00000256206	8.00187	0.810968	0.21995	3.68706	0.000226858	0.000896176
ENSG00000256407	5.93435	-0.135648	0.107325	-1.26391	0.206264	0.312473
ENSG00000256427	19.0548	-0.139858	0.0836487	-1.67197	0.0945305	0.166239
ENSG00000256450	3.14541	-0.225927	0.15408	-1.46629	0.142568	0.232403
ENSG00000256500	20.9015	-0.153665	0.168716	-0.910789	0.362406	0.483643
ENSG00000256552	3.22949	-0.261276	0.122923	-2.12553	0.0335427	0.0701159
ENSG00000256566	5.9577	-0.0277579	0.189577	-0.14642	0.88359	0.92238
ENSG00000256571	1.33553	-0.485828	0.160998	-3.0176	0.00254785	0.00757358
ENSG00000256577	1.3055	-0.0387883	0.177411	-0.218636	0.826934	0.882864
ENSG00000256596	10.902	-0.439412	0.0840608	-5.2273	1.72e-07	1.34e-06
ENSG00000256609	3.23506	-0.0336163	0.129175	-0.260239	0.794679	0.859011
ENSG00000256646	54.844	0.0936388	0.19067	0.491103	0.623353	0.724704
ENSG00000256651	4.79504	0.129807	0.118235	1.09787	0.272261	0.387935
ENSG00000256663	17.6392	0.0793132	0.0853039	0.929772	0.352489	0.473796
ENSG00000256674	4.30614	-0.191212	0.117057	-1.6335	0.102364	0.17744
ENSG00000256690	1.59463	-0.304037	0.161604	-1.88137	0.0599218	0.114119
ENSG00000256712	3.03588	-0.184798	0.130757	-1.4133	0.157569	0.251729
ENSG00000256723	1.35237	0.181992	0.171761	1.05956	0.289343	0.406824
ENSG00000256802	20.4432	-0.164626	0.0715916	-2.29951	0.021476	0.0478927
ENSG00000256884	2.20331	-0.0243774	0.147282	-0.165515	0.868539	0.912202
ENSG00000256894	3.71962	-0.323036	0.123189	-2.62227	0.00873461	0.0221297
ENSG00000256913	2.63202	-0.347363	0.156116	-2.22503	0.0260794	0.056568
ENSG00000256966	3.91894	0.194452	0.218597	0.889545	0.37371	0.495101
ENSG00000256973	7.74398	-0.163694	0.101423	-1.61397	0.106533	0.18336
ENSG00000257038	17.1735	-0.0108329	0.0935568	-0.115789	0.90782	0.93903
ENSG00000257052	2.55764	-0.183828	0.129692	-1.41743	0.156359	0.25019
ENSG00000257176	23.9932	-0.119414	0.0804538	-1.48425	0.137742	0.225758
ENSG00000257180	1.61667	-0.807944	0.179424	-4.50297	6.7e-06	3.75e-05
ENSG00000257181	3.50692	-0.389907	0.131903	-2.95602	0.00311634	0.00901845
ENSG00000257225	1.90695	0.0845683	0.181845	0.465056	0.641891	0.739517
ENSG00000257239	1.66662	-0.135782	0.173552	-0.782367	0.433999	0.554512
ENSG00000257252	3.44789	0.0386469	0.118733	0.325495	0.744806	0.821418
ENSG00000257258	2.68739	-0.438022	0.161433	-2.71334	0.00666084	0.0174853
ENSG00000257272	1.89829	-0.0175172	0.14565	-0.120269	0.90427	0.936728
ENSG00000257277	0.997831	-0.205697	0.189783	-1.08385	0.27843	0.394915
ENSG00000257285	2.95697	0.0705255	0.134223	0.525434	0.599281	0.704204
ENSG00000257303	2.70295	0.29359	0.119075	2.46559	0.0136789	0.0325345
ENSG00000257307	2.15483	-0.130719	0.1557	-0.839556	0.401157	0.522587
ENSG00000257327	0.860318	-0.0110842	0.192995	-0.0574328	0.9542	0.970221
ENSG00000257354	107.72	-0.419865	0.0659353	-6.36783	1.92e-10	2.62e-09
ENSG00000257398	4.02702	-0.390367	0.147994	-2.63773	0.00834635	0.0212594
ENSG00000257431	1.16294	0.114305	0.202525	0.564403	0.57248	0.680562
ENSG00000257501	2.49056	1.35225	0.191282	7.06942	1.56e-12	3.11e-11
ENSG00000257524	168.102	0.410471	0.0889475	4.61476	3.94e-06	2.32e-05
ENSG00000257527	2.73908	-0.29379	0.140917	-2.08484	0.0370837	0.0762531
ENSG00000257534	2.61137	-0.0296511	0.151891	-0.195213	0.845226	0.896313
ENSG00000257545	2.11813	-0.499321	0.170132	-2.9349	0.00333653	0.00957999
ENSG00000257550	1.63244	0.223559	0.157123	1.42283	0.154787	0.248224
ENSG00000257572	6.62283	-0.413624	0.1195	-3.46131	0.00053756	0.00192009
ENSG00000257613	3.09448	-0.377656	0.136362	-2.76951	0.00561411	0.0150432
ENSG00000257657	1.06381	0.0219377	0.177931	0.123293	0.901875	0.935139
ENSG00000257829	4.05816	-0.97394	0.145698	-6.68465	2.31e-11	3.73e-10
ENSG00000257835	2.45497	0.0501108	0.134368	0.372936	0.709196	0.793719
ENSG00000257875	2.19724	0.0343735	0.132034	0.260339	0.794603	0.858986
ENSG00000257894	14.1822	1.19114	0.138065	8.62734	6.28e-18	3.22e-16
ENSG00000257918	1.00909	-0.261549	0.192366	-1.35964	0.173943	0.27262
ENSG00000257921	12.1649	0.0846586	0.121634	0.696012	0.486421	0.603695
ENSG00000258017	9.90449	-0.132255	0.0956442	-1.38278	0.166732	0.263545
ENSG00000258033	12.8449	-0.555486	0.0853985	-6.50463	7.79e-11	1.14e-09
ENSG00000258066	1.91854	-0.440056	0.14793	-2.97476	0.00293215	0.00856527
ENSG00000258082	1.22121	-0.425105	0.181456	-2.34275	0.0191424	0.0433696
ENSG00000258101	16.0606	-0.0976958	0.0916417	-1.06606	0.286395	0.403612
ENSG00000258111	3.48941	-0.502386	0.130539	-3.84855	0.000118817	0.000501898
ENSG00000258122	0.739981	0.198145	0.202124	0.980312	0.326932	0.446909
ENSG00000258130	5.07636	-0.100036	0.133957	-0.746782	0.455195	0.574791
ENSG00000258168	13.903	-0.416761	0.126261	-3.3008	0.000964107	0.00323688
ENSG00000258185	5.0462	-0.245119	0.124677	-1.96603	0.0492949	0.0967887
ENSG00000258232	1.45342	-0.385668	0.178397	-2.16185	0.0306295	0.064994
ENSG00000258249	1.1831	-0.251098	0.188891	-1.32933	0.18374	0.28492
ENSG00000258303	5.55773	-0.273663	0.108508	-2.52206	0.0116669	0.0283635
ENSG00000258311	96.0636	-0.254919	0.055717	-4.57524	4.76e-06	2.76e-05
ENSG00000258334	4.81444	-0.310734	0.12409	-2.50411	0.0122759	0.029652
ENSG00000258343	1.2501	-0.208872	0.184548	-1.1318	0.257717	0.372093
ENSG00000258354	2.41612	-0.350509	0.168789	-2.07661	0.0378376	0.0775621
ENSG00000258365	3.43519	-0.721415	0.137372	-5.25154	1.51e-07	1.19e-06
ENSG00000258375	9.52632	-0.200334	0.0872468	-2.29617	0.021666	0.0482527
ENSG00000258377	2.81637	0.210615	0.126723	1.66201	0.0965101	0.169162
ENSG00000258385	0.899057	-0.17921	0.210507	-0.851329	0.394587	0.516149
ENSG00000258399	17.0187	0.288979	0.0882015	3.27635	0.00105159	0.00348939
ENSG00000258457	1.21851	0.112386	0.177772	0.632195	0.52726	0.641143
ENSG00000258465	12.1528	-0.0954093	0.1626	-0.586775	0.557355	0.667823
ENSG00000258520	1.25864	-0.476942	0.178677	-2.6693	0.00760106	0.0195928
ENSG00000258525	1.83339	0.016838	0.157345	0.107013	0.914779	0.943505
ENSG00000258535	4.08637	-0.31905	0.123736	-2.57846	0.0099241	0.0246586
ENSG00000258566	2.03099	-0.498244	0.161232	-3.09022	0.00200008	0.00613166
ENSG00000258572	5.42349	0.0691674	0.113279	0.610593	0.541469	0.654185
ENSG00000258593	1.24321	-0.698236	0.195485	-3.57182	0.000354512	0.00132818
ENSG00000258604	0.939009	-0.140532	0.18382	-0.764508	0.444564	0.564813
ENSG00000258636	5.06126	0.624152	0.115026	5.42619	5.76e-08	4.95e-07
ENSG00000258642	0.98368	0.214423	0.177679	1.2068	0.22751	0.337745
ENSG00000258646	0.598548	-0.119916	0.205816	-0.58264	0.560136	0.670189
ENSG00000258674	14.8485	-0.282395	0.116374	-2.42661	0.0152407	0.035661
ENSG00000258679	1.09173	-0.145142	0.202384	-0.717158	0.473277	0.591436
ENSG00000258682	1.14913	-0.371251	0.175421	-2.11635	0.0343154	0.0714641
ENSG00000258695	1.7514	-0.325983	0.162982	-2.00012	0.0454875	0.090493
ENSG00000258711	36.2641	-0.416635	0.0897031	-4.6446	3.41e-06	2.03e-05
ENSG00000258731	1.46641	-0.109796	0.155614	-0.705569	0.480456	0.598244
ENSG00000258732	1.24181	-0.472967	0.230732	-2.04985	0.040379	0.0818996
ENSG00000258738	33.6909	-0.00501711	0.0594093	-0.0844499	0.932699	0.955086
ENSG00000258744	3.8251	-0.265921	0.112454	-2.3647	0.0180445	0.0412472
ENSG00000258749	1.43085	-0.714986	0.169446	-4.21955	2.45e-05	0.000120425
ENSG00000258752	11.2378	0.145405	0.202525	0.71796	0.472782	0.591012
ENSG00000258768	30.9972	-0.181958	0.0738147	-2.46507	0.0136988	0.0325718
ENSG00000258782	1.75255	0.0406145	0.166375	0.244114	0.807143	0.86798
ENSG00000258790	75.4064	0.322081	0.084858	3.79553	0.000147331	0.000608407
ENSG00000258824	30.2007	-0.0634195	0.0451932	-1.4033	0.160528	0.255665
ENSG00000258844	28.4347	-0.997165	0.0996473	-10.0069	1.42e-23	1.69e-21
ENSG00000258847	1.04629	-0.0877005	0.181769	-0.482482	0.629463	0.729137
ENSG00000258856	1.79363	-0.201683	0.16409	-1.2291	0.219035	0.327478
ENSG00000258881	4.9534	-0.525783	0.141378	-3.719	0.000200011	0.000799572
ENSG00000258888	0.760463	-0.487456	0.203968	-2.38987	0.0168543	0.0389451
ENSG00000258919	0.699048	-0.450765	0.201094	-2.24156	0.0249897	0.0545213
ENSG00000258924	4.63593	-0.492989	0.193283	-2.5506	0.0107537	0.0264478
ENSG00000258926	8.54534	-0.132282	0.132272	-1.00008	0.317271	0.436311
ENSG00000258940	10.1332	-0.157005	0.0784735	-2.00074	0.0454208	0.0903841
ENSG00000258944	1.33345	-0.352318	0.165115	-2.13377	0.0328615	0.0689033
ENSG00000258983	0.807898	-0.381401	0.201178	-1.89584	0.0579808	0.110915
ENSG00000259001	21179	0.220935	0.0992715	2.22556	0.0260437	0.0565007
ENSG00000259006	1.8599	-0.423127	0.153393	-2.75845	0.00580763	0.0154839
ENSG00000259010	0.838144	-0.0958845	0.187511	-0.511353	0.609104	0.712603
ENSG00000259038	5.04916	0.204959	0.115451	1.77529	0.0758504	0.138755
ENSG00000259048	7.94583	-0.409644	0.104681	-3.91326	9.11e-05	0.000394838
ENSG00000259049	7.36977	-0.215172	0.0764542	-2.81439	0.00488693	0.0133403
ENSG00000259065	8.89417	-0.0231102	0.111068	-0.208073	0.835172	0.888945
ENSG00000259080	2.89611	0.119822	0.218986	0.547167	0.584264	0.690824
ENSG00000259088	3.92285	-0.0554157	0.109471	-0.506212	0.612708	0.715445
ENSG00000259132	24.0561	0.16982	0.137039	1.23921	0.215268	0.32304
ENSG00000259146	1.41256	0.236731	0.150661	1.57128	0.116117	0.196618
ENSG00000259171	27.3822	0.545538	0.106667	5.11439	3.15e-07	2.32e-06
ENSG00000259203	1.30455	-0.335101	0.176103	-1.90287	0.057058	0.109487
ENSG00000259209	6.44979	-0.471604	0.0910118	-5.18179	2.2e-07	1.67e-06
ENSG00000259219	3.00227	-0.210048	0.137224	-1.5307	0.125844	0.209807
ENSG00000259223	3.96512	-0.623548	0.135999	-4.58496	4.54e-06	2.64e-05
ENSG00000259244	9.66047	-0.327148	0.108868	-3.00499	0.00265588	0.00785328
ENSG00000259275	21.1745	0.505815	0.10577	4.78224	1.73e-06	1.09e-05
ENSG00000259277	0.840922	-0.357229	0.19787	-1.80537	0.0710166	0.131414
ENSG00000259286	3.31996	-0.339374	0.117049	-2.89942	0.00373855	0.0105697
ENSG00000259298	0.998161	-0.603444	0.199243	-3.02868	0.00245626	0.00734373
ENSG00000259316	4.82766	0.0691696	0.115654	0.598071	0.549792	0.66109
ENSG00000259318	2.3847	-0.497146	0.145611	-3.4142	0.000639692	0.00224095
ENSG00000259319	53.0366	-0.126694	0.0622046	-2.03673	0.0416772	0.0840785
ENSG00000259321	0.779069	-0.373002	0.199752	-1.86732	0.0618564	0.117172
ENSG00000259326	25.7999	-0.253388	0.0621479	-4.07718	4.56e-05	0.000211279
ENSG00000259345	3.97902	-0.214622	0.114874	-1.86832	0.0617172	0.116974
ENSG00000259349	0.938043	0.0561607	0.184885	0.303759	0.761311	0.833156
ENSG00000259354	1.00017	-0.126438	0.206938	-0.610995	0.541203	0.653993
ENSG00000259356	1.41111	-0.345624	0.18473	-1.87097	0.0613494	0.116357
ENSG00000259358	82.7519	-0.505608	0.0778409	-6.49541	8.28e-11	1.21e-09
ENSG00000259370	2.73473	-0.380463	0.146021	-2.60555	0.00917279	0.0230784
ENSG00000259395	1.25164	-0.171024	0.180824	-0.945803	0.344249	0.46527
ENSG00000259407	12.6391	-0.311265	0.0976695	-3.18692	0.00143795	0.00459661
ENSG00000259436	11.79	-0.16189	0.12074	-1.34082	0.17998	0.280033
ENSG00000259446	2.75064	-0.0229543	0.154011	-0.149043	0.88152	0.921097
ENSG00000259447	0.798378	-0.134311	0.201998	-0.664915	0.506105	0.621437
ENSG00000259453	10.1187	0.0581861	0.0854557	0.680892	0.49594	0.612783
ENSG00000259458	0.997811	0.627758	0.204178	3.07456	0.0021081	0.00642077
ENSG00000259460	2.26852	-0.190861	0.14377	-1.32754	0.18433	0.285675
ENSG00000259505	5.71642	-1.00579	0.239782	-4.19459	2.73e-05	0.000133002
ENSG00000259509	3.29081	-0.131466	0.125542	-1.04718	0.295015	0.41272
ENSG00000259520	8.71757	-0.523895	0.126292	-4.14829	3.35e-05	0.000159976
ENSG00000259548	1.58442	-0.411858	0.175401	-2.3481	0.0188697	0.0428502
ENSG00000259584	0.786881	-0.251769	0.189262	-1.33026	0.183431	0.284501
ENSG00000259600	2.32796	-0.236388	0.220611	-1.07151	0.283938	0.401023
ENSG00000259601	11.4142	-0.510551	0.106058	-4.81387	1.48e-06	9.46e-06
ENSG00000259604	30.9218	-0.55304	0.0852254	-6.48914	8.63e-11	1.25e-09
ENSG00000259609	1.39041	-0.444614	0.185349	-2.3988	0.016449	0.0381041
ENSG00000259628	2.22894	-0.174226	0.139885	-1.2455	0.21295	0.3204
ENSG00000259635	2.16304	-0.702328	0.16669	-4.21337	2.52e-05	0.000123514
ENSG00000259648	4.4525	-0.603296	0.118808	-5.0779	3.82e-07	2.75e-06
ENSG00000259659	3.74657	-0.525604	0.123624	-4.25165	2.12e-05	0.000105903
ENSG00000259663	1.16759	-0.158865	0.219549	-0.723597	0.469313	0.587784
ENSG00000259705	10.9754	-0.241734	0.0854942	-2.82749	0.00469138	0.0128839
ENSG00000259721	2.23422	-0.281181	0.158003	-1.77959	0.0751434	0.137718
ENSG00000259744	3.43241	-0.395762	0.138843	-2.85042	0.00436615	0.012111
ENSG00000259751	2.33871	0.0112473	0.140133	0.0802616	0.936029	0.957051
ENSG00000259774	1.6096	-0.345169	0.168759	-2.04533	0.040822	0.0826493
ENSG00000259788	1.35165	0.212516	0.166824	1.2739	0.2027	0.308086
ENSG00000259807	25.6616	-0.319992	0.0928293	-3.4471	0.000566644	0.00201122
ENSG00000259810	2.74862	0.129574	0.131981	0.981764	0.326216	0.446071
ENSG00000259814	1.99068	-0.425698	0.149428	-2.84886	0.00438766	0.0121629
ENSG00000259818	2.18348	-0.188482	0.1439	-1.30981	0.190259	0.292864
ENSG00000259828	2.43148	1.65042	0.212713	7.75888	8.57e-15	2.64e-13
ENSG00000259848	5.66521	0.1374	0.137383	1.00013	0.317248	0.436302
ENSG00000259855	1.41123	-0.0488532	0.169819	-0.287678	0.773593	0.842936
ENSG00000259867	1.98313	-0.333752	0.135933	-2.45527	0.014078	0.0333215
ENSG00000259868	1.24559	-0.0904024	0.178678	-0.505953	0.61289	0.715548
ENSG00000259871	1.34657	-0.105515	0.189901	-0.555632	0.578463	0.68546
ENSG00000259914	8.31665	-0.63695	0.12228	-5.20896	1.9e-07	1.46e-06
ENSG00000259932	1.36425	-0.24582	0.177327	-1.38625	0.165671	0.262194
ENSG00000259946	10.5964	-0.147167	0.135	-1.09012	0.275659	0.391877
ENSG00000259953	131.529	-0.511803	0.0846645	-6.04507	1.49e-09	1.74e-08
ENSG00000259984	4.09187	-0.0443695	0.201401	-0.220304	0.825635	0.881826
ENSG00000259993	4.15475	0.142643	0.161037	0.885781	0.375736	0.497156
ENSG00000260000	12.9109	-0.0658532	0.0681769	-0.965916	0.334086	0.45451
ENSG00000260008	2.66884	0.440844	0.137576	3.20438	0.00135355	0.00435962
ENSG00000260036	1.05342	-0.471504	0.177309	-2.65923	0.00783201	0.0200957
ENSG00000260042	8.5741	-0.595766	0.124734	-4.77628	1.79e-06	1.13e-05
ENSG00000260046	0.907462	-0.192182	0.192626	-0.997695	0.318427	0.437505
ENSG00000260063	5.09545	-0.326173	0.126581	-2.57678	0.0099724	0.0247665
ENSG00000260086	8.58928	-0.0305182	0.073886	-0.413044	0.679575	0.770254
ENSG00000260093	22.5485	-0.373359	0.0721421	-5.17532	2.28e-07	1.72e-06
ENSG00000260095	0.806912	-0.153039	0.191313	-0.799936	0.423748	0.544867
ENSG00000260103	3.21804	-0.729337	0.13115	-5.56108	2.68e-08	2.47e-07
ENSG00000260141	0.675965	-0.174388	0.207929	-0.838692	0.401642	0.52313
ENSG00000260163	3.06971	-0.364512	0.155347	-2.34643	0.0189541	0.0430098
ENSG00000260170	2.48109	0.492445	0.210434	2.34014	0.0192763	0.0436204
ENSG00000260171	1.01313	-0.233274	0.184909	-1.26156	0.207108	0.313423
ENSG00000260174	1.57681	-0.708053	0.18781	-3.77006	0.000163211	0.000665666
ENSG00000260196	13.594	-0.00324286	0.0971922	-0.0333654	0.973383	0.982948
ENSG00000260198	45.9648	-0.508644	0.0955733	-5.32203	1.03e-07	8.41e-07
ENSG00000260211	6.38827	-0.312215	0.146832	-2.12634	0.0334748	0.0700012
ENSG00000260228	2.34192	0.270685	0.153875	1.75912	0.0785568	0.142787
ENSG00000260271	2.05312	-0.226827	0.136387	-1.66311	0.0962898	0.168864
ENSG00000260272	3.60495	0.0135479	0.239864	0.0564816	0.954958	0.970831
ENSG00000260273	4.64771	-0.018786	0.10339	-0.1817	0.855818	0.90349
ENSG00000260278	4.95725	0.223578	0.107983	2.0705	0.0384054	0.0784986
ENSG00000260288	1.19411	-0.0348439	0.17245	-0.202052	0.839876	0.892164
ENSG00000260293	162.635	-0.350194	0.0584376	-5.99262	2.06e-09	2.34e-08
ENSG00000260302	0.865193	0.241599	0.190481	1.26836	0.204668	0.310427
ENSG00000260306	13.8288	-0.113364	0.0942973	-1.2022	0.229288	0.339812
ENSG00000260342	1.76773	0.191017	0.195754	0.975803	0.329162	0.449231
ENSG00000260360	3.63761	-0.060194	0.113824	-0.528835	0.59692	0.702158
ENSG00000260367	2.31132	0.291998	0.140621	2.07649	0.0378488	0.0775799
ENSG00000260385	1.61136	-0.026115	0.171349	-0.152408	0.878865	0.919302
ENSG00000260401	47.7075	0.17407	0.0847223	2.0546	0.0399176	0.0811369
ENSG00000260412	35.2754	0.334327	0.143601	2.32817	0.0199032	0.0448621
ENSG00000260426	44.784	-0.404363	0.147177	-2.74746	0.00600589	0.0159427
ENSG00000260430	1.42014	-0.141704	0.154584	-0.916676	0.359312	0.480505
ENSG00000260460	3.55431	-0.456304	0.131889	-3.45976	0.00054066	0.00192958
ENSG00000260461	28.709	-0.362373	0.0766662	-4.72664	2.28e-06	1.4e-05
ENSG00000260493	3.95993	0.0194229	0.116623	0.166545	0.867728	0.911572
ENSG00000260532	1.69633	-1.0648	0.212686	-5.00646	5.54e-07	3.88e-06
ENSG00000260537	1.93592	-0.073288	0.251967	-0.290864	0.771155	0.840934
ENSG00000260577	14.7302	-0.168949	0.0986775	-1.71213	0.0868729	0.155095
ENSG00000260581	2.52432	-0.0480924	0.170763	-0.281632	0.778225	0.846186
ENSG00000260585	11.7941	-0.0930993	0.099645	-0.93431	0.350144	0.471457
ENSG00000260599	2.32621	0.355798	0.168415	2.11263	0.0346322	0.072045
ENSG00000260600	7.77621	-0.265335	0.111885	-2.37149	0.0177164	0.0406041
ENSG00000260604	23.1688	0.0221101	0.114656	0.192839	0.847085	0.897323
ENSG00000260613	2.70101	-0.105209	0.131599	-0.799466	0.42402	0.54511
ENSG00000260619	1.3478	-0.73807	0.174399	-4.23209	2.32e-05	0.000114377
ENSG00000260625	12.561	0.0537466	0.0760254	0.706956	0.479594	0.597464
ENSG00000260628	21.9175	-0.553489	0.0846774	-6.53645	6.3e-11	9.41e-10
ENSG00000260633	8.76152	-0.0113084	0.128749	-0.0878326	0.93001	0.953423
ENSG00000260634	5.59916	-0.251419	0.105225	-2.38936	0.0168779	0.0389909
ENSG00000260640	1.38868	-0.208253	0.171474	-1.21449	0.22456	0.334198
ENSG00000260641	63.2434	-0.430486	0.0637721	-6.75038	1.47e-11	2.46e-10
ENSG00000260653	14.5464	-0.420536	0.155129	-2.71087	0.00671065	0.0175954
ENSG00000260657	0.818247	-0.713428	0.203353	-3.50833	0.000450937	0.00164586
ENSG00000260664	340.034	-0.377664	0.071304	-5.29653	1.18e-07	9.55e-07
ENSG00000260686	5.17403	0.365027	0.250607	1.45657	0.145235	0.235827
ENSG00000260708	72.7758	0.0605891	0.0845317	0.716761	0.473521	0.591643
ENSG00000260711	21.5129	-0.12868	0.129333	-0.994952	0.319759	0.43884
ENSG00000260721	4.36522	0.0904817	0.130428	0.693727	0.487853	0.604954
ENSG00000260776	35.1676	-0.268731	0.171742	-1.56474	0.117645	0.198725
ENSG00000260788	74.5058	-0.0290757	0.0949447	-0.306238	0.759423	0.831928
ENSG00000260803	1.73265	-0.511089	0.172106	-2.96962	0.00298168	0.00868743
ENSG00000260806	6.36137	0.174869	0.0870931	2.00784	0.0446601	0.0890918
ENSG00000260830	1.94135	-0.329011	0.141651	-2.32269	0.020196	0.0454213
ENSG00000260838	13.5668	0.176771	0.137782	1.28298	0.199499	0.304088
ENSG00000260850	5.54597	-0.372688	0.117854	-3.16228	0.00156537	0.00494449
ENSG00000260851	3.98093	0.00412244	0.120954	0.0340828	0.972811	0.982566
ENSG00000260861	1.64505	-0.0530852	0.234981	-0.225913	0.821269	0.878602
ENSG00000260862	3.65992	-0.264895	0.134823	-1.96477	0.0494412	0.0970334
ENSG00000260865	1.54577	-0.0839921	0.159861	-0.525407	0.5993	0.704204
ENSG00000260879	6.66669	-0.350891	0.120001	-2.92406	0.00345498	0.00987444
ENSG00000260892	1.37214	-0.292915	0.176632	-1.65834	0.0972496	0.170204
ENSG00000260895	0.938547	-0.494054	0.195857	-2.52252	0.0116516	0.0283354
ENSG00000260899	3.67899	-0.241543	0.144991	-1.66591	0.0957304	0.16805
ENSG00000260914	162.08	-0.812203	0.118523	-6.85273	7.25e-12	1.28e-10
ENSG00000260920	35.0278	-0.166878	0.0660397	-2.52693	0.0115064	0.0280136
ENSG00000260926	0.71624	0.255624	0.201831	1.26653	0.205325	0.311267
ENSG00000260927	0.743927	0.227907	0.194795	1.16998	0.242008	0.354527
ENSG00000260971	9.79667	-0.0452261	0.0915033	-0.494257	0.621125	0.722832
ENSG00000260988	5.1371	-0.589603	0.101974	-5.78188	7.39e-09	7.54e-08
ENSG00000260996	2.67731	0.0556021	0.146757	0.378872	0.704783	0.789995
ENSG00000260997	8.26396	-0.458891	0.134988	-3.39949	0.000675128	0.00235147
ENSG00000261003	4.35531	-1.01758	0.159826	-6.3668	1.93e-10	2.64e-09
ENSG00000261007	3.34107	-0.74732	0.149943	-4.98403	6.23e-07	4.31e-06
ENSG00000261011	18.9898	0.564217	0.138979	4.05972	4.91e-05	0.000225994
ENSG00000261033	12.5096	0.0738083	0.0817782	0.902542	0.366769	0.488009
ENSG00000261037	2.47639	-0.505861	0.160477	-3.15223	0.0016203	0.0050942
ENSG00000261051	47.2249	0.30648	0.117975	2.59785	0.00938093	0.0235243
ENSG00000261061	8.60289	0.143714	0.0771282	1.86331	0.0624181	0.118016
ENSG00000261069	699.036	0.237629	0.103	2.30708	0.0210502	0.0470283
ENSG00000261071	6.70501	0.0564304	0.0924075	0.610669	0.541419	0.654169
ENSG00000261079	11.2837	0.221357	0.0822027	2.69282	0.00708512	0.0184264
ENSG00000261094	22.5193	-0.0931102	0.0616277	-1.51085	0.130827	0.216477
ENSG00000261120	0.880139	-0.079927	0.204766	-0.390334	0.69629	0.7834
ENSG00000261135	11.4408	-0.244557	0.108127	-2.26174	0.0237132	0.0521026
ENSG00000261147	6.88878	-0.0878957	0.119735	-0.734083	0.462898	0.582149
ENSG00000261159	7.02373	-0.00863689	0.101959	-0.0847094	0.932492	0.955025
ENSG00000261168	6.53714	0.188001	0.101418	1.85372	0.0637789	0.1202
ENSG00000261189	2.49111	1.38514	0.157751	8.78055	1.63e-18	9.22e-17
ENSG00000261195	10.647	0.255673	0.103234	2.47663	0.0132631	0.0316787
ENSG00000261202	2.12851	0.38925	0.130351	2.98617	0.00282499	0.00828247
ENSG00000261211	1.44116	0.0269989	0.171462	0.157463	0.87488	0.916483
ENSG00000261215	25.718	0.449954	0.0574008	7.83881	4.55e-15	1.47e-13
ENSG00000261218	3.61631	-0.00370555	0.125416	-0.0295461	0.976429	0.984521
ENSG00000261219	1.12747	-0.280592	0.168369	-1.66653	0.0956079	0.167871
ENSG00000261222	1.39274	0.167685	0.236543	0.708899	0.478387	0.596327
ENSG00000261227	5.10386	-0.0875236	0.109076	-0.802407	0.422318	0.543403
ENSG00000261229	3.84281	-0.216494	0.118666	-1.82441	0.0680903	0.126949
ENSG00000261242	4.18202	0.254187	0.111211	2.28563	0.022276	0.049416
ENSG00000261253	0.781198	-0.656304	0.20148	-3.25741	0.00112435	0.00370495
ENSG00000261270	12.5956	0.294927	0.0915284	3.22225	0.00127188	0.00412893
ENSG00000261292	12.0778	0.0362878	0.120851	0.300268	0.763973	0.835307
ENSG00000261305	7.28337	0.234806	0.124097	1.89211	0.0584761	0.111705
ENSG00000261327	20.9886	-0.28423	0.0981616	-2.89554	0.00378512	0.0106825
ENSG00000261334	8.70708	0.213638	0.105567	2.02373	0.0429982	0.0862744
ENSG00000261335	12.0168	-0.103836	0.0940627	-1.10391	0.269633	0.384985
ENSG00000261338	28.3009	0.0561235	0.0662515	0.847129	0.396923	0.518492
ENSG00000261349	5.66939	-0.109108	0.174073	-0.626798	0.530792	0.644349
ENSG00000261351	41.4868	-0.0785917	0.0457452	-1.71803	0.0857909	0.153478
ENSG00000261379	1.5733	0.214652	0.157001	1.3672	0.171563	0.269653
ENSG00000261399	1.50551	0.266601	0.158836	1.67847	0.0932549	0.164347
ENSG00000261401	2.54884	0.413598	0.17636	2.34519	0.0190174	0.0431211
ENSG00000261402	6.84059	-0.390061	0.119788	-3.25627	0.00112885	0.00371565
ENSG00000261404	16.1166	-0.52324	0.0731898	-7.14909	8.74e-13	1.82e-11
ENSG00000261409	19.5351	0.432278	0.100975	4.28104	1.86e-05	9.42e-05
ENSG00000261426	9.08571	-0.300133	0.154748	-1.93949	0.0524418	0.102104
ENSG00000261439	1.82581	-0.257202	0.153085	-1.68012	0.0929334	0.163866
ENSG00000261441	2.5654	0.761212	0.176381	4.31573	1.59e-05	8.19e-05
ENSG00000261447	1.92261	-0.0440913	0.143933	-0.306332	0.759352	0.83188
ENSG00000261462	2.98343	-0.55671	0.152159	-3.65873	0.000253467	0.000988712
ENSG00000261468	11.7777	0.31252	0.0970126	3.22144	0.00127548	0.0041384
ENSG00000261474	1.40803	-0.40723	0.166939	-2.43939	0.0147121	0.034597
ENSG00000261487	11.4786	0.0328707	0.0938217	0.350353	0.726074	0.807243
ENSG00000261499	7.21685	0.192001	0.161254	1.19068	0.23378	0.345116
ENSG00000261502	1.23438	0.0883659	0.221513	0.398919	0.689953	0.778247
ENSG00000261519	1.41882	0.0314929	0.164007	0.192021	0.847725	0.897876
ENSG00000261534	324.119	-0.529978	0.0619142	-8.55988	1.13e-17	5.53e-16
ENSG00000261542	8.86072	0.0760927	0.0945956	0.804401	0.421166	0.542518
ENSG00000261575	0.909535	-0.0453042	0.185791	-0.243845	0.807351	0.868142
ENSG00000261578	7.37068	0.373777	0.109142	3.42467	0.000615553	0.00216386
ENSG00000261584	23.7032	-0.293557	0.0860583	-3.41114	0.000646907	0.00226362
ENSG00000261586	1.86906	-0.321227	0.165788	-1.93758	0.0526749	0.102466
ENSG00000261604	0.936454	-0.226154	0.197843	-1.1431	0.252999	0.36676
ENSG00000261606	164.853	-0.691746	0.0942446	-7.3399	2.14e-13	4.97e-12
ENSG00000261610	3.92544	-0.194782	0.136586	-1.42608	0.153846	0.247092
ENSG00000261611	62.6454	-0.291099	0.069977	-4.15993	3.18e-05	0.000152808
ENSG00000261644	6.73752	-0.0568622	0.0979265	-0.580662	0.561469	0.671335
ENSG00000261663	1.78258	-0.352601	0.169666	-2.07821	0.0376898	0.0772956
ENSG00000261670	4.21208	-0.448967	0.120353	-3.73042	0.000191157	0.000768521
ENSG00000261671	5.06579	-0.41551	0.112641	-3.68881	0.000225302	0.000890508
ENSG00000261692	1.52137	0.156729	0.158933	0.98613	0.32407	0.443654
ENSG00000261693	6.1237	-0.0805319	0.120304	-0.669406	0.503237	0.618966
ENSG00000261696	5.53742	-0.215428	0.122721	-1.75543	0.0791851	0.143731
ENSG00000261728	1.30534	0.0833794	0.181204	0.460142	0.645414	0.742379
ENSG00000261754	1.51342	0.684601	0.174573	3.92157	8.8e-05	0.000382774
ENSG00000261757	1.59378	0.465359	0.176691	2.63374	0.00844495	0.0214889
ENSG00000261758	13.2941	-0.337319	0.0872606	-3.86565	0.000110794	0.000471478
ENSG00000261773	1.41752	-0.287672	0.164918	-1.74433	0.0811018	0.146555
ENSG00000261783	1.47684	-0.134173	0.151622	-0.884921	0.376199	0.497601
ENSG00000261786	319.116	-0.526632	0.0653539	-8.05816	7.75e-16	2.86e-14
ENSG00000261795	72.9255	-0.666883	0.110486	-6.0359	1.58e-09	1.83e-08
ENSG00000261819	43.8228	-0.526785	0.116906	-4.50608	6.6e-06	3.7e-05
ENSG00000261829	13.9866	-0.287193	0.0964924	-2.97633	0.0029172	0.00852486
ENSG00000261839	20.1674	-0.285574	0.0653135	-4.37236	1.23e-05	6.47e-05
ENSG00000261842	0.999594	-0.350085	0.214626	-1.63114	0.102861	0.178119
ENSG00000261845	1.72	-0.243473	0.15954	-1.52609	0.126987	0.211302
ENSG00000261916	5.65287	-0.241779	0.110351	-2.191	0.0284518	0.0610113
ENSG00000261924	1.77399	-0.187785	0.180674	-1.03936	0.298636	0.416655
ENSG00000261970	2.96968	0.0521354	0.125362	0.41588	0.677498	0.768788
ENSG00000262038	1.37331	-0.526293	0.164757	-3.19436	0.00140143	0.00449244
ENSG00000262061	30.761	-0.0174619	0.0740799	-0.235718	0.813652	0.872511
ENSG00000262094	1.20829	-0.17394	0.174693	-0.995689	0.319401	0.438526
ENSG00000262136	2.48198	-0.0987047	0.134121	-0.735935	0.46177	0.581066
ENSG00000262140	2.06543	-0.421279	0.148815	-2.83089	0.00464186	0.0127687
ENSG00000262160	0.90759	0.107379	0.188806	0.568727	0.569541	0.678187
ENSG00000262165	8.6085	0.112226	0.103553	1.08375	0.278474	0.394919
ENSG00000262202	42.0614	0.488124	0.146093	3.34118	0.000834235	0.00284246
ENSG00000262319	1.54649	-0.673101	0.197436	-3.40922	0.000651497	0.00227837
ENSG00000262380	2.49755	-0.625855	0.160638	-3.89607	9.78e-05	0.000420813
ENSG00000262412	1.17444	0.0860544	0.18488	0.46546	0.641602	0.739364
ENSG00000262488	2.03617	-0.612661	0.161194	-3.80076	0.000144253	0.000596665
ENSG00000262503	16.4784	-0.226939	0.0706449	-3.21239	0.00131635	0.00425466
ENSG00000262633	4.16417	-0.273772	0.155805	-1.75715	0.0788924	0.143294
ENSG00000262652	9.19133	-0.31484	0.106303	-2.96172	0.00305931	0.00888128
ENSG00000262668	1.43752	0.240033	0.208921	1.14891	0.250591	0.364102
ENSG00000262801	0.951152	-0.422452	0.195717	-2.15849	0.0308898	0.0654323
ENSG00000262873	1.01006	0.534134	0.178308	2.99557	0.00273931	0.00806703
ENSG00000262890	2.74947	0.269974	0.17203	1.56934	0.116568	0.197228
ENSG00000262898	4.08231	0.0648901	0.141011	0.460178	0.645388	0.742377
ENSG00000262966	8.83457	-0.45402	0.142856	-3.17817	0.00148209	0.00471571
ENSG00000263004	12.9157	-0.112988	0.0851689	-1.32664	0.184628	0.286037
ENSG00000263063	3.85151	-0.188962	0.121683	-1.55291	0.120446	0.202584
ENSG00000263065	2.27656	-0.90822	0.185642	-4.89231	9.97e-07	6.61e-06
ENSG00000263220	0.891418	-0.278192	0.193665	-1.43646	0.150871	0.243317
ENSG00000263272	2.98977	-0.00366956	0.121839	-0.0301182	0.975973	0.984322
ENSG00000263278	8.06876	-0.539221	0.183108	-2.94482	0.0032314	0.00930361
ENSG00000263280	1.34244	-0.333626	0.169488	-1.96843	0.049018	0.0963447
ENSG00000263305	1.58786	-0.474985	0.198696	-2.39051	0.0168248	0.0388889
ENSG00000263335	45.3533	-0.405845	0.108281	-3.74807	0.000178199	0.000721573
ENSG00000263393	1.91952	-0.602775	0.153892	-3.91686	8.97e-05	0.000389445
ENSG00000263508	4.48504	-0.455297	0.118499	-3.84219	0.00012194	0.000513631
ENSG00000263571	4.15173	-0.0619924	0.169174	-0.366442	0.714035	0.797582
ENSG00000263786	1.80986	-0.827803	0.155397	-5.32701	9.98e-08	8.19e-07
ENSG00000264007	2.10921	-0.0355501	0.149234	-0.238217	0.811713	0.871156
ENSG00000264016	2.01341	0.220754	0.149259	1.479	0.13914	0.227705
ENSG00000264057	1.60785	-0.601897	0.164806	-3.65216	0.000260046	0.00101062
ENSG00000264058	7.00439	0.0348527	0.168649	0.206658	0.836277	0.889592
ENSG00000264107	1.60849	0.202646	0.149465	1.35581	0.175159	0.274074
ENSG00000264116	2.46163	0.102378	0.151777	0.674527	0.499976	0.616153
ENSG00000264235	4.25461	0.0968371	0.0998916	0.969421	0.332335	0.452664
ENSG00000264548	2.59445	-0.431727	0.155204	-2.78167	0.00540805	0.0145629
ENSG00000264608	4.66872	0.187898	0.120853	1.55476	0.120003	0.201938
ENSG00000264668	32.3764	-0.410606	0.113712	-3.61092	0.00030511	0.00116289
ENSG00000264705	4.51693	-0.463143	0.120618	-3.83974	0.000123166	0.000518325
ENSG00000264739	1.73365	0.0219315	0.162097	0.135298	0.892376	0.928359
ENSG00000264754	7.51036	-0.148291	0.109689	-1.35193	0.176399	0.275578
ENSG00000264772	127.773	-0.0333781	0.0651538	-0.512298	0.608443	0.712105
ENSG00000264853	82.6058	-0.388038	0.0790337	-4.90977	9.12e-07	6.1e-06
ENSG00000264860	1.8803	0.639952	0.172878	3.70176	0.000214107	0.000850667
ENSG00000264911	1.16265	-0.205587	0.16651	-1.23468	0.216948	0.325144
ENSG00000264964	1.04301	0.177309	0.184213	0.962522	0.335788	0.456348
ENSG00000264968	1.30387	-0.0439756	0.158961	-0.276645	0.782053	0.849051
ENSG00000264985	2.24653	0.37984	0.168351	2.25623	0.0240561	0.0527378
ENSG00000265043	3.98954	-0.265184	0.154322	-1.71838	0.0857276	0.153374
ENSG00000265055	1.54529	0.00764741	0.150859	0.0506926	0.95957	0.973947
ENSG00000265091	1.18975	0.0262582	0.163833	0.160274	0.872665	0.91461
ENSG00000265100	32.2257	0.284959	0.0734572	3.87925	0.00010478	0.00044852
ENSG00000265118	12.1961	-0.0822561	0.122881	-0.669395	0.503243	0.618966
ENSG00000265179	4.50784	-0.214954	0.16125	-1.33305	0.182517	0.283284
ENSG00000265254	3.55039	-0.145138	0.111869	-1.2974	0.194494	0.297921
ENSG00000265263	10.8626	-0.0671007	0.0693157	-0.968045	0.333022	0.4534
ENSG00000265287	1.29366	-0.326162	0.181805	-1.79402	0.0728101	0.134218
ENSG00000265337	2.01068	-0.49267	0.158392	-3.11045	0.00186803	0.00578633
ENSG00000265399	1.14095	0.325047	0.169708	1.91534	0.0554494	0.10692
ENSG00000265451	1.01863	0.252555	0.171174	1.47543	0.140096	0.228925
ENSG00000265477	0.913706	-0.267836	0.193119	-1.38689	0.165474	0.261938
ENSG00000265489	1.18747	0.410468	0.201803	2.03401	0.0419507	0.0845104
ENSG00000265533	1.17516	-0.0500087	0.176997	-0.282539	0.77753	0.845733
ENSG00000265579	9.05717	-0.0998426	0.146516	-0.681445	0.49559	0.612475
ENSG00000265702	38.3795	-0.346279	0.106622	-3.24772	0.00116332	0.00381411
ENSG00000265728	0.900901	-0.14229	0.194768	-0.730563	0.465046	0.583933
ENSG00000265778	2.2926	0.78065	0.128284	6.08531	1.16e-09	1.38e-08
ENSG00000265798	10.9529	-0.564205	0.10845	-5.20246	1.97e-07	1.51e-06
ENSG00000265801	2.57023	-0.332783	0.140338	-2.3713	0.0177255	0.0406157
ENSG00000265967	1.9839	-0.441107	0.150272	-2.93539	0.00333133	0.00956599
ENSG00000265975	0.925037	-0.501154	0.179312	-2.79487	0.00519212	0.0140548
ENSG00000266003	10.645	-0.627238	0.0977662	-6.41569	1.4e-10	1.95e-09
ENSG00000266086	333.118	-0.0324482	0.067151	-0.483212	0.628945	0.728767
ENSG00000266111	2.14768	-0.429711	0.150417	-2.8568	0.00427936	0.0119029
ENSG00000266114	0.84623	-0.128717	0.190517	-0.675619	0.499283	0.615613
ENSG00000266126	0.862794	-0.456827	0.184364	-2.47785	0.0132176	0.0315856
ENSG00000266208	5.66818	0.219293	0.115835	1.89316	0.0583372	0.111499
ENSG00000266213	7.35615	-0.571677	0.143801	-3.97547	7.02e-05	0.000311994
ENSG00000266302	31.7144	-0.504248	0.143671	-3.50973	0.000448559	0.00163757
ENSG00000266306	0.982711	-0.0479698	0.176916	-0.271145	0.78628	0.852263
ENSG00000266368	0.927056	-0.182128	0.192488	-0.946177	0.344058	0.465106
ENSG00000266369	0.995425	-0.500454	0.204246	-2.45025	0.0142756	0.0337268
ENSG00000266378	5.23409	-0.122941	0.136344	-0.901694	0.367219	0.488459
ENSG00000266389	0.794674	-0.541469	0.19929	-2.71699	0.00658794	0.017317
ENSG00000266405	9.77237	-0.398967	0.0903034	-4.41807	9.96e-06	5.35e-05
ENSG00000266441	0.811021	0.556337	0.194077	2.86657	0.00414941	0.0115774
ENSG00000266456	4.33194	-0.183814	0.150153	-1.22418	0.220885	0.329696
ENSG00000266469	6.89945	-0.372192	0.0897905	-4.14512	3.4e-05	0.000161903
ENSG00000266473	2.3486	0.0621534	0.133036	0.467192	0.640363	0.738256
ENSG00000266505	1.65057	-0.911104	0.197283	-4.61826	3.87e-06	2.28e-05
ENSG00000266538	2.93888	-0.35971	0.138308	-2.6008	0.00930073	0.0233578
ENSG00000266578	1.37574	-0.0349048	0.16992	-0.205419	0.837245	0.890279
ENSG00000266801	1.88221	-0.184055	0.148382	-1.24041	0.214824	0.322549
ENSG00000266805	24.5964	-0.116256	0.0759112	-1.53148	0.125652	0.209578
ENSG00000266876	1.2447	-0.845608	0.181807	-4.65114	3.3e-06	1.97e-05
ENSG00000266903	3.51251	0.705821	0.168636	4.18547	2.85e-05	0.000138104
ENSG00000266910	16.5702	-0.317494	0.0622908	-5.09696	3.45e-07	2.51e-06
ENSG00000266921	25.735	0.105641	0.0704142	1.50028	0.133543	0.220096
ENSG00000266923	11.0994	0.720555	0.167113	4.31177	1.62e-05	8.31e-05
ENSG00000266932	4.71663	-0.545972	0.10754	-5.07693	3.84e-07	2.76e-06
ENSG00000266947	42.9633	-0.376451	0.0629939	-5.97599	2.29e-09	2.57e-08
ENSG00000266953	0.886276	-0.246977	0.21148	-1.16785	0.242868	0.355444
ENSG00000266970	3.93229	0.00193882	0.159814	0.0121317	0.990321	0.993849
ENSG00000266998	32.8721	-0.146151	0.0864565	-1.69046	0.0909406	0.160883
ENSG00000267009	1.79093	0.237061	0.162897	1.45528	0.145592	0.236313
ENSG00000267022	7.89785	-0.270887	0.255641	-1.05964	0.28931	0.406796
ENSG00000267034	14.7166	-0.00640235	0.0869778	-0.073609	0.941322	0.960811
ENSG00000267056	62.1404	-0.161566	0.0923774	-1.74897	0.0802956	0.145357
ENSG00000267058	56.9329	-0.170343	0.0496631	-3.42997	0.000603645	0.00212643
ENSG00000267077	7.82197	-1.02546	0.148811	-6.89099	5.54e-12	1e-10
ENSG00000267082	1.04897	0.233035	0.170577	1.36616	0.171889	0.27004
ENSG00000267115	1.124	-0.478639	0.177624	-2.69468	0.00704567	0.0183451
ENSG00000267120	11.5905	-0.0956621	0.108978	-0.877812	0.380046	0.501505
ENSG00000267127	31.4675	-0.23102	0.0622759	-3.70962	0.000207571	0.000827401
ENSG00000267130	0.817148	-0.317607	0.199893	-1.58889	0.112086	0.191058
ENSG00000267142	1.72537	-0.241648	0.167794	-1.44015	0.149826	0.241952
ENSG00000267146	0.932169	-0.249453	0.199913	-1.24781	0.212102	0.319298
ENSG00000267174	0.971241	-0.183684	0.186133	-0.986846	0.323718	0.443288
ENSG00000267179	5.43621	0.191128	0.11621	1.64469	0.100034	0.174275
ENSG00000267191	0.975683	0.124656	0.174762	0.713289	0.475667	0.593833
ENSG00000267198	7.60324	-0.125617	0.110102	-1.14092	0.253904	0.367774
ENSG00000267199	60.4863	-0.21358	0.0749425	-2.84992	0.00437309	0.0121281
ENSG00000267219	3.66716	0.0357639	0.107945	0.331315	0.740407	0.817929
ENSG00000267226	2.09994	0.165639	0.137348	1.20598	0.227825	0.338098
ENSG00000267246	9.33619	-0.191697	0.110907	-1.72845	0.0839076	0.150667
ENSG00000267251	8.94627	-0.173546	0.0969629	-1.78982	0.0734832	0.135221
ENSG00000267257	1.02873	-0.297971	0.198149	-1.50377	0.132641	0.218884
ENSG00000267260	16.4556	-0.105139	0.0759375	-1.38455	0.16619	0.262825
ENSG00000267263	6.7861	-0.473845	0.125647	-3.77124	0.000162441	0.000662974
ENSG00000267279	2.21854	1.09336	0.15228	7.17992	6.98e-13	1.48e-11
ENSG00000267288	5.31365	-0.134025	0.110963	-1.20783	0.227112	0.337336
ENSG00000267289	2.73965	-0.000691016	0.141845	-0.00487164	0.996113	0.997523
ENSG00000267293	1.14455	-0.151838	0.182296	-0.832919	0.404891	0.526368
ENSG00000267313	10.5591	0.0462021	0.124129	0.37221	0.709737	0.79415
ENSG00000267317	18.1424	-0.0477579	0.0762995	-0.625927	0.531363	0.644895
ENSG00000267327	1.00372	-0.178297	0.190522	-0.935834	0.349359	0.47061
ENSG00000267338	0.977813	0.14427	0.184836	0.780533	0.435077	0.555521
ENSG00000267353	0.662351	0.0801206	0.199722	0.401161	0.688302	0.777047
ENSG00000267360	1.5694	0.0941628	0.168352	0.55932	0.575943	0.683475
ENSG00000267364	1.84257	0.438859	0.141487	3.10177	0.00192367	0.0059309
ENSG00000267370	16.0581	-0.108626	0.0822344	-1.32093	0.186526	0.288227
ENSG00000267388	1.08531	0.182482	0.184942	0.9867	0.32379	0.443351
ENSG00000267390	38.1099	0.207066	0.060005	3.45081	0.000558909	0.00198864
ENSG00000267414	7.40296	0.468093	0.106117	4.4111	1.03e-05	5.5e-05
ENSG00000267416	2.06586	-0.0708314	0.13647	-0.519026	0.603743	0.708103
ENSG00000267421	2.694	0.166871	0.124435	1.34103	0.17991	0.279966
ENSG00000267429	3.85678	-0.129649	0.11013	-1.17723	0.239102	0.351302
ENSG00000267475	4.68208	-0.278506	0.100047	-2.78375	0.00537347	0.014489
ENSG00000267498	14.7183	-0.28851	0.0697544	-4.13608	3.53e-05	0.000167777
ENSG00000267515	2.09321	-0.473109	0.148021	-3.19622	0.00139242	0.00446685
ENSG00000267520	195.065	-0.221789	0.0763082	-2.90649	0.00365513	0.0103608
ENSG00000267526	6.7081	-0.399582	0.0901613	-4.43185	9.34e-06	5.05e-05
ENSG00000267533	0.789639	-0.188293	0.203815	-0.923845	0.355567	0.476796
ENSG00000267549	10.2629	0.0654813	0.076232	0.858974	0.390355	0.512032
ENSG00000267581	2.17181	0.0440065	0.148083	0.297175	0.766333	0.837146
ENSG00000267610	1.31211	-0.139398	0.195722	-0.712224	0.476326	0.59444
ENSG00000267628	80.6508	-0.324076	0.121084	-2.67647	0.00744033	0.0192204
ENSG00000267629	5.19751	0.110797	0.20397	0.543203	0.58699	0.693212
ENSG00000267642	0.949628	-0.242495	0.191938	-1.2634	0.206445	0.312684
ENSG00000267645	264.11	-0.202531	0.0983726	-2.05881	0.0395121	0.0804255
ENSG00000267650	1.0054	-0.774114	0.199222	-3.88569	0.000102038	0.000438017
ENSG00000267651	3.19878	-0.26737	0.172248	-1.55224	0.120606	0.202774
ENSG00000267653	1.39649	1.40392	0.203741	6.89069	5.55e-12	1e-10
ENSG00000267655	4.4003	-0.149445	0.102209	-1.46215	0.1437	0.233872
ENSG00000267665	2.23996	-0.469796	0.189852	-2.47454	0.013341	0.0318354
ENSG00000267666	6.72885	-0.136535	0.100208	-1.36251	0.173037	0.27148
ENSG00000267681	2.1644	-0.304503	0.146726	-2.07532	0.0379567	0.0777644
ENSG00000267713	1.22909	-0.11764	0.193955	-0.606529	0.544163	0.656579
ENSG00000267714	2.05906	0.166007	0.167761	0.989541	0.322399	0.441784
ENSG00000267737	2.13016	-0.463789	0.14947	-3.1029	0.00191637	0.0059114
ENSG00000267740	24.7282	0.339417	0.130138	2.60814	0.0091037	0.0229273
ENSG00000267745	15.3056	0.380352	0.0862503	4.40987	1.03e-05	5.53e-05
ENSG00000267782	1.74385	-0.039615	0.212401	-0.18651	0.852045	0.900664
ENSG00000267808	1.01	-0.305417	0.189661	-1.61033	0.107325	0.184452
ENSG00000267811	3.08807	0.303945	0.117486	2.58706	0.00967976	0.0241601
ENSG00000267827	4.39804	0.0102749	0.183197	0.0560867	0.955273	0.971043
ENSG00000267852	0.803672	-0.379247	0.191788	-1.97743	0.0479926	0.0946964
ENSG00000267879	1.5043	-0.515439	0.167253	-3.08179	0.00205761	0.00628523
ENSG00000267882	3.86214	0.470233	0.131195	3.58423	0.00033807	0.00127443
ENSG00000267886	3.96777	-0.0374884	0.123565	-0.30339	0.761593	0.833284
ENSG00000267890	11.2447	-0.14831	0.124101	-1.19508	0.232056	0.342987
ENSG00000267939	0.91525	-0.10065	0.186734	-0.538999	0.589887	0.695877
ENSG00000268027	7.3051	-0.236035	0.110702	-2.13217	0.0329927	0.0691276
ENSG00000268050	2.53451	-0.0532261	0.144484	-0.368388	0.712584	0.796333
ENSG00000268105	1.16233	-0.520461	0.18417	-2.82598	0.00471366	0.0129323
ENSG00000268107	72.7534	-0.207266	0.0509363	-4.06911	4.72e-05	0.000217963
ENSG00000268119	2.34097	-0.0141653	0.168332	-0.0841508	0.932937	0.955212
ENSG00000268129	5.96611	0.269497	0.090355	2.98265	0.00285767	0.00836778
ENSG00000268170	68.2167	-0.694014	0.0802154	-8.65187	5.07e-18	2.65e-16
ENSG00000268173	33.591	-0.0583883	0.238561	-0.244752	0.806648	0.867755
ENSG00000268189	5.34089	0.0234346	0.111957	0.209318	0.8342	0.88819
ENSG00000268204	1.12319	-0.0321817	0.188084	-0.171102	0.864143	0.90925
ENSG00000268266	1.94471	-0.205506	0.153949	-1.33489	0.181911	0.282531
ENSG00000268278	4.07191	0.105054	0.114623	0.916514	0.359398	0.480577
ENSG00000268288	1.79376	-0.218411	0.149492	-1.46102	0.14401	0.234276
ENSG00000268355	2.85995	-0.317371	0.131727	-2.40932	0.0159824	0.0371449
ENSG00000268379	6.49447	-0.320419	0.0950662	-3.37048	0.000750369	0.00258315
ENSG00000268401	1.87823	-0.421623	0.177326	-2.37768	0.017422	0.04005
ENSG00000268403	38.7042	0.214524	0.0483319	4.43857	9.06e-06	4.91e-05
ENSG00000268472	11.6277	-0.610412	0.104682	-5.83109	5.51e-09	5.75e-08
ENSG00000268536	0.836006	-0.233244	0.19417	-1.20124	0.22966	0.340156
ENSG00000268543	2.90754	-0.339738	0.125234	-2.71283	0.00667119	0.0175055
ENSG00000268555	14.1562	0.131183	0.0876806	1.49614	0.134616	0.221566
ENSG00000268583	1.62182	0.205292	0.158775	1.29298	0.196018	0.299802
ENSG00000268584	8.31756	-0.131765	0.0792668	-1.66229	0.0964543	0.169094
ENSG00000268592	24.2764	-0.225084	0.113048	-1.99105	0.0464753	0.0921267
ENSG00000268603	5.78456	-0.145657	0.0973297	-1.49653	0.134516	0.221425
ENSG00000268614	2.83721	-0.676241	0.193235	-3.49958	0.000465992	0.0016939
ENSG00000268628	9.43462	-0.291544	0.0862864	-3.37879	0.000728045	0.00251313
ENSG00000268659	15.8849	-0.284678	0.0818954	-3.47612	0.000508726	0.00182783
ENSG00000268670	18.2366	-0.302976	0.113691	-2.6649	0.00770105	0.0198064
ENSG00000268713	34.5976	0.115082	0.0585099	1.96688	0.0491967	0.0966227
ENSG00000268744	19.2145	-0.159985	0.0834524	-1.91708	0.0552272	0.106576
ENSG00000268836	1.98415	-0.324596	0.153201	-2.11876	0.0341109	0.0711015
ENSG00000268870	2.30176	0.00833004	0.152615	0.0545822	0.956471	0.971742
ENSG00000268947	1.63352	-0.0977574	0.179466	-0.544712	0.585952	0.692147
ENSG00000269001	186.684	0.0440175	0.0484267	0.908952	0.363376	0.484525
ENSG00000269026	1.09687	-0.545623	0.183781	-2.96887	0.00298895	0.00870193
ENSG00000269044	107.978	-0.385216	0.0470021	-8.19572	2.49e-16	9.84e-15
ENSG00000269068	3.54486	0.368702	0.16609	2.21989	0.0264259	0.057232
ENSG00000269106	2.30564	-0.285463	0.137541	-2.07548	0.0379422	0.0777399
ENSG00000269189	16.0688	-0.201823	0.0696665	-2.89699	0.00376759	0.0106409
ENSG00000269226	26.9234	-0.0307345	0.0618398	-0.497002	0.619188	0.721267
ENSG00000269374	22.9189	0.14743	0.066173	2.22795	0.0258839	0.0561942
ENSG00000269378	185.821	0.355512	0.051805	6.8625	6.77e-12	1.2e-10
ENSG00000269388	48.898	0.0866783	0.0716736	1.20935	0.226529	0.336601
ENSG00000269403	1.87363	0.110666	0.151178	0.732026	0.464152	0.583204
ENSG00000269421	1.14301	-0.0280059	0.172072	-0.162757	0.87071	0.913473
ENSG00000269439	26.5757	-0.0669229	0.08043	-0.832064	0.405373	0.52686
ENSG00000269476	1.77177	0.12915	0.148243	0.871208	0.38364	0.505242
ENSG00000269533	4.90289	0.131041	0.10111	1.29603	0.194967	0.298555
ENSG00000269559	2.21875	-0.207302	0.139271	-1.48848	0.136625	0.224241
ENSG00000269560	1.3158	-0.431684	0.172202	-2.50685	0.0121813	0.029447
ENSG00000269693	19.6299	0.251258	0.222696	1.12826	0.259212	0.373523
ENSG00000269696	31.7472	0.190684	0.0600464	3.17561	0.00149521	0.00475396
ENSG00000269736	4.94554	0.0151774	0.102268	0.148407	0.882022	0.921432
ENSG00000269749	2.3267	-0.317473	0.180484	-1.75901	0.0785764	0.142814
ENSG00000269755	1.48012	-0.117067	0.196979	-0.594312	0.552304	0.663322
ENSG00000269814	2.78258	0.110759	0.147462	0.751104	0.45259	0.572406
ENSG00000269881	29.884	-0.208216	0.0743279	-2.80131	0.00508949	0.0138077
ENSG00000269887	11.685	0.111811	0.0923931	1.21017	0.226215	0.336183
ENSG00000269889	0.735693	0.122195	0.201546	0.606289	0.544323	0.656693
ENSG00000269894	5.11059	0.0321155	0.111583	0.287817	0.773487	0.842932
ENSG00000269902	2.32103	0.0608215	0.151901	0.400401	0.688861	0.777448
ENSG00000269903	0.635874	-0.775406	0.210916	-3.67637	0.000236577	0.000930582
ENSG00000269919	1.06403	0.0380799	0.192618	0.197696	0.843283	0.894978
ENSG00000269927	6.4904	-0.274963	0.151396	-1.81618	0.0693423	0.128951
ENSG00000269935	7.1674	-0.346923	0.155745	-2.22751	0.0259133	0.0562499
ENSG00000269938	19.7423	-0.147541	0.0729936	-2.02128	0.0432505	0.0867176
ENSG00000269944	2.2014	-0.0463479	0.148691	-0.311706	0.755264	0.828996
ENSG00000269946	1.3006	0.380784	0.161682	2.35514	0.0185158	0.04216
ENSG00000269947	4.18243	-0.481236	0.0977647	-4.92239	8.55e-07	5.76e-06
ENSG00000269949	1.00453	-0.200491	0.191536	-1.04676	0.295212	0.41292
ENSG00000269961	2.84107	-0.0242605	0.120346	-0.20159	0.840237	0.892462
ENSG00000269967	8.88646	0.0971281	0.104537	0.929128	0.352823	0.474112
ENSG00000269968	7.59359	0.247819	0.134534	1.84205	0.0654678	0.122782
ENSG00000269976	1.61584	-0.136593	0.147068	-0.928776	0.353005	0.474281
ENSG00000269994	1.15421	-0.172173	0.193785	-0.888472	0.374287	0.495692
ENSG00000270000	2.70639	-0.0767915	0.12326	-0.623004	0.533282	0.64676
ENSG00000270006	2.99306	0.32957	0.125762	2.62057	0.00877819	0.0222216
ENSG00000270016	2.73502	-0.516081	0.136134	-3.79097	0.000150061	0.000618253
ENSG00000270019	21.8978	-0.317899	0.0698371	-4.55201	5.31e-06	3.04e-05
ENSG00000270022	20.6442	0.524061	0.12649	4.14309	3.43e-05	0.000163262
ENSG00000270030	1.59548	0.00642439	0.149637	0.0429332	0.965755	0.9782
ENSG00000270031	0.638681	-0.231325	0.207776	-1.11334	0.265563	0.380602
ENSG00000270048	1.62053	-0.352076	0.164433	-2.14115	0.0322621	0.0678289
ENSG00000270055	138.924	-0.208301	0.0849693	-2.45149	0.0142267	0.033622
ENSG00000270059	3.76221	-0.151573	0.118259	-1.2817	0.199948	0.304633
ENSG00000270060	1.57917	-0.333499	0.160224	-2.08145	0.0373926	0.0768156
ENSG00000270062	1.37426	-0.210555	0.166632	-1.2636	0.206375	0.312594
ENSG00000270074	117.989	-0.507777	0.0776288	-6.54109	6.11e-11	9.13e-10
ENSG00000270076	0.682305	0.00874593	0.201827	0.0433339	0.965435	0.978007
ENSG00000270077	2.1472	-0.21311	0.136804	-1.55777	0.119287	0.201012
ENSG00000270083	1.46828	-0.0857626	0.164615	-0.520988	0.602375	0.706935
ENSG00000270091	5.2103	-0.27348	0.100812	-2.71277	0.00667224	0.0175068
ENSG00000270099	1.89141	-0.397116	0.166628	-2.38325	0.0171605	0.0395535
ENSG00000270100	1.79052	-0.651554	0.158175	-4.11918	3.8e-05	0.000179365
ENSG00000270112	16.4063	-0.543174	0.0874871	-6.20861	5.35e-10	6.76e-09
ENSG00000270116	11.7782	-0.0735656	0.074183	-0.991677	0.321355	0.440612
ENSG00000270120	3.41093	0.198856	0.145818	1.36373	0.172652	0.270959
ENSG00000270127	25.6604	-0.352706	0.110673	-3.18691	0.00143801	0.00459661
ENSG00000270130	15.7398	-0.177209	0.0722619	-2.45232	0.0141938	0.0335493
ENSG00000270137	6.54474	-0.0767992	0.0830329	-0.924926	0.355005	0.476231
ENSG00000270165	1.7757	-0.465158	0.166543	-2.79302	0.00522185	0.0141217
ENSG00000270171	12.6421	-0.492194	0.0957018	-5.14299	2.7e-07	2.02e-06
ENSG00000270175	12.434	0.107906	0.0682285	1.58153	0.113756	0.193395
ENSG00000270177	10.1057	-0.0947493	0.0784905	-1.20714	0.227377	0.337614
ENSG00000270179	8.42987	-0.068692	0.0869513	-0.790005	0.429525	0.550187
ENSG00000270194	24.1751	-0.0801577	0.0682995	-1.17362	0.240547	0.352914
ENSG00000270210	3.79074	0.137394	0.13215	1.03968	0.298488	0.416505
ENSG00000270249	2.22726	0.0215774	0.176296	0.122393	0.902587	0.935591
ENSG00000270409	3.05161	-0.65771	0.139099	-4.72836	2.26e-06	1.39e-05
ENSG00000270441	3.3708	-0.267343	0.122545	-2.18159	0.0291401	0.0623161
ENSG00000270540	4.85207	-0.490041	0.134466	-3.64435	0.000268066	0.00103873
ENSG00000270558	4.82885	-0.0429497	0.0951148	-0.451556	0.651589	0.747728
ENSG00000270578	4.31039	-0.274916	0.111846	-2.458	0.0139713	0.033129
ENSG00000270605	12.3447	-0.240163	0.108523	-2.21301	0.0268968	0.0581276
ENSG00000270640	12.5219	0.295434	0.115241	2.56361	0.0103588	0.0255884
ENSG00000270661	8.99456	0.300583	0.107614	2.79317	0.00521942	0.0141187
ENSG00000270720	1.79625	0.0631547	0.146416	0.431337	0.666223	0.759479
ENSG00000270823	1.45886	-0.739763	0.176456	-4.19233	2.76e-05	0.000134289
ENSG00000270866	8.17952	0.0102215	0.117478	0.087008	0.930665	0.953903
ENSG00000270894	1.44515	-0.219571	0.166788	-1.31647	0.188017	0.29006
ENSG00000270933	1.06943	-0.0876911	0.185457	-0.472837	0.63633	0.734791
ENSG00000270953	41.929	0.0573825	0.0925259	0.620178	0.53514	0.64847
ENSG00000270956	8.92992	0.110711	0.0794427	1.3936	0.163439	0.259424
ENSG00000270964	5.4642	0.187424	0.100533	1.8643	0.062279	0.117797
ENSG00000270972	1.83529	-0.43858	0.167842	-2.61306	0.00897357	0.0226448
ENSG00000270977	1.05543	-0.0511172	0.20697	-0.246979	0.804925	0.866495
ENSG00000270978	0.89094	-0.44886	0.198051	-2.26639	0.0234274	0.0515753
ENSG00000271009	22.3514	-0.108387	0.0825298	-1.31331	0.189079	0.291445
ENSG00000271011	3.99768	0.145967	0.102544	1.42346	0.154602	0.247953
ENSG00000271046	1.64954	0.175963	0.183823	0.957242	0.338445	0.45916
ENSG00000271075	2.00826	-0.410596	0.146223	-2.80801	0.00498492	0.0135712
ENSG00000271127	10.6472	0.0980951	0.153214	0.64025	0.52201	0.636387
ENSG00000271151	5.00911	-0.478945	0.107031	-4.47481	7.65e-06	4.23e-05
ENSG00000271208	1.04248	0.349705	0.184923	1.89109	0.0586123	0.111933
ENSG00000271234	0.772062	-0.285976	0.198097	-1.44362	0.148846	0.240651
ENSG00000271254	1151.28	-0.293002	0.0682182	-4.29506	1.75e-05	8.9e-05
ENSG00000271259	2.45979	-0.0889095	0.131187	-0.677729	0.497944	0.61451
ENSG00000271286	1.25884	0.00540762	0.166277	0.0325218	0.974056	0.983283
ENSG00000271314	0.894982	0.000817787	0.185357	0.00441195	0.99648	0.997702
ENSG00000271320	3.31493	-0.151569	0.11765	-1.2883	0.197643	0.301742
ENSG00000271382	16.5601	-0.204639	0.0781713	-2.61783	0.00884917	0.0223659
ENSG00000271420	1.75941	-0.12701	0.145294	-0.874155	0.382034	0.503543
ENSG00000271474	72.5859	-0.481179	0.0743516	-6.47167	9.69e-11	1.39e-09
ENSG00000271551	28.9117	0.0466607	0.0665989	0.700623	0.483539	0.600828
ENSG00000271576	21.6634	-0.128209	0.0677601	-1.8921	0.0584782	0.111705
ENSG00000271631	1.52486	-0.295641	0.159988	-1.8479	0.0646168	0.121448
ENSG00000271635	1.27817	-0.656796	0.176116	-3.72935	0.000191974	0.000771296
ENSG00000271643	30.6714	0.21824	0.0930143	2.3463	0.0189606	0.0430117
ENSG00000271646	58.2001	-0.0851562	0.0600193	-1.41881	0.155953	0.249739
ENSG00000271659	2.67008	0.00229992	0.13025	0.0176578	0.985912	0.990765
ENSG00000271709	0.786179	0.199022	0.193981	1.02599	0.304897	0.42339
ENSG00000271714	94.5642	-0.34245	0.0775331	-4.41682	1e-05	5.37e-05
ENSG00000271715	0.696274	0.257684	0.208887	1.23361	0.217349	0.325616
ENSG00000271730	2.46784	-0.0621031	0.130985	-0.474123	0.635412	0.734211
ENSG00000271734	1.41657	-0.0850271	0.159572	-0.532845	0.594141	0.699809
ENSG00000271751	2.11946	-0.144566	0.137461	-1.05169	0.292943	0.410463
ENSG00000271754	0.933673	-0.226112	0.199803	-1.13168	0.25777	0.372151
ENSG00000271755	33.3612	-0.226778	0.0763088	-2.97185	0.0029601	0.00863447
ENSG00000271757	3.94367	-0.41983	0.120125	-3.49493	0.000474177	0.00172004
ENSG00000271776	25.3915	-0.361458	0.0988389	-3.65704	0.00025514	0.000994218
ENSG00000271784	1.67941	0.0488317	0.142535	0.342594	0.731904	0.811405
ENSG00000271795	27.4093	-0.432472	0.0863537	-5.00814	5.5e-07	3.85e-06
ENSG00000271797	3.2957	-0.0925575	0.114332	-0.809549	0.4182	0.539611
ENSG00000271849	1.94664	-0.131317	0.142986	-0.918393	0.358413	0.479605
ENSG00000271853	5.02747	-0.110476	0.107311	-1.02949	0.303247	0.421677
ENSG00000271862	14.4677	-0.167616	0.0839948	-1.99555	0.0459826	0.0913526
ENSG00000271888	2.85719	-0.0548531	0.125238	-0.437991	0.661393	0.755691
ENSG00000271895	57.9412	-0.331562	0.0510919	-6.48951	8.61e-11	1.25e-09
ENSG00000271911	3.7193	-0.613567	0.129798	-4.7271	2.28e-06	1.4e-05
ENSG00000271917	8.86612	-0.08347	0.0946729	-0.881668	0.377957	0.499338
ENSG00000271926	0.97094	-0.347329	0.188794	-1.83973	0.0658077	0.123336
ENSG00000271931	1.10024	0.299008	0.176227	1.69672	0.0897492	0.159167
ENSG00000271933	1.82535	-0.230228	0.204564	-1.12546	0.260396	0.374927
ENSG00000271937	1.57906	-0.173148	0.162415	-1.06609	0.286385	0.403612
ENSG00000271943	16.8918	-0.0361641	0.0745313	-0.485221	0.62752	0.727968
ENSG00000271964	6.83192	-0.247761	0.0896461	-2.76377	0.00571378	0.0152712
ENSG00000271966	6.9219	-0.326657	0.0833447	-3.91935	8.88e-05	0.000385819
ENSG00000271978	23.3583	-0.0734388	0.0672754	-1.09161	0.275003	0.391146
ENSG00000271980	3.90476	-0.105687	0.130152	-0.812031	0.416774	0.538041
ENSG00000271983	0.903361	-0.0198409	0.182011	-0.109009	0.913195	0.942507
ENSG00000271992	1.37641	-0.0803112	0.154841	-0.518669	0.603991	0.708231
ENSG00000271998	11.6252	-0.21043	0.241464	-0.871475	0.383495	0.505116
ENSG00000272002	2.38623	-0.617119	0.143182	-4.31002	1.63e-05	8.37e-05
ENSG00000272008	11.4027	0.186899	0.072537	2.57661	0.00997751	0.0247752
ENSG00000272009	4.97453	0.153081	0.11146	1.37342	0.169622	0.26721
ENSG00000272021	2.27445	-0.103219	0.196223	-0.526027	0.59887	0.703853
ENSG00000272024	0.718254	-0.130864	0.203785	-0.642169	0.520764	0.635326
ENSG00000272040	8.99139	-0.112704	0.0884111	-1.27477	0.202389	0.307706
ENSG00000272049	2.988	-0.234705	0.118939	-1.97332	0.0484591	0.0954264
ENSG00000272054	49.8825	0.00725764	0.0570392	0.12724	0.898751	0.932853
ENSG00000272056	7.82418	-0.207415	0.0828107	-2.50469	0.0122559	0.0296084
ENSG00000272079	24.252	-0.420996	0.0796213	-5.28747	1.24e-07	9.95e-07
ENSG00000272081	2.33883	-0.164353	0.141637	-1.16038	0.245894	0.358768
ENSG00000272086	17.7022	-0.0580658	0.0699733	-0.829827	0.406636	0.528164
ENSG00000272097	2.93568	-0.639887	0.130746	-4.89414	9.87e-07	6.55e-06
ENSG00000272121	4.63847	0.0724348	0.120719	0.600026	0.548489	0.659992
ENSG00000272123	1.41405	-0.259572	0.166671	-1.55738	0.119379	0.201145
ENSG00000272148	5.05062	-0.159229	0.102632	-1.55146	0.120792	0.203042
ENSG00000272153	1.02908	-0.289679	0.182845	-1.58429	0.113128	0.192511
ENSG00000272155	1.42672	-0.0976629	0.172427	-0.566401	0.571121	0.679563
ENSG00000272163	99.7993	-0.289164	0.0656493	-4.40467	1.06e-05	5.66e-05
ENSG00000272183	2.34107	0.0768123	0.177129	0.433652	0.664541	0.75815
ENSG00000272186	1.08973	-0.0423056	0.167183	-0.25305	0.800229	0.86314
ENSG00000272192	1.11674	-0.473339	0.187388	-2.52598	0.0115375	0.0280847
ENSG00000272209	1.11978	-0.0264469	0.176013	-0.150256	0.880563	0.920477
ENSG00000272217	1.254	0.250437	0.177061	1.41441	0.157242	0.251273
ENSG00000272221	10.7654	0.255237	0.104169	2.45023	0.0142766	0.0337268
ENSG00000272223	1.13886	-0.0126232	0.167383	-0.075415	0.939885	0.959859
ENSG00000272235	3.92874	-0.124055	0.133247	-0.931015	0.351846	0.473183
ENSG00000272247	2.64827	-0.3049	0.128994	-2.36367	0.0180947	0.0413403
ENSG00000272254	5.7247	0.0206469	0.119622	0.172601	0.862965	0.908334
ENSG00000272255	3.2411	-0.379304	0.126641	-2.99511	0.0027435	0.00807546
ENSG00000272256	2.51499	-0.141197	0.145229	-0.972234	0.330934	0.45123
ENSG00000272263	1.70756	0.0560654	0.151519	0.370023	0.711365	0.795438
ENSG00000272267	5.61875	-0.422793	0.101271	-4.17486	2.98e-05	0.000144079
ENSG00000272279	6.89691	-0.0158658	0.11469	-0.138337	0.889974	0.926727
ENSG00000272301	3.6693	-0.219207	0.120456	-1.81981	0.0687878	0.128043
ENSG00000272305	1.0033	-0.222667	0.218415	-1.01947	0.30798	0.426688
ENSG00000272312	1.41403	-0.189462	0.183673	-1.03152	0.302296	0.420585
ENSG00000272320	10.6463	-0.46395	0.0886367	-5.23429	1.66e-07	1.3e-06
ENSG00000272321	15.9359	-0.0837281	0.153246	-0.546365	0.584815	0.691235
ENSG00000272334	1.3004	-0.139953	0.180825	-0.773968	0.43895	0.559198
ENSG00000272347	1.97362	0.585344	0.161926	3.61488	0.00030049	0.00114799
ENSG00000272360	0.879373	0.218964	0.17486	1.25223	0.210487	0.317387
ENSG00000272361	1.81718	0.372931	0.16109	2.31504	0.0206107	0.0461763
ENSG00000272375	5.21177	0.0735635	0.0999496	0.736006	0.461727	0.581037
ENSG00000272379	4.08888	-0.274248	0.120461	-2.27666	0.0228067	0.0504167
ENSG00000272383	1.61782	-0.51078	0.176064	-2.90111	0.00371846	0.0105207
ENSG00000272384	3.45344	0.188645	0.1311	1.43894	0.150167	0.242387
ENSG00000272386	1.11431	-0.606012	0.187302	-3.23549	0.00121436	0.00396589
ENSG00000272402	1.32384	0.101665	0.158068	0.643172	0.520113	0.634659
ENSG00000272416	3.17005	0.285802	0.129766	2.20244	0.0276345	0.0595274
ENSG00000272417	0.972688	-0.0997952	0.204204	-0.488704	0.625051	0.726123
ENSG00000272420	2.42632	-0.341023	0.139731	-2.44056	0.0146646	0.0344907
ENSG00000272426	1.13184	0.334238	0.169172	1.97573	0.0481851	0.0949839
ENSG00000272432	1.38777	-0.0667361	0.149172	-0.447378	0.654602	0.750167
ENSG00000272442	2.49294	-0.384675	0.189835	-2.02637	0.0427271	0.0858324
ENSG00000272457	1.21446	-0.1535	0.168987	-0.908357	0.363689	0.48476
ENSG00000272459	1.92997	0.106916	0.147994	0.722431	0.470029	0.588368
ENSG00000272462	73.61	0.0498173	0.0496007	1.00437	0.315201	0.43419
ENSG00000272463	7.7227	0.0813571	0.0997569	0.815553	0.414756	0.536091
ENSG00000272468	1.72817	0.127409	0.149781	0.850634	0.394973	0.516521
ENSG00000272477	4.68589	0.165502	0.133322	1.24137	0.214469	0.322143
ENSG00000272482	2.08949	0.0472415	0.142704	0.331045	0.74061	0.818066
ENSG00000272489	8.76048	-0.143792	0.089077	-1.61425	0.106474	0.183275
ENSG00000272498	6.65187	-0.366289	0.0931755	-3.93117	8.45e-05	0.000369503
ENSG00000272502	1.80521	-0.0396788	0.145111	-0.273437	0.784517	0.850837
ENSG00000272525	9.31546	-0.0990198	0.0738162	-1.34144	0.179779	0.279834
ENSG00000272529	2.25653	-0.515609	0.149463	-3.44974	0.000561135	0.00199563
ENSG00000272541	5.51818	-0.407522	0.10943	-3.72405	0.000196051	0.000785597
ENSG00000272542	2.67395	-0.379716	0.151842	-2.50073	0.0123937	0.0298844
ENSG00000272555	1.50931	-0.0176419	0.161674	-0.10912	0.913108	0.942507
ENSG00000272562	1.17779	-0.242313	0.179806	-1.34764	0.177774	0.277253
ENSG00000272566	2.78708	-0.471053	0.174169	-2.70458	0.00683915	0.0178892
ENSG00000272568	58.5656	-0.201323	0.0790017	-2.54834	0.0108236	0.0265789
ENSG00000272574	2.01363	0.341946	0.173343	1.97266	0.0485344	0.0955422
ENSG00000272576	2.054	0.208549	0.146501	1.42353	0.154583	0.247935
ENSG00000272582	5.4659	-0.192339	0.113394	-1.6962	0.0898474	0.159329
ENSG00000272583	3.48794	-0.43056	0.136919	-3.14462	0.00166301	0.00521393
ENSG00000272601	13.8047	-0.0114687	0.163363	-0.0702039	0.944031	0.962704
ENSG00000272619	0.760113	0.0631112	0.195656	0.322561	0.747027	0.823151
ENSG00000272622	1.67998	-0.0687949	0.15849	-0.434065	0.664241	0.757929
ENSG00000272625	5.75755	-0.956712	0.128491	-7.44574	9.64e-14	2.4e-12
ENSG00000272627	0.906947	0.337874	0.189443	1.78351	0.0745028	0.136742
ENSG00000272630	33.1068	-0.354477	0.0603383	-5.87482	4.23e-09	4.51e-08
ENSG00000272632	1.42733	-0.147161	0.162969	-0.903003	0.366524	0.487774
ENSG00000272644	4.13843	0.402174	0.0965372	4.16601	3.1e-05	0.00014924
ENSG00000272646	1.13128	0.0162939	0.179682	0.090682	0.927745	0.951712
ENSG00000272654	16.5937	0.122505	0.0560465	2.18577	0.0288324	0.0617406
ENSG00000272663	3.50859	0.166523	0.106102	1.56946	0.11654	0.197191
ENSG00000272667	30.5458	-0.074671	0.0484643	-1.54074	0.123379	0.206581
ENSG00000272668	233.556	-0.323804	0.072694	-4.45435	8.41e-06	4.61e-05
ENSG00000272672	2.65764	-0.386108	0.137526	-2.80752	0.0049925	0.0135833
ENSG00000272677	9.58923	0.0241002	0.072611	0.331908	0.739959	0.817732
ENSG00000272688	34.0523	0.108661	0.0632792	1.71716	0.0859496	0.153708
ENSG00000272711	17.4761	-0.350695	0.0843622	-4.15701	3.22e-05	0.000154552
ENSG00000272715	1.00084	-0.28753	0.184954	-1.5546	0.120042	0.201982
ENSG00000272729	2.58644	-0.67901	0.143942	-4.71724	2.39e-06	1.46e-05
ENSG00000272741	1.74404	-0.161922	0.205484	-0.788002	0.430696	0.551431
ENSG00000272777	4.91815	-0.126059	0.110824	-1.13747	0.255341	0.369363
ENSG00000272787	2.22622	-0.0706569	0.204893	-0.344848	0.730209	0.810136
ENSG00000272788	5.02609	-0.55075	0.114212	-4.82219	1.42e-06	9.12e-06
ENSG00000272791	3.49022	-0.257267	0.121383	-2.11947	0.0340509	0.0710031
ENSG00000272795	1.08035	-0.179444	0.178652	-1.00443	0.315169	0.434166
ENSG00000272822	5.72875	0.307498	0.141266	2.17673	0.0295008	0.0630032
ENSG00000272823	3.72295	-0.178064	0.124267	-1.43291	0.151884	0.244535
ENSG00000272824	8.68782	-0.484489	0.0966996	-5.01024	5.44e-07	3.81e-06
ENSG00000272839	1.1814	-0.487138	0.178341	-2.7315	0.00630468	0.0166588
ENSG00000272841	30.6236	0.0833814	0.064995	1.28289	0.199531	0.304105
ENSG00000272843	1.35284	0.0629886	0.155829	0.404216	0.686054	0.775517
ENSG00000272844	1.41717	0.159595	0.152345	1.04759	0.294826	0.412506
ENSG00000272848	90.67	0.0378945	0.0626116	0.605231	0.545026	0.657281
ENSG00000272851	1.99767	-0.26862	0.154167	-1.7424	0.0814393	0.14699
ENSG00000272854	0.883263	-0.165968	0.18687	-0.888147	0.374461	0.495859
ENSG00000272855	1.40148	-0.0667782	0.173543	-0.384793	0.700391	0.786579
ENSG00000272861	0.908085	0.0059392	0.183521	0.0323626	0.974183	0.983299
ENSG00000272862	1.03095	-0.404935	0.176648	-2.29233	0.0218866	0.0486622
ENSG00000272866	0.95869	-0.0878902	0.187498	-0.468753	0.639246	0.737403
ENSG00000272884	37.2796	0.162138	0.119351	1.3585	0.174306	0.273057
ENSG00000272885	1.50852	-0.118184	0.16183	-0.730301	0.465206	0.58411
ENSG00000272894	70.2159	-0.507968	0.0665207	-7.63624	2.24e-14	6.29e-13
ENSG00000272896	4.33686	0.144605	0.108586	1.33171	0.182955	0.283887
ENSG00000272905	5.5131	-0.128738	0.108303	-1.18868	0.234565	0.345957
ENSG00000272908	5.91777	-0.250746	0.116476	-2.15277	0.0313367	0.0662147
ENSG00000272912	1.28554	-0.0882459	0.173891	-0.507478	0.611819	0.714792
ENSG00000272922	2.35261	-0.270191	0.132195	-2.04388	0.0409653	0.0829007
ENSG00000272923	13.4454	-0.0789016	0.210442	-0.374933	0.70771	0.792429
ENSG00000272931	1.34546	-0.207737	0.173588	-1.19672	0.231414	0.342205
ENSG00000272940	1.69109	-0.434303	0.162033	-2.68033	0.00735488	0.0190287
ENSG00000272941	67.9852	-0.203192	0.0809869	-2.50894	0.0121093	0.0292938
ENSG00000272948	3.03005	-0.0225521	0.124142	-0.181664	0.855847	0.90349
ENSG00000272949	28.7548	-0.217993	0.233605	-0.933169	0.350733	0.472102
ENSG00000272950	5.63184	-0.150776	0.126207	-1.19467	0.232217	0.343176
ENSG00000272969	1.05519	-0.138045	0.178931	-0.771501	0.44041	0.560729
ENSG00000272970	9.49326	-0.230931	0.0741343	-3.11504	0.00183921	0.00570461
ENSG00000272979	1.1961	-0.51226	0.183803	-2.787	0.00531984	0.0143596
ENSG00000272984	1.62983	-1.10269	0.17476	-6.30975	2.79e-10	3.72e-09
ENSG00000272986	2.15714	-0.12128	0.166179	-0.729818	0.465501	0.584359
ENSG00000272991	0.852429	-0.144767	0.192628	-0.751535	0.45233	0.572218
ENSG00000272995	1.72601	-0.0833032	0.156054	-0.533808	0.593474	0.699349
ENSG00000273004	2.79087	-0.176641	0.119635	-1.4765	0.13981	0.228519
ENSG00000273010	3.61573	-0.0877884	0.11671	-0.75219	0.451937	0.571847
ENSG00000273013	2.93031	-0.279833	0.138262	-2.02393	0.0429775	0.0862499
ENSG00000273014	5.53492	-0.275369	0.148669	-1.85223	0.0639927	0.120528
ENSG00000273026	1.04196	-0.442651	0.189456	-2.33643	0.019469	0.0440107
ENSG00000273027	0.818923	-0.480596	0.199609	-2.40769	0.0160538	0.0372966
ENSG00000273046	21.5901	0.246021	0.105322	2.3359	0.0194967	0.0440601
ENSG00000273055	1.99451	-0.240873	0.149627	-1.60983	0.107436	0.18459
ENSG00000273056	0.772764	-0.162271	0.208605	-0.777885	0.436637	0.556978
ENSG00000273059	1.44023	-0.537852	0.169767	-3.16817	0.00153401	0.00486208
ENSG00000273062	1.6814	-0.126555	0.159586	-0.793024	0.427764	0.548671
ENSG00000273080	3.79639	0.17655	0.103578	1.7045	0.088287	0.157176
ENSG00000273090	0.737829	-0.586192	0.200016	-2.93073	0.00338162	0.00969208
ENSG00000273091	3.77836	-0.324327	0.123512	-2.62586	0.00864293	0.0219193
ENSG00000273106	1.0578	0.138157	0.195905	0.705226	0.480669	0.598456
ENSG00000273117	79.8301	-0.0475798	0.0728516	-0.653106	0.513688	0.628281
ENSG00000273133	9.71044	-0.199	0.0982041	-2.02639	0.0427247	0.0858324
ENSG00000273151	140.174	-0.750208	0.0969298	-7.73971	9.96e-15	3.01e-13
ENSG00000273155	1.06991	-0.183946	0.166113	-1.10735	0.268141	0.383442
ENSG00000273165	2.55059	-0.387089	0.137508	-2.81503	0.00487731	0.0133188
ENSG00000273175	1.2066	0.327188	0.164872	1.9845	0.0472005	0.093394
ENSG00000273183	5.83556	0.056951	0.0886966	0.642087	0.520817	0.635329
ENSG00000273188	2.74175	0.0273379	0.133412	0.204914	0.83764	0.890508
ENSG00000273189	2.86062	-0.0491142	0.162789	-0.301704	0.762878	0.8343
ENSG00000273199	1.60231	0.0387362	0.162953	0.237714	0.812103	0.871373
ENSG00000273210	2.1048	-0.196636	0.141009	-1.39449	0.16317	0.259086
ENSG00000273216	1.14929	-0.934764	0.187466	-4.98631	6.15e-07	4.27e-06
ENSG00000273240	2.48634	-0.0521871	0.139938	-0.372929	0.709201	0.793719
ENSG00000273244	2.72316	-0.424916	0.168976	-2.51466	0.0119147	0.0288781
ENSG00000273248	0.810512	0.256503	0.190261	1.34816	0.177607	0.277077
ENSG00000273257	1.38715	-0.1482	0.16113	-0.919753	0.357702	0.478983
ENSG00000273261	1.67819	-0.159798	0.16728	-0.955272	0.33944	0.460222
ENSG00000273262	1.08945	-0.368677	0.172863	-2.13277	0.0329434	0.0690417
ENSG00000273267	2.96826	-0.714719	0.148012	-4.82879	1.37e-06	8.85e-06
ENSG00000273270	253.269	-0.462222	0.0578517	-7.98978	1.35e-15	4.78e-14
ENSG00000273272	3.29697	-0.216163	0.159952	-1.35143	0.176558	0.275766
ENSG00000273289	2.48092	-0.283575	0.154171	-1.83935	0.0658634	0.123425
ENSG00000273291	17.4927	-0.0664624	0.0763068	-0.870989	0.38376	0.505334
ENSG00000273295	77.3865	-0.382471	0.197657	-1.93502	0.0529876	0.102943
ENSG00000273297	4.59878	-0.0613186	0.106669	-0.57485	0.565392	0.674568
ENSG00000273306	3.87895	0.0328416	0.102849	0.31932	0.749484	0.82521
ENSG00000273312	5.36668	0.21045	0.103099	2.04124	0.041227	0.0833251
ENSG00000273319	0.812637	-0.101267	0.199726	-0.50703	0.612134	0.715004
ENSG00000273320	14.7281	0.251074	0.1022	2.4567	0.014022	0.033214
ENSG00000273321	2.8271	-0.191653	0.120812	-1.58637	0.112655	0.191867
ENSG00000273328	14.0218	0.611033	0.112666	5.42341	5.85e-08	5.02e-07
ENSG00000273343	4.51389	-0.190123	0.10775	-1.76449	0.0776502	0.141443
ENSG00000273355	1.32277	0.0698364	0.165472	0.422043	0.672993	0.764847
ENSG00000273361	1.69608	-0.275757	0.155837	-1.76952	0.0768075	0.140236
ENSG00000273363	3.75297	-0.241349	0.106302	-2.27041	0.023183	0.0511223
ENSG00000273367	2.35007	-0.328942	0.153632	-2.14111	0.0322654	0.0678311
ENSG00000273369	1.03295	0.184773	0.168667	1.09549	0.273302	0.389181
ENSG00000273384	1.4157	-0.610602	0.171994	-3.55014	0.000385033	0.00142968
ENSG00000273398	1.95352	-0.201793	0.181503	-1.11179	0.266228	0.381321
ENSG00000273399	2.4532	-0.509235	0.140598	-3.62192	0.000292422	0.00111956
ENSG00000273406	0.759202	-0.123866	0.202239	-0.612472	0.540225	0.653123
ENSG00000273432	18.3054	-0.0986876	0.0789321	-1.25028	0.211196	0.318232
ENSG00000273437	5.73602	-0.179394	0.101146	-1.77361	0.0761282	0.139179
ENSG00000273448	35.8111	-0.0733906	0.0577366	-1.27113	0.203684	0.309226
ENSG00000273464	1.13183	0.00155323	0.168293	0.00922929	0.992636	0.995235
ENSG00000273473	1.54572	-0.0769076	0.160676	-0.478651	0.632187	0.731507
ENSG00000273481	1.42998	-0.318221	0.160378	-1.9842	0.0472333	0.0934467
ENSG00000273485	1.06517	-0.124431	0.175606	-0.708583	0.478583	0.596547
ENSG00000273486	19.381	-0.35699	0.0754593	-4.7309	2.24e-06	1.38e-05
ENSG00000273487	33.4316	-0.124127	0.0694682	-1.78682	0.073967	0.135989
ENSG00000273507	4.18533	-0.213506	0.141428	-1.50964	0.131135	0.216868
ENSG00000273565	0.749066	-0.279568	0.206484	-1.35395	0.175754	0.274809
ENSG00000273576	20.7942	-0.260662	0.0590774	-4.41221	1.02e-05	5.48e-05
ENSG00000273584	2.04569	-0.413301	0.140719	-2.93707	0.00331327	0.0095177
ENSG00000273599	29.7868	-0.23947	0.107359	-2.23056	0.0257103	0.0558851
ENSG00000273654	18.9425	-0.264668	0.0889398	-2.97581	0.00292211	0.00853759
ENSG00000273669	1.05091	-0.818421	0.186357	-4.39169	1.12e-05	5.97e-05
ENSG00000273679	1.16499	-0.146244	0.197584	-0.740163	0.459201	0.578552
ENSG00000273702	55.8032	-0.0582945	0.0506422	-1.15111	0.249688	0.363029
ENSG00000273733	1.85392	0.0454717	0.140462	0.323729	0.746143	0.822385
ENSG00000273765	3.58736	-0.447538	0.11532	-3.88083	0.000104099	0.000445985
ENSG00000273771	6.84463	1.05509	0.136524	7.72827	1.09e-14	3.27e-13
ENSG00000273783	9.57607	0.039435	0.084368	0.467416	0.640202	0.738142
ENSG00000273784	25.1496	0.0394292	0.0615696	0.640401	0.521912	0.636319
ENSG00000273796	3.0982	0.790106	0.134211	5.88705	3.93e-09	4.22e-08
ENSG00000273805	2.68037	-0.179633	0.168328	-1.06716	0.285899	0.403119
ENSG00000273812	2.99406	-0.3512	0.164192	-2.13896	0.032439	0.0681537
ENSG00000273821	0.716355	-0.363852	0.206574	-1.76136	0.0781771	0.14219
ENSG00000273828	12.4419	-0.239329	0.0940221	-2.54546	0.0109134	0.0267691
ENSG00000273851	3.24722	-0.402825	0.140862	-2.85972	0.00424019	0.0118036
ENSG00000273855	2.24797	-0.0883287	0.152881	-0.577759	0.563427	0.672998
ENSG00000273891	7.72563	-0.029374	0.144251	-0.203632	0.838641	0.891296
ENSG00000274001	1.40045	-0.374796	0.16312	-2.29767	0.0215808	0.0480947
ENSG00000274008	2.00706	-0.0278294	0.164775	-0.168893	0.865881	0.910228
ENSG00000274015	2.81944	-0.10495	0.124556	-0.842593	0.399456	0.520973
ENSG00000274029	10.9359	-0.405661	0.0767025	-5.28876	1.23e-07	9.89e-07
ENSG00000274104	10.2303	-0.0279353	0.0673543	-0.414752	0.678323	0.769323
ENSG00000274105	8.03202	-0.46938	0.0921408	-5.09416	3.5e-07	2.55e-06
ENSG00000274156	1.58026	0.128599	0.173924	0.739397	0.459666	0.579042
ENSG00000274213	1.29815	0.291	0.190033	1.53131	0.125692	0.209622
ENSG00000274214	1.74398	-0.107807	0.178186	-0.605026	0.545162	0.657337
ENSG00000274225	1.76396	-0.112414	0.172153	-0.652989	0.513763	0.628323
ENSG00000274227	1.31949	-0.333521	0.169017	-1.9733	0.0484618	0.0954264
ENSG00000274253	43.5152	-0.222841	0.0668968	-3.33111	0.000865	0.00293689
ENSG00000274267	16.2139	0.242211	0.176519	1.37215	0.170016	0.267679
ENSG00000274312	1.65417	-0.174596	0.161854	-1.07873	0.280709	0.397459
ENSG00000274330	1.69877	0.372051	0.179829	2.06891	0.0385544	0.0787554
ENSG00000274331	16.6412	-0.0625089	0.154095	-0.405652	0.684998	0.774698
ENSG00000274363	5.58501	-0.445714	0.0999884	-4.45765	8.29e-06	4.54e-05
ENSG00000274383	3.91649	-0.599455	0.122509	-4.89314	9.92e-07	6.58e-06
ENSG00000274414	2.08912	-0.316167	0.150137	-2.10585	0.0352172	0.0730223
ENSG00000274492	5.19553	-0.23104	0.121634	-1.89947	0.0575023	0.110186
ENSG00000274559	0.997768	0.257241	0.15987	1.60906	0.107602	0.184824
ENSG00000274560	1.99093	-0.185525	0.15009	-1.23609	0.216425	0.324489
ENSG00000274591	0.998357	-0.416529	0.186928	-2.22829	0.0258615	0.0561532
ENSG00000274598	8.876	-0.389895	0.0960856	-4.05779	4.95e-05	0.000227595
ENSG00000274615	22.3137	0.0827911	0.137944	0.600179	0.548387	0.659983
ENSG00000274624	3.59194	-0.514353	0.115569	-4.4506	8.56e-06	4.68e-05
ENSG00000274653	1.81629	-0.0933309	0.145512	-0.641399	0.521264	0.635758
ENSG00000274678	2.37993	-0.144829	0.143565	-1.00881	0.313068	0.431936
ENSG00000274695	1.09067	-0.297126	0.178337	-1.66609	0.0956958	0.168006
ENSG00000274698	4.89541	-0.229571	0.113387	-2.02466	0.0429021	0.086127
ENSG00000274712	409.846	-0.103564	0.050772	-2.03978	0.0413724	0.0835634
ENSG00000274718	8.04756	-0.105263	0.112545	-0.935297	0.349635	0.470897
ENSG00000274737	4.32434	-0.0661023	0.131909	-0.50112	0.616287	0.718814
ENSG00000274765	1.64721	0.0619261	0.160172	0.386624	0.699035	0.785404
ENSG00000274767	7.75866	-0.212556	0.129887	-1.63646	0.101743	0.176595
ENSG00000274769	9.54328	-0.291869	0.113692	-2.5672	0.0102522	0.0253683
ENSG00000274776	30.3622	-0.184038	0.0713542	-2.57922	0.00990251	0.0246131
ENSG00000274797	1.82055	-0.117613	0.151196	-0.77788	0.43664	0.556978
ENSG00000274893	36.2434	-0.0243393	0.0912192	-0.266822	0.789606	0.855046
ENSG00000274898	1.8732	-0.297926	0.149284	-1.9957	0.0459665	0.0913296
ENSG00000274902	1.33544	-0.119506	0.166063	-0.719644	0.471744	0.589932
ENSG00000274918	1.29995	-0.183927	0.168041	-1.09453	0.273722	0.389633
ENSG00000274922	30.0219	-0.346631	0.0739211	-4.6892	2.74e-06	1.66e-05
ENSG00000274979	1.09153	-0.588228	0.184845	-3.18228	0.00146123	0.00465853
ENSG00000275038	5.70983	-0.102258	0.163148	-0.626783	0.530801	0.644349
ENSG00000275055	12.7764	0.111346	0.0832082	1.33816	0.180843	0.281116
ENSG00000275088	10.9427	-0.448831	0.125	-3.59064	0.000329873	0.00124678
ENSG00000275106	2.02056	-0.139117	0.138099	-1.00736	0.31376	0.432675
ENSG00000275131	2009.8	-0.196295	0.059633	-3.29172	0.00099577	0.00333326
ENSG00000275160	28.2633	0.00733124	0.0764424	0.0959053	0.923596	0.949285
ENSG00000275178	0.751896	-0.52764	0.202815	-2.60159	0.00927938	0.02331
ENSG00000275185	1.2352	-0.0611068	0.159096	-0.384089	0.700913	0.786961
ENSG00000275186	2.85502	-0.425681	0.150108	-2.83583	0.00457063	0.0126001
ENSG00000275198	19.094	-0.029154	0.0648824	-0.449336	0.653189	0.748971
ENSG00000275202	9.05644	0.154737	0.078103	1.98119	0.0475697	0.0939961
ENSG00000275234	1.47281	-0.289449	0.162848	-1.77742	0.0755	0.138264
ENSG00000275236	12.1116	-0.540469	0.0878817	-6.14996	7.75e-10	9.55e-09
ENSG00000275278	6.63531	-0.242088	0.143514	-1.68686	0.0916295	0.161989
ENSG00000275297	1.90931	-0.199251	0.222214	-0.896666	0.369897	0.491054
ENSG00000275345	1.49275	0.0789565	0.152779	0.516804	0.605293	0.70932
ENSG00000275358	2.09064	-0.350197	0.147725	-2.3706	0.0177595	0.0406844
ENSG00000275371	1.73839	-0.636262	0.163243	-3.89763	9.71e-05	0.000418643
ENSG00000275400	7.87901	-0.0606638	0.116015	-0.522896	0.601047	0.705785
ENSG00000275405	92.0474	0.146083	0.154837	0.943462	0.345445	0.466389
ENSG00000275409	4.14254	-0.140209	0.114956	-1.21968	0.222588	0.331831
ENSG00000275426	1.8049	-0.209813	0.183246	-1.14498	0.252218	0.365848
ENSG00000275441	1.70217	0.114692	0.146448	0.78316	0.433533	0.554038
ENSG00000275450	17.8309	-0.382753	0.0759864	-5.03712	4.73e-07	3.35e-06
ENSG00000275476	1.71744	-0.18165	0.165131	-1.10004	0.271316	0.386805
ENSG00000275481	48.1622	0.106148	0.0794848	1.33545	0.181728	0.282261
ENSG00000275485	2.24512	-0.287962	0.132719	-2.16971	0.0300286	0.0639598
ENSG00000275493	1.87125	-0.151963	0.153837	-0.987823	0.323239	0.442776
ENSG00000275552	7.84066	-0.154989	0.0875092	-1.77112	0.0765409	0.139825
ENSG00000275585	6.53424	-0.442655	0.138729	-3.19079	0.00141883	0.00454247
ENSG00000275620	679.174	-0.6373	0.0939775	-6.78141	1.19e-11	2.02e-10
ENSG00000275632	2.72754	-0.305744	0.123659	-2.47248	0.0134181	0.0319942
ENSG00000275636	0.881039	-0.0245198	0.193358	-0.126811	0.89909	0.933027
ENSG00000275638	2.00827	-0.354342	0.148246	-2.39023	0.016838	0.0389163
ENSG00000275645	6.68235	0.213654	0.0775591	2.75473	0.00587412	0.0156311
ENSG00000275672	24.8764	0.00700195	0.0753495	0.0929263	0.925962	0.950684
ENSG00000275703	1.32719	-0.416158	0.165394	-2.51616	0.0118642	0.0287741
ENSG00000275709	1.50763	0.0454569	0.16538	0.274863	0.783421	0.850134
ENSG00000275719	3.75976	0.0322315	0.117454	0.274419	0.783763	0.850444
ENSG00000275720	3.015	-0.307476	0.129464	-2.375	0.0175489	0.0403023
ENSG00000275740	129.116	-0.0298226	0.0629044	-0.474094	0.635433	0.734211
ENSG00000275759	8.23851	-0.0529601	0.0862708	-0.613882	0.539293	0.652281
ENSG00000275765	50.637	-0.109915	0.0698848	-1.5728	0.115764	0.196086
ENSG00000275769	1.53497	-0.0616499	0.154851	-0.398124	0.690539	0.77861
ENSG00000275846	4.72011	-0.64979	0.120433	-5.39544	6.84e-08	5.8e-07
ENSG00000275857	2.68808	-0.0410602	0.135464	-0.303107	0.761808	0.83343
ENSG00000275894	33.3743	-0.572384	0.0907964	-6.30404	2.9e-10	3.86e-09
ENSG00000275898	6.49753	-0.698821	0.126261	-5.53475	3.12e-08	2.83e-07
ENSG00000275964	50.4811	-0.374187	0.0828601	-4.51589	6.31e-06	3.55e-05
ENSG00000276017	4.45482	-0.374829	0.198757	-1.88587	0.0593124	0.113121
ENSG00000276030	1.4086	-0.448984	0.16194	-2.77253	0.0055622	0.014933
ENSG00000276077	45.2255	0.356385	0.13431	2.65344	0.00796753	0.0204021
ENSG00000276092	1.28172	-0.617108	0.175713	-3.51203	0.000444702	0.00162486
ENSG00000276097	7.6277	-0.616277	0.129578	-4.75602	1.97e-06	1.23e-05
ENSG00000276107	8.52587	0.266345	0.157484	1.69125	0.0907893	0.160691
ENSG00000276128	11.6696	0.0214234	0.114205	0.187587	0.8512	0.900053
ENSG00000276131	1.79249	0.603354	0.138343	4.3613	1.29e-05	6.76e-05
ENSG00000276188	0.8008	0.0410991	0.19968	0.205825	0.836927	0.890066
ENSG00000276204	3.81279	-0.404091	0.170288	-2.37299	0.0176446	0.0404578
ENSG00000276216	24.7277	0.156018	0.13388	1.16536	0.243873	0.356479
ENSG00000276232	108.373	0.346623	0.128865	2.68982	0.00714914	0.0185675
ENSG00000276251	5.80609	-0.387809	0.0951877	-4.07415	4.62e-05	0.000213717
ENSG00000276259	13.4054	0.0576819	0.0684601	0.842563	0.399473	0.520973
ENSG00000276269	16.1524	-0.167246	0.153408	-1.09021	0.275622	0.391862
ENSG00000276302	2.13067	-0.522412	0.147231	-3.54825	0.000387797	0.00143836
ENSG00000276317	1.27464	0.0315163	0.1628	0.193589	0.846498	0.896888
ENSG00000276384	1.61059	0.0616109	0.153689	0.400881	0.688508	0.777251
ENSG00000276398	5.23578	-0.162736	0.136851	-1.18915	0.23438	0.34575
ENSG00000276408	2.63204	0.23901	0.120205	1.98836	0.0467724	0.0926433
ENSG00000276412	3.82869	-0.100382	0.149497	-0.671464	0.501925	0.617995
ENSG00000276418	1.70308	-0.0545912	0.174396	-0.313031	0.754257	0.828466
ENSG00000276434	0.699329	0.320501	0.198884	1.61149	0.107073	0.184089
ENSG00000276445	5.59672	0.1544	0.115092	1.34154	0.179745	0.279796
ENSG00000276476	1.93054	0.584362	0.143097	4.08368	4.43e-05	0.00020592
ENSG00000276490	1.86297	-0.247747	0.194398	-1.27443	0.202512	0.307832
ENSG00000276505	2.34764	-0.8622	0.15602	-5.5262	3.27e-08	2.96e-07
ENSG00000276509	11.9241	-0.222851	0.100788	-2.21108	0.0270302	0.0583497
ENSG00000276517	112.591	-0.164847	0.0506272	-3.2561	0.00112955	0.00371685
ENSG00000276529	11.8783	0.0351744	0.0796568	0.441574	0.658798	0.753641
ENSG00000276591	7.19471	0.223434	0.136829	1.63295	0.10248	0.177579
ENSG00000276651	3.9639	-0.275726	0.118369	-2.32938	0.019839	0.0447274
ENSG00000276663	4.98299	-0.448799	0.12087	-3.71306	0.000204767	0.000816973
ENSG00000276690	86.9971	-0.58651	0.0953856	-6.14883	7.81e-10	9.6e-09
ENSG00000276691	1.40278	-0.747062	0.182875	-4.08509	4.41e-05	0.000204866
ENSG00000276704	1.31713	-0.124227	0.164447	-0.755423	0.449995	0.569964
ENSG00000276718	3.52961	-0.225514	0.114571	-1.96833	0.04903	0.0963558
ENSG00000276724	41.2708	-0.292059	0.0608748	-4.7977	1.6e-06	1.02e-05
ENSG00000276740	8.50622	-0.136187	0.0917781	-1.48387	0.137842	0.225874
ENSG00000276742	1.30811	0.0360797	0.184841	0.195194	0.845241	0.896313
ENSG00000276759	1.1079	0.139066	0.187456	0.74186	0.458172	0.577613
ENSG00000276814	1.47473	-0.315641	0.152592	-2.06853	0.03859	0.0788071
ENSG00000276842	2.77722	-0.157235	0.159735	-0.984352	0.324943	0.444609
ENSG00000276846	7.48263	0.0595371	0.0928809	0.641005	0.521519	0.635942
ENSG00000276850	1.9453	-0.21194	0.160403	-1.32129	0.186404	0.288096
ENSG00000276900	19.2533	0.0169028	0.0556564	0.3037	0.761357	0.833169
ENSG00000276934	2.544	-0.233858	0.131605	-1.77697	0.0755732	0.138381
ENSG00000276957	1.47056	-0.0427489	0.154604	-0.276505	0.78216	0.849129
ENSG00000276968	0.911236	-0.452094	0.198051	-2.28271	0.0224472	0.049745
ENSG00000276980	39.0749	0.0890275	0.125039	0.711998	0.476466	0.594566
ENSG00000277013	38.4042	-0.118832	0.05755	-2.06485	0.0389367	0.0794032
ENSG00000277020	1.18653	0.000795292	0.182421	0.00435966	0.996522	0.997702
ENSG00000277022	6.83538	-0.137288	0.1523	-0.901433	0.367358	0.488579
ENSG00000277050	2.03778	-0.34522	0.146381	-2.35837	0.0183554	0.0418417
ENSG00000277067	30.1459	0.458971	0.143399	3.20065	0.00137116	0.00441122
ENSG00000277087	1.42462	-0.512417	0.168733	-3.03685	0.00239061	0.00718182
ENSG00000277117	297.512	-0.142733	0.115395	-1.23691	0.216121	0.324128
ENSG00000277125	4.95222	-0.287717	0.200499	-1.435	0.151287	0.243871
ENSG00000277144	1.95827	-0.701966	0.158471	-4.42961	9.44e-06	5.1e-05
ENSG00000277159	17.5873	-0.200157	0.077592	-2.5796	0.00989136	0.0245894
ENSG00000277196	887.887	-0.126432	0.0799462	-1.58146	0.113773	0.193402
ENSG00000277210	2.33352	-0.517697	0.161802	-3.19957	0.00137632	0.00442407
ENSG00000277218	1.11259	0.189784	0.175448	1.08171	0.279382	0.395856
ENSG00000277246	0.954359	-0.435653	0.195679	-2.22637	0.0259895	0.0563992
ENSG00000277270	1.45493	0.0387175	0.174275	0.222163	0.824187	0.880735
ENSG00000277283	65.9264	-0.117776	0.0519821	-2.26571	0.0234691	0.0516521
ENSG00000277299	0.831944	-0.114604	0.198449	-0.577498	0.563603	0.673146
ENSG00000277304	7.1824	-0.664995	0.126573	-5.25385	1.49e-07	1.18e-06
ENSG00000277324	1.51641	0.055308	0.16134	0.342804	0.731746	0.811338
ENSG00000277342	6.20391	0.122161	0.0968196	1.26174	0.207042	0.313355
ENSG00000277351	41.4684	-0.193019	0.0867234	-2.22569	0.0260351	0.0564861
ENSG00000277368	1.26287	-0.160379	0.173016	-0.926963	0.353946	0.475166
ENSG00000277386	5.95179	-0.0506851	0.105504	-0.480408	0.630938	0.730539
ENSG00000277423	1.15397	0.0312584	0.179663	0.173984	0.861878	0.90762
ENSG00000277425	2.09048	-0.374498	0.145983	-2.56535	0.0103071	0.0254833
ENSG00000277453	1.1097	0.309677	0.172211	1.79824	0.0721384	0.133142
ENSG00000277459	2.66137	0.150511	0.136533	1.10238	0.270296	0.38575
ENSG00000277491	1.97996	-0.0263046	0.153605	-0.171248	0.864029	0.909161
ENSG00000277496	7.51951	-0.186539	0.103396	-1.80412	0.0712121	0.131712
ENSG00000277526	7.01282	-0.17325	0.16086	-1.07702	0.28147	0.398258
ENSG00000277534	59.6575	0.232815	0.0629189	3.70024	0.000215398	0.000855125
ENSG00000277548	2.71558	0.137886	0.123791	1.11386	0.265339	0.380388
ENSG00000277566	12.3005	-0.356846	0.0948818	-3.76095	0.000169267	0.000688152
ENSG00000277581	0.894039	0.0964063	0.181176	0.532116	0.594646	0.700296
ENSG00000277587	8.27476	0.0290555	0.128708	0.225748	0.821397	0.878619
ENSG00000277589	4.43944	-0.308225	0.109465	-2.81575	0.00486638	0.0132925
ENSG00000277662	1.43206	0.33766	0.155914	2.16569	0.030335	0.064495
ENSG00000277692	2.8399	-0.150725	0.126607	-1.1905	0.233851	0.345154
ENSG00000277715	31.2367	-0.293434	0.0512432	-5.7263	1.03e-08	1.02e-07
ENSG00000277738	1.09081	0.270242	0.191877	1.40842	0.159008	0.253549
ENSG00000277763	2.96279	0.213121	0.125608	1.69672	0.0897505	0.159167
ENSG00000277767	13.6822	0.031515	0.0780841	0.403604	0.686504	0.775795
ENSG00000277831	3.69559	-0.196505	0.112806	-1.74198	0.081512	0.147095
ENSG00000277895	1.47958	-0.0622191	0.171168	-0.363498	0.716233	0.799471
ENSG00000277925	543.269	0.37358	0.0541005	6.9053	5.01e-12	9.14e-11
ENSG00000277969	24.6498	0.256227	0.0597132	4.29096	1.78e-05	9.05e-05
ENSG00000277978	1.31628	-0.344116	0.165473	-2.0796	0.0375626	0.0770764
ENSG00000277991	42.0842	0.0562862	0.234681	0.239841	0.810453	0.870359
ENSG00000278002	8.02968	-0.031909	0.0902902	-0.353405	0.723785	0.805678
ENSG00000278058	11.268	-0.114558	0.0877652	-1.30527	0.1918	0.29473
ENSG00000278066	0.636801	-0.0676085	0.196217	-0.34456	0.730425	0.810258
ENSG00000278068	1.81029	0.416833	0.192204	2.1687	0.0301052	0.0640825
ENSG00000278107	4.72193	-0.0110549	0.0965131	-0.114543	0.908807	0.939604
ENSG00000278126	21.9895	-0.0631237	0.0587626	-1.07421	0.282726	0.399701
ENSG00000278133	21.5974	-0.168075	0.0573453	-2.93092	0.00337956	0.00968709
ENSG00000278177	2.74577	0.0491372	0.128302	0.382982	0.701733	0.787592
ENSG00000278192	19.2311	-0.160445	0.0962096	-1.66766	0.0953835	0.167535
ENSG00000278202	4.41657	0.075917	0.121766	0.623465	0.532979	0.646443
ENSG00000278206	7.03793	-0.274368	0.0935575	-2.93262	0.00336119	0.0096408
ENSG00000278238	2.31543	0.381253	0.13595	2.80437	0.0050415	0.0137004
ENSG00000278254	8.12785	-0.382751	0.108124	-3.53994	0.000400212	0.00148008
ENSG00000278266	20.6383	0.0193069	0.072358	0.266824	0.789604	0.855046
ENSG00000278272	17.8824	0.380506	0.15018	2.53368	0.0112873	0.0275485
ENSG00000278330	8.464	0.0230989	0.103011	0.224237	0.822573	0.879505
ENSG00000278356	1.11845	-0.080709	0.182557	-0.442102	0.658415	0.75343
ENSG00000278383	4.05395	-0.360926	0.114121	-3.16265	0.00156338	0.00494025
ENSG00000278385	1.00468	0.301064	0.199179	1.51152	0.130655	0.216227
ENSG00000278389	1.29503	-0.104595	0.163427	-0.640013	0.522164	0.636499
ENSG00000278390	7.05237	-0.0136552	0.0798566	-0.170996	0.864227	0.909306
ENSG00000278396	2.94487	-0.0120421	0.121931	-0.0987614	0.921328	0.947878
ENSG00000278434	44.9355	-0.219504	0.0814246	-2.69579	0.00702218	0.0182909
ENSG00000278445	0.936526	-0.251513	0.20844	-1.20665	0.227567	0.337814
ENSG00000278464	4.40449	-0.25787	0.167073	-1.54346	0.122719	0.205648
ENSG00000278467	7.75347	-0.136861	0.0863939	-1.58415	0.113161	0.192555
ENSG00000278475	1.37088	-0.349582	0.165281	-2.11508	0.0344227	0.0716632
ENSG00000278493	1.90387	-0.329229	0.153588	-2.14359	0.0320659	0.0675143
ENSG00000278500	51.826	-0.344177	0.0828657	-4.15343	3.28e-05	0.000156774
ENSG00000278573	0.647441	-0.141755	0.196371	-0.721873	0.470373	0.588677
ENSG00000278626	2.1231	0.095069	0.153652	0.618731	0.536093	0.649315
ENSG00000278668	11.2892	-0.573845	0.0865258	-6.63207	3.31e-11	5.21e-10
ENSG00000278703	1.06511	-0.193114	0.180812	-1.06804	0.285503	0.402654
ENSG00000278704	2.63141	-0.535237	0.144309	-3.70897	0.0002081	0.000829293
ENSG00000278722	8.52727	-0.301906	0.0796984	-3.78811	0.000151799	0.000624312
ENSG00000278727	6.7174	0.194492	0.11362	1.71177	0.0869397	0.155186
ENSG00000278733	2.04181	-0.184037	0.136117	-1.35205	0.176358	0.275538
ENSG00000278816	0.816781	-0.97554	0.201612	-4.83869	1.31e-06	8.46e-06
ENSG00000278817	196.821	0.0267179	0.0718194	0.372015	0.709882	0.794246
ENSG00000278834	43.5852	-0.175724	0.0580891	-3.02508	0.00248566	0.00741335
ENSG00000278860	1.24937	-0.383463	0.182883	-2.09676	0.0360145	0.0744319
ENSG00000278876	1.78388	-0.524701	0.155152	-3.38186	0.000719967	0.00248948
ENSG00000278878	5.04271	-0.434181	0.136844	-3.17282	0.00150965	0.00479537
ENSG00000278887	2.1818	0.254116	0.141684	1.79354	0.0728868	0.134311
ENSG00000278891	22.8184	-0.262996	0.0819156	-3.21057	0.00132471	0.00427807
ENSG00000278893	43.9983	-0.222953	0.0696688	-3.20019	0.00137337	0.00441723
ENSG00000278896	33.042	-0.00620597	0.0879816	-0.0705372	0.943766	0.962466
ENSG00000278903	19.9817	-0.148882	0.110363	-1.34902	0.177331	0.276788
ENSG00000278905	12.0075	1.08195	0.132437	8.16958	3.09e-16	1.21e-14
ENSG00000278915	1.12084	0.262574	0.17182	1.52819	0.126465	0.210642
ENSG00000278925	7.23291	-0.849859	0.147388	-5.76614	8.11e-09	8.21e-08
ENSG00000278926	6.3458	-0.391186	0.121839	-3.21068	0.00132423	0.00427695
ENSG00000278931	23.2143	-0.0547929	0.125223	-0.437561	0.661704	0.755901
ENSG00000278932	19.8828	-0.255411	0.0904191	-2.82475	0.00473176	0.0129702
ENSG00000278934	11.9541	0.0308862	0.104051	0.296838	0.76659	0.837396
ENSG00000278950	7.36819	0.199925	0.141979	1.40813	0.159091	0.253668
ENSG00000278952	0.874393	0.0430033	0.202218	0.212658	0.831593	0.886221
ENSG00000278962	14.3588	0.197707	0.0928665	2.12894	0.0332593	0.0695936
ENSG00000278965	6.03902	-0.113766	0.139453	-0.815797	0.414616	0.535957
ENSG00000278966	1.39883	-0.24341	0.167239	-1.45546	0.145542	0.236263
ENSG00000278971	14.2557	-0.543394	0.0912073	-5.95779	2.56e-09	2.84e-08
ENSG00000278986	5.59937	-0.184114	0.109853	-1.676	0.0937387	0.165038
ENSG00000278996	14.9946	0.264992	0.204012	1.2989	0.193979	0.297296
ENSG00000279031	2.84753	-0.246601	0.127888	-1.92826	0.0538224	0.104358
ENSG00000279042	2.49435	-0.0259434	0.188795	-0.137416	0.890702	0.927221
ENSG00000279047	1.24442	-0.118781	0.17087	-0.695152	0.48696	0.604117
ENSG00000279048	22.6899	-0.155782	0.0601465	-2.59004	0.00959644	0.0239797
ENSG00000279067	2.37086	-0.0904896	0.150247	-0.602273	0.546992	0.658749
ENSG00000279068	4.96094	0.171497	0.104806	1.63633	0.10177	0.176631
ENSG00000279070	1.2154	0.00219217	0.193887	0.0113064	0.990979	0.994341
ENSG00000279086	1.50107	0.542919	0.167642	3.23855	0.00120137	0.00392657
ENSG00000279090	1.74279	-0.0345348	0.19287	-0.179058	0.857892	0.90477
ENSG00000279091	2.12701	-0.231093	0.157625	-1.46609	0.142624	0.232444
ENSG00000279099	7.40743	0.124349	0.136701	0.90964	0.363013	0.484325
ENSG00000279103	13.6519	-0.462779	0.0838828	-5.51697	3.45e-08	3.1e-07
ENSG00000279104	1.32129	-0.453888	0.187381	-2.42227	0.0154237	0.0360214
ENSG00000279107	22.3839	-0.470409	0.100974	-4.6587	3.18e-06	1.91e-05
ENSG00000279108	41.5509	-0.505501	0.0811882	-6.22629	4.78e-10	6.08e-09
ENSG00000279110	0.98914	0.215289	0.189668	1.13509	0.256339	0.37049
ENSG00000279114	11.8535	-0.244687	0.0908322	-2.69383	0.00706358	0.0183782
ENSG00000279123	0.825628	-0.40979	0.201247	-2.03625	0.0417249	0.0841654
ENSG00000279124	7.20801	-0.439522	0.141589	-3.10422	0.00190784	0.00588871
ENSG00000279133	143.837	-0.35788	0.0491281	-7.28462	3.23e-13	7.29e-12
ENSG00000279137	1.56445	-0.53605	0.17895	-2.99553	0.00273967	0.0080673
ENSG00000279138	5.67107	0.174555	0.118856	1.46862	0.141937	0.231507
ENSG00000279142	4.61196	0.989313	0.177847	5.56272	2.66e-08	2.45e-07
ENSG00000279148	4.22912	0.061232	0.106417	0.575398	0.565022	0.674258
ENSG00000279149	9.1699	-0.690989	0.113489	-6.08859	1.14e-09	1.36e-08
ENSG00000279159	33.5253	-0.268199	0.0768668	-3.48914	0.00048457	0.00175284
ENSG00000279168	33.7519	-0.151578	0.087979	-1.72289	0.084908	0.152159
ENSG00000279176	26.4159	-0.518712	0.0977665	-5.30563	1.12e-07	9.14e-07
ENSG00000279187	4.65635	-0.705555	0.136944	-5.15212	2.58e-07	1.93e-06
ENSG00000279198	18.8952	-0.39533	0.0711969	-5.55263	2.81e-08	2.58e-07
ENSG00000279203	9.44215	-0.411054	0.0972232	-4.22795	2.36e-05	0.000116323
ENSG00000279205	5.2198	-0.186659	0.10849	-1.72052	0.0853377	0.152793
ENSG00000279206	0.918866	-0.344607	0.187218	-1.84067	0.0656693	0.123114
ENSG00000279208	8.30718	0.205373	0.145449	1.412	0.157951	0.252221
ENSG00000279212	1.28537	-0.0114182	0.169499	-0.0673644	0.946292	0.964406
ENSG00000279214	1.65545	-0.0711028	0.16973	-0.418918	0.675276	0.76681
ENSG00000279221	4.79375	0.298379	0.132179	2.25739	0.0239836	0.0525942
ENSG00000279227	8.80817	-0.0701454	0.0883841	-0.793642	0.427404	0.548347
ENSG00000279228	2.1818	0.254116	0.141684	1.79354	0.0728868	0.134311
ENSG00000279232	2.73805	-0.0352834	0.121399	-0.29064	0.771326	0.84103
ENSG00000279233	45.2458	-0.241647	0.0888089	-2.72098	0.00650884	0.0171283
ENSG00000279246	15.3513	-0.221362	0.064717	-3.42047	0.000625139	0.00219426
ENSG00000279249	15.5262	-0.490675	0.134269	-3.65441	0.00025777	0.00100318
ENSG00000279254	12.7332	0.251793	0.125739	2.00251	0.04523	0.0900969
ENSG00000279259	16.3848	-0.179868	0.0693021	-2.59542	0.00944745	0.0236618
ENSG00000279266	7.39452	-0.235284	0.105492	-2.23034	0.0257251	0.0559092
ENSG00000279267	52.7165	-0.336634	0.0785149	-4.28751	1.81e-05	9.17e-05
ENSG00000279276	1.2231	-0.215413	0.172577	-1.24821	0.211954	0.319138
ENSG00000279286	1.26364	-0.45938	0.202762	-2.26561	0.0234754	0.0516623
ENSG00000279333	8.16319	-0.144887	0.105241	-1.37672	0.1686	0.265903
ENSG00000279342	94.1626	-0.344566	0.0519312	-6.63505	3.24e-11	5.12e-10
ENSG00000279344	10.1331	-0.362095	0.0816806	-4.43306	9.29e-06	5.03e-05
ENSG00000279354	1.69723	-0.201045	0.14388	-1.39731	0.16232	0.258019
ENSG00000279356	28.3722	-0.347747	0.074398	-4.67415	2.95e-06	1.78e-05
ENSG00000279357	1.31071	0.0481439	0.175541	0.27426	0.783885	0.850467
ENSG00000279366	0.797549	-0.212326	0.198993	-1.067	0.285971	0.403188
ENSG00000279367	5.05769	-0.994574	0.165292	-6.01706	1.78e-09	2.03e-08
ENSG00000279373	2.30252	-0.228777	0.129133	-1.77164	0.0764545	0.139684
ENSG00000279377	24.3074	-0.147819	0.0900158	-1.64215	0.100559	0.175069
ENSG00000279378	2.32891	-0.231439	0.150647	-1.53631	0.124463	0.207857
ENSG00000279392	1.6623	-0.175586	0.1564	-1.12267	0.261577	0.376229
ENSG00000279394	7.97333	-0.354532	0.102062	-3.4737	0.00051333	0.0018422
ENSG00000279400	444.982	-0.54531	0.0699555	-7.7951	6.44e-15	2.02e-13
ENSG00000279412	1.10983	-0.31281	0.179976	-1.73807	0.0821989	0.14815
ENSG00000279417	1.75296	-0.249842	0.167398	-1.4925	0.135568	0.222735
ENSG00000279443	3.60108	0.374861	0.125507	2.98677	0.00281938	0.00826762
ENSG00000279447	2.82575	-0.0917621	0.163562	-0.561024	0.574781	0.682533
ENSG00000279455	1.99557	-0.118101	0.16849	-0.700933	0.483345	0.600783
ENSG00000279463	1.79548	0.119028	0.151468	0.785827	0.431969	0.552619
ENSG00000279464	6.76143	-0.213796	0.097056	-2.20281	0.0276083	0.0594836
ENSG00000279465	1.70139	-0.694548	0.166651	-4.16768	3.08e-05	0.000148214
ENSG00000279469	1.81456	-0.390314	0.142122	-2.74633	0.00602668	0.0159937
ENSG00000279481	22.9698	-0.345427	0.0762334	-4.53118	5.87e-06	3.32e-05
ENSG00000279502	2.04867	-0.0882349	0.151921	-0.580795	0.561379	0.671254
ENSG00000279504	1.80402	0.0203151	0.143284	0.141782	0.887252	0.924863
ENSG00000279521	2.52834	-0.483319	0.165581	-2.91893	0.00351237	0.0100084
ENSG00000279526	10.4134	0.53326	0.10922	4.88244	1.05e-06	6.91e-06
ENSG00000279528	3.52096	-0.640386	0.214876	-2.98026	0.00288001	0.00842833
ENSG00000279542	2.54467	-0.225428	0.135251	-1.66673	0.0955677	0.16781
ENSG00000279551	6.11991	-0.335352	0.137171	-2.44476	0.0144947	0.0341555
ENSG00000279570	14.9855	-0.343596	0.0751518	-4.57203	4.83e-06	2.79e-05
ENSG00000279584	1.71654	-0.0499024	0.159732	-0.312413	0.754727	0.828663
ENSG00000279590	1.30765	-0.415911	0.179624	-2.31546	0.0205878	0.0461318
ENSG00000279594	29.1531	-0.343184	0.0682075	-5.03147	4.87e-07	3.44e-06
ENSG00000279601	1.47715	-0.028771	0.170843	-0.168406	0.866264	0.910536
ENSG00000279602	49.6706	0.30462	0.115406	2.63954	0.00830182	0.0211582
ENSG00000279606	16.876	-0.41608	0.091721	-4.53636	5.72e-06	3.25e-05
ENSG00000279608	209.98	-0.428733	0.0594092	-7.21662	5.33e-13	1.15e-11
ENSG00000279609	1.20433	0.147822	0.17208	0.859031	0.390323	0.512026
ENSG00000279631	105.996	-0.151812	0.0586508	-2.5884	0.00964224	0.0240803
ENSG00000279632	5.59764	-0.194896	0.100295	-1.94322	0.0519892	0.101337
ENSG00000279641	2.59261	-0.0738561	0.128668	-0.574007	0.565963	0.675033
ENSG00000279656	20.3982	-0.0216656	0.12531	-0.172896	0.862733	0.908224
ENSG00000279663	1.90574	-0.118611	0.178846	-0.6632	0.507202	0.622301
ENSG00000279667	1.55007	-0.154295	0.172827	-0.892768	0.371981	0.493197
ENSG00000279668	22.106	-0.312933	0.144925	-2.15927	0.030829	0.0653307
ENSG00000279670	20.4397	-0.256784	0.0751719	-3.41595	0.000635593	0.00222824
ENSG00000279674	27.762	-0.256535	0.156554	-1.63863	0.10129	0.176039
ENSG00000279682	1.50864	-0.911964	0.16647	-5.47826	4.3e-08	3.78e-07
ENSG00000279684	5.4703	-0.547233	0.12278	-4.45703	8.31e-06	4.55e-05
ENSG00000279689	12.15	-0.0717749	0.0872727	-0.82242	0.410838	0.532212
ENSG00000279690	7.12605	-0.236223	0.146479	-1.61267	0.106816	0.183733
ENSG00000279692	24.992	-0.489068	0.108341	-4.51416	6.36e-06	3.57e-05
ENSG00000279699	13.3539	-0.376763	0.0968428	-3.89046	0.000100056	0.000430116
ENSG00000279708	2.48726	-0.404324	0.154304	-2.62031	0.00878499	0.0222314
ENSG00000279711	3.35618	-0.430039	0.136033	-3.16129	0.00157073	0.00496034
ENSG00000279713	2.47418	-0.504723	0.153831	-3.28103	0.0010343	0.00344292
ENSG00000279726	4.06825	-0.381602	0.1352	-2.8225	0.00476507	0.0130439
ENSG00000279733	1.86301	-0.123608	0.149856	-0.824846	0.409459	0.530879
ENSG00000279743	4.79661	-0.398292	0.120473	-3.30607	0.000946136	0.00318252
ENSG00000279752	1.70915	0.784385	0.176289	4.44943	8.61e-06	4.7e-05
ENSG00000279759	198.366	-0.495277	0.0836233	-5.92272	3.17e-09	3.47e-08
ENSG00000279771	8.06878	-0.434333	0.109912	-3.95166	7.76e-05	0.000341612
ENSG00000279780	1.35087	0.200616	0.179499	1.11764	0.263719	0.378495
ENSG00000279785	4.29603	-0.41612	0.182331	-2.28222	0.0224761	0.049788
ENSG00000279796	3.25911	-0.450878	0.140525	-3.20853	0.00133417	0.00430404
ENSG00000279809	4.92804	0.0520654	0.210951	0.246812	0.805053	0.866498
ENSG00000279829	1.66005	-0.395935	0.173234	-2.28555	0.0222807	0.0494227
ENSG00000279836	2.17567	-0.283873	0.147677	-1.92226	0.0545732	0.105551
ENSG00000279838	13.436	-0.0795075	0.0815407	-0.975065	0.329528	0.449629
ENSG00000279845	2.55055	-0.0398102	0.152937	-0.260305	0.794629	0.858986
ENSG00000279853	14.5003	-0.491676	0.0772312	-6.36629	1.94e-10	2.65e-09
ENSG00000279858	0.966677	-0.0634218	0.188206	-0.33698	0.736132	0.814687
ENSG00000279875	1.36146	0.0817035	0.191764	0.426063	0.670062	0.762511
ENSG00000279900	6.53023	-0.535132	0.0973777	-5.49542	3.9e-08	3.46e-07
ENSG00000279905	1.43668	-0.670595	0.21035	-3.18799	0.00143265	0.00458155
ENSG00000279908	6.70731	-0.633846	0.127122	-4.98612	6.16e-07	4.27e-06
ENSG00000279910	5.17299	-0.342324	0.140421	-2.43784	0.0147754	0.0347244
ENSG00000279912	1.16155	-0.34441	0.193307	-1.78168	0.0748017	0.137216
ENSG00000279936	1.19726	-0.0892552	0.17232	-0.517963	0.604484	0.708629
ENSG00000279953	5.07103	-0.42822	0.101574	-4.21585	2.49e-05	0.00012226
ENSG00000279958	5.05551	-0.460203	0.122628	-3.75285	0.000174833	0.000709077
ENSG00000279960	1.4038	0.525957	0.200698	2.62064	0.00877652	0.0222192
ENSG00000279965	22.1985	-0.194479	0.107505	-1.80903	0.0704462	0.130557
ENSG00000279970	110.99	-0.817813	0.076167	-10.7371	6.81e-27	1.5e-24
ENSG00000279976	2.13407	1.03369	0.169411	6.10167	1.05e-09	1.26e-08
ENSG00000279983	0.737263	-0.00272826	0.192471	-0.0141749	0.98869	0.992508
ENSG00000279994	1.68378	-0.327106	0.180497	-1.81225	0.0699475	0.129831
ENSG00000280010	109.617	1.27591	0.12884	9.90303	4.04e-23	4.47e-21
ENSG00000280011	1.51768	-0.451514	0.213499	-2.11483	0.0344447	0.0716942
ENSG00000280018	25.4836	-0.242446	0.104345	-2.32349	0.0201526	0.0453371
ENSG00000280022	1.8334	0.0486345	0.146695	0.331535	0.74024	0.817864
ENSG00000280032	0.961089	0.649282	0.19034	3.41118	0.000646832	0.00226362
ENSG00000280046	156.053	-0.237877	0.0434102	-5.47975	4.26e-08	3.76e-07
ENSG00000280048	7.32403	0.869947	0.132687	6.55637	5.51e-11	8.32e-10
ENSG00000280054	15.4229	-0.683404	0.131829	-5.18403	2.17e-07	1.65e-06
ENSG00000280067	3.39934	-0.397045	0.129078	-3.076	0.00209798	0.00639635
ENSG00000280070	1.8265	-0.297968	0.153204	-1.94491	0.0517858	0.101021
ENSG00000280078	4.63406	-0.782651	0.13081	-5.98312	2.19e-09	2.47e-08
ENSG00000280087	24.6634	-0.475038	0.0781277	-6.08028	1.2e-09	1.42e-08
ENSG00000280113	3.94797	-0.89738	0.127669	-7.02895	2.08e-12	4.08e-11
ENSG00000280115	10.4745	-0.359273	0.0892538	-4.0253	5.69e-05	0.000257646
ENSG00000280118	19.7952	-0.500738	0.0999021	-5.01229	5.38e-07	3.77e-06
ENSG00000280119	33.1689	-0.0460234	0.0925001	-0.49755	0.618801	0.720928
ENSG00000280122	1.67112	-0.55165	0.172483	-3.19828	0.00138248	0.00444105
ENSG00000280132	10.8411	0.0439229	0.0774659	0.566997	0.570716	0.679281
ENSG00000280134	13.9258	-0.399976	0.0935819	-4.27408	1.92e-05	9.69e-05
ENSG00000280136	5.56576	-0.437995	0.199376	-2.19683	0.0280328	0.0602403
ENSG00000280143	117.566	0.859133	0.115212	7.45697	8.85e-14	2.22e-12
ENSG00000280145	63.2234	-0.391688	0.10113	-3.87313	0.000107446	0.000458835
ENSG00000280157	20.0073	-0.326314	0.0730461	-4.46723	7.92e-06	4.36e-05
ENSG00000280159	14.6246	-0.445461	0.0865107	-5.1492	2.62e-07	1.96e-06
ENSG00000280161	11.6311	0.125475	0.0795927	1.57646	0.114919	0.194894
ENSG00000280162	1.94156	-0.149606	0.149717	-0.999257	0.31767	0.43669
ENSG00000280164	12.4246	-0.0707876	0.108005	-0.655409	0.512205	0.626779
ENSG00000280169	4.955	-0.363571	0.11812	-3.07799	0.00208405	0.00636152
ENSG00000280172	5.91762	-0.044685	0.214818	-0.208013	0.835219	0.888959
ENSG00000280173	29.2985	-0.189293	0.0540491	-3.50224	0.000461369	0.00167991
ENSG00000280182	23.5685	-0.580196	0.106873	-5.42883	5.67e-08	4.88e-07
ENSG00000280184	17.5149	-0.321617	0.0716098	-4.49124	7.08e-06	3.94e-05
ENSG00000280186	4.07219	0.172243	0.145552	1.18338	0.23666	0.348455
ENSG00000280187	44.7657	-0.0669923	0.0655065	-1.02268	0.306459	0.425132
ENSG00000280189	4.2874	-0.591939	0.168336	-3.51642	0.000437409	0.00160098
ENSG00000280228	1.67892	-0.51122	0.15842	-3.22699	0.00125099	0.00406892
ENSG00000280232	2.77443	-0.198184	0.131903	-1.5025	0.132969	0.219305
ENSG00000280234	163.254	-0.504346	0.0867543	-5.81351	6.12e-09	6.33e-08
ENSG00000280241	7.6096	0.348333	0.0958194	3.63531	0.000277644	0.00106944
ENSG00000280255	36.8897	-0.380822	0.0826401	-4.6082	4.06e-06	2.38e-05
ENSG00000280257	8.83578	-0.201743	0.0983926	-2.05039	0.0403268	0.0818171
ENSG00000280259	1.25366	-0.280344	0.193658	-1.44763	0.147722	0.239163
ENSG00000280268	3.63912	0.0302024	0.146546	0.206096	0.836716	0.889872
ENSG00000280274	13.3747	-0.480382	0.0960812	-4.99975	5.74e-07	4e-06
ENSG00000280278	1.97867	-0.113062	0.152528	-0.741255	0.458539	0.577957
ENSG00000280281	0.998867	-0.326438	0.206651	-1.57966	0.114186	0.193909
ENSG00000280288	3.47104	-0.824824	0.140921	-5.85311	4.82e-09	5.08e-08
ENSG00000280294	42.1242	-0.301288	0.0781478	-3.85536	0.00011556	0.000489979
ENSG00000280302	4.95422	-0.0688957	0.123055	-0.559878	0.575563	0.683218
ENSG00000280310	9.42582	-0.380098	0.0791179	-4.8042	1.55e-06	9.9e-06
ENSG00000280312	1.03388	-0.637907	0.213701	-2.98504	0.0028354	0.00830899
ENSG00000280322	1.43931	0.447752	0.166897	2.6828	0.00730076	0.0189086
ENSG00000280339	30.3531	0.411083	0.0705284	5.82861	5.59e-09	5.83e-08
ENSG00000280372	0.716712	-0.386549	0.204575	-1.88953	0.0588213	0.11229
ENSG00000280376	1.19233	-0.481424	0.166873	-2.88496	0.0039146	0.0109938
ENSG00000280395	1.05141	-0.348179	0.202521	-1.71922	0.0855739	0.153144
ENSG00000280424	4.1825	-0.373083	0.126328	-2.95329	0.00314403	0.0090882
ENSG00000280426	1.84082	0.2722	0.144397	1.88507	0.0594202	0.113291
ENSG00000280439	4.21347	0.261292	0.13019	2.007	0.0447494	0.0892465
ENSG00000280441	44.898	-0.0262417	0.0758738	-0.345859	0.729448	0.80944
ENSG00000280453	4.75413	0.489245	0.134362	3.64126	0.000271309	0.00104899
ENSG00000280486	20.4253	-0.32587	0.111351	-2.9265	0.00342799	0.00980835
ENSG00000280660	244.544	-0.0570064	0.0834962	-0.682743	0.494769	0.611685
ENSG00000280828	49.066	-0.451937	0.0665415	-6.79181	1.11e-11	1.88e-10
ENSG00000280987	216.98	0.182323	0.0693947	2.62732	0.00860591	0.0218309
ENSG00000281028	5.59175	-0.0431224	0.208272	-0.207048	0.835972	0.889411
ENSG00000281039	3.76508	-0.345618	0.141469	-2.44306	0.0145633	0.0342762
ENSG00000281348	11.0356	-0.177487	0.130062	-1.36464	0.172366	0.270608
ENSG00000281468	4.86505	-0.063057	0.120206	-0.524574	0.599879	0.704772
ENSG00000281538	4.36076	-0.0875668	0.127831	-0.68502	0.493331	0.610412
ENSG00000281571	46.227	0.113083	0.0687764	1.64422	0.100132	0.174415
ENSG00000281706	2.66543	0.148637	0.151688	0.979887	0.327142	0.447096
ENSG00000281741	4.28538	-0.39333	0.251882	-1.56156	0.118391	0.199701
ENSG00000281883	2.10569	-0.2066	0.158463	-1.30378	0.192309	0.295362
ENSG00000281969	334.957	-0.472115	0.0800627	-5.89681	3.71e-09	4e-08
ENSG00000281974	1.34367	0.0825351	0.193511	0.426513	0.669734	0.762338
ENSG00000282024	64.0986	0.144947	0.0940477	1.54121	0.123266	0.206414
ENSG00000282033	7.67487	0.477243	0.123151	3.87528	0.0001065	0.000455054
ENSG00000282142	1.14482	-0.210396	0.202415	-1.03943	0.298606	0.416632
ENSG00000282278	8.53211	0.427545	0.264672	1.61538	0.106229	0.182909
ENSG00000282304	3.95083	0.782083	0.135121	5.78801	7.12e-09	7.29e-08
ENSG00000282339	10.1055	-0.825102	0.177175	-4.657	3.21e-06	1.92e-05
ENSG00000282386	2.21486	-0.0526243	0.134932	-0.390006	0.696532	0.783604
ENSG00000282390	31.6529	-0.107623	0.0869292	-1.23806	0.215695	0.323569
ENSG00000282393	71.2158	-0.0582106	0.0410669	-1.41746	0.15635	0.250189
ENSG00000282535	0.958446	-0.316602	0.219029	-1.44548	0.148324	0.239947
ENSG00000282572	48.8743	-0.370072	0.119111	-3.10693	0.00189039	0.00584545
ENSG00000282742	2.12005	-0.106747	0.15781	-0.676429	0.498769	0.615182
ENSG00000282859	1.26138	0.0556157	0.175135	0.317559	0.750819	0.82612
ENSG00000282860	1.58245	0.0570952	0.189227	0.301728	0.762859	0.8343
ENSG00000282864	4.24097	0.0488895	0.124071	0.394045	0.693548	0.781062
ENSG00000282876	1.48378	-0.238148	0.158271	-1.50469	0.132405	0.218575
ENSG00000282885	2.63969	-0.00773122	0.119312	-0.0647982	0.948335	0.965992
ENSG00000282890	8.82899	-0.0818664	0.148961	-0.549584	0.582605	0.689265
ENSG00000282907	2.61046	-0.362942	0.174538	-2.07944	0.0375768	0.0770899
ENSG00000282943	3.28647	-0.511181	0.143615	-3.55939	0.00037172	0.00138464
ENSG00000282944	4.87673	-0.422205	0.198923	-2.12246	0.0337994	0.0705539
ENSG00000282980	1.20605	-0.258024	0.171571	-1.50389	0.13261	0.218843
ENSG00000282988	224.272	0.411828	0.0691748	5.95343	2.63e-09	2.91e-08
ENSG00000283003	2.06238	-0.685252	0.151081	-4.53565	5.74e-06	3.26e-05
ENSG00000283045	3.65949	-0.263784	0.115831	-2.27731	0.0227676	0.0503388
ENSG00000283064	1.76985	0.313895	0.156093	2.01095	0.0443307	0.088545
ENSG00000283088	12.5335	-0.248223	0.255467	-0.971647	0.331226	0.451481
ENSG00000283096	1.77704	0.0195695	0.148059	0.132174	0.894847	0.93023
ENSG00000283098	1.14417	-0.252899	0.168346	-1.50225	0.133031	0.219396
ENSG00000283103	50.2656	0.18546	0.0626935	2.95821	0.00309435	0.00896504
ENSG00000283128	33.7331	-0.494633	0.0874881	-5.65372	1.57e-08	1.51e-07
ENSG00000283149	10.4117	0.435131	0.161779	2.68967	0.00715237	0.0185743
ENSG00000283156	17.1805	-0.283131	0.105128	-2.69321	0.00707676	0.0184078
ENSG00000283196	151.511	-0.0314629	0.0612155	-0.51397	0.607273	0.711111
ENSG00000283213	5.69	-0.15741	0.134654	-1.169	0.242403	0.354901
ENSG00000283228	7.48136	0.545213	0.252853	2.15625	0.0310644	0.0657563
ENSG00000283235	1.52356	-0.330676	0.165051	-2.00348	0.0451257	0.0899321
ENSG00000283236	109.646	-0.353996	0.0511571	-6.91979	4.52e-12	8.34e-11
ENSG00000283239	62.1493	-0.122912	0.104826	-1.17253	0.240986	0.353404
ENSG00000283312	14.4923	-0.0400397	0.0753716	-0.53123	0.595259	0.700801
ENSG00000283345	14.8747	-0.228252	0.185819	-1.22836	0.219312	0.327783
ENSG00000283355	19.5217	-0.345196	0.0699996	-4.9314	8.16e-07	5.52e-06
ENSG00000283417	8.05824	-0.291872	0.159849	-1.82592	0.0678623	0.126601
ENSG00000283431	5.5565	-0.582953	0.135735	-4.2948	1.75e-05	8.91e-05
ENSG00000283511	3.15621	-0.219803	0.123783	-1.77571	0.0757806	0.138652
ENSG00000283515	51.9468	-0.541546	0.116623	-4.64355	3.42e-06	2.04e-05
ENSG00000283525	1.35072	-0.484742	0.161258	-3.006	0.00264711	0.00782886
ENSG00000283537	19.6504	0.318135	0.228837	1.39022	0.164461	0.260687
ENSG00000283538	2.90003	-0.161214	0.13389	-1.20408	0.228559	0.338955
ENSG00000283549	2.7673	-0.161526	0.122451	-1.3191	0.187134	0.289079
ENSG00000283559	5.6799	-0.129177	0.160888	-0.802902	0.422031	0.543207
ENSG00000283580	32.9598	0.17281	0.0638286	2.7074	0.00678119	0.0177574
ENSG00000283602	1.27014	-0.0655621	0.1787	-0.366884	0.713705	0.797381
ENSG00000283633	198.633	-0.0467323	0.0597258	-0.782448	0.433951	0.554502
ENSG00000283635	3.12795	-0.026321	0.123164	-0.213707	0.830776	0.885589
ENSG00000283757	57.0414	-0.0134612	0.0678776	-0.198316	0.842798	0.894632
ENSG00000283765	62.9457	-0.447872	0.0965467	-4.63891	3.5e-06	2.08e-05
ENSG00000283839	18.45	-0.220996	0.0898756	-2.45891	0.013936	0.0330582
ENSG00000283849	4.59078	0.083323	0.13115	0.635324	0.525217	0.639298
ENSG00000283897	11.9517	-0.368881	0.0719243	-5.12874	2.92e-07	2.16e-06
ENSG00000283913	10.591	-0.077593	0.0923424	-0.840275	0.400754	0.522241
ENSG00000283959	1.74782	-0.316731	0.153039	-2.06961	0.0384886	0.078655
ENSG00000283977	1.90061	-0.115765	0.174808	-0.662241	0.507817	0.622778
ENSG00000283982	1.76325	0.108604	0.174159	0.623589	0.532898	0.646393
ENSG00000283994	6.0825	0.241694	0.105465	2.2917	0.0219231	0.0487325
ENSG00000284070	1.33212	-0.30947	0.174181	-1.77672	0.0756143	0.138448
ENSG00000284116	16.4958	-0.132899	0.0947414	-1.40275	0.160691	0.255884
ENSG00000284196	29.4164	-0.0545325	0.0809063	-0.67402	0.500298	0.616466
ENSG00000284292	9.34543	-0.0237219	0.152425	-0.15563	0.876324	0.917402
ENSG00000284294	2.24711	-0.153059	0.168615	-0.907742	0.364015	0.485087
ENSG00000284299	23.773	-0.329533	0.0945482	-3.48535	0.000491499	0.00177453
ENSG00000284337	5.55804	0.650873	0.174417	3.73172	0.00019018	0.000764895
ENSG00000284377	12.9871	-0.535843	0.103216	-5.19147	2.09e-07	1.59e-06
ENSG00000284430	2.20387	-0.14665	0.150119	-0.976894	0.328622	0.448654
ENSG00000284431	26.3547	0.0802778	0.0974079	0.824141	0.40986	0.531284
ENSG00000284461	6.32473	0.107602	0.141704	0.759342	0.447648	0.567759
ENSG00000284554	4.48174	0.239885	0.227363	1.05507	0.291392	0.40882
ENSG00000284606	41.8741	-0.400314	0.0761019	-5.26023	1.44e-07	1.14e-06
ENSG00000284610	8.95174	0.141799	0.126519	1.12078	0.262383	0.377164
ENSG00000284615	0.900814	-0.446234	0.192937	-2.31285	0.0207312	0.0464086
ENSG00000284620	1.34607	-0.315484	0.203335	-1.55155	0.120771	0.203018
ENSG00000284624	51.5637	-0.173107	0.0811257	-2.13381	0.0328584	0.0689015
ENSG00000284634	32.9383	0.0848047	0.0954107	0.888839	0.37409	0.495517
ENSG00000284640	1.93552	0.614032	0.161151	3.81029	0.000138806	0.000576566
ENSG00000284642	34.2428	-0.627864	0.0804587	-7.80355	6.02e-15	1.9e-13
ENSG00000284644	4.38209	0.0982837	0.130877	0.750962	0.452676	0.572488
ENSG00000284646	2.4528	-0.333445	0.159781	-2.08689	0.036898	0.0759366
ENSG00000284649	3.59439	-0.461145	0.13276	-3.47352	0.000513671	0.00184321
ENSG00000284650	1.80596	0.50614	0.197342	2.56479	0.0103239	0.0255145
ENSG00000284652	18.5234	-0.335411	0.0711212	-4.71604	2.4e-06	1.47e-05
ENSG00000284664	12.3598	-0.477562	0.0881712	-5.41631	6.08e-08	5.21e-07
ENSG00000284669	2.07977	-0.209232	0.142008	-1.47338	0.140648	0.229728
ENSG00000284670	2.43355	-0.798025	0.145912	-5.46923	4.52e-08	3.97e-07
ENSG00000284686	8.75247	0.300447	0.0990132	3.03441	0.00241005	0.00722897
ENSG00000284697	11.2476	0.0299385	0.0776943	0.385338	0.699987	0.786264
ENSG00000284705	2.09276	-0.468728	0.150718	-3.10996	0.00187111	0.00579411
ENSG00000284707	70.0063	-0.236646	0.0656603	-3.6041	0.000313238	0.00118908
ENSG00000284716	1.3797	-0.220029	0.1855	-1.18614	0.235567	0.347198
ENSG00000284721	3.29397	-0.410969	0.123369	-3.33121	0.000864689	0.00293649
ENSG00000284727	10.6763	-0.308882	0.119344	-2.58817	0.00964863	0.0240923
ENSG00000284734	1.02715	0.407441	0.180307	2.25971	0.0238392	0.0523149
ENSG00000284740	2.36568	-0.363941	0.143598	-2.53444	0.0112628	0.0274997
ENSG00000284745	1.06204	-0.391972	0.194043	-2.02003	0.0433806	0.0869179
ENSG00000284748	1.57628	-0.305474	0.162133	-1.8841	0.0595516	0.11352
ENSG00000284762	29.7389	-0.0894564	0.200177	-0.446886	0.654958	0.75049
ENSG00000284772	4.47387	-0.758446	0.169439	-4.47622	7.6e-06	4.21e-05
ENSG00000284773	48.3175	-0.436071	0.0854534	-5.10303	3.34e-07	2.44e-06
ENSG00000284776	3.05826	-0.218324	0.17997	-1.21311	0.225088	0.334852
ENSG00000284779	28.8256	0.66375	0.128688	5.15781	2.5e-07	1.88e-06
ENSG00000284800	2.41646	-0.081951	0.211724	-0.387064	0.698709	0.785185
ENSG00000284882	10.0084	-0.225298	0.0924374	-2.4373	0.0147975	0.0347709
ENSG00000284922	6.57387	0.0358574	0.167735	0.213775	0.830723	0.885589
ENSG00000284930	3.23983	0.0901103	0.134055	0.672191	0.501462	0.61755
ENSG00000284931	12.0102	1.17054	0.24334	4.81032	1.51e-06	9.62e-06
ENSG00000284946	42.2852	1.42e-05	0.0779413	0.000182433	0.999854	0.999854
ENSG00000284952	14.1605	-0.212384	0.11055	-1.92115	0.0547122	0.105773
ENSG00000284954	11.724	0.290619	0.0746757	3.89174	9.95e-05	0.00042802
ENSG00000284966	28.7583	-0.318494	0.0842926	-3.77843	0.00015782	0.000646455
ENSG00000285006	1.57014	0.0982266	0.179557	0.547049	0.584345	0.690866
ENSG00000285043	144.397	0.0426095	0.0403924	1.05489	0.291476	0.408859
ENSG00000285081	7.63651	-0.466306	0.110211	-4.23105	2.33e-05	0.00011484
ENSG00000285082	10.516	-0.118423	0.10579	-1.11942	0.262961	0.377692
ENSG00000285090	1.71658	0.512136	0.200698	2.55178	0.0107175	0.0263716
ENSG00000285091	0.925039	-0.277373	0.194953	-1.42277	0.154804	0.248232
ENSG00000285103	12.3154	-0.0536801	0.100937	-0.53182	0.594851	0.700401
ENSG00000285130	71.919	-0.209258	0.0927325	-2.25658	0.0240343	0.052694
ENSG00000285144	0.784176	0.729104	0.222678	3.27426	0.00105941	0.00351342
ENSG00000285151	2.43061	-0.24581	0.137675	-1.78543	0.074191	0.136293
ENSG00000285160	4.31809	-0.150362	0.130032	-1.15635	0.247537	0.360682
ENSG00000285162	13.2851	-0.156326	0.113878	-1.37275	0.169829	0.267411
ENSG00000285190	2.73779	0.0898906	0.114668	0.78392	0.433087	0.553677
ENSG00000285204	2.43061	-0.24581	0.137675	-1.78543	0.074191	0.136293
ENSG00000285215	1.20267	0.169868	0.177434	0.95736	0.338385	0.45912
ENSG00000285218	8.00584	0.207042	0.149229	1.38741	0.165317	0.26173
ENSG00000285245	5.86627	-0.326901	0.249759	-1.30886	0.19058	0.293255
ENSG00000285253	25.1567	0.0296081	0.0930614	0.318157	0.750366	0.825932
ENSG00000285254	6.5216	-0.618542	0.107695	-5.74348	9.27e-09	9.28e-08
ENSG00000285269	45.2616	-0.22145	0.0860595	-2.57322	0.0100756	0.0249984
ENSG00000285278	12.0966	0.0225673	0.0910482	0.247862	0.804242	0.866115
ENSG00000285280	5.28716	-0.0543108	0.104858	-0.517949	0.604494	0.708629
ENSG00000285303	1.63759	-0.221087	0.162243	-1.36269	0.17298	0.271418
ENSG00000285304	7.3227	0.472165	0.239935	1.96789	0.0490808	0.0964368
ENSG00000285314	6.85406	-0.320226	0.157376	-2.03479	0.0418724	0.0843828
ENSG00000285330	8.09269	0.0636694	0.257528	0.247233	0.804728	0.866393
ENSG00000285336	3.07697	1.23448	0.178427	6.91866	4.56e-12	8.39e-11
ENSG00000285338	7.9497	0.110535	0.110619	0.999244	0.317677	0.43669
ENSG00000285347	3.9925	1.11632	0.132089	8.45129	2.88e-17	1.34e-15
ENSG00000285367	60.9261	-0.507661	0.0640195	-7.92979	2.2e-15	7.5e-14
ENSG00000285402	3.49895	-0.473131	0.154752	-3.05734	0.00223312	0.00676092
ENSG00000285413	5.18039	-0.271603	0.108773	-2.49696	0.0125262	0.0301729
ENSG00000285441	6.05008	0.040341	0.110901	0.363756	0.71604	0.799284
ENSG00000285444	17.6359	-0.40459	0.0767689	-5.27024	1.36e-07	1.09e-06
ENSG00000285467	3.79891	-0.0932285	0.125432	-0.743258	0.457326	0.576738
ENSG00000285492	53.6123	-0.691849	0.127981	-5.40588	6.45e-08	5.49e-07
ENSG00000285509	48.0393	0.0957485	0.083616	1.1451	0.252168	0.3658
ENSG00000285517	57.1827	0.0634477	0.0684076	0.927496	0.353669	0.474944
ENSG00000285528	1.27044	0.0997653	0.204207	0.488549	0.625161	0.726195
ENSG00000285534	23.9405	-0.075912	0.143525	-0.52891	0.596868	0.702124
ENSG00000285535	1.2856	-0.304806	0.176325	-1.72866	0.0838697	0.150609
ENSG00000285542	7.40788	0.0615924	0.144482	0.426297	0.669891	0.762404
ENSG00000285554	2.2275	-0.256605	0.13665	-1.87783	0.0604043	0.114858
ENSG00000285565	369.885	0.224961	0.237248	0.948211	0.343022	0.463921
ENSG00000285567	1.05369	-0.121703	0.180067	-0.675875	0.49912	0.615505
ENSG00000285571	16.1836	-0.301664	0.0894907	-3.3709	0.000749226	0.0025798
ENSG00000285578	5.91739	-0.529588	0.194236	-2.72652	0.00640054	0.0168754
ENSG00000285579	1.52509	-0.459922	0.182427	-2.52113	0.011698	0.02843
ENSG00000285587	1.35754	0.245783	0.171707	1.43141	0.152314	0.245123
ENSG00000285597	1.5549	0.230167	0.144562	1.59217	0.111347	0.190011
ENSG00000285600	19.1805	-0.354027	0.0793054	-4.4641	8.04e-06	4.42e-05
ENSG00000285602	2.52624	-0.165324	0.199992	-0.826653	0.408434	0.52991
ENSG00000285610	3.96545	-0.191094	0.130675	-1.46236	0.143642	0.233792
ENSG00000285612	0.863615	0.276772	0.18737	1.47714	0.139639	0.228325
ENSG00000285628	93.9147	-0.209251	0.174075	-1.20207	0.229335	0.339849
ENSG00000285629	5.22679	0.638668	0.182518	3.4992	0.00046666	0.00169572
ENSG00000285633	4.3486	-0.466852	0.130476	-3.57807	0.00034614	0.00130163
ENSG00000285644	16.6562	-0.532592	0.200785	-2.65254	0.00798875	0.0204547
ENSG00000285646	1.81753	0.0705134	0.174773	0.403458	0.686611	0.77583
ENSG00000285649	1.66473	-0.123089	0.163464	-0.753003	0.451448	0.571364
ENSG00000285652	0.73035	-0.396862	0.209427	-1.895	0.0580929	0.111102
ENSG00000285664	8.64131	-0.351819	0.0828711	-4.24538	2.18e-05	0.000108534
ENSG00000285669	62.6111	0.10746	0.0647289	1.66015	0.0968839	0.169671
ENSG00000285673	1.25878	-0.250609	0.227874	-1.09977	0.271432	0.386935
ENSG00000285679	2.57564	-0.309555	0.131592	-2.35238	0.0186535	0.0424226
ENSG00000285684	17.6224	0.151072	0.125509	1.20368	0.228712	0.339116
ENSG00000285688	2.89861	-0.168876	0.132789	-1.27176	0.203458	0.308976
ENSG00000285695	2.24507	-0.499772	0.146791	-3.40465	0.000662489	0.00231308
ENSG00000285706	1.87825	0.0475789	0.155806	0.305372	0.760083	0.832381
ENSG00000285708	7.24512	-0.265345	0.132094	-2.00875	0.0445634	0.0889222
ENSG00000285722	4.14968	-0.584647	0.145548	-4.01688	5.9e-05	0.000266076
ENSG00000285726	4.72459	0.170001	0.105464	1.61193	0.106978	0.183969
ENSG00000285727	1.12963	-0.398121	0.183657	-2.16774	0.0301787	0.0642165
ENSG00000285731	3.68382	-0.0776619	0.139424	-0.557019	0.577515	0.684741
ENSG00000285736	0.704066	-0.190017	0.204588	-0.928782	0.353002	0.474281
ENSG00000285741	1.08717	-0.151516	0.193389	-0.783478	0.433346	0.553846
ENSG00000285744	16.4949	-0.413039	0.0948229	-4.35589	1.33e-05	6.92e-05
ENSG00000285746	0.790436	-0.282179	0.203725	-1.3851	0.166022	0.262614
ENSG00000285751	2.88408	0.181803	0.168848	1.07673	0.281601	0.398387
ENSG00000285761	4.11082	-0.0476332	0.127127	-0.374689	0.707892	0.792574
ENSG00000285766	4.04788	-0.324376	0.143223	-2.26484	0.0235227	0.0517401
ENSG00000285769	3.08295	-0.539928	0.132468	-4.07592	4.58e-05	0.000212331
ENSG00000285772	4.45194	-0.176107	0.179968	-0.978549	0.327803	0.447737
ENSG00000285777	6.82836	-0.16621	0.143574	-1.15766	0.247002	0.360054
ENSG00000285791	56.9121	0.342862	0.0676015	5.07181	3.94e-07	2.83e-06
ENSG00000285799	71.8751	-0.220175	0.0757488	-2.90665	0.00365326	0.0103584
ENSG00000285800	5.33423	-0.257384	0.130445	-1.97312	0.0484816	0.0954507
ENSG00000285804	27.6269	-0.298416	0.0798416	-3.7376	0.000185783	0.00074919
ENSG00000285805	3.42342	-0.0594672	0.111573	-0.53299	0.59404	0.699735
ENSG00000285809	2.45149	-0.513708	0.158696	-3.23707	0.00120765	0.00394569
ENSG00000285829	1.41307	0.166249	0.185219	0.897583	0.369408	0.490641
ENSG00000285837	11.0129	-0.142527	0.113342	-1.2575	0.208574	0.315337
ENSG00000285838	3.26073	-0.03193	0.17072	-0.187032	0.851636	0.900388
ENSG00000285839	43.4232	0.184877	0.11635	1.58898	0.112066	0.191035
ENSG00000285847	5.07731	-0.089845	0.118068	-0.760962	0.44668	0.566815
ENSG00000285851	50.8787	-0.13985	0.0770925	-1.81406	0.069669	0.129385
ENSG00000285852	7.22524	0.151827	0.0882305	1.7208	0.0852866	0.152711
ENSG00000285853	3.04469	0.0869945	0.206053	0.422195	0.672883	0.764806
ENSG00000285856	0.999617	-0.134248	0.186524	-0.719739	0.471686	0.589884
ENSG00000285859	2.79432	-0.244173	0.133745	-1.82566	0.0679017	0.126652
ENSG00000285868	17.5163	-0.579082	0.122291	-4.73526	2.19e-06	1.35e-05
ENSG00000285870	0.890333	-0.112487	0.193387	-0.581665	0.560793	0.67079
ENSG00000285871	1.37534	-0.147401	0.185818	-0.793254	0.42763	0.548591
ENSG00000285872	8.21911	0.00269238	0.085136	0.0316244	0.974772	0.983567
ENSG00000285877	5.54667	0.249712	0.0880865	2.83485	0.00458473	0.012631
ENSG00000285882	2.74341	-0.169142	0.156596	-1.08012	0.28009	0.396638
ENSG00000285883	1.77204	0.234557	0.182727	1.28365	0.199265	0.303832
ENSG00000285884	7.068	0.183619	0.0898212	2.04427	0.0409269	0.0828287
ENSG00000285887	21.6935	-0.0289143	0.108598	-0.26625	0.790047	0.855371
ENSG00000285889	1.52323	0.185126	0.174905	1.05844	0.289856	0.407319
ENSG00000285895	1.34442	-0.0963112	0.165717	-0.581178	0.561121	0.670971
ENSG00000285904	7.34059	0.114866	0.111023	1.03462	0.300847	0.419048
ENSG00000285906	2.11943	0.595244	0.156694	3.79877	0.000145414	0.000601061
ENSG00000285907	2.13362	-0.22088	0.149608	-1.47639	0.139839	0.228555
ENSG00000285908	0.950664	-0.0269202	0.192893	-0.13956	0.889008	0.925971
ENSG00000285918	13.6089	0.00976075	0.0842571	0.115845	0.907776	0.93903
ENSG00000285930	2.17815	-0.34203	0.215845	-1.58461	0.113056	0.192413
ENSG00000285935	2.50886	-0.0597366	0.135541	-0.440728	0.65941	0.754086
ENSG00000285938	0.792818	-0.0136039	0.195983	-0.0694139	0.94466	0.963087
ENSG00000285940	1.83538	-0.257648	0.187975	-1.37065	0.170483	0.268247
ENSG00000285948	10.2508	-0.828713	0.102084	-8.11792	4.74e-16	1.8e-14
ENSG00000285952	38.4393	-0.455442	0.151668	-3.00288	0.00267437	0.00789859
ENSG00000285953	47.8389	0.311074	0.123484	2.51915	0.0117638	0.0285763
ENSG00000285957	5.22793	-0.242487	0.144373	-1.67958	0.0930385	0.164022
ENSG00000285966	3.25607	-0.172094	0.132524	-1.29859	0.194085	0.297444
ENSG00000285971	6.28414	0.383437	0.117251	3.27024	0.00107457	0.00355906
ENSG00000285973	6.86618	0.0846356	0.105807	0.799901	0.423768	0.544867
ENSG00000285980	3.34098	-0.263784	0.114939	-2.29499	0.021734	0.0483794
ENSG00000285991	7.98413	0.192631	0.127071	1.51593	0.129536	0.214773
ENSG00000285994	41.6997	-0.190711	0.074325	-2.5659	0.0102908	0.0254492
ENSG00000285996	5.29954	0.209067	0.117831	1.77429	0.0760148	0.138989
ENSG00000285999	17.6477	0.227067	0.11872	1.91262	0.0557963	0.10745
ENSG00000286000	20.9493	-0.0426193	0.0865906	-0.492193	0.622583	0.724113
ENSG00000286004	1.09477	-0.431208	0.185562	-2.3238	0.0201361	0.0453099
ENSG00000286010	0.713717	-0.268613	0.194088	-1.38398	0.166366	0.263048
ENSG00000286017	0.948108	-0.0834516	0.197479	-0.422584	0.672599	0.764655
ENSG00000286025	4.78086	-0.292946	0.14253	-2.05534	0.0398466	0.0810088
ENSG00000286033	1.71078	-0.536816	0.188728	-2.84439	0.00444961	0.0123114
ENSG00000286039	3.23934	0.382558	0.141458	2.70439	0.00684302	0.0178962
ENSG00000286043	1.10423	0.251891	0.174631	1.44241	0.149186	0.24111
ENSG00000286044	1.79807	0.486291	0.189022	2.57267	0.0100917	0.0250362
ENSG00000286052	1.60423	-0.0517565	0.180408	-0.286887	0.774199	0.843306
ENSG00000286055	1.62301	-0.179342	0.161314	-1.11175	0.266244	0.381327
ENSG00000286063	2.10859	-0.538472	0.197425	-2.72748	0.006382	0.0168309
ENSG00000286066	1.02596	-0.612248	0.197595	-3.0985	0.00194502	0.00598821
ENSG00000286069	1.25042	-0.00475144	0.176048	-0.0269894	0.978468	0.985832
ENSG00000286081	1.31619	0.230812	0.186906	1.23491	0.216864	0.325067
ENSG00000286084	6.57826	-0.132024	0.117039	-1.12804	0.259304	0.373603
ENSG00000286085	5.20917	-0.45088	0.10991	-4.10226	4.09e-05	0.00019152
ENSG00000286086	8.37937	-0.182901	0.0844673	-2.16535	0.0303606	0.064527
ENSG00000286088	2.5398	0.42444	0.206593	2.05448	0.0399297	0.081156
ENSG00000286101	1.05927	0.127256	0.182416	0.697614	0.485418	0.602696
ENSG00000286104	67.5753	0.181505	0.0657031	2.76251	0.00573592	0.015321
ENSG00000286106	45.3413	0.0519224	0.160211	0.324087	0.745872	0.822175
ENSG00000286107	11.7696	-0.153134	0.0802752	-1.90762	0.0564408	0.108515
ENSG00000286110	22.8625	-0.483687	0.101184	-4.78027	1.75e-06	1.11e-05
ENSG00000286113	1.08106	0.132417	0.198325	0.667678	0.504339	0.619905
ENSG00000286118	4.41189	-0.26735	0.125469	-2.13081	0.0331048	0.069318
ENSG00000286125	86.4146	-0.141074	0.0624309	-2.25969	0.0238408	0.0523149
ENSG00000286133	1.492	-0.31944	0.181515	-1.75985	0.0784324	0.142587
ENSG00000286147	7.83464	-0.55548	0.116715	-4.7593	1.94e-06	1.21e-05
ENSG00000286156	210	0.110458	0.0363625	3.03769	0.00238399	0.00716493
ENSG00000286161	2.13792	-0.381371	0.147303	-2.58902	0.00962508	0.0240433
ENSG00000286162	18.8253	0.202199	0.0588038	3.43854	0.000584854	0.00206958
ENSG00000286163	2.31303	-0.0519405	0.136974	-0.379199	0.70454	0.789839
ENSG00000286181	4.12395	-0.358395	0.108254	-3.31069	0.000930672	0.0031364
ENSG00000286185	45.7318	0.338571	0.0751156	4.50733	6.56e-06	3.68e-05
ENSG00000286186	3.23019	-0.405161	0.211067	-1.91959	0.0549098	0.106061
ENSG00000286191	1.17315	-0.2873	0.179007	-1.60496	0.108502	0.186138
ENSG00000286192	93.7344	-0.0351758	0.053862	-0.653072	0.51371	0.628283
ENSG00000286193	8.96089	-0.243164	0.0760863	-3.19589	0.00139398	0.00447138
ENSG00000286214	1096.56	-0.0652713	0.0987964	-0.660664	0.508828	0.623809
ENSG00000286215	12.2611	0.0194274	0.0977786	0.198688	0.842507	0.894439
ENSG00000286216	0.738436	-0.000531913	0.197816	-0.00268893	0.997855	0.998544
ENSG00000286221	5.36793	0.0189471	0.145993	0.12978	0.89674	0.931594
ENSG00000286223	0.74776	-0.508798	0.195692	-2.59999	0.00932267	0.0234052
ENSG00000286230	3.86423	-0.172753	0.142077	-1.2159	0.224022	0.333525
ENSG00000286232	4.23575	-0.430558	0.140987	-3.05388	0.00225903	0.00683256
ENSG00000286234	0.855648	0.0930522	0.191931	0.484822	0.627803	0.728175
ENSG00000286235	15.9903	0.0915894	0.25337	0.361485	0.717737	0.800591
ENSG00000286239	10.4707	-0.0606405	0.101499	-0.597447	0.550209	0.661466
ENSG00000286241	2.31521	-0.272222	0.186637	-1.45857	0.144685	0.235092
ENSG00000286254	3.14171	0.00462625	0.155644	0.0297233	0.976288	0.984411
ENSG00000286261	29.4255	-0.0991201	0.0727698	-1.36211	0.173164	0.271609
ENSG00000286263	8.64792	-0.65673	0.109934	-5.97384	2.32e-09	2.6e-08
ENSG00000286268	4.32157	-0.109922	0.119	-0.923715	0.355635	0.476845
ENSG00000286269	2.09064	-0.0736949	0.152205	-0.484182	0.628257	0.728345
ENSG00000286271	18.3985	-0.0299303	0.107466	-0.278509	0.780622	0.848004
ENTHD1	4.97164	2.14082	0.211397	10.127	4.19e-24	5.59e-22
ENTPD4	907.391	-0.0411204	0.0295281	-1.39259	0.163745	0.259769
EOGT	201.414	0.0722876	0.0424991	1.70092	0.0889579	0.158102
EPB41L4B	280.023	0.690091	0.0793398	8.69792	3.38e-18	1.8e-16
EPO	0.815812	-0.0679544	0.193204	-0.351724	0.725045	0.806495
ERC2	256.894	-0.248832	0.0669959	-3.71413	0.000203902	0.000814057
EREG	4.2221	0.118537	0.191016	0.620558	0.53489	0.648348
ERICH3	163.678	0.172121	0.115036	1.49624	0.134591	0.221537
ERICH5	7.86113	-0.149309	0.11258	-1.32625	0.184758	0.286207
ERRFI1	1023.92	0.295652	0.0697086	4.24126	2.22e-05	0.000110403
ESM1	9.57079	0.848314	0.145385	5.83496	5.38e-09	5.63e-08
ETHE1	133.739	0.271908	0.0493894	5.5054	3.68e-08	3.29e-07
ETV2	3.60107	0.613621	0.105658	5.8076	6.34e-09	6.55e-08
EVX2	3.61472	-0.740063	0.155455	-4.76063	1.93e-06	1.21e-05
EXD1	5.16559	-0.331655	0.118823	-2.79118	0.00525169	0.0141946
EXO5	71.4022	-0.0890681	0.0423299	-2.10414	0.0353661	0.0732812
EXOC5P1	4.25076	-0.279977	0.153327	-1.82601	0.0678484	0.126583
EXPH5	385.236	0.233898	0.0570617	4.09903	4.15e-05	0.000193974
F11R	393.414	0.022797	0.0808265	0.282048	0.777907	0.84593
F2RL2	31.1179	0.349178	0.122457	2.85143	0.00435233	0.0120782
F8A1	278.407	-0.00266407	0.064913	-0.0410407	0.967263	0.979084
FAAH	641.271	-0.408537	0.0638212	-6.40127	1.54e-10	2.13e-09
FAAP24	15.4809	-0.0271528	0.0726575	-0.373709	0.70862	0.793127
FABP3	147.592	0.149888	0.0848417	1.76667	0.0772832	0.140961
FABP5P3	0.928181	-0.464947	0.188261	-2.46969	0.0135229	0.0322089
FAH	329.108	-0.14931	0.0410356	-3.63855	0.000274178	0.0010581
FALEC	4.11619	-0.115937	0.107179	-1.08171	0.279381	0.395856
FAM110B	328.904	0.195064	0.0560106	3.48263	0.000496522	0.0017899
FAM131B	1682.49	-0.612572	0.0592243	-10.3433	4.49e-25	7.11e-23
FAM131C	384.182	-0.659611	0.100286	-6.57731	4.79e-11	7.34e-10
FAM135B	451.268	-0.078482	0.0586955	-1.3371	0.181189	0.281582
FAM138B	4.02039	-0.110081	0.132839	-0.828677	0.407287	0.528806
FAM13B	964.418	0.224577	0.0341693	6.57247	4.95e-11	7.55e-10
FAM155A	227.78	-0.134782	0.0542445	-2.48472	0.0129652	0.0310508
FAM161A	139.03	0.0472001	0.0341404	1.38253	0.166809	0.263653
FAM168A	6682.72	-0.210262	0.0273066	-7.70002	1.36e-14	4e-13
FAM171A1	3585.67	-0.263353	0.0443194	-5.94216	2.81e-09	3.11e-08
FAM184A	343.171	-0.0344572	0.0425676	-0.809469	0.418245	0.539625
FAM184B	97.2991	-0.269933	0.0633118	-4.26355	2.01e-05	0.000101009
FAM186B	7.24073	-0.247369	0.110301	-2.24268	0.0249174	0.0543871
FAM210B	710.26	0.334985	0.0355405	9.42543	4.28e-21	3.56e-19
FAM216A	117.847	0.204784	0.0383032	5.34638	8.97e-08	7.45e-07
FAM218A	64.1205	-0.185633	0.0582572	-3.18644	0.00144033	0.00460161
FAM21EP	15.1995	-0.190917	0.0694851	-2.74759	0.00600349	0.0159377
FAM226B	20.7821	-0.139284	0.0737936	-1.88748	0.0590961	0.112744
FAM242C	2.39524	-0.0245879	0.140137	-0.175456	0.860721	0.906779
FAM41C	1.86254	0.259999	0.167401	1.55315	0.120387	0.202507
FAM72A	25.4059	-0.250726	0.0741835	-3.37981	0.000725357	0.00250498
FAM74A4	2.84387	-0.169836	0.202629	-0.838164	0.401938	0.523313
FAM78B	85.7116	-0.159698	0.0645999	-2.4721	0.0134321	0.0320226
FAM83B	1.59279	0.599419	0.185922	3.22404	0.00126398	0.00410546
FAM83D	10.8189	-0.0930669	0.110414	-0.842887	0.399292	0.520839
FAM86C2P	31.6438	-0.24131	0.0607269	-3.97369	7.08e-05	0.000314117
FAM90A1	12.1288	-0.0605203	0.0920219	-0.657673	0.510749	0.625315
FAM90A25P	1.39184	-0.107853	0.191781	-0.562373	0.573862	0.68181
FAM9A	0.934219	0.407422	0.20437	1.99354	0.0462019	0.0916984
FANCD2	76.3852	-0.176923	0.055528	-3.18619	0.0014416	0.00460423
FAP	41.7985	0.0348319	0.0841816	0.413771	0.679042	0.769736
FAR2P4	7.39736	-0.250031	0.217031	-1.15205	0.2493	0.362608
FASLG	4.72974	0.0487728	0.132801	0.367261	0.713424	0.797125
FBN2	75.1786	0.402949	0.104541	3.85445	0.000115989	0.00049159
FBXL2	244.152	-0.178346	0.0415064	-4.29683	1.73e-05	8.84e-05
FBXO16	20.0059	0.0235528	0.0744193	0.316488	0.751632	0.82658
FBXO39	1.98902	0.327415	0.176552	1.85449	0.0636687	0.120022
FBXO43	6.44207	-0.447761	0.10192	-4.39325	1.12e-05	5.93e-05
FBXO47	1.54403	-0.325623	0.15908	-2.04692	0.0406664	0.0823781
FBXO9	584.073	-0.0367742	0.0234711	-1.56678	0.117166	0.198118
FBXW10	10.854	-0.113352	0.0854835	-1.32601	0.184837	0.286271
FBXW12	5.84334	-0.317251	0.0939456	-3.37697	0.000732903	0.00252789
FCER1A	5.7885	0.66285	0.165683	4.00071	6.32e-05	0.000283207
FCF1P2	7.49685	0.191254	0.106456	1.79654	0.0724081	0.133589
FCHO2	707.874	-0.0936529	0.0493623	-1.89726	0.0577942	0.110621
FCMR	25.8311	-0.0508635	0.0914871	-0.555963	0.578236	0.685322
FCRL3	1.6641	0.472484	0.18658	2.53234	0.0113304	0.0276405
FCRL5	2.31557	0.301223	0.236099	1.27583	0.202014	0.307366
FDFT1	2246.57	0.174019	0.0557419	3.12187	0.00179704	0.00559379
FDPSP3	1.62557	-0.499265	0.187276	-2.66594	0.00767745	0.0197558
FEN1	141.063	-0.132622	0.0573129	-2.31401	0.0206673	0.0462828
FETUB	1.57111	-0.224553	0.165851	-1.35394	0.175756	0.274809
FFAR3	8.04867	-0.0997321	0.137117	-0.727352	0.46701	0.585817
FGF13	170.303	0.464865	0.101554	4.57753	4.7e-06	2.73e-05
FGF18	8.65645	0.895899	0.119737	7.48223	7.31e-14	1.85e-12
FGF20	18.9655	-0.0866399	0.102987	-0.841267	0.400198	0.521762
FGF4	17.441	2.21736	0.224936	9.85775	6.35e-23	6.65e-21
FGFBP3	76.5826	0.108571	0.0666054	1.63006	0.103089	0.178417
FGG	6.41797	-0.175468	0.193346	-0.907533	0.364125	0.485171
FGGY	160.131	0.166727	0.0360028	4.63095	3.64e-06	2.16e-05
FHIT	171.779	-0.12815	0.0295088	-4.34277	1.41e-05	7.31e-05
FICD	290.613	-0.108553	0.0343387	-3.16123	0.00157104	0.00496034
FITM2	361.298	0.0106891	0.0240433	0.444576	0.656626	0.751838
FKBP6	0.668571	0.12485	0.201289	0.62025	0.535093	0.648465
FKBP7	57.2059	0.918941	0.0717484	12.8078	1.48e-37	3.76e-34
FKBPL	35.5353	0.108202	0.0426633	2.53619	0.0112066	0.0273778
FLG	1.72256	1.39769	0.217213	6.43467	1.24e-10	1.74e-09
FLVCR1	212.875	-0.0759034	0.042212	-1.79815	0.0721536	0.133161
FLVCR2	226.599	0.241028	0.0678372	3.55303	0.000380818	0.00141559
FMN1	1501.68	-0.226931	0.0696581	-3.25779	0.00112284	0.00370119
FNDC1	72.3665	1.56635	0.145073	10.7969	3.56e-27	8.08e-25
FNIP2	1502.23	-0.203544	0.0423012	-4.81178	1.5e-06	9.56e-06
FOCAD	713.819	0.134639	0.0340662	3.95227	7.74e-05	0.000340867
FOLH1	1022.56	-0.247375	0.0707896	-3.49451	0.000474925	0.00172225
FOLR1	17.6816	0.19485	0.0926883	2.1022	0.0355355	0.073578
FOXA1	4.99182	0.111652	0.175928	0.634643	0.525661	0.639634
FOXA3	1.17742	0.264015	0.176816	1.49316	0.135396	0.22252
FOXB1	183.064	-0.0156012	0.0762183	-0.204692	0.837813	0.890634
FOXCUT	4.42149	1.02539	0.148079	6.92459	4.37e-12	8.1e-11
FOXD4	6.29034	-0.172198	0.133314	-1.29167	0.19647	0.300343
FOXI2	2.21033	1.16098	0.222285	5.22295	1.76e-07	1.37e-06
FOXL1	30.3671	1.17303	0.125835	9.32196	1.14e-20	8.93e-19
FOXO1	1483.32	0.411487	0.0472321	8.71202	2.99e-18	1.61e-16
FOXRED2	779.875	-0.105987	0.0348794	-3.03866	0.00237631	0.00714607
FPR3	221.17	-0.430797	0.117541	-3.66507	0.000247268	0.000966884
FRG1JP	1.69441	-0.0379065	0.1681	-0.225499	0.821591	0.878668
FRMD3	328.371	0.173413	0.0704089	2.46294	0.0137803	0.0327373
FRMD6	379.216	0.692751	0.0698961	9.91116	3.72e-23	4.13e-21
FRMPD1	75.2316	-0.128035	0.067274	-1.90319	0.0570161	0.109428
FRMPD4	114.928	0.0351525	0.110624	0.317767	0.750662	0.82607
FSCN3	1.56285	0.254682	0.168075	1.51529	0.129699	0.21498
FSD2	1.65997	0.262951	0.179186	1.46748	0.142246	0.231966
FSIP1	44.4443	0.0497771	0.0540716	0.920578	0.357271	0.478552
FST	9.16026	1.48891	0.127974	11.6345	2.75e-31	1.4e-28
FTCDNL1	114.164	-0.359292	0.0433215	-8.29362	1.1e-16	4.59e-15
FTH1P7	15.9216	0.0240515	0.0894996	0.268733	0.788135	0.853828
FUS	2473.46	-0.153757	0.0307447	-5.00108	5.7e-07	3.98e-06
FUT5	5.9085	-0.449726	0.223455	-2.0126	0.0441569	0.0882673
FXYD6	1223.67	0.292759	0.0495862	5.90405	3.55e-09	3.85e-08
FYB2	2.68556	-0.04421	0.158799	-0.278403	0.780703	0.848032
FZD1	452.145	0.543176	0.0579467	9.37371	7e-21	5.62e-19
GAB4	8.23592	-0.237995	0.137605	-1.72955	0.0837098	0.15041
GABRA1	51.3082	-0.0295239	0.160205	-0.184288	0.853788	0.901848
GABRA6	2.57438	-0.874038	0.26921	-3.24668	0.00116761	0.00382678
GABRG3	70.64	-0.0385653	0.135167	-0.285315	0.775402	0.844173
GACAT2	2.27768	-0.347821	0.167184	-2.08047	0.0374824	0.0769688
GAD2	146.13	0.329093	0.165012	1.99435	0.0461133	0.0915465
GADL1	17.5272	1.27253	0.207664	6.12786	8.91e-10	1.08e-08
GALM	123.236	0.104685	0.0511653	2.04602	0.0407546	0.0825238
GALNT12	34.3626	-0.126366	0.0641971	-1.9684	0.0490217	0.0963458
GALNT14	19.2178	0.04315	0.105874	0.407561	0.683596	0.773371
GALNT2	1363.22	0.0906969	0.0392846	2.30871	0.0209596	0.0468545
GALNT8	526.991	-0.0157268	0.0570009	-0.275904	0.782622	0.849538
GALR2	2.67882	0.245073	0.160027	1.53145	0.125659	0.209578
GANAB	2685.55	0.109062	0.0229758	4.74684	2.07e-06	1.28e-05
GAPDHP14	1.318	0.0282171	0.186842	0.151021	0.879959	0.920109
GAPLINC	0.924655	-0.733484	0.197473	-3.71436	0.00020372	0.000813437
GAS2	122.941	0.145968	0.053584	2.72409	0.00644788	0.016984
GAS7	8350.81	-0.0976718	0.0413028	-2.36478	0.0180409	0.0412422
GASAL1	8.87643	-0.407545	0.0960971	-4.24097	2.23e-05	0.000110507
GATA2-AS1	30.6103	0.376934	0.108479	3.47471	0.000511406	0.00183595
GATA3	12.2964	0.0403711	0.0972984	0.414921	0.6782	0.769269
GATA5	1.05205	1.04742	0.222303	4.71166	2.46e-06	1.5e-05
GATD3B	775.898	-0.0707138	0.089008	-0.794466	0.426924	0.547848
GBA	753.201	-0.0669123	0.0288871	-2.31634	0.0205396	0.046051
GBP5	88.6721	-0.136741	0.104142	-1.31303	0.189174	0.291556
GBX1	1.79871	0.451001	0.192437	2.34364	0.0190968	0.0432819
GCC1	429.673	0.0549257	0.0247085	2.22295	0.0262194	0.0568332
GCFC2	247.631	0.0324752	0.0354877	0.915112	0.360133	0.481348
GCH1	109.212	0.104968	0.0797186	1.31673	0.187928	0.289937
GCKR	18.3163	-0.0745826	0.127311	-0.58583	0.55799	0.668384
GCNT1P1	8.89392	-0.197256	0.0930848	-2.1191	0.0340818	0.0710458
GCNT2P1	0.63871	0.259637	0.20441	1.27018	0.20402	0.309598
GCSAM	5.40752	-0.44893	0.156622	-2.86634	0.00415252	0.011585
GCSHP3	3.74958	0.00444586	0.198291	0.0224209	0.982112	0.987991
GCSIR	8.47696	-0.163437	0.0888789	-1.83887	0.0659339	0.123549
GDF6	10.6544	-0.193899	0.103846	-1.86718	0.061877	0.117189
GDI2P2	0.960572	-0.371385	0.181473	-2.0465	0.040707	0.0824399
GDPD1	139.67	-0.0795093	0.0483269	-1.64524	0.0999205	0.174097
GEMIN8	242.065	-0.142397	0.0362293	-3.93044	8.48e-05	0.000370359
GEMIN8P4	4.1321	0.28654	0.108705	2.63595	0.00839024	0.021364
GFAP	776823	-0.118623	0.0496684	-2.38831	0.0169262	0.0390845
GGACT	68.6158	-0.0746375	0.0494126	-1.5105	0.130917	0.216614
GGCX	540.347	0.160851	0.0240908	6.67687	2.44e-11	3.92e-10
GHET1	4.35432	-0.0116518	0.10801	-0.107877	0.914093	0.942986
GHRL	5.50365	0.105165	0.125561	0.837561	0.402277	0.523664
GINS2	26.721	-0.0608281	0.0638645	-0.952455	0.340866	0.461518
GINS3	72.9506	-0.0783325	0.0488021	-1.6051	0.108471	0.186102
GIPC2	17.4117	0.731135	0.0788338	9.27438	1.79e-20	1.35e-18
GJB6	233.123	1.13858	0.136965	8.31292	9.34e-17	3.97e-15
GLB1L	104.597	-0.0943719	0.0487664	-1.93518	0.0529681	0.102918
GLIDR	156.481	-0.190313	0.0526142	-3.61714	0.000297873	0.00113871
GLRA3	85.8932	0.30986	0.151063	2.0512	0.0402477	0.0816878
GLT8D2	55.9182	1.26945	0.106	11.9759	4.75e-33	3.48e-30
GLUD1P2	2.13083	0.00936541	0.132428	0.070721	0.94362	0.962349
GNA14	364.884	-0.360976	0.0692455	-5.21298	1.86e-07	1.44e-06
GNAL	706.5	0.199425	0.0440673	4.52547	6.03e-06	3.41e-05
GNAT2	0.694432	0.119071	0.198167	0.600864	0.547931	0.659685
GNB5	431.168	0.21741	0.0522456	4.16131	3.16e-05	0.000151983
GNG4	268.603	0.17749	0.0815565	2.17628	0.0295344	0.0630572
GNG7	3776.27	-0.528856	0.058862	-8.98468	2.59e-19	1.62e-17
GOLGA8M	1.72325	-0.197214	0.151752	-1.29958	0.193746	0.297029
GOLT1A	4.45293	-0.0118123	0.140191	-0.0842584	0.932851	0.955178
GORASP1	1570.86	-0.133757	0.0411109	-3.25357	0.00113965	0.00374646
GP1BA	1.30366	-0.280219	0.168616	-1.66188	0.0965376	0.169188
GPA33	0.834563	-0.76542	0.202383	-3.78204	0.000155546	0.000638086
GPR12	35.0873	0.253266	0.108681	2.33036	0.0197872	0.0446306
GPR132	79.4577	-0.184933	0.0639126	-2.89353	0.00380936	0.0107439
GPR139	4.84059	-0.122804	0.141401	-0.868486	0.385128	0.506697
GPR156	38.5034	-0.238433	0.0584891	-4.07654	4.57e-05	0.000211797
GPR171	6.609	0.237162	0.126649	1.87259	0.0611249	0.116025
GPR182	0.107103	-0.00429799	0.266476	-0.016129	0.987131	NA
GPR22	19.56	0.401185	0.135297	2.96522	0.00302465	0.00879495
GPR27	318.195	-0.233462	0.0640223	-3.64657	0.000265763	0.00103073
GPR39	14.7085	-0.334376	0.0869762	-3.84445	0.000120821	0.000509375
GPR45	5.01226	-0.225766	0.132462	-1.70439	0.0883082	0.157196
GPR61	44.8262	-0.36624	0.0954202	-3.83818	0.00012395	0.000521409
GPR75	587.304	-0.128054	0.0558445	-2.29304	0.0218456	0.0485888
GPRASP1	1644.97	-0.00518163	0.0387896	-0.133583	0.893732	0.929411
GPRIN3	1257.32	-0.0692697	0.0550887	-1.25742	0.208601	0.315337
GPX2	1.35198	0.481495	0.17945	2.68316	0.00729291	0.0188975
GRAP2	46.0589	0.120566	0.0811185	1.48629	0.137202	0.225018
GRIA1	298.289	-0.000896677	0.0919986	-0.00974664	0.992223	0.995037
GRIA2	1323.67	-0.183191	0.0528836	-3.46405	0.000532113	0.00190377
GRID2	277.938	-0.284831	0.0672582	-4.23489	2.29e-05	0.000113154
GRIK1	108.789	-0.278792	0.0632993	-4.40434	1.06e-05	5.66e-05
GRIK2	390.294	0.0139395	0.0579983	0.240343	0.810064	0.870106
GRIK4	417.605	-0.306684	0.0395312	-7.75803	8.63e-15	2.64e-13
GRIN2A	593.863	-0.197823	0.0826397	-2.39381	0.0166745	0.0385736
GRIN3B	8.37156	-0.276162	0.178432	-1.54772	0.12169	0.204225
GRIP1	106.325	-0.107935	0.0443036	-2.43625	0.0148404	0.0348502
GRM1	95.1128	-0.131818	0.0903589	-1.45882	0.144614	0.235011
GRM5	479.214	0.0110571	0.0814198	0.135804	0.891976	0.928047
GRM7	182.578	-0.0965954	0.079027	-1.22231	0.221591	0.330572
GRM8	46.62	0.335343	0.0683958	4.90297	9.44e-07	6.3e-06
GSC	1.73548	0.777539	0.158239	4.91368	8.94e-07	5.99e-06
GSDMA	3.8645	-0.746796	0.198987	-3.75299	0.000174735	0.000708869
GSTM1	298.846	0.101191	0.271857	0.372221	0.709729	0.79415
GSTM2	850.842	0.0958932	0.0383561	2.50007	0.0124167	0.0299304
GSTT2	9.97889	-0.170309	0.181821	-0.936687	0.34892	0.4702
GSTZ1	242.788	-0.274747	0.045395	-6.05236	1.43e-09	1.67e-08
GTF2IP7	1.03278	0.74134	0.187349	3.957	7.59e-05	0.00033492
GUCA1A	2.60414	0.113057	0.163998	0.689383	0.490582	0.607644
GUSBP4	5.71032	0.0234074	0.110375	0.212073	0.83205	0.886677
GVINP1	183.46	-0.0468557	0.0661931	-0.707864	0.47903	0.596982
GYPA	0.925297	0.656927	0.216901	3.02869	0.00245613	0.00734373
GYS1	724.31	0.00764074	0.0526996	0.144987	0.884721	0.923184
GZMA	11.0056	0.049382	0.121115	0.407729	0.683472	0.773288
GZMH	11.0717	0.0448154	0.125382	0.357431	0.720769	0.803134
GZMK	15.9848	0.246797	0.125664	1.96395	0.049536	0.0971932
H2AC14	5.34681	0.171652	0.188803	0.909161	0.363265	0.484525
H2AC5P	1.37975	0.18311	0.168559	1.08633	0.277335	0.393745
H2AFZ	559.207	0.46527	0.055697	8.3536	6.62e-17	2.89e-15
H2AW	82.6143	0.576616	0.0729429	7.90503	2.68e-15	8.95e-14
H2BC11	32.5339	0.29688	0.0845101	3.51295	0.000443158	0.0016198
H2BC14	12.6001	0.0750884	0.132809	0.565386	0.571811	0.680066
H2BC3	8.34147	0.383822	0.10914	3.51679	0.000436807	0.00159928
H2BC4	917.482	0.130969	0.0604002	2.16836	0.0301314	0.0641294
H2BC6	102.43	0.11528	0.0598141	1.92731	0.0539411	0.104522
H2BS1	1.00484	0.205759	0.160306	1.28354	0.199303	0.303863
H2BU1	100.209	0.266916	0.0811889	3.28759	0.00101048	0.00337507
H2BU2P	1.57362	0.319822	0.185385	1.72517	0.0844961	0.151527
H3C1	11.4549	0.243704	0.0964393	2.52702	0.0115034	0.0280084
H4C1	7.32953	0.38443	0.118379	3.24745	0.00116442	0.00381716
H4C13	4.57679	0.000796208	0.157493	0.00505551	0.995966	0.997409
HAAO	62.6689	-0.0498769	0.0740412	-0.673637	0.500542	0.616691
HACD1	54.2219	-0.0782552	0.0542904	-1.44142	0.149467	0.2415
HAO1	0.946085	-0.0113095	0.196836	-0.0574565	0.954182	0.970221
HAS1	12.6596	0.408223	0.130223	3.1348	0.00171968	0.00537443
HBEGF	367.47	0.065381	0.0553364	1.18152	0.237397	0.349221
HCCAT5	14.2264	-0.382832	0.117864	-3.24808	0.00116185	0.00381119
HCG17	3.70537	0.143898	0.115829	1.24233	0.214114	0.321705
HCN2	2340.99	-0.525901	0.0769711	-6.83244	8.35e-12	1.46e-10
HDAC1	530.387	0.126688	0.0233143	5.43394	5.51e-08	4.76e-07
HDAC3	306.331	-0.0385349	0.0237673	-1.62134	0.104944	0.181077
HEATR3	221.368	-0.156199	0.0469503	-3.32691	0.00087814	0.00297619
HEXA	1349.22	-0.181509	0.0306299	-5.92586	3.11e-09	3.4e-08
HGD	2.95865	-0.157985	0.144449	-1.09371	0.274083	0.390001
HHAT	89.0924	-0.0622041	0.0563472	-1.10394	0.269618	0.384981
HIF1AN	1142.87	-0.11494	0.0252621	-4.5499	5.37e-06	3.07e-05
HIST1H1T	4.199	-0.104231	0.119608	-0.871443	0.383512	0.505117
HIVEP2	2481.26	-0.0176674	0.0339549	-0.52032	0.60284	0.707294
HLA-DRA	6303.83	0.0151589	0.0804971	0.188317	0.850628	0.899776
HLA-DRB1	1633.62	0.119587	0.106939	1.11828	0.263449	0.378214
HMGB1P13	1.31439	-0.223631	0.169372	-1.32035	0.186717	0.288493
HMGB1P31	3.09502	-0.330683	0.122148	-2.70723	0.00678465	0.0177634
HMGB2	630.146	0.272074	0.0602931	4.51253	6.41e-06	3.6e-05
HMGB3P7	2.52482	-0.614379	0.154459	-3.97762	6.96e-05	0.000309602
HMGCL	386.343	-0.114031	0.0357059	-3.19362	0.00140502	0.00450251
HMGN2P46	2.76082	-0.198746	0.127177	-1.56275	0.118111	0.199324
HNRNPA1P2	7.51098	-0.396274	0.10964	-3.61433	0.000301125	0.00115027
HNRNPA1P22	1.39414	0.426853	0.199315	2.1416	0.0322253	0.06779
HNRNPA1P27	3.01667	-0.491882	0.134904	-3.64616	0.000266187	0.00103211
HNRNPA1P61	3.6596	-0.20356	0.118964	-1.7111	0.0870631	0.155352
HNRNPA1P72	1.34075	-0.494372	0.186108	-2.65638	0.00789855	0.0202433
HNRNPA3P6	28.7678	0.0444288	0.0634048	0.700718	0.483479	0.600828
HNRNPAB	915.445	0.221989	0.0391822	5.66556	1.47e-08	1.41e-07
HOMER1	224.65	0.185266	0.0446492	4.14936	3.33e-05	0.000159281
HOTAIR	13.5877	0.298592	0.173715	1.71886	0.0856395	0.153227
HOXA2	112.125	0.251015	0.0675027	3.71859	0.000200335	0.00080076
HOXA4	287.031	0.0805799	0.0445175	1.81007	0.0702848	0.130313
HOXA7	378.471	0.0382329	0.0476378	0.802574	0.422221	0.543351
HOXB5	200.53	0.339699	0.0617494	5.50125	3.77e-08	3.36e-07
HOXB6	305.112	0.443839	0.0598614	7.41445	1.22e-13	2.97e-12
HOXB8	615.027	0.23659	0.0778133	3.04048	0.00236204	0.00710597
HOXC11	6.84751	0.162416	0.193222	0.840566	0.400591	0.522118
HOXC12	6.65399	0.0824329	0.19652	0.419463	0.674878	0.766516
HOXC5	37.0924	-0.0100217	0.0682496	-0.146839	0.883259	0.922186
HOXC8	285.886	0.10299	0.0982981	1.04774	0.294761	0.412459
HOXD8	311.8	-0.00395244	0.0509946	-0.0775071	0.93822	0.958707
HPR	78.192	0.681168	0.133344	5.10834	3.25e-07	2.38e-06
HRH4	3.76584	0.396961	0.136107	2.91654	0.00353937	0.0100761
HS3ST1	152.184	0.175135	0.067113	2.60955	0.00906603	0.0228419
HS3ST5	168.193	-0.381091	0.0693741	-5.49328	3.95e-08	3.5e-07
HSBP1L1	76.2042	0.21869	0.0488527	4.47652	7.59e-06	4.2e-05
HSD17B13	9.16298	0.124552	0.0940827	1.32385	0.185552	0.28716
HSD17B6	73.2866	0.266404	0.0699092	3.81072	0.000138563	0.000575714
HSD17B7	252.083	0.206321	0.0810088	2.5469	0.0108686	0.0266742
HSF5	5.68234	0.0898017	0.0955665	0.939677	0.347383	0.468444
HSP90AB4P	45.3854	-0.0732086	0.0767219	-0.954208	0.339978	0.460706
HSPA2	7093.9	-0.20846	0.0578645	-3.60255	0.000315113	0.00119589
HSPA5	6537.1	0.411153	0.0658229	6.24636	4.2e-10	5.41e-09
HSPA8P4	6.76845	0.387652	0.108154	3.58426	0.000338041	0.00127443
HSPD1P10	1.81458	-0.407651	0.167394	-2.43527	0.0148805	0.0349148
HTR2A	89.4578	-0.0710723	0.0792488	-0.896825	0.369812	0.490984
HTR7	43.7792	0.00558972	0.08025	0.0696538	0.944469	0.962989
HYMAI	16.2593	0.11233	0.073899	1.52005	0.128499	0.213437
ICAM4	4.09471	0.36747	0.175103	2.09859	0.0358526	0.0741377
ID2	866.595	-0.035951	0.0585569	-0.613951	0.539248	0.652252
IDH2	1964.52	-0.305377	0.0471447	-6.47745	9.33e-11	1.34e-09
IDO1	1.87738	0.432516	0.217699	1.98677	0.0469483	0.0929373
IFFO2	783.748	-0.223832	0.0574332	-3.89726	9.73e-05	0.000419094
IFI30	587.169	-0.282137	0.0954019	-2.95735	0.00310295	0.00898567
IFIH1	330.286	0.194267	0.0519085	3.74248	0.00018221	0.000735758
IFIT1B	2.16642	0.532124	0.202792	2.62399	0.00869072	0.0220314
IFIT1P1	0.670793	-0.378737	0.217196	-1.74376	0.081201	0.14669
IFNLR1	123.115	-0.283809	0.0664682	-4.26985	1.96e-05	9.85e-05
IFRD1	840.107	0.335292	0.0478773	7.00317	2.5e-12	4.85e-11
IGF2R	3181.39	-0.0034945	0.0335602	-0.104126	0.917069	0.94503
IGFBP6	786.876	1.55694	0.153864	10.1189	4.56e-24	6e-22
IGFBPL1	17.2816	-0.0782015	0.092179	-0.848365	0.396235	0.51786
IGHA2	2.27459	0.0941933	0.229239	0.410895	0.681149	0.771508
IGLC1	5.96144	0.86877	0.238256	3.64637	0.000265973	0.00103141
IGLC2	12.2956	-0.0401914	0.244663	-0.164273	0.869517	0.91279
IGSF9	16.3081	-0.378579	0.0904116	-4.18728	2.82e-05	0.000137114
IKBIP	124.451	0.286363	0.0589875	4.85465	1.21e-06	7.87e-06
IL12RB1	43.9502	-0.28312	0.0693585	-4.08198	4.47e-05	0.000207212
IL17B	29.7124	1.89655	0.197589	9.59843	8.12e-22	7.33e-20
IL1R1	625.25	0.518876	0.0874524	5.93323	2.97e-09	3.27e-08
IL1RL2	4.57774	0.150299	0.121167	1.24042	0.214818	0.322549
IL20RB	9.06221	0.818955	0.112622	7.27168	3.55e-13	7.97e-12
IL22RA1	6.84746	-0.283271	0.119223	-2.37597	0.0175031	0.0402121
IL23A	2.16077	-0.313846	0.140276	-2.23734	0.0252638	0.0550602
IL25	0.946621	-0.689572	0.196633	-3.50689	0.000453369	0.00165315
IL27	1.64435	-0.147133	0.17303	-0.850335	0.395139	0.516627
IL2RA	12.0061	0.188858	0.195727	0.964905	0.334593	0.455049
ILDR1	2.51021	-0.19282	0.150209	-1.28368	0.199256	0.303832
IMPA2	61.1266	0.372423	0.0670966	5.55055	2.85e-08	2.61e-07
IMPDH2	1008.75	0.241606	0.0381199	6.33804	2.33e-10	3.14e-09
IMPG2	39.2958	0.271275	0.0605035	4.48363	7.34e-06	4.08e-05
INAFM2	765.031	-0.00540645	0.0671189	-0.0805503	0.9358	0.956927
INCA1	25.2914	-0.280617	0.0678907	-4.13336	3.57e-05	0.000169591
ING1	316.663	0.253462	0.0508701	4.98254	6.28e-07	4.34e-06
INHBC	5.22785	-0.594008	0.14586	-4.07247	4.65e-05	0.000215042
INKA1	48.817	-0.0921853	0.0788934	-1.16848	0.242614	0.355158
INPP1	457.751	0.00470579	0.0280171	0.167962	0.866613	0.910802
INPP4A	1518.75	-0.161251	0.0285849	-5.64112	1.69e-08	1.61e-07
INPP4B	243.34	0.412874	0.0528506	7.8121	5.62e-15	1.78e-13
INSL3	1.43127	0.0219401	0.187475	0.11703	0.906837	0.938545
INSM2	6.74267	0.0929487	0.149959	0.619826	0.535372	0.648586
INSYN2A	82.199	-0.0892983	0.0755222	-1.18241	0.237042	0.348849
INTS4	431.592	-0.0273889	0.0210973	-1.29822	0.194213	0.297551
IQANK1	12.0968	-0.404902	0.143675	-2.81818	0.00482966	0.0132017
IQCA1L	1.49568	-0.221356	0.163564	-1.35333	0.17595	0.27507
IQCM	1.62024	-0.269989	0.162893	-1.65747	0.0974253	0.170433
IQGAP1	3455.49	0.130529	0.0363183	3.59403	0.000325604	0.00123217
IRF4	27.2071	0.415969	0.0878522	4.73487	2.19e-06	1.35e-05
IRF7	237.101	-0.00463015	0.0760051	-0.0609189	0.951424	0.968295
IRGM	1.70129	-0.0950237	0.170811	-0.556308	0.578	0.685096
IRS2	4936.59	0.00618984	0.0763275	0.0810958	0.935366	0.956722
IRX6	2.67652	-0.254442	0.151531	-1.67914	0.0931244	0.164146
ISL1	2.16983	0.364331	0.217631	1.67408	0.0941148	0.165584
ITGAD	13.7635	-0.608045	0.1712	-3.55167	0.00038279	0.00142187
ITGB1BP1	752.037	0.234317	0.040611	5.76978	7.94e-09	8.06e-08
ITGB7	60.4428	0.328112	0.066578	4.92824	8.3e-07	5.61e-06
ITGBL1	458.277	0.17048	0.0660659	2.58046	0.009867	0.0245408
ITIH1	2.25742	0.475668	0.188926	2.51774	0.0118109	0.0286697
ITPKB	17622	-0.185545	0.0533577	-3.47738	0.000506348	0.00182037
JADRR	1.96181	-0.201974	0.163995	-1.23158	0.218104	0.326443
JAKMIP1	318.598	0.1098	0.0556243	1.97396	0.0483864	0.0953065
JOSD1	804.574	0.10243	0.0299093	3.42468	0.000615522	0.00216386
JPH1	210.869	-0.233353	0.07687	-3.03568	0.00239994	0.0072036
JPT1	231.771	-0.0843666	0.0568348	-1.48442	0.137698	0.225698
KANSL2	279.804	0.163193	0.0227307	7.17943	7e-13	1.48e-11
KAT14	381.03	0.0543189	0.0268931	2.01981	0.0434035	0.0869499
KAT6B	2158.63	-0.0826204	0.0322581	-2.56123	0.0104303	0.0257502
KBTBD12	40.0001	-0.231566	0.101079	-2.29095	0.0219663	0.0488036
KBTBD13	3.08474	-0.0860061	0.166671	-0.516023	0.605838	0.709822
KCNAB1	171.97	0.300761	0.0611365	4.9195	8.68e-07	5.84e-06
KCNC2	168.453	0.254341	0.148267	1.71542	0.086268	0.154177
KCND1	435.451	-0.160296	0.0831348	-1.92814	0.0538372	0.10438
KCND3	592.07	-0.0905173	0.0601442	-1.50501	0.132323	0.218485
KCNE2	3.28828	0.0412105	0.116826	0.352752	0.724275	0.805933
KCNG2	6.86055	0.0151888	0.131722	0.115309	0.9082	0.939168
KCNH6	11.9983	-0.278217	0.126516	-2.19907	0.0278729	0.0599518
KCNIP1	184.879	-0.0216646	0.0647153	-0.334768	0.7378	0.816017
KCNJ3	203.454	0.267269	0.0694788	3.84678	0.000119682	0.000505204
KCNK10	173.412	-0.226195	0.0747222	-3.02714	0.00246876	0.00737179
KCNK12	748.246	0.46779	0.0954572	4.90053	9.56e-07	6.37e-06
KCNK3	184.437	-0.110238	0.111297	-0.990482	0.321939	0.441273
KCNK5	37.7317	1.56061	0.144254	10.8185	2.81e-27	6.48e-25
KCNMA1	2164.56	0.0666106	0.0645911	1.03127	0.302416	0.420713
KCNMB4	1137.2	0.12814	0.0646883	1.98089	0.0476039	0.0940392
KCNS2	66.5599	0.284717	0.135895	2.09512	0.0361605	0.074683
KCNT2	239.516	0.546543	0.0578323	9.45048	3.37e-21	2.85e-19
KCP	7.18645	0.037267	0.146548	0.254299	0.799265	0.862373
KCTD14	17.4902	0.765295	0.0728056	10.5115	7.65e-26	1.36e-23
KCTD21	479.015	0.0403666	0.0381771	1.05735	0.290352	0.407809
KCTD7	1330.29	-0.228849	0.0363063	-6.30328	2.91e-10	3.87e-09
KDELR3	32.4701	1.16557	0.106316	10.9632	5.74e-28	1.53e-25
KDM4D	23.61	-0.215307	0.0593426	-3.6282	0.000285407	0.00109615
KHDC1	49.9758	-0.0795891	0.0434523	-1.83164	0.0670047	0.125255
KHDC1L	1.41595	0.0531599	0.158849	0.334658	0.737883	0.816031
KIAA0319	247.258	-0.184891	0.0698923	-2.64537	0.00816016	0.0208444
KIAA0825	145.673	0.113853	0.0501855	2.26865	0.0232896	0.0513201
KIAA1143P1	2.43502	-0.0256835	0.151555	-0.169466	0.86543	0.910091
KIAA1324	131.641	-0.117359	0.0751448	-1.56177	0.118343	0.199643
KIAA1549	830.536	0.00967199	0.0693762	0.139414	0.889123	0.926052
KIAA1549L	650.543	-0.0127603	0.0616888	-0.206849	0.836128	0.889495
KIAA1841	381.184	-0.224803	0.0347309	-6.4727	9.63e-11	1.39e-09
KIF15	34.0098	0.0963177	0.0671232	1.43494	0.151304	0.243873
KIF18B	18.7645	-0.279015	0.113354	-2.46146	0.0138373	0.0328497
KIF24	71.7642	-0.172842	0.0628524	-2.74996	0.00596022	0.0158368
KIF26B	616.339	-0.309052	0.0686566	-4.50142	6.75e-06	3.78e-05
KIF2C	14.2207	0.0550326	0.0963881	0.570948	0.568035	0.676686
KIF4A	18.0149	0.00688926	0.0935393	0.073651	0.941288	0.960809
KIRREL2	7.72009	-0.459242	0.115675	-3.97009	7.18e-05	0.000318526
KLF1	2.55233	0.345845	0.176216	1.96262	0.0496901	0.0974578
KLF8P1	0.815746	-0.344673	0.196863	-1.75083	0.0799756	0.14489
KLHL1	79.4055	0.202656	0.105849	1.91458	0.0555459	0.107052
KLHL10	0.702797	-0.055183	0.193798	-0.284745	0.775839	0.844437
KLHL2P1	1.88671	-0.212104	0.148627	-1.42709	0.153555	0.246755
KLHL31	37.3188	-0.138206	0.0835024	-1.65511	0.0979022	0.171159
KLHL34	13.4026	-0.0243317	0.0776703	-0.313269	0.754076	0.828337
KLHL41	27.9183	1.18743	0.115511	10.2798	8.69e-25	1.29e-22
KLK4	2.79504	1.07454	0.171117	6.27957	3.4e-10	4.44e-09
KLK6	2335.8	-0.311987	0.0756335	-4.12498	3.71e-05	0.000175179
KMT2E	2474.11	0.149923	0.0219576	6.82783	8.62e-12	1.5e-10
KRBA2	303.37	-0.0999255	0.0285355	-3.50179	0.000462141	0.00168211
KRBOX4	221.943	-0.0666186	0.0273518	-2.43562	0.0148665	0.0348953
KRT14	50.2724	1.83249	0.206541	8.87228	7.17e-19	4.25e-17
KRT16P2	1.49852	-0.727773	0.233502	-3.11678	0.00182839	0.00567856
KRT17P6	1.73478	-0.314731	0.204423	-1.5396	0.123657	0.206863
KRT18P11	1.15186	-0.189442	0.187855	-1.00845	0.31324	0.432115
KRT18P18	1.16979	-0.265813	0.174127	-1.52655	0.126873	0.211163
KRT23	1.60001	0.377315	0.179438	2.10275	0.0354873	0.0734972
KRT36	1.36674	-0.629978	0.194182	-3.24427	0.00117753	0.00385516
KRT74	5.29707	-0.383673	0.156639	-2.44941	0.014309	0.0337905
KRT86	9.86542	-0.22818	0.0976772	-2.33606	0.0194882	0.0440475
KRT8P13	37.7092	-0.484845	0.0935068	-5.18513	2.16e-07	1.64e-06
KRT8P32	1.10692	-0.766639	0.196698	-3.89754	9.72e-05	0.000418744
KSR2	1313.37	-0.249659	0.0628776	-3.97055	7.17e-05	0.000317961
L1TD1	10.1636	1.42432	0.174295	8.17191	3.04e-16	1.19e-14
L3MBTL4	161.009	0.0149426	0.037238	0.401272	0.68822	0.776984
LAMC1	1509.62	0.773385	0.0606362	12.7545	2.94e-37	6.88e-34
LARP4P	11.3129	-0.463594	0.0816804	-5.6757	1.38e-08	1.34e-07
LARS2	587.368	-0.0259986	0.0287043	-0.905738	0.365074	0.486159
LBP	2.31137	0.0773124	0.246349	0.313833	0.753648	0.827983
LBX1	30.2502	0.11085	0.155326	0.713663	0.475435	0.593645
LBX2	2.32847	0.165173	0.146357	1.12856	0.259084	0.373414
LDHAL6DP	12.3171	-0.556685	0.0950634	-5.85593	4.74e-09	5.01e-08
LDHBP3	1.93227	-0.266105	0.168107	-1.58295	0.113433	0.192922
LEKR1	15.614	-0.121569	0.0682213	-1.78198	0.0747532	0.137152
LENEP	1.57915	0.301712	0.174118	1.7328	0.083131	0.149511
LETM2	49.5255	-0.102134	0.0509701	-2.00381	0.0450905	0.0898679
LGI3	1895.72	-0.397144	0.0572537	-6.93656	4.02e-12	7.49e-11
LHCGR	19.7945	1.10837	0.139828	7.92669	2.25e-15	7.67e-14
LHFPL5	9.71734	-0.133169	0.145434	-0.915666	0.359842	0.481023
LHX4	5.06913	-0.165009	0.186979	-0.882502	0.377505	0.498847
LIMA1	713.363	0.0829788	0.044545	1.86281	0.0624891	0.118128
LINC00158	4.11454	-0.333157	0.108049	-3.08339	0.00204659	0.00625534
LINC00165	3.40198	-0.749941	0.199395	-3.76109	0.000169178	0.000687975
LINC00167	6.23042	0.440937	0.118338	3.72609	0.000194476	0.000779904
LINC00176	41.1807	-0.419113	0.0865285	-4.84364	1.27e-06	8.27e-06
LINC00189	1.83159	0.0874026	0.172153	0.507704	0.611661	0.714634
LINC00276	1.27056	-0.265997	0.174517	-1.52419	0.127461	0.21199
LINC00298	8.96973	0.0175648	0.0987007	0.177961	0.858754	0.905477
LINC00324	14.077	0.631331	0.0807152	7.82171	5.21e-15	1.66e-13
LINC00449	1.31798	0.0913846	0.166939	0.547413	0.584095	0.690678
LINC00471	11.294	-0.155525	0.0841084	-1.84911	0.0644425	0.12121
LINC00538	5.48466	-0.765898	0.107271	-7.13985	9.34e-13	1.93e-11
LINC00539	3.91156	-0.272572	0.142953	-1.90673	0.0565558	0.108695
LINC00545	1.25007	-0.183361	0.196075	-0.935154	0.349709	0.470954
LINC00567	0.976081	-0.00597027	0.189524	-0.0315014	0.97487	0.983633
LINC00571	2.68772	-0.107502	0.124641	-0.862493	0.388416	0.510118
LINC00606	1.16128	-0.295035	0.193506	-1.52469	0.127337	0.21182
LINC00621	1.50269	0.115044	0.168655	0.682124	0.495161	0.612094
LINC00623	44.752	-0.0509321	0.0595465	-0.855333	0.392367	0.514064
LINC00628	1.04824	-0.467138	0.183821	-2.54127	0.0110451	0.0270441
LINC00636	1.91378	-0.24651	0.14897	-1.65476	0.0979727	0.171272
LINC00638	37.8592	0.00111327	0.0945584	0.0117734	0.990606	0.994071
LINC00654	289.243	-0.189295	0.0476055	-3.97633	7e-05	0.000311016
LINC00658	0.958206	-0.386755	0.194043	-1.99314	0.0462463	0.0917685
LINC00672	148.982	-0.00959588	0.0533113	-0.179997	0.857155	0.904328
LINC00845	1.07653	-0.687214	0.19399	-3.54252	0.000396319	0.00146765
LINC00847	419.021	-0.0067824	0.0356984	-0.189992	0.849316	0.898933
LINC00853	2.1087	0.0226752	0.145229	0.156134	0.875927	0.917224
LINC00858	1.02334	0.549289	0.203071	2.70491	0.0068322	0.0178774
LINC00869	218.217	0.0598072	0.0378824	1.57876	0.114391	0.19418
LINC00884	37.2347	-0.117515	0.0520329	-2.25847	0.0239164	0.0524733
LINC00892	1.39417	0.170292	0.184574	0.922625	0.356203	0.477417
LINC00942	3.81311	-0.152506	0.144223	-1.05743	0.290315	0.407795
LINC00964	2.39114	-0.465743	0.139383	-3.34147	0.000833352	0.00284085
LINC00968	3.29209	0.689922	0.141231	4.88507	1.03e-06	6.83e-06
LINC00989	2.82246	0.512505	0.136804	3.74626	0.000179491	0.000726224
LINC01013	5.93259	-0.295824	0.0979393	-3.02048	0.00252374	0.00751367
LINC01018	46.746	0.0788143	0.0762051	1.03424	0.301024	0.419199
LINC01019	2.45793	-0.203369	0.162774	-1.24939	0.211521	0.318627
LINC01030	0.814151	-0.303948	0.201536	-1.50816	0.131513	0.217423
LINC01058	0.734073	-0.622234	0.19363	-3.21352	0.0013112	0.00424118
LINC01060	5.69011	-0.444596	0.251443	-1.76818	0.0770313	0.140552
LINC01091	15.6109	-0.477457	0.131405	-3.63348	0.000279623	0.00107584
LINC01102	71.9853	-0.551821	0.0830543	-6.6441	3.05e-11	4.83e-10
LINC01119	5.63618	-0.0866382	0.0962559	-0.900082	0.368077	0.489294
LINC01122	16.3699	-0.307286	0.0895623	-3.43098	0.000601412	0.00211905
LINC01128	304.128	0.0945055	0.0353608	2.67261	0.00752648	0.0194248
LINC01132	5.37937	-0.261047	0.112167	-2.3273	0.0199494	0.0449531
LINC01133	2.57943	1.38378	0.231324	5.98201	2.2e-09	2.48e-08
LINC01138	196.96	-0.324303	0.0390697	-8.30062	1.04e-16	4.36e-15
LINC01141	10.4017	-0.251195	0.117947	-2.12972	0.0331947	0.0694822
LINC01146	10.5372	-0.0487233	0.145377	-0.335151	0.737512	0.815883
LINC01165	2.2487	-0.376092	0.159254	-2.36159	0.0181968	0.0415424
LINC01198	3.4843	0.47607	0.168583	2.82394	0.00474367	0.012997
LINC01206	6.00801	-0.381648	0.103547	-3.68575	0.000228034	0.000900238
LINC01220	3.76873	-0.214599	0.10603	-2.02395	0.0429752	0.0862499
LINC01224	7.32574	-0.291395	0.102028	-2.85603	0.00428976	0.0119263
LINC01226	1.32701	-0.373028	0.239908	-1.55488	0.119974	0.201901
LINC01238	28.563	-0.0767587	0.0949469	-0.808438	0.418838	0.540229
LINC01254	2.45803	-0.589223	0.148155	-3.97706	6.98e-05	0.000310195
LINC01267	3.67293	-0.53046	0.222783	-2.38107	0.0172625	0.0397324
LINC01275	1.62873	-0.121845	0.144809	-0.841422	0.400112	0.521672
LINC01277	7.66393	-0.556783	0.0995021	-5.5957	2.2e-08	2.06e-07
LINC01305	2.335	-0.384804	0.147365	-2.61123	0.00902185	0.0227438
LINC01322	1.79932	-0.0635802	0.159555	-0.398484	0.690273	0.778493
LINC01324	0.704399	-0.0671422	0.201867	-0.332606	0.739431	0.817319
LINC01347	54.0229	-0.466375	0.08531	-5.46683	4.58e-08	4.01e-07
LINC01357	3.90792	0.134545	0.117857	1.1416	0.253621	0.367452
LINC01366	0.854617	-0.209997	0.20008	-1.04957	0.293918	0.411488
LINC01396	2.50041	-0.741319	0.156481	-4.73745	2.16e-06	1.34e-05
LINC01415	32.4641	0.00409028	0.0586505	0.0697398	0.944401	0.962971
LINC01424	1.71214	-0.227851	0.151297	-1.50599	0.13207	0.21819
LINC01460	2.22985	-0.20673	0.127823	-1.61731	0.10581	0.182328
LINC01465	7.2437	0.121518	0.112977	1.0756	0.282106	0.398948
LINC01485	3.39672	-0.184602	0.121827	-1.51528	0.129701	0.21498
LINC01497	1.13247	-0.101339	0.196163	-0.516605	0.605432	0.709455
LINC01503	29.0201	0.255631	0.0866653	2.94964	0.00318148	0.00918337
LINC01504	7.13252	-0.0196408	0.140211	-0.140081	0.888596	0.925694
LINC01505	0.294959	0.309728	0.274086	1.13004	0.258459	0.372767
LINC01517	1.11439	0.137187	0.179127	0.765862	0.443758	0.564048
LINC01521	63.4379	-0.463057	0.0611579	-7.57149	3.69e-14	9.96e-13
LINC01562	2.67524	-0.235007	0.121203	-1.93895	0.052508	0.102187
LINC01571	1.62851	-0.217189	0.184868	-1.17483	0.240062	0.352337
LINC01583	1.06443	0.136329	0.219218	0.621888	0.534016	0.647494
LINC01586	0.871276	0.00492249	0.203961	0.0241345	0.980745	0.986943
LINC01615	1.27494	0.996428	0.195851	5.08767	3.62e-07	2.63e-06
LINC01624	3.83063	-0.394182	0.133407	-2.95474	0.00312932	0.00905169
LINC01625	4.79591	-0.257587	0.116345	-2.214	0.0268289	0.0579891
LINC01638	2.65517	1.15834	0.224575	5.15793	2.5e-07	1.88e-06
LINC01647	1.30324	-0.234844	0.177663	-1.32185	0.186218	0.287884
LINC01664	4.6694	-0.176399	0.117181	-1.50536	0.132231	0.218361
LINC01669	2.25626	0.604	0.224959	2.68494	0.00725439	0.0188087
LINC01694	11.5153	-0.251293	0.107047	-2.34751	0.0188994	0.042908
LINC01695	5.09293	0.046354	0.131271	0.353117	0.724001	0.805747
LINC01731	0.741648	-0.0814674	0.191939	-0.424444	0.671242	0.763512
LINC01750	21.066	-0.0339877	0.0846792	-0.40137	0.688148	0.776931
LINC01755	2.95265	0.436047	0.163248	2.67108	0.00756086	0.0195052
LINC01763	17.5853	-0.28061	0.0893813	-3.13947	0.00169251	0.00529823
LINC01778	3.87968	0.159819	0.120578	1.32545	0.185023	0.286458
LINC01800	1.44991	-0.409657	0.168582	-2.43002	0.0150981	0.0353626
LINC01806	1.02785	-0.011914	0.195388	-0.0609764	0.951378	0.968281
LINC01819	19.6288	-0.277043	0.0915624	-3.02573	0.00248035	0.00740115
LINC01842	1.44514	0.173387	0.176082	0.984699	0.324772	0.444455
LINC01852	19.7764	-0.248006	0.0700181	-3.54203	0.000397065	0.00146951
LINC01857	3.7628	-0.56727	0.181486	-3.1257	0.0017738	0.00552653
LINC01894	3.26383	0.0584995	0.137493	0.425474	0.670491	0.762829
LINC01907	8.79092	0.125342	0.109055	1.14934	0.250416	0.363865
LINC01914	1.74574	-0.252924	0.194809	-1.29832	0.194178	0.297513
LINC01933	12.0466	-0.100567	0.0966578	-1.04044	0.298136	0.416186
LINC01934	4.4326	-0.291862	0.130035	-2.24449	0.0248006	0.0541592
LINC01956	0.902473	-0.615586	0.196134	-3.13859	0.00169762	0.00531258
LINC01960	0.716135	0.329224	0.196174	1.67822	0.0933038	0.164414
LINC02003	7.35808	-0.00856861	0.100867	-0.0849498	0.932301	0.954958
LINC02015	0.980407	0.312259	0.205212	1.52164	0.128099	0.212877
LINC02019	22.4659	0.183814	0.0924523	1.98821	0.0467889	0.092664
LINC02021	15.8134	-0.385341	0.075677	-5.09191	3.54e-07	2.57e-06
LINC02026	1.64186	-0.910065	0.163237	-5.57511	2.47e-08	2.3e-07
LINC02028	8.88699	-0.545226	0.0971805	-5.61045	2.02e-08	1.9e-07
LINC02033	1.79943	-0.648139	0.188108	-3.44556	0.000569868	0.00202172
LINC02036	0.92621	-0.0353145	0.177809	-0.198609	0.842569	0.894439
LINC02056	3.0703	-0.0347529	0.124151	-0.279925	0.779535	0.847238
LINC02060	3.73602	-0.369709	0.13258	-2.78857	0.00529416	0.0142979
LINC02062	1.12128	-0.0546753	0.17367	-0.314823	0.752896	0.827471
LINC02067	0.887946	-0.340799	0.187102	-1.82147	0.0685359	0.127678
LINC02078	5.71884	-0.248592	0.121698	-2.04269	0.0410831	0.0831006
LINC02084	1.05537	0.098564	0.187907	0.524535	0.599907	0.704772
LINC02091	1.01976	-0.0663907	0.190785	-0.347986	0.72785	0.808374
LINC02099	5.39737	-0.541205	0.191164	-2.83111	0.00463866	0.0127633
LINC02125	2.63142	-0.603379	0.150829	-4.0004	6.32e-05	0.000283531
LINC02139	4.76691	-0.239899	0.124105	-1.93302	0.0532333	0.103374
LINC02147	1.08832	0.347159	0.177106	1.96017	0.0499757	0.097917
LINC02156	1.40697	-0.276457	0.180611	-1.53067	0.125851	0.209807
LINC02182	1.21346	0.376181	0.174131	2.16034	0.0307465	0.0651695
LINC02188	4.84874	1.02493	0.163166	6.28152	3.35e-10	4.39e-09
LINC02196	0.788329	-0.166498	0.205525	-0.810108	0.417878	0.539278
LINC02208	1.56111	-0.0889364	0.154447	-0.575839	0.564724	0.674056
LINC02211	0.83261	-0.311075	0.208346	-1.49307	0.135419	0.222538
LINC02235	1.10706	-0.426066	0.181435	-2.34831	0.0188589	0.0428289
LINC02236	3.67234	-0.0233282	0.134047	-0.17403	0.861842	0.907614
LINC02273	1.98623	-0.0994244	0.155532	-0.639252	0.522659	0.636974
LINC02283	2.62251	-0.492654	0.151046	-3.26162	0.00110778	0.00365629
LINC02285	2.81765	-0.282112	0.136748	-2.063	0.0391123	0.0797238
LINC02301	2.35937	0.104353	0.153941	0.677877	0.49785	0.614444
LINC02338	5.43646	-0.131579	0.114291	-1.15127	0.249621	0.362988
LINC02343	1.15638	-0.317607	0.19072	-1.66531	0.0958515	0.168212
LINC02352	18.6032	-0.576687	0.0704767	-8.18267	2.78e-16	1.09e-14
LINC02355	1.061	-0.505674	0.17896	-2.82563	0.00471882	0.0129424
LINC02362	7.70506	-0.374657	0.1013	-3.69849	0.000216885	0.000860469
LINC02363	2.37964	-0.260373	0.144128	-1.80653	0.0708348	0.131125
LINC02368	1.23567	0.0733338	0.215937	0.339607	0.734152	0.812957
LINC02389	19.102	-0.122306	0.133092	-0.918959	0.358117	0.479351
LINC02391	2.33621	-0.0720942	0.130712	-0.551548	0.581258	0.687993
LINC02422	1.10279	-0.0344899	0.183822	-0.187626	0.85117	0.900052
LINC02440	1.34899	-0.0752293	0.171421	-0.438856	0.660766	0.755211
LINC02446	3.25287	0.357033	0.189368	1.88539	0.0593766	0.113229
LINC02450	0.879178	-0.393022	0.209163	-1.87902	0.0602413	0.114626
LINC02470	1.97558	-0.236664	0.240601	-0.983636	0.325295	0.445031
LINC02478	1.50742	0.160874	0.172831	0.930818	0.351947	0.473298
LINC02482	14.2716	0.193479	0.0684995	2.82453	0.00473502	0.012978
LINC02495	48.4669	-0.10385	0.0628063	-1.6535	0.0982297	0.171639
LINC02506	5.51189	0.134567	0.216878	0.620471	0.534948	0.648392
LINC02511	1.89971	-0.0974173	0.162335	-0.600102	0.548438	0.659983
LINC02516	0.771159	0.759808	0.202604	3.75022	0.000176679	0.000715893
LINC02525	24.9588	-0.0424439	0.0721318	-0.588422	0.556249	0.666894
LINC02526	0.640636	-0.238812	0.206156	-1.1584	0.2467	0.359703
LINC02535	1.48402	-0.194898	0.176146	-1.10646	0.268529	0.383768
LINC02538	2.41595	-0.562577	0.147227	-3.82117	0.000132822	0.000554295
LINC02550	0.946459	0.295908	0.19108	1.54861	0.121476	0.203944
LINC02551	4.49447	-0.570858	0.107093	-5.33051	9.79e-08	8.05e-07
LINC02555	0.725544	0.144954	0.224763	0.644917	0.518981	0.633787
LINC02569	1.10201	0.174769	0.178692	0.978041	0.328054	0.44802
LINC02599	5.06119	-0.327219	0.126195	-2.59296	0.00951528	0.023816
LINC02611	20.9894	-0.402605	0.0945863	-4.25649	2.08e-05	0.000103876
LINC02620	1.02608	-0.289547	0.188036	-1.53985	0.123597	0.206806
LINC02664	1.27285	0.139812	0.181213	0.771535	0.44039	0.560727
LINC02666	2.51581	-0.410611	0.159853	-2.56869	0.0102085	0.0252724
LINC02668	0.887452	-0.0514568	0.206268	-0.249465	0.803001	0.865239
LINC02687	1.0438	-0.708562	0.188928	-3.75043	0.000176529	0.000715477
LINC02691	0.749449	0.583053	0.205169	2.84182	0.00448568	0.0123951
LINC02694	1.4079	-0.610797	0.185422	-3.29409	0.000987403	0.00330853
LINC02701	3.24332	1.07626	0.148025	7.2708	3.57e-13	8.01e-12
LINC02716	11.21	-0.0625263	0.0937748	-0.666771	0.504918	0.620349
LINC02728	3.59063	-0.508181	0.125157	-4.06036	4.9e-05	0.000225477
LINC02733	0.896907	-0.0202388	0.187899	-0.107711	0.914225	0.94309
LINC02749	0.938004	-0.335065	0.186139	-1.80008	0.071848	0.132686
LINC02754	1.09833	-0.0616953	0.187471	-0.329092	0.742086	0.81919
LINC02802	3.88906	0.387229	0.137851	2.80903	0.00496909	0.0135354
LINC02803	2.03343	-0.118231	0.150268	-0.7868	0.431399	0.552076
LINC02812	1.51069	0.297545	0.171097	1.73904	0.0820285	0.147904
LINC02813	0.913158	-0.236385	0.201017	-1.17595	0.239617	0.351787
LINC02832	1.45155	0.348504	0.199908	1.74332	0.0812776	0.146803
LINC02838	2.62846	0.0306143	0.181162	0.168988	0.865806	0.910228
LINC02849	1.07008	-0.00999768	0.188894	-0.0529274	0.95779	0.972731
LINC02861	3.28859	0.45927	0.135379	3.39247	0.000692657	0.00240544
LINC02873	0.87131	0.300201	0.197668	1.51872	0.128834	0.213818
LINC02880	2.70589	-0.2247	0.138749	-1.61947	0.105346	0.181666
LINGO2	39.1891	0.443152	0.128744	3.44212	0.000577171	0.00204501
LIPC	35.0963	0.611543	0.0937736	6.52148	6.96e-11	1.03e-09
LIPT2	35.8054	-0.146774	0.0558706	-2.62703	0.00861336	0.021848
LKAAEAR1	6.96155	0.111736	0.113871	0.981251	0.326469	0.446376
LMOD3	3.54199	0.892829	0.176225	5.06642	4.05e-07	2.91e-06
LMX1A	1.53182	0.406935	0.192675	2.11204	0.0346834	0.0721368
LNCOG	2.40367	0.288973	0.148943	1.94017	0.0523595	0.101977
LNX1	38.6549	0.314605	0.0924878	3.40158	0.000669973	0.00233573
LONRF1	630.912	0.284222	0.0530537	5.35725	8.45e-08	7.06e-07
LOXL4	50.5564	0.345916	0.0759335	4.55552	5.23e-06	3e-05
LPA	2.95587	-0.0537157	0.16878	-0.318259	0.750288	0.825876
LPCAT3	239.312	-0.063067	0.0387503	-1.62752	0.103626	0.179219
LPO	1.47296	-0.276784	0.1599	-1.73098	0.0834554	0.149997
LRBA	1583.35	0.0337401	0.0222512	1.51633	0.129437	0.214644
LRFN5	170.628	0.455644	0.0726171	6.27461	3.51e-10	4.57e-09
LRMDA	146.946	-0.0111293	0.0406598	-0.273718	0.784301	0.850691
LRRC14B	1.29791	0.485835	0.208052	2.33516	0.0195353	0.0441311
LRRC15	4.47341	0.364029	0.142094	2.5619	0.0104102	0.0257069
LRRC17	25.7944	0.528787	0.112743	4.69021	2.73e-06	1.65e-05
LRRC18	2.64566	-0.147891	0.171032	-0.8647	0.387204	0.508921
LRRC19	1.06221	-0.331711	0.194742	-1.70334	0.0885051	0.157437
LRRC36	8.50636	0.177783	0.115015	1.54574	0.122168	0.204835
LRRC37A11P	2.28088	0.942053	0.160326	5.87587	4.21e-09	4.49e-08
LRRC37A6P	146.249	-0.121067	0.0675688	-1.79177	0.0731704	0.134711
LRRC37A7P	15.4983	-0.182621	0.0878837	-2.07798	0.0377111	0.0773289
LRRC37A9P	1.14428	-0.175532	0.196405	-0.893725	0.371469	0.492732
LRRC39	28.6718	-0.11406	0.0694642	-1.642	0.100591	0.17511
LRRC3C	1.30325	-0.275114	0.185171	-1.48573	0.13735	0.225237
LRRC4C	512.345	-0.0239754	0.0337777	-0.7098	0.477828	0.595802
LRRC55	685.116	-0.300027	0.0984777	-3.04665	0.00231406	0.00697751
LRRC71	24.2199	-0.227523	0.201309	-1.13022	0.258383	0.3727
LRRC9	62.1191	0.037451	0.102205	0.366432	0.714042	0.797582
LRRFIP1	1183.07	0.000347564	0.0360309	0.00964629	0.992303	0.995084
LRRK2	1607.88	0.149348	0.059689	2.50211	0.0123456	0.029781
LRRN1	559.239	0.211465	0.0643984	3.2837	0.00102455	0.00341569
LRRTM2	387.199	-0.0493071	0.0649627	-0.759006	0.447849	0.567919
LRTOMT	186.943	-0.0296284	0.0397311	-0.745724	0.455834	0.575335
LSM11	182.694	0.138269	0.0506879	2.72784	0.00637499	0.0168139
LTA4H	898.441	-0.00344985	0.0529003	-0.0652143	0.948003	0.965719
LUNAR1	1.01236	-0.201678	0.191142	-1.05512	0.291371	0.40882
LY6G5C	15.8457	-0.00148759	0.069188	-0.0215007	0.982846	0.988461
LY9	15.5272	0.0182839	0.117559	0.15553	0.876404	0.917422
LYAR	124.408	0.155555	0.034629	4.49203	7.05e-06	3.93e-05
LYPD6	203.357	0.294941	0.0667382	4.41937	9.9e-06	5.32e-05
LYPD6B	4.10468	0.848388	0.153806	5.51598	3.47e-08	3.12e-07
LYRM4	240.39	0.124602	0.0270334	4.6092	4.04e-06	2.37e-05
LYSMD1	177.572	0.10883	0.0245446	4.43395	9.25e-06	5.01e-05
M1AP	25.3987	-0.347045	0.1013	-3.42593	0.000612695	0.00215581
MAATS1	200.615	-0.0360641	0.0571808	-0.630702	0.528235	0.641986
MACORIS	1.56259	-0.2258	0.160065	-1.41068	0.15834	0.252682
MACROH2A1	2234.15	-0.0878221	0.0335284	-2.61933	0.00881017	0.022284
MACROH2A2	145.011	-0.118059	0.0542955	-2.17438	0.0296767	0.0633299
MAFA	23.0031	0.109233	0.133866	0.815988	0.414507	0.535892
MAFTRR	9.32637	-0.0294403	0.111432	-0.2642	0.791625	0.856836
MAGED4	406.898	-0.164057	0.081502	-2.01292	0.0441233	0.0882231
MAGI3	881.064	0.00837012	0.0271338	0.308476	0.75772	0.83075
MAN1A2P1	1.46746	-0.444736	0.205007	-2.16937	0.030055	0.0639981
MANSC4	0.880815	-0.552306	0.20812	-2.65378	0.00795957	0.0203868
MAP1LC3C	6.7035	0.699824	0.159367	4.39128	1.13e-05	5.98e-05
MAP2	5243.72	0.0540333	0.0839556	0.643593	0.519839	0.634478
MAP2K1	931.342	0.180068	0.0362141	4.97233	6.62e-07	4.55e-06
MAP3K15	3.92992	0.0195537	0.118197	0.165434	0.868602	0.912238
MAP3K21	70.8695	-0.0940323	0.0600021	-1.56715	0.117079	0.198005
MAP3K9	467.877	-0.168894	0.0872666	-1.93538	0.0529437	0.102884
MAP7	3787.8	-0.294715	0.0361254	-8.1581	3.4e-16	1.32e-14
MAP7D3	198.093	0.257586	0.0395174	6.5183	7.11e-11	1.05e-09
MAPKAP1	1417.73	0.0349351	0.0305761	1.14256	0.253221	0.367029
MAPRE1P3	1.62697	-0.116361	0.175575	-0.662744	0.507495	0.622506
MARCHF11	5.66112	0.0451523	0.153113	0.294896	0.768073	0.838535
MARCKS	7441.11	-0.0571029	0.0495155	-1.15323	0.248815	0.362056
MARK1	364.935	0.0124044	0.0338496	0.366458	0.714023	0.797582
MARS2	168.889	0.0114862	0.0366319	0.313556	0.753858	0.828128
MASTL	102.574	0.133705	0.044741	2.98842	0.00280421	0.00823107
MAT1A	11.8272	0.377516	0.130443	2.8941	0.00380242	0.0107253
MAX	1170.81	0.0946929	0.025731	3.68011	0.000233136	0.000918234
MB	9.06	1.98053	0.176762	11.2045	3.87e-29	1.28e-26
MCM9	331.881	-0.0274226	0.020209	-1.35695	0.174798	0.273649
MCOLN2	18.4296	0.156341	0.0917896	1.70325	0.088521	0.157445
MCRIP2P1	2.00411	-0.141709	0.183291	-0.773136	0.439442	0.559684
MCTP1	272.855	0.255935	0.0604144	4.23633	2.27e-05	0.000112519
MDH1B	64.2589	-0.0873649	0.0753971	-1.15873	0.246566	0.359546
MED18	99.2336	0.0941208	0.0354842	2.65247	0.00799052	0.0204558
MED28P1	1.31602	-0.442892	0.164045	-2.69982	0.00693761	0.0181093
MED30	99.7829	0.311783	0.0399153	7.81113	5.67e-15	1.79e-13
MEG8	211.988	0.284077	0.0700883	4.05313	5.05e-05	0.000231476
MEGF11	392.291	-0.180226	0.0702564	-2.56526	0.0103097	0.0254856
MEIKIN	1.24854	0.169416	0.187232	0.904845	0.365548	0.486703
MEIOC	1.43104	-0.0214262	0.185134	-0.115734	0.907864	0.93903
MEIS3P1	50.7226	0.146175	0.063672	2.29576	0.0216897	0.048288
MEP1B	1.02346	0.274286	0.182144	1.50587	0.1321	0.218213
MERTK	778.564	-0.0312676	0.0747387	-0.418359	0.675684	0.767188
MESP2	6.77482	-0.0261874	0.0886669	-0.295346	0.76773	0.83828
MESTIT1	23.0305	0.161362	0.0793787	2.03281	0.0420716	0.0847169
MESTP4	5.79557	-0.220754	0.10235	-2.15686	0.0310166	0.0656779
METTL1	47.6377	0.0211086	0.0639121	0.330275	0.741192	0.81853
METTL23	171.469	0.183331	0.0311534	5.88477	3.99e-09	4.27e-08
METTL24	23.2078	0.178455	0.0584927	3.05089	0.00228161	0.00689126
MFSD4A	215.786	0.0127969	0.064709	0.197761	0.843232	0.894978
MFSD9	105.11	0.0321464	0.0341916	0.940183	0.347124	0.468157
MGAT2	276.815	-0.0017326	0.0315135	-0.0549795	0.956155	0.97155
MID2	265.578	0.226704	0.0278341	8.14484	3.8e-16	1.46e-14
MIMT1	4.42334	0.0836474	0.116953	0.715225	0.47447	0.592684
MINAR1	208.142	-0.0179921	0.0570872	-0.315168	0.752634	0.827351
MIR155HG	8.38633	0.0213678	0.109852	0.194514	0.845773	0.896652
MIR193BHG	70.0411	-0.0562787	0.047302	-1.18977	0.234135	0.345457
MIR219A2	1217.72	-0.624875	0.0930941	-6.71229	1.92e-11	3.13e-10
MIR24-2	410.154	0.0209389	0.0844255	0.248016	0.804122	0.866017
MIR3142HG	8.13449	0.142799	0.138923	1.0279	0.303998	0.422469
MIR3659HG	2.19028	0.241952	0.147329	1.64226	0.100537	0.175041
MIR378D2HG	3.19438	-0.160481	0.125684	-1.27685	0.201654	0.30691
MIR497HG	135.558	0.17516	0.0557369	3.14263	0.00167436	0.00524573
MIR583HG	1.13275	-0.0833132	0.170696	-0.48808	0.625493	0.726443
MIR762HG	25.6764	0.108901	0.049501	2.19997	0.0278091	0.0598398
MIRLET7A1HG	118.425	0.170747	0.0495087	3.44884	0.000563006	0.00200041
MIRLET7BHG	408.993	-0.424223	0.0847458	-5.00583	5.56e-07	3.89e-06
MIS18BP1	434.849	0.0047133	0.0503589	0.0935942	0.925432	0.950441
MLANA	6.58313	0.748975	0.229068	3.26966	0.00107675	0.00356588
MMACHC	194.909	-0.149546	0.0392732	-3.80783	0.000140191	0.000581845
MMP7	2.37441	-0.741912	0.211833	-3.50234	0.000461189	0.00167945
MND1	5.47821	-0.0228171	0.101952	-0.223802	0.822911	0.879749
MNS1	106.108	0.0462014	0.0680369	0.679065	0.497097	0.613864
MNX1	5.57045	-0.271549	0.197519	-1.3748	0.169194	0.266672
MOGAT1	1.37289	-0.404383	0.175871	-2.29931	0.0214874	0.0479077
MOGAT2	1.16813	0.423767	0.206281	2.05432	0.0399448	0.0811759
MON1B	1466.41	-0.166991	0.0235877	-7.07958	1.45e-12	2.91e-11
MORC1	7.92179	-0.197069	0.131401	-1.49975	0.133679	0.220285
MORN5	15.1217	0.143011	0.0980341	1.45879	0.144624	0.235011
MPLKIP	304.819	0.135102	0.0260611	5.18403	2.17e-07	1.65e-06
MPP4	3.05436	0.00786262	0.142717	0.0550924	0.956065	0.971491
MPPE1	387.489	-0.0875732	0.0226779	-3.86162	0.000112639	0.000478595
MPPED2	141.572	-0.0478625	0.0476577	-1.0043	0.315236	0.434218
MPRIPP1	7.71031	-0.466821	0.0974658	-4.78959	1.67e-06	1.06e-05
MPZL3	22.6641	0.472624	0.0737558	6.40795	1.47e-10	2.04e-09
MREG	116.646	0.000495749	0.0729747	0.00679343	0.99458	0.996447
MROH8	68.8476	-0.0884658	0.0347433	-2.54627	0.0108882	0.0267192
MRPL23	196.556	0.141511	0.0637642	2.21929	0.0264672	0.0573009
MRPL37P1	13.1693	-0.316428	0.0960297	-3.2951	0.00098386	0.00329738
MRPS31P4	27.3215	-0.0361951	0.0528705	-0.684599	0.493597	0.610657
MRPS31P5	155.139	-0.129499	0.0374803	-3.45513	0.000550034	0.00195935
MRRF	366.497	-0.00467037	0.026732	-0.174711	0.861307	0.907175
MRRFP1	1.14577	-0.30376	0.194544	-1.5614	0.11843	0.199747
MRTFB	1719.09	0.0118092	0.064199	0.183947	0.854055	0.902036
MSANTD3	215.79	0.0323832	0.0281928	1.14863	0.250707	0.364204
MSNP1	0.725094	-0.0772107	0.190496	-0.405313	0.685247	0.774893
MSR1	1422.86	-0.121469	0.0987319	-1.23029	0.218589	0.32704
MSRB3	775.599	0.292001	0.0404076	7.22638	4.96e-13	1.08e-11
MT1JP	2.35708	-0.540464	0.207512	-2.60449	0.00920107	0.0231419
MTBP	63.3744	-0.135751	0.0575176	-2.36016	0.0182669	0.0416743
MTCL1	604.168	-0.530915	0.0638991	-8.30865	9.68e-17	4.09e-15
MTCO1P24	1.06459	-0.674439	0.193881	-3.47862	0.000504007	0.00181366
MTCO1P30	1.85849	-0.0575612	0.154712	-0.372054	0.709852	0.794243
MTCO1P42	8.07277	-0.0155868	0.105731	-0.14742	0.8828	0.921964
MTCO2P11	2.70766	-0.149379	0.124477	-1.20005	0.23012	0.340705
MTCYBP33	0.87851	-0.532559	0.198854	-2.67815	0.00740312	0.0191372
MTCYBP44	2.88325	-0.209772	0.169627	-1.23667	0.21621	0.324246
MTDHP3	4.93586	0.0556471	0.147764	0.376595	0.706475	0.791518
MTFMT	94.6713	0.17632	0.0327101	5.39038	7.03e-08	5.96e-07
MTFP1	52.6743	0.174511	0.0902186	1.93431	0.0530748	0.103099
MTMR12	586.006	0.0183317	0.0226096	0.81079	0.417486	0.538851
MTMR8	26.4283	0.0459888	0.053667	0.856928	0.391485	0.513107
MTND1P11	11.3745	-0.10476	0.087654	-1.19516	0.232025	0.342971
MTND1P23	194.26	1.63584	0.23107	7.07941	NA	NA
MTND2P2	3.53242	-0.275752	0.129782	-2.12473	0.0336095	0.0702296
MTND2P32	1.62515	-0.128746	0.155241	-0.829332	0.406917	0.528393
MTND3P6	1.66965	-0.472636	0.155367	-3.04205	0.00234972	0.0070703
MTND4P34	1.40175	-0.338475	0.176841	-1.91401	0.0556188	0.107172
MTNR1B	0.825351	-0.0372497	0.201774	-0.184611	0.853534	0.901668
MTR	2186.66	-0.0421523	0.0232163	-1.81563	0.069427	0.129065
MTSS1	1548.3	-0.121373	0.0335702	-3.61551	0.000299762	0.00114535
MUC7	1.99895	-0.52134	0.19909	-2.61861	0.00882888	0.0223239
MX1	969.892	-0.212142	0.069231	-3.06427	0.00218205	0.00662411
MXRA5Y	1.05616	0.227254	0.219176	1.03686	0.299803	0.417952
MYB	4.06207	-0.0147164	0.173838	-0.0846558	0.932535	0.955025
MYCBP	64.945	0.290901	0.055598	5.23222	1.67e-07	1.31e-06
MYCL	51.7768	0.125072	0.0669102	1.86925	0.0615875	0.116765
MYH11	1213.41	1.26899	0.141801	8.9491	3.58e-19	2.2e-17
MYH6	1.63999	1.23511	0.199349	6.19574	5.8e-10	7.3e-09
MYL6P4	2.67193	-0.175385	0.132985	-1.31883	0.187226	0.289177
MYL9	861.321	1.40886	0.115318	12.2172	2.52e-34	2.39e-31
MYLIP	350.277	0.153307	0.0458283	3.34524	0.000822104	0.00280502
MYLK4	26.8439	0.120816	0.0717344	1.68421	0.0921417	0.162715
MYO3A	14.5269	0.513925	0.121429	4.23232	2.31e-05	0.00011429
MYO3B	4.78994	0.0707968	0.106038	0.667656	0.504353	0.619905
MYO5A	3071.32	-0.202556	0.0351478	-5.76299	8.26e-09	8.34e-08
MYOC	33.9481	1.05517	0.132382	7.97068	1.58e-15	5.5e-14
MYOM2	172.701	0.0134322	0.0589816	0.227735	0.819852	0.877583
NABP2	313.906	0.153976	0.029963	5.13886	2.76e-07	2.06e-06
NACAP8	1.05841	0.041149	0.182808	0.225095	0.821905	0.878884
NANOGP4	40.5752	-0.578687	0.0698201	-8.28826	1.15e-16	4.78e-15
NAP1L1P1	1.11722	0.206466	0.170112	1.2137	0.224861	0.33458
NAP1L6P	21.4598	0.0245009	0.0879509	0.278575	0.780571	0.847979
NAV1	4849.92	-0.331745	0.0360384	-9.20533	3.41e-20	2.44e-18
NAV3	1689.3	-0.125223	0.0388312	-3.22479	0.00126065	0.00409596
NBEA	1527.53	0.0514494	0.0364365	1.41203	0.157942	0.252221
NCAM1	12013.7	-0.108887	0.0308739	-3.52685	0.00042054	0.00154792
NCAPG	26.3418	0.379052	0.105224	3.60235	0.000315358	0.00119653
NCAPH	16.8246	0.0227387	0.0883143	0.257475	0.796812	0.860521
NCEH1	446.268	-0.0418335	0.0521039	-0.802887	0.42204	0.543207
NCF2	350.935	-0.294825	0.0823733	-3.57913	0.000344739	0.00129717
NCL	6425.18	0.0276925	0.0282007	0.981981	0.326109	0.445984
NCOA4P2	1.00913	0.0814747	0.184234	0.442235	0.658319	0.753354
NCR3	1.47837	0.275005	0.151249	1.81824	0.0690282	0.12843
NCR3LG1	138.745	0.0569327	0.0726045	0.784148	0.432953	0.553553
NDE1P2	1.17661	-0.384946	0.178405	-2.15771	0.0309502	0.0655556
NDUFA4L2	200.068	0.922982	0.0981296	9.40575	5.17e-21	4.26e-19
NDUFAB1P1	1.20807	0.0711429	0.169088	0.420745	0.673941	0.765694
NDUFAF4P1	1.58448	0.296001	0.153887	1.9235	0.0544178	0.105307
NDUFAF4P3	2.78777	-0.0725941	0.12311	-0.589671	0.555411	0.666239
NDUFS2	955.732	-0.0927421	0.0266775	-3.47641	0.000508174	0.00182628
NECTIN4	1.31776	-0.503555	0.194443	-2.58973	0.0096051	0.0239993
NEDD4L	640.338	0.258201	0.0527369	4.89602	9.78e-07	6.5e-06
NEIL2	531.846	0.0604896	0.0325884	1.85617	0.0634289	0.119659
NEK10	65.2518	0.0649182	0.0971133	0.668479	0.503828	0.61931
NEK4P2	1.29968	-0.190456	0.171204	-1.11245	0.265943	0.381003
NEK6	1508.15	-0.0895022	0.0358506	-2.49653	0.0125415	0.0302073
NELL2	284.14	0.0787266	0.074971	1.05009	0.293675	0.411223
NENFP1	1.56054	-0.478073	0.163747	-2.91959	0.00350494	0.00999093
NEU3	315.727	-0.238277	0.033855	-7.03817	1.95e-12	3.83e-11
NEURL3	4.43971	0.00144875	0.117512	0.0123286	0.990163	0.993724
NEUROG3	1.20263	-0.378281	0.179589	-2.10636	0.0351728	0.0729501
NEXN	98.9356	0.25527	0.0715388	3.56828	0.000359331	0.00134376
NFATC2	627.057	-0.0760942	0.049746	-1.52965	0.126102	0.21018
NFKBIA	1588.15	0.353952	0.0699424	5.06062	4.18e-07	2.99e-06
NFS1	371.919	0.0507258	0.0277661	1.8269	0.0677151	0.126389
NFU1P2	0.829761	-0.230626	0.197732	-1.16635	0.243471	0.356122
NHEJ1	103.849	0.297438	0.0363989	8.17162	3.04e-16	1.19e-14
NHLH1	23.4386	-0.0474024	0.107075	-0.442703	0.65798	0.753116
NHLRC1	47.9186	-0.220909	0.0638052	-3.46224	0.000535703	0.00191514
NHS	248.204	0.52528	0.0686207	7.65483	1.94e-14	5.52e-13
NICN1	200.569	-0.200339	0.0410503	-4.88032	1.06e-06	6.98e-06
NIM1K	171.488	0.134621	0.0403954	3.33257	0.000860465	0.00292345
NINJ1	863.381	-0.0147239	0.0466504	-0.315622	0.752289	0.827091
NINJ2	195.108	-0.093042	0.0611144	-1.52242	0.127903	0.21261
NIPAL2	205.677	0.389725	0.0574325	6.78579	1.15e-11	1.96e-10
NKX6-2	1743.28	-0.258031	0.0674028	-3.8282	0.000129083	0.000540162
NLRP11	0.854901	0.113758	0.202465	0.561866	0.574208	0.682035
NLRP12	14.4645	-0.344183	0.108534	-3.17119	0.00151814	0.00481833
NLRP3	215.07	-0.2104	0.0655512	-3.20971	0.0013287	0.0042882
NLRP9P1	1.38693	0.058911	0.194684	0.302598	0.762196	0.833772
NMBR	4.73565	0.1968	0.119094	1.65248	0.0984367	0.171935
NME6	269.062	0.026293	0.0323562	0.812608	0.416443	0.537698
NMNAT1P3	4.50541	-0.378011	0.111554	-3.38859	0.000702533	0.00243668
NMNAT2	425.063	0.23575	0.0969495	2.43168	0.015029	0.0352251
NMRAL2P	5.88407	0.880586	0.132682	6.63681	3.21e-11	5.06e-10
NMRK1	151.091	0.216079	0.0535335	4.03632	5.43e-05	0.000247017
NMS	1.11774	0.0967389	0.215864	0.448147	0.654047	0.749754
NMT2	397.77	0.163863	0.0242507	6.75701	1.41e-11	2.36e-10
NOL4	125.755	-0.013542	0.0561488	-0.241181	0.809415	0.869532
NOL7	665.827	0.137617	0.029562	4.65522	3.24e-06	1.94e-05
NOL9	530.963	-0.11377	0.0310132	-3.66845	0.000244029	0.000956065
NOP16	86.3854	0.318128	0.0521507	6.10016	1.06e-09	1.27e-08
NOP58	352.881	0.214267	0.0324386	6.60532	3.97e-11	6.17e-10
NOP9	1070.65	-0.143431	0.021268	-6.74398	1.54e-11	2.56e-10
NOS1	478.833	-0.367257	0.0801648	-4.58127	4.62e-06	2.69e-05
NOS3	297.131	0.219306	0.116739	1.87859	0.0602998	0.114709
NOTCH3	1007.13	0.597308	0.0828752	7.20732	5.71e-13	1.23e-11
NOTUM	12.4874	0.404053	0.15801	2.55714	0.0105537	0.0260168
NOXO1	2.91955	-0.454011	0.144306	-3.14618	0.00165419	0.00518841
NPB	79.9888	-0.199025	0.0787436	-2.52751	0.0114875	0.0279788
NPFF	5.04561	0.312949	0.176863	1.76944	0.0768198	0.140239
NPHS1	3.26917	-0.525943	0.151593	-3.46945	0.00052153	0.00186942
NPIPB8	2.23401	-0.687242	0.154137	-4.45865	8.25e-06	4.53e-05
NPM1P39	1.18393	0.0171189	0.161859	0.105764	0.915769	0.944222
NPM3	38.9515	0.287703	0.0647267	4.44488	8.79e-06	4.78e-05
NPY4R2	4.55817	0.19667	0.193736	1.01515	0.310036	0.428843
NR0B1	8.00102	-0.111459	0.108467	-1.02758	0.304145	0.422597
NR2E1	3.30952	0.490938	0.206756	2.37449	0.0175734	0.0403333
NR3C2	672.535	0.219679	0.0334458	6.56822	5.09e-11	7.76e-10
NR5A2	20.9488	1.01077	0.131702	7.67465	1.66e-14	4.81e-13
NREP	228.014	0.00706228	0.0712247	0.099155	0.921015	0.94778
NRK	5.25486	0.640873	0.173622	3.69119	0.000223209	0.000883483
NRN1L	8.33208	0.0276888	0.101031	0.274062	0.784037	0.850531
NRP1	660.597	0.558395	0.0627834	8.894	5.89e-19	3.53e-17
NRSN1	111.407	0.159388	0.116722	1.36554	0.172085	0.270264
NRXN3	2184.79	-0.17783	0.0446312	-3.98443	6.76e-05	0.00030156
NSA2	795.002	0.28774	0.0537348	5.35481	8.56e-08	7.14e-07
NSA2P2	2.96156	-0.568767	0.132618	-4.28875	1.8e-05	9.13e-05
NT5C1A	46.119	-0.176328	0.0840423	-2.09809	0.0358971	0.0742094
NT5DC4	0.867066	-0.434863	0.194735	-2.2331	0.0255422	0.0555753
NTAN1	191.339	0.26295	0.0367534	7.15443	8.4e-13	1.75e-11
NTRK1	11.713	-0.0223303	0.104203	-0.214297	0.830316	0.885323
NTRK3	3096.07	0.214317	0.0434086	4.9372	7.93e-07	5.37e-06
NTS	11.0799	0.481402	0.165825	2.90307	0.00369521	0.0104647
NUDT10	47.1048	0.0136466	0.0694514	0.196492	0.844225	0.895635
NUDT19	141.617	-0.0937217	0.029108	-3.2198	0.00128282	0.00415868
NUDT19P5	6.08172	0.162978	0.107455	1.51672	0.129338	0.214503
NUP35P1	0.996604	0.313138	0.206367	1.51738	0.12917	0.214291
NUP62CL	10.7118	0.126021	0.110856	1.13679	0.255624	0.369657
NUP98	1476.35	0.137995	0.0251725	5.48197	4.21e-08	3.72e-07
NUS1P1	7.10883	0.0566438	0.0962346	0.588601	0.556129	0.666811
NUS1P2	4.55538	0.0142776	0.126067	0.113254	0.90983	0.940086
NUTM2HP	1.22946	-0.63676	0.198148	-3.21355	0.00131104	0.00424112
NXF3	4.79646	-0.303159	0.132558	-2.28699	0.0221964	0.0492609
NXNL2	17.3719	-0.0769605	0.087167	-0.882909	0.377285	0.498621
NYAP2	90.7637	-0.0801558	0.128281	-0.624848	0.532071	0.645596
NYX	1.25856	-0.0245892	0.165077	-0.148956	0.881588	0.921137
OASL	21.8542	-0.251344	0.116402	-2.15928	0.0308285	0.0653307
OAZ3	8.13509	0.106284	0.0732465	1.45104	0.146768	0.237847
OCIAD2	58.1101	0.411074	0.0676349	6.07784	1.22e-09	1.44e-08
OCM	1.58107	-0.291689	0.1624	-1.79612	0.0724758	0.133699
OCSTAMP	1.10479	-0.229397	0.18657	-1.22955	0.218866	0.32731
ODAPH	2.99516	-0.296901	0.136622	-2.17315	0.0297687	0.0634863
OIP5	4.04392	-0.00500955	0.115471	-0.0433836	0.965396	0.977999
OLA1P1	1.21635	0.0167429	0.170572	0.0981574	0.921807	0.94805
OLFM2	1003.69	-0.0671133	0.066503	-1.00918	0.31289	0.431789
OLFML3	298.161	0.357286	0.0736483	4.85125	1.23e-06	7.99e-06
OLIG2	843.92	-0.230212	0.065091	-3.53678	0.000405043	0.00149613
OPCML	372.314	-0.0209926	0.0759733	-0.276316	0.782305	0.849226
OR13A1	2.8396	-0.435478	0.144722	-3.00906	0.00262057	0.00776042
OR13C4	1.43918	-0.0749076	0.169387	-0.442228	0.658324	0.753354
OR13C9	2.43587	-0.356543	0.138548	-2.57343	0.0100697	0.0249857
OR14J1	6.76726	-0.389972	0.216043	-1.80506	0.0710648	0.131472
OR1L8	4.09496	-0.417146	0.123399	-3.38047	0.000723612	0.00250009
OR2A1	3.08277	0.365969	0.179366	2.04035	0.0413156	0.083466
OR2A42	2.82186	0.0140211	0.208181	0.0673507	0.946303	0.964406
OR2AG2	3.25878	-0.000404366	0.148405	-0.00272474	0.997826	0.998544
OR2B8P	1.87195	-0.414667	0.16955	-2.4457	0.0144573	0.03409
OR2C3	3.11324	-0.0480493	0.170254	-0.282222	0.777773	0.845906
OR2D2	1.39725	-0.192829	0.180449	-1.06861	0.285247	0.402386
OR2I1P	1.41533	-0.0910529	0.205858	-0.442308	0.658266	0.753344
OR3A1	3.74313	-0.33676	0.13239	-2.5437	0.0109686	0.0268786
OR51B5	6.81423	0.316231	0.106497	2.96939	0.00298388	0.00869302
OR51B8P	1.04622	0.286688	0.172901	1.65811	0.0972955	0.170245
OR51R1P	2.949	-0.566824	0.159276	-3.55875	0.000372627	0.00138751
OR52H2P	4.41833	0.269011	0.124482	2.16104	0.0306922	0.065102
OR52K2	2.51808	-0.570427	0.165806	-3.44034	0.000580991	0.00205734
OR56A1	1.25588	-0.378304	0.177183	-2.1351	0.0327525	0.0687175
OR5G3	1.25448	-0.335901	0.182038	-1.84523	0.0650045	0.122079
OR5G5P	1.59734	-0.360369	0.181295	-1.98775	0.0468396	0.0927582
OR5J2	1.60885	-0.598967	0.199403	-3.0038	0.0026663	0.00787985
OR6B3	3.92069	0.933847	0.193081	4.83655	1.32e-06	8.54e-06
OR7E100P	2.99982	-0.099549	0.12952	-0.768599	0.442131	0.562474
OR7E155P	0.986481	-0.662246	0.185528	-3.56951	0.000357645	0.00133778
OR7E2P	1.03022	0.0297851	0.181509	0.164097	0.869654	0.912902
OR9A1P	3.66695	-0.180126	0.135406	-1.33026	0.183432	0.284501
OR9N1P	0.844103	-0.120197	0.20015	-0.600533	0.548151	0.65982
ORC6	24.5353	-0.165822	0.0571647	-2.90077	0.00372242	0.010529
OSCP1	78.9044	0.140684	0.0486783	2.89008	0.00385147	0.0108446
OSR2	14.7978	1.28532	0.151905	8.46136	2.64e-17	1.24e-15
OTC	8.90831	0.721369	0.10106	7.13804	9.47e-13	1.96e-11
OTOAP1	11.7797	-0.418495	0.123038	-3.40135	0.000670533	0.00233741
OTP	5.86129	-0.0712973	0.187777	-0.379691	0.704175	0.789691
OTUB2	20.6604	0.0437587	0.066393	0.659086	0.509841	0.624644
OTUD3	300.905	-0.0805508	0.0347513	-2.31792	0.0204536	0.0459122
OTUD7A	1275.66	-0.513604	0.0569585	-9.01716	1.93e-19	1.23e-17
OTULINL	367.707	-0.0108613	0.0676013	-0.160668	0.872355	0.914464
OXR1	1196.59	0.396099	0.0439318	9.01622	1.95e-19	1.24e-17
OXT	0.871739	0.439629	0.194282	2.26284	0.0236457	0.0519767
P2RX3	2.59592	0.176638	0.153249	1.15262	0.249066	0.362348
P2RX6P	1.85398	0.0431146	0.164236	0.262516	0.792924	0.857723
P2RY10	9.47635	0.381636	0.123348	3.09398	0.00197488	0.00606559
P4HA2	307.56	0.375996	0.0678731	5.5397	3.03e-08	2.76e-07
PABPC1P7	1.29565	-0.139887	0.170629	-0.819833	0.412311	0.533734
PABPC4	1535.71	0.00982232	0.0454579	0.216075	0.828929	0.884435
PADI1	12.7496	-0.154706	0.119612	-1.2934	0.195873	0.299641
PAICSP1	1.29587	-0.0578874	0.172035	-0.336485	0.736505	0.814951
PAICSP3	0.817814	-0.438162	0.208249	-2.10403	0.0353759	0.0732915
PAK5	45.6451	0.105864	0.0883728	1.19792	0.230947	0.341613
PANTR1	57.6151	0.143352	0.0567765	2.52485	0.0115747	0.0281686
PARVA	975.245	0.416797	0.0421581	9.88653	4.76e-23	5.16e-21
PATE2	3.48922	-0.351322	0.128967	-2.72413	0.00644713	0.0169835
PAWR	365.83	0.478125	0.0565757	8.45106	2.89e-17	1.34e-15
PAX5	21.4118	-0.0836268	0.144477	-0.578825	0.562707	0.672374
PCA3	3.92289	-0.437721	0.128152	-3.41564	0.000636312	0.00223013
PCARE	14.2444	0.0225593	0.109025	0.206919	0.836073	0.889468
PCBD1	406.929	0.269009	0.045337	5.93354	2.96e-09	3.26e-08
PCDH10	1168.24	-0.0755706	0.0449695	-1.68049	0.0928624	0.16376
PCDH15	510.106	-0.349215	0.0713304	-4.89574	9.79e-07	6.5e-06
PCDH7	1483.1	-0.0200219	0.0495016	-0.40447	0.685867	0.775392
PCDHA10	457.609	-0.156168	0.0605595	-2.57876	0.00991566	0.0246397
PCDHA13	98.1517	-0.110434	0.04911	-2.24871	0.0245311	0.05364
PCDHA3	156.704	-0.0108223	0.049039	-0.220687	0.825336	0.881622
PCDHA6	139.531	-0.10209	0.0472274	-2.16166	0.0306443	0.0650208
PCDHA7	101.309	-0.243993	0.0573453	-4.2548	2.09e-05	0.000104558
PCDHAC1	81.1503	-0.201841	0.0498636	-4.04787	5.17e-05	0.00023635
PCDHAC2	207.526	-0.175971	0.0546655	-3.21905	0.00128616	0.00416727
PCDHB1	9.49699	0.285658	0.0991461	2.88118	0.00396185	0.0111127
PCDHB15	347.314	0.00671868	0.0396614	0.169401	0.865481	0.910091
PCDHB16	284.316	0.0764927	0.0503551	1.51906	0.128746	0.213731
PCDHB18P	95.5836	-0.265994	0.0584381	-4.55172	5.32e-06	3.05e-05
PCDHB19P	73.3657	-0.311116	0.0599077	-5.19326	2.07e-07	1.58e-06
PCDHB2	147.276	0.0396273	0.0426096	0.930008	0.352367	0.473695
PCDHB5	253.854	-0.0262906	0.0386261	-0.680643	0.496097	0.612903
PCDHGA5	388.868	0.100619	0.0459641	2.18907	0.028592	0.0612774
PCDHGB5	738.367	-0.0718579	0.0439375	-1.63546	0.101954	0.176879
PCGF7P	1.10793	-0.457467	0.186322	-2.45525	0.0140785	0.0333215
PCK2	209.88	-0.222538	0.0638085	-3.4876	0.000487375	0.00176194
PCLAF	10.6371	0.146872	0.098734	1.48755	0.136868	0.224543
PCLO	1884.87	-0.30904	0.0557815	-5.54019	3.02e-08	2.76e-07
PCOTH	5.48296	0.0988825	0.0985	1.00388	0.315435	0.434453
PCSK1	190.925	-0.100817	0.132347	-0.761759	0.446204	0.566399
PCSK9	6.0365	1.1588	0.179192	6.46682	1e-10	1.43e-09
PDE3B	473.198	-0.18726	0.061925	-3.02398	0.00249477	0.00743614
PDE4DIP	15210	0.069714	0.0515987	1.35108	0.176669	0.275926
PDE5A	184.009	1.10449	0.103157	10.7069	9.45e-27	2.04e-24
PDE6A	1.91006	0.789957	0.173137	4.56261	5.05e-06	2.91e-05
PDGFRA	1662.61	0.579361	0.0662378	8.74669	2.2e-18	1.22e-16
PDIA4	1627.76	0.20975	0.0509045	4.12046	3.78e-05	0.000178427
PDIA5	50.6996	0.335496	0.0641587	5.22916	1.7e-07	1.33e-06
PDK1	497.779	-0.027287	0.081734	-0.333851	0.738492	0.816496
PDXDC1	1193.9	0.00338782	0.0211101	0.160483	0.8725	0.9145
PDZK1	10.6125	0.250214	0.089694	2.78964	0.00527668	0.0142533
PDZPH1P	1.66969	-0.0137392	0.166072	-0.0827307	0.934066	0.955939
PDZRN3	524.882	0.545396	0.0672068	8.11519	4.85e-16	1.84e-14
PF4	3.66054	0.193677	0.187952	1.03046	0.302796	0.421165
PF4V1	1.3934	0.47484	0.179373	2.64722	0.00811555	0.0207462
PFDN5	1642.69	0.265196	0.0412731	6.42538	1.32e-10	1.84e-09
PFN1P2	2.82456	-0.554505	0.132895	-4.17251	3.01e-05	0.00014541
PGBD1	135.319	-0.22223	0.0324203	-6.85466	7.15e-12	1.26e-10
PGPEP1L	1.62946	-0.171762	0.159004	-1.08024	0.280037	0.396581
PHACTR1	585.534	-0.175035	0.0552673	-3.16706	0.00153991	0.00487723
PHF13	341.056	0.0888693	0.0329553	2.69667	0.00700377	0.0182538
PHLPP2	625.473	0.0560996	0.0273414	2.05182	0.0401874	0.0815925
PHOX2A	3.02686	0.109647	0.17779	0.61672	0.537419	0.650661
PHTF1	266.009	0.00487496	0.0348635	0.13983	0.888794	0.925868
PIBF1	322.731	0.223992	0.0329061	6.80701	9.96e-12	1.72e-10
PICART1	3.08329	-0.176253	0.122754	-1.43583	0.151052	0.243525
PICSAR	26.0452	-0.406227	0.178304	-2.27829	0.0227092	0.0502232
PID1	301.391	0.495151	0.0479553	10.3253	5.42e-25	8.41e-23
PIGUP1	4.64027	-0.0903386	0.13471	-0.670615	0.502466	0.61836
PIH1D2	33.0994	-0.10199	0.0774359	-1.31708	0.187811	0.289815
PIH1D3	3.57501	0.339697	0.20509	1.65633	0.0976551	0.170776
PIM2	150.963	0.129821	0.0569015	2.2815	0.0225187	0.0498633
PIP4K2B	2946.71	-0.103078	0.0207316	-4.97202	6.63e-07	4.56e-06
PIP5K1A	598.974	-0.0225008	0.0255241	-0.881553	0.378019	0.499352
PITX2	1.25572	0.488355	0.222868	2.19123	0.028435	0.0609925
PKHD1	5.40082	1.54206	0.148319	10.3969	2.56e-25	4.17e-23
PKLR	2.24276	0.175865	0.167325	1.05104	0.293242	0.410808
PKMP5	1.85596	-0.272731	0.157993	-1.72622	0.0843075	0.151255
PKMYT1	25.3156	-0.411696	0.089958	-4.57654	4.73e-06	2.74e-05
PLA2G12AP1	0.912108	0.0820472	0.17337	0.47325	0.636035	0.734646
PLA2G16	3582.39	-0.0316837	0.0350843	-0.903073	0.366487	0.487762
PLA2G2D	1.57243	-0.706955	0.197968	-3.57105	0.000355558	0.00133178
PLA2G4C	646.584	-0.23896	0.0478647	-4.99239	5.96e-07	4.15e-06
PLAAT2	1.15761	-0.0896838	0.167654	-0.534933	0.592696	0.698568
PLAC8L1	18.6565	-0.104564	0.063979	-1.63434	0.102187	0.177203
PLCB1	1125.03	0.10309	0.0468408	2.20086	0.0277463	0.0597218
PLCZ1	0.870304	-0.0742266	0.192489	-0.385615	0.699782	0.786098
PLEKHB1	29459.8	-0.0370156	0.048173	-0.768389	0.442256	0.562546
PLEKHG1	1479.77	-0.349208	0.050742	-6.88203	5.9e-12	1.06e-10
PLEKHG6	2.7642	-0.0633716	0.129429	-0.489625	0.624399	0.725504
PLEKHG7	11.5361	1.60857	0.200665	8.01618	1.09e-15	3.92e-14
PLEKHM3	1291.47	-0.0635422	0.0252755	-2.51399	0.0119374	0.0289216
PLEKHS1	0.798098	0.238217	0.215719	1.10429	0.269466	0.384818
PLPPR5	38.6594	0.0257041	0.0910662	0.282257	0.777747	0.845906
PLXNA4	592.829	-0.00499423	0.0781591	-0.0638983	0.949051	0.966527
PMS2P5	5.53577	-0.257844	0.115306	-2.23617	0.0253409	0.0551846
PNMA1	1956.04	0.0909564	0.0311186	2.92289	0.00346799	0.00990509
PNMA8C	381.16	-0.172119	0.0573183	-3.00286	0.00267458	0.00789859
PNPLA1	0.921119	-0.0287066	0.186952	-0.153551	0.877964	0.918613
POLE2	9.12028	-0.14373	0.0872351	-1.64762	0.0994314	0.173364
POLR1C	120.292	0.17266	0.0329085	5.24668	1.55e-07	1.22e-06
POLR1D	532.065	0.242591	0.0278096	8.7233	2.7e-18	1.48e-16
POM121L7P	4.71424	-0.526123	0.185115	-2.84214	0.00448118	0.012386
POMZP3	138.918	0.0918443	0.0625241	1.46894	0.141849	0.231391
POP1	89.0644	-0.007462	0.0422311	-0.176694	0.859749	0.906051
POP5	126.196	0.0980146	0.036237	2.70482	0.00683406	0.0178789
POTEE	24.0872	-0.444086	0.216874	-2.04767	0.040592	0.0822659
POTEF	12.8037	-0.454515	0.206427	-2.20182	0.0276781	0.0596069
POTEJ	5.46639	-0.157323	0.221368	-0.710688	0.477278	0.595237
POU3F2	855.078	-0.0688149	0.062007	-1.10979	0.267088	0.382265
POU3F4	66.7416	-0.00934854	0.0764781	-0.122238	0.90271	0.935654
POU4F2	3.18709	0.193501	0.168668	1.14723	0.251288	0.364889
POU4F3	4.17288	-0.168333	0.103543	-1.62573	0.104007	0.179786
POU5F1	6.82123	-0.216031	0.152732	-1.41444	0.157232	0.251273
POU5F2	188.891	-0.143302	0.0549599	-2.60739	0.00912361	0.0229699
PPARG	111.21	-0.0814953	0.0618011	-1.31867	0.187279	0.289229
PPARGC1A	332.313	0.153959	0.0618376	2.48972	0.0127842	0.0306825
PPDPFL	20.8621	0.684121	0.151348	4.52017	6.18e-06	3.48e-05
PPIAL4G	2.19323	-0.623847	0.16386	-3.80718	0.000140558	0.000583206
PPIAP48	1.33336	-0.124396	0.211744	-0.587484	0.556878	0.66742
PPIAP67	1.04485	0.160656	0.19497	0.824004	0.409937	0.531299
PPIC	94.9385	0.421858	0.0499152	8.45149	2.88e-17	1.34e-15
PPME1	697.954	0.0249116	0.0245448	1.01495	0.310132	0.428956
PPP1R12B	4931.44	-0.0940479	0.028945	-3.2492	0.00115731	0.00379918
PPP1R1C	34.4005	0.572712	0.0881085	6.50008	8.03e-11	1.17e-09
PPP1R2P1	0.80228	-0.0975753	0.201098	-0.485214	0.627525	0.727968
PPP1R36	24.8553	-0.179581	0.0667403	-2.69074	0.00712942	0.0185258
PPP1R42	8.90549	0.0327868	0.0968663	0.338475	0.735005	0.813706
PPP2R2C	2926.07	-0.354507	0.0617033	-5.74535	9.17e-09	9.19e-08
PPP2R2DP1	1.19946	-0.261209	0.20882	-1.25088	0.210978	0.317951
PRAME	6.1835	-0.503098	0.155756	-3.23003	0.00123776	0.00403065
PRANCR	21.8954	-0.136052	0.0635523	-2.14079	0.0322909	0.0678723
PRDM1	252.242	0.119445	0.0836811	1.42738	0.153469	0.246633
PRDM10	261.451	0.0345128	0.0258662	1.33428	0.182111	0.282755
PRDM12	2.08433	0.186039	0.15756	1.18075	0.237703	0.349597
PRDM13	14.2985	-0.261191	0.135351	-1.92973	0.0536408	0.104059
PRDM6	86.3081	0.791514	0.107745	7.34617	2.04e-13	4.75e-12
PRELID1	529.669	0.160672	0.0432256	3.71706	0.000201551	0.000805306
PRG4	104.641	2.02456	0.224642	9.01239	2.02e-19	1.28e-17
PRH1	60.8079	-0.104213	0.0524741	-1.98599	0.0470347	0.0930901
PRICKLE1	264.786	0.578658	0.068863	8.40303	4.35e-17	1.96e-15
PRKAB1	382.535	-0.0664369	0.035083	-1.8937	0.0582643	0.111387
PRKCB	1109.48	-0.24415	0.0544959	-4.48017	7.46e-06	4.14e-05
PRKG2	65.1287	0.303952	0.0653152	4.65362	3.26e-06	1.95e-05
PRKN	197.694	-0.0389804	0.0289821	-1.34498	0.178631	0.278304
PRND	2.42427	0.154271	0.147803	1.04376	0.296597	0.4144
PROC	5.33663	-0.244155	0.133279	-1.83191	0.0669644	0.125208
PROK1	7.26535	0.478592	0.126558	3.78159	0.000155831	0.000639109
PRPH	384.6	0.0733545	0.151581	0.483928	0.628437	0.728498
PRR15	15.4104	0.358093	0.0947177	3.78063	0.000156432	0.000641285
PRR16	39.7869	0.0468218	0.0651219	0.718986	0.47215	0.590318
PRR32	4.15797	-0.0303383	0.17929	-0.169213	0.865629	0.910177
PRR34	12.0866	-0.517445	0.0916158	-5.64799	1.62e-08	1.56e-07
PRR7	126.787	-0.193162	0.0657207	-2.93913	0.0032913	0.00946623
PRSS46P	0.835479	-0.278066	0.20694	-1.3437	0.179044	0.278861
PRSS54	1.09938	-0.352572	0.189253	-1.86297	0.0624665	0.118092
PRUNE1	305.148	0.304922	0.0292335	10.4306	1.8e-25	2.97e-23
PRXL2AP2	1.67882	-0.638909	0.157119	-4.06642	4.77e-05	0.000220064
PSCA	1.62216	-0.319618	0.183425	-1.7425	0.081421	0.146972
PSMB10	263.473	0.00357787	0.0474904	0.0753389	0.939945	0.959889
PSME2P2	5.77441	0.025604	0.0964882	0.265359	0.790733	0.855931
PSPH	201.115	0.0909287	0.0362311	2.50969	0.0120839	0.029237
PSTK	94.0486	-0.0962007	0.0339262	-2.83559	0.00457415	0.0126075
PTBP1P	4.24826	-0.524703	0.129367	-4.05593	4.99e-05	0.000229069
PTCHD4	98.2856	0.0888303	0.0674224	1.31752	0.187664	0.289648
PTCRA	2.41271	-0.870646	0.176997	-4.919	8.7e-07	5.85e-06
PTF1A	1.4128	-0.170025	0.186539	-0.911473	0.362046	0.483285
PTGER2	21.8921	0.53507	0.0832785	6.42506	1.32e-10	1.85e-09
PTGER4P2	2.15052	-0.106347	0.145997	-0.728417	0.466359	0.585194
PTGES3P2	1.11483	0.136709	0.17735	0.77084	0.440802	0.561158
PTK6	1.52624	-0.895047	0.179293	-4.9921	5.97e-07	4.15e-06
PTP4A1P3	1.13371	-0.571543	0.179684	-3.18082	0.00146859	0.00467764
PTP4A1P6	1.66027	0.199298	0.163159	1.2215	0.221898	0.330917
PTPN1	730.37	-0.134163	0.0341107	-3.93316	8.38e-05	0.000366722
PTPN13	2324.63	0.418132	0.0434335	9.62695	6.15e-22	5.67e-20
PTPN22	61.1345	0.114215	0.0848677	1.3458	0.178368	0.277994
PTX3	20.5333	0.62829	0.147717	4.25333	2.11e-05	0.000105146
PUS7	148.104	0.0593203	0.0378611	1.56679	0.117165	0.198118
PVT1	42.7092	0.0953227	0.069956	1.36261	0.173006	0.271444
PWRN4	1.3283	-0.0277534	0.190078	-0.146011	0.883913	0.922552
PXMP2	98.0403	0.349138	0.0502504	6.94796	3.71e-12	6.97e-11
PXMP4	263.632	-0.0754926	0.0373807	-2.01956	0.0434289	0.0869894
PXT1	1.85991	-0.126126	0.16461	-0.76621	0.443551	0.563856
PXYLP1	362.48	0.0679474	0.0582294	1.16689	0.243254	0.355896
QDPR	4861.87	0.0319589	0.0661465	0.483153	0.628987	0.728775
R3HDM2P2	4.11943	-0.267049	0.128241	-2.08241	0.0373053	0.0766672
RAB11FIP1	278.441	0.300777	0.0612821	4.90808	9.2e-07	6.15e-06
RAB1AP1	3.00373	-0.618889	0.140271	-4.41209	1.02e-05	5.48e-05
RAB38	15.2324	0.1861	0.113262	1.6431	0.100362	0.174776
RAB40A	24.8213	-0.174192	0.0736944	-2.36371	0.018093	0.0413394
RAB40B	967.329	-0.344164	0.0528611	-6.51072	7.48e-11	1.1e-09
RAB44	1.51349	0.0420714	0.182856	0.23008	0.81803	0.876299
RAB6D	7.7028	0.0134066	0.125869	0.106513	0.915176	0.943851
RACK1	4624.79	0.260779	0.039142	6.66239	2.69e-11	4.3e-10
RAD1P1	1.22767	-0.0295125	0.166404	-0.177354	0.85923	0.905765
RAD21L1	1.86858	-0.273963	0.158015	-1.73378	0.0829574	0.149266
RAET1G	1.50601	0.342473	0.16237	2.10921	0.0349261	0.0725028
RANP1	2.71551	0.312522	0.117143	2.66786	0.00763354	0.019661
RAPH1	981.295	0.0751564	0.0348137	2.15881	0.0308646	0.0653944
RARRES1	76.3834	1.15169	0.15244	7.55505	4.19e-14	1.11e-12
RASAL2	1149.23	0.135248	0.0357882	3.77912	0.000157385	0.000644758
RASGEF1A	475.821	-0.191685	0.052142	-3.67621	0.000236722	0.000931034
RASGRF1	2438.17	-0.585666	0.0713636	-8.20679	2.27e-16	9.03e-15
RASGRP1	75.5121	0.0617469	0.0695807	0.887414	0.374856	0.496165
RAX	12.3793	-0.296071	0.165144	-1.7928	0.0730045	0.134471
RBAKDN	2.24043	-0.509543	0.19417	-2.62421	0.00868501	0.0220187
RBFOX1	375.487	0.0354198	0.0957495	0.369921	0.711441	0.795494
RBFOX2	1030.76	0.263458	0.0408988	6.4417	1.18e-10	1.67e-09
RBM20	50.3515	0.0617084	0.068183	0.905041	0.365444	0.486586
RBM23	706.258	0.185937	0.0252797	7.35519	1.91e-13	4.46e-12
RBM24	27.5187	0.507125	0.07912	6.40957	1.46e-10	2.03e-09
RBM44	14.5635	0.0294343	0.0880566	0.334266	0.738179	0.816222
RBM4B	252.838	0.0127619	0.0392271	0.325335	0.744927	0.821521
RBMXL2	6.47959	-0.620839	0.110156	-5.636	1.74e-08	1.66e-07
RBP7	70.1369	0.0298283	0.0750465	0.397464	0.691025	0.778982
RBPMS2	40.331	0.884231	0.0795122	11.1207	9.95e-29	3.12e-26
RCBTB2P1	1.39758	0.0829202	0.212639	0.389959	0.696567	0.783604
RCC2	947.82	-0.0132456	0.0315961	-0.419216	0.675058	0.766677
RDH12	5.61915	-0.136762	0.136375	-1.00284	0.31594	0.43501
RDH14	209.961	0.23402	0.0268794	8.70628	3.14e-18	1.69e-16
RDM1	0.822843	0.0138848	0.211754	0.0655707	0.94772	0.965559
RDM1P5	5.28151	-0.652248	0.114052	-5.71885	1.07e-08	1.06e-07
REELD1	15.1732	-0.369406	0.0937528	-3.94021	8.14e-05	0.000356923
REEP1	307.326	0.0964485	0.103328	0.933419	0.350604	0.471992
REPS2	1013.41	-0.166126	0.0492902	-3.37038	0.000750658	0.00258385
RFFL	2163.86	-0.237453	0.0367028	-6.4696	9.83e-11	1.41e-09
RFKP1	0.993976	-0.556412	0.19415	-2.86589	0.00415842	0.0115983
RFTN1	524.512	-0.0575328	0.0798038	-0.720928	0.470954	0.589235
RFWD3	259.671	-0.0106535	0.0286971	-0.371239	0.71046	0.794747
RFX5	661.446	-0.03441	0.0259535	-1.32583	0.184895	0.286303
RFX8	7.11935	0.0991341	0.111654	0.887871	0.37461	0.495908
RGL4	2.21821	0.204577	0.165774	1.23407	0.217177	0.325407
RGPD8	681.404	0.0631575	0.0591748	1.06731	0.285834	0.403064
RGS13	1.40328	-0.191794	0.224041	-0.856066	0.391962	0.513599
RGS9BP	49.538	-0.0223026	0.0666938	-0.334403	0.738075	0.816154
RHBDL2	116.113	-0.384952	0.0725629	-5.30509	1.13e-07	9.17e-07
RHCG	23.1058	-0.137296	0.0770636	-1.78159	0.0748165	0.137234
RHOD	16.0583	0.943219	0.0954592	9.88085	5.04e-23	5.38e-21
RHOH	30.2311	0.0570853	0.0845544	0.675131	0.499593	0.615896
RHOQP1	3.22432	0.183821	0.104301	1.76242	0.0779987	0.141968
RHOQP3	1.57634	0.115756	0.148614	0.778905	0.436035	0.556394
RHPN2	319.88	-0.194747	0.0629525	-3.09355	0.00197776	0.00607243
RIIAD1	1.70094	0.475686	0.178745	2.66126	0.00778495	0.0199884
RIMBP2	641.4	-0.328426	0.0527093	-6.2309	4.64e-10	5.93e-09
RIMS2	343.724	0.0779666	0.0875711	0.890323	0.373292	0.494734
RIPK1	420.95	-0.0374077	0.0323619	-1.15592	0.247715	0.360889
RIPOR2	279.511	0.689811	0.0655382	10.5253	6.6e-26	1.2e-23
RIPPLY2	45.3235	0.0552885	0.0641316	0.86211	0.388627	0.510285
RIT2	22.1191	0.134935	0.104141	1.29569	0.195082	0.298701
RN7SKP184	1.25675	0.157805	0.169846	0.929109	0.352833	0.474112
RN7SKP5	1.33991	-0.422808	0.175216	-2.41307	0.0158187	0.0368291
RN7SKP9	2.16473	-0.196611	0.178012	-1.10448	0.269386	0.384758
RN7SL172P	1.00035	-0.498596	0.18843	-2.64605	0.00814381	0.020815
RN7SL396P	1.75542	-0.119189	0.25538	-0.466714	0.640704	0.738553
RN7SL399P	0.913948	-0.262128	0.222078	-1.18035	0.237863	0.349786
RN7SL585P	0.780937	-0.304333	0.209369	-1.45357	0.146066	0.236899
RN7SL660P	1.36868	-0.695464	0.176454	-3.94134	8.1e-05	0.000355403
RN7SL832P	10.3984	-0.399392	0.0999884	-3.99438	6.49e-05	0.000290171
RND2	2394.87	0.0669041	0.0562325	1.18978	0.234134	0.345457
RND3	238.765	0.778442	0.085679	9.08557	1.03e-19	6.88e-18
RNF128	45.7699	0.180688	0.0816031	2.21423	0.0268128	0.0579584
RNF135	201.712	0.0144453	0.0431788	0.334545	0.737968	0.816095
RNF138P1	15.9917	-0.211417	0.0706798	-2.99119	0.00277889	0.00817171
RNF149	690.36	-0.0261284	0.0545578	-0.478912	0.632001	0.731439
RNF14P4	1.2301	-0.0331614	0.176918	-0.187439	0.851316	0.900144
RNF152P1	4.73788	-0.666785	0.112594	-5.92202	3.18e-09	3.48e-08
RNF168	833.102	0.141491	0.0294352	4.80687	1.53e-06	9.77e-06
RNF175	36.2293	0.144743	0.091423	1.58322	0.11337	0.192847
RNF19B	381.7	0.0531527	0.0287417	1.84933	0.0644107	0.121165
RNF227	70.7894	0.128005	0.0357975	3.57581	0.000349152	0.00131069
RNF41	672.36	0.133826	0.0311442	4.29699	1.73e-05	8.84e-05
RNF8	266.881	0.140221	0.0232641	6.02735	1.67e-09	1.92e-08
RNFT2	391.852	-0.225326	0.0415799	-5.4191	5.99e-08	5.14e-07
RNPC3	753.022	-0.0906943	0.0371112	-2.44385	0.0145313	0.0342274
RNU6ATAC35P	1.26712	0.354619	0.17497	2.02674	0.0426894	0.0857679
RNY1	6.0169	-0.816274	0.256898	-3.17743	0.00148588	0.00472727
ROBO1	1300.69	0.00266162	0.0286667	0.0928472	0.926025	0.950716
ROGDI	1157.8	-0.406598	0.0631759	-6.43597	1.23e-10	1.73e-09
ROMO1	235.828	0.298311	0.0521126	5.72436	1.04e-08	1.03e-07
RORC	30.6876	-0.185534	0.0959051	-1.93456	0.0530442	0.103046
RPAP2	924.303	-0.0699027	0.0363028	-1.92555	0.0541611	0.104888
RPGRIP1	11.9175	-0.377152	0.0972721	-3.87729	0.000105627	0.000451584
RPGRIP1L	219.831	-0.0823923	0.0469304	-1.75563	0.0791519	0.143688
RPIA	84.5003	0.145668	0.0408928	3.5622	0.000367757	0.00137122
RPL10	7827.65	0.29508	0.0500175	5.89954	3.65e-09	3.94e-08
RPL12P27	0.719775	-0.13497	0.19898	-0.678312	0.497574	0.614228
RPL12P7	1.13395	-0.508454	0.181456	-2.80208	0.00507741	0.0137862
RPL13AP25	0.392714	0.353462	0.221307	1.59716	0.11023	0.188572
RPL15P3	37.9636	0.232305	0.0712697	3.25952	0.00111601	0.00368146
RPL18A	3387.69	0.434218	0.0561762	7.72957	1.08e-14	3.24e-13
RPL18AP3	100.761	0.405211	0.0623248	6.5016	7.95e-11	1.16e-09
RPL18P10	0.717075	-0.198615	0.206858	-0.960155	0.336977	0.457556
RPL21P32	8.38298	-0.0559119	0.0834794	-0.669769	0.503005	0.618873
RPL21P44	2.13758	-0.256648	0.139721	-1.83686	0.0662304	0.124044
RPL21P99	1.53868	0.44194	0.163659	2.70037	0.00692618	0.0180842
RPL22P19	0.969079	-0.211546	0.194632	-1.0869	0.277081	0.393494
RPL23AP1	5.13468	0.343167	0.11842	2.89788	0.00375692	0.0106157
RPL23AP25	1.50357	-0.11719	0.197477	-0.593437	0.552889	0.663947
RPL23AP97	4.3598	-0.149563	0.133583	-1.11962	0.262875	0.377634
RPL26P19	3.17974	0.379992	0.119429	3.18174	0.00146393	0.00466624
RPL26P31	1.12228	-0.147572	0.184737	-0.798821	0.424394	0.545475
RPL32	3866.83	0.42537	0.0537664	7.91144	2.54e-15	8.57e-14
RPL35	2316.96	0.379757	0.0525023	7.23315	4.72e-13	1.04e-11
RPL35P3	1.6454	-0.233918	0.155471	-1.50458	0.132432	0.218586
RPL36	1542.44	0.428237	0.0562498	7.61313	2.68e-14	7.4e-13
RPL37	3883.72	0.151841	0.0470876	3.22465	0.00126126	0.00409753
RPL4	9759.87	0.228412	0.0386947	5.90294	3.57e-09	3.87e-08
RPL4P4	66.3382	0.23018	0.062236	3.6985	0.000216878	0.000860469
RPL5P13	1.02816	0.0784293	0.185712	0.422317	0.672794	0.764797
RPL5P25	1.6703	-0.0667592	0.158494	-0.42121	0.673602	0.765452
RPL6	4541	0.302788	0.0388953	7.78469	6.99e-15	2.18e-13
RPL6P6	0.926652	-0.548496	0.191486	-2.86442	0.00417779	0.0116448
RPL7A	5819.33	0.290889	0.0410594	7.08459	1.39e-12	2.81e-11
RPL7AP30	1.74577	-0.00738044	0.143237	-0.0515259	0.958906	0.973533
RPL7AP6	149.696	0.377759	0.054087	6.98428	2.86e-12	5.5e-11
RPL7AP64	0.917347	-0.361215	0.196788	-1.83555	0.0664236	0.124329
RPL7AP9	1.86776	-0.83457	0.163321	-5.11	3.22e-07	2.36e-06
RPL7P38	2.87526	0.0724652	0.122447	0.591807	0.55398	0.664995
RPL7P43	0.901584	-0.398624	0.187533	-2.12562	0.0335347	0.0701072
RPL7P45	1.50491	-0.482338	0.19401	-2.48615	0.0129134	0.0309486
RPL7P7	12.1529	-0.385437	0.0816082	-4.72302	2.32e-06	1.43e-05
RPL9P16	0.929668	0.0655181	0.187556	0.349325	0.726845	0.807658
RPLP0	5170.05	0.308552	0.0548254	5.6279	1.82e-08	1.73e-07
RPLP0P6	53.3015	0.178863	0.0711775	2.51291	0.011974	0.0289988
RPLP1	4754.9	0.331103	0.0477361	6.93611	4.03e-12	7.51e-11
RPLP2	2729.92	0.337045	0.0586014	5.75149	8.85e-09	8.88e-08
RPS11	6071.09	0.383962	0.0474401	8.09362	5.79e-16	2.17e-14
RPS12P3	0.901419	-0.117098	0.185467	-0.631368	0.5278	0.641594
RPS15AP36	0.714068	-0.181997	0.200445	-0.907965	0.363896	0.485015
RPS16	2600.71	0.410022	0.0490872	8.35294	6.66e-17	2.91e-15
RPS18	4271.16	0.450438	0.0560032	8.04308	8.76e-16	3.21e-14
RPS2	5599.81	0.255156	0.0563453	4.52843	5.94e-06	3.36e-05
RPS20P22	36.0861	0.266052	0.0842266	3.15876	0.00158441	0.00499684
RPS28	2239.5	0.32669	0.0524409	6.22967	4.67e-10	5.97e-09
RPS28P7	0.748781	0.0905847	0.201392	0.449792	0.652861	0.748651
RPS2P32	10.7827	-0.1486	0.0733366	-2.02628	0.0427362	0.0858449
RPS2P41	0.98526	-0.273999	0.188369	-1.45459	0.145782	0.236565
RPS3	4188.94	0.359071	0.0441048	8.14131	3.91e-16	1.5e-14
RPS3AP12	2.84566	-0.217632	0.122272	-1.7799	0.0750919	0.137649
RPS3AP13	1.59375	-0.259995	0.154629	-1.68141	0.0926833	0.163491
RPS3AP16	1.43615	-0.28666	0.198662	-1.44295	0.149033	0.240902
RPS3AP19	6.79607	-0.319484	0.102101	-3.1291	0.00175345	0.00546928
RPS3AP5	1.90688	0.00714706	0.153395	0.0465925	0.962838	0.976423
RPS4XP1	0.741402	-0.110871	0.206353	-0.53729	0.591067	0.696972
RPS4XP5	1.31346	-0.420796	0.170746	-2.46446	0.013722	0.0326217
RPS5	2571.91	0.326588	0.0491918	6.63907	3.16e-11	4.99e-10
RPS6	7476.23	0.320778	0.0426781	7.51623	5.64e-14	1.47e-12
RPS7P1	53.8217	0.258287	0.0592262	4.36102	1.29e-05	6.77e-05
RPS7P3	2.51766	-0.360685	0.133678	-2.69816	0.00697246	0.0181816
RPS7P6	0.846955	-0.599255	0.209741	-2.85713	0.00427497	0.0118917
RPS8	5470.26	0.429128	0.0501275	8.56073	1.12e-17	5.5e-16
RPSA	3919.99	0.247536	0.0410269	6.03351	1.6e-09	1.86e-08
RPSAP13	1.33493	-0.404256	0.158148	-2.55619	0.0105825	0.0260773
RPSAP19	1.04596	0.271585	0.19257	1.41032	0.158446	0.252786
RPSAP23	3.57216	-0.374678	0.122462	-3.05954	0.00221677	0.00671679
RPSAP26	8.71731	0.110053	0.104108	1.0571	0.290466	0.407881
RPSAP41	11.6856	-0.0427243	0.0794242	-0.537926	0.590628	0.696568
RPSAP52	1.78331	-0.364967	0.163164	-2.23682	0.0252983	0.0551155
RPSAP57	2.03096	-0.374297	0.163348	-2.29141	0.0219397	0.0487624
RSAD2	109.849	-0.162334	0.111896	-1.45076	0.146848	0.237964
RTL4	1.81641	0.363188	0.182069	1.99479	0.0460663	0.0914829
RTN1	2880.48	-0.050577	0.0408318	-1.23867	0.215469	0.323306
S100A14	4.17643	-0.0662248	0.114435	-0.578711	0.562784	0.672405
SAA1	7.03111	0.927762	0.231176	4.01323	5.99e-05	0.00026978
SAA2	4.26502	0.29048	0.204172	1.42272	0.154816	0.248232
SAAL1	81.2134	0.00498308	0.041097	0.121252	0.903492	0.936145
SALL1	2174.98	-0.245144	0.0440217	-5.56871	2.57e-08	2.38e-07
SALL2	1992.91	-0.137197	0.0506833	-2.70696	0.0067903	0.0177767
SAMD15	55.3317	0.0808134	0.0710509	1.1374	0.255371	0.369388
SAMD3	10.6701	0.0422696	0.099416	0.425179	0.670706	0.762985
SAMHD1	2640.02	0.534403	0.0648026	8.24662	1.63e-16	6.61e-15
SAP30	272.188	0.163765	0.0568609	2.88009	0.00397562	0.0111446
SAR1AP3	2.79664	-0.508491	0.134813	-3.77184	0.00016205	0.000661731
SAR1AP4	3.13437	-0.40654	0.12217	-3.32767	0.00087576	0.00297044
SAT1	2777.93	0.212904	0.0668208	3.18619	0.00144159	0.00460423
SATB1	1343.79	0.049543	0.0339616	1.4588	0.144621	0.235011
SATL1	5.5617	-0.0992837	0.119096	-0.833641	0.404483	0.525972
SAXO1	11.6409	-0.395786	0.0996744	-3.97079	7.16e-05	0.00031768
SAXO2	30.2372	0.0353469	0.0856719	0.412584	0.679911	0.770492
SCARNA16	2.30406	0.412926	0.146905	2.81083	0.00494138	0.0134684
SCAT8	1.82459	-0.343835	0.144698	-2.37623	0.0174907	0.0401867
SCDP1	1.90289	-0.380286	0.168153	-2.26154	0.0237256	0.0521117
SCGN	6.73474	0.545985	0.152804	3.57311	0.000352771	0.00132264
SCN10A	1.56064	-0.0355371	0.223397	-0.159076	0.873609	0.915347
SCN2B	441.181	-0.107413	0.0651789	-1.64797	0.0993595	0.173276
SCN3A	472.082	-0.0530972	0.0606467	-0.875517	0.381293	0.502803
SCNN1G	2.32129	0.150322	0.196856	0.763614	0.445098	0.565325
SCO2	8.5928	-0.088832	0.189309	-0.469243	0.638896	0.737055
SDCCAG8	824.093	-0.0529623	0.0208492	-2.54025	0.0110773	0.0271121
SDF2L1	130.289	0.333948	0.075144	4.44411	8.83e-06	4.8e-05
SEC14L6	104.32	-0.125955	0.0559807	-2.24997	0.0244508	0.0534876
SEC1P	7.47174	-0.320944	0.10643	-3.01554	0.00256523	0.00762078
SEC24AP1	79.1893	-0.132684	0.11222	-1.18235	0.237066	0.348867
SEC24D	386.083	0.361483	0.0575855	6.27732	3.44e-10	4.5e-09
SEC31A	1758.58	0.239226	0.0273239	8.7552	2.04e-18	1.14e-16
SEC61A1	2078.88	0.0726637	0.0294356	2.46857	0.0135656	0.032303
SEL1L3	206.815	0.181199	0.0699307	2.59112	0.0095665	0.0239147
SELL	369.781	0.162198	0.070169	2.31153	0.0208034	0.0465533
SELP	13.8933	1.2037	0.155165	7.75751	8.66e-15	2.65e-13
SEMA5A	2356.51	0.150954	0.047216	3.19709	0.00138823	0.00445434
SEPT4	5313.48	-0.146174	0.0556246	-2.62787	0.00859215	0.0218053
SERF2	2952.4	0.272885	0.0349261	7.81323	5.57e-15	1.77e-13
SERINC4	12.6337	-0.181434	0.0761494	-2.38261	0.0171904	0.0396104
SERPINA1	1032.11	0.0660981	0.117229	0.563836	0.572866	0.68092
SERPINE3	6.37177	-0.622281	0.130975	-4.75115	2.02e-06	1.26e-05
SERPINI1	1478.95	-0.0372103	0.0728721	-0.510626	0.609613	0.713009
SESN2	338.591	0.318109	0.0963193	3.30265	0.000957771	0.00321775
SET	4529.54	0.156763	0.028583	5.48448	4.15e-08	3.67e-07
SETMAR	194.834	0.177705	0.0397267	4.47319	7.71e-06	4.26e-05
SETP12	0.920436	0.0113445	0.189815	0.0597662	0.952342	0.969003
SETP14	8.07717	0.0717493	0.0890262	0.805934	0.420281	0.541562
SETP20	1.94725	-0.602472	0.151472	-3.97745	6.97e-05	0.000309777
SEZ6	166.136	-0.463477	0.0944532	-4.90695	9.25e-07	6.18e-06
SEZ6L	1099.51	-0.0277119	0.0654738	-0.423252	0.672111	0.764215
SFTA1P	1.00144	0.148734	0.186906	0.79577	0.426166	0.547128
SGSM1	561.675	-0.307582	0.0576304	-5.33714	9.44e-08	7.79e-07
SH2D4B	1.49529	-0.282592	0.159456	-1.77223	0.0763569	0.139522
SH3RF1	562.948	-0.122933	0.0451003	-2.72576	0.00641539	0.0169102
SHBG	8.42442	-0.00816352	0.0768645	-0.106207	0.915418	0.944033
SHC3	747.938	-0.248241	0.0665623	-3.72945	0.000191895	0.00077108
SHF	222.663	0.0419256	0.0776307	0.540065	0.589152	0.695252
SHH	71.0027	1.14069	0.158073	7.21621	5.35e-13	1.15e-11
SHISA4	665.135	-0.00732982	0.0485638	-0.150932	0.88003	0.920109
SHMT2	483.498	0.146556	0.0523052	2.80193	0.00507979	0.0137912
SHROOM2	513.527	-0.152046	0.0572845	-2.65423	0.00794897	0.0203614
SIAH2	338.568	0.319895	0.0526165	6.07975	1.2e-09	1.43e-08
SIAH3	41.7912	-0.146597	0.130766	-1.12107	0.262259	0.377055
SIGLEC12	1.44734	-0.47074	0.229459	-2.05152	0.0402162	0.0816347
SIGLEC15	2.16688	-0.610201	0.15933	-3.82979	0.000128255	0.000537364
SIGLEC17P	4.1109	-0.511645	0.135698	-3.77046	0.000162948	0.000664686
SIPA1L2	1741.81	0.090282	0.048903	1.84615	0.0648711	0.121858
SIRPD	1.24623	-0.41501	0.186922	-2.22023	0.026403	0.0571864
SIRT5	272.62	0.0501571	0.0246449	2.03519	0.0418315	0.0843283
SIT1	5.08613	-0.1143	0.121324	-0.942108	0.346138	0.467147
SKA3	6.69941	0.0963047	0.10587	0.909651	0.363006	0.484325
SKAP1	25.4729	0.85864	0.0919772	9.33536	1.01e-20	7.93e-19
SKOR2	15.1926	0.075155	0.159246	0.471942	0.636968	0.735333
SLAMF1	7.08626	-0.20394	0.117164	-1.74063	0.0817489	0.147452
SLAMF9	1.15844	0.186896	0.17264	1.08257	0.278997	0.395532
SLC10A6	14.1519	1.13859	0.125424	9.07795	1.11e-19	7.33e-18
SLC14A2	0.858246	-0.346068	0.201007	-1.72167	0.0851297	0.15251
SLC15A5	3.54216	0.0204041	0.132026	0.154546	0.877179	0.918007
SLC16A10	86.9902	-0.0805079	0.142281	-0.565836	0.571505	0.679808
SLC16A11	44.3695	-0.22612	0.0712434	-3.17391	0.00150402	0.00477999
SLC17A6	142.56	0.490404	0.175276	2.79789	0.00514374	0.0139387
SLC18A1	1.78081	-0.295945	0.172688	-1.71376	0.0865736	0.154615
SLC18A3	93.1083	-0.518672	0.181946	-2.85069	0.00436248	0.0121031
SLC20A2	1855.61	0.036051	0.0325887	1.10624	0.268622	0.383864
SLC22A3	121.73	1.22801	0.108137	11.3561	6.92e-30	2.63e-27
SLC22A7	1.14042	-0.61794	0.199765	-3.09333	0.00197924	0.00607574
SLC24A3	171.537	0.371052	0.0688634	5.38823	7.12e-08	6.02e-07
SLC25A10	156.872	-0.206837	0.0642128	-3.22111	0.00127694	0.00414252
SLC25A43	206.972	0.261292	0.0467976	5.58344	2.36e-08	2.2e-07
SLC25A44	682.67	-0.16001	0.0283564	-5.64283	1.67e-08	1.6e-07
SLC25A47	1.35443	0.116271	0.201924	0.575813	0.564742	0.674056
SLC26A8	14.4181	-0.0411207	0.111824	-0.367727	0.713077	0.796796
SLC28A1	16.8016	-0.424074	0.132451	-3.20174	0.00136598	0.004395
SLC2A10	171.67	0.294694	0.0507195	5.81027	6.24e-09	6.45e-08
SLC34A2	4.48274	-0.300425	0.199222	-1.50799	0.131557	0.217472
SLC35F1	555.42	0.198387	0.0532174	3.72786	0.000193109	0.000775546
SLC35F3	119.726	-0.0683211	0.0819521	-0.833671	0.404466	0.525972
SLC35F4	13.3517	0.128751	0.138064	0.932544	0.351056	0.472399
SLC35F6	1127.16	-0.173791	0.0344988	-5.03759	4.71e-07	3.34e-06
SLC35G1	70.7666	0.579826	0.0730193	7.94072	2.01e-15	6.89e-14
SLC38A4	3.56014	1.00031	0.161762	6.18387	6.26e-10	7.81e-09
SLC39A4	32.4724	0.391108	0.0766747	5.10087	3.38e-07	2.47e-06
SLC39A8	625.673	0.145869	0.054305	2.68611	0.00722901	0.0187557
SLC43A2	902.857	-0.162779	0.0673928	-2.41538	0.0157188	0.0366302
SLC45A2	7.49933	-0.093239	0.0969307	-0.961914	0.336093	0.456641
SLC47A1P2	1.19897	0.977032	0.196389	4.97499	6.52e-07	4.5e-06
SLC50A1	114.147	0.211433	0.0527981	4.00455	6.21e-05	0.000279015
SLC51A	1.35087	0.527315	0.188853	2.7922	0.00523516	0.0141549
SLC51B	1.49684	0.37727	0.185694	2.03167	0.0421867	0.0848756
SLC52A1	1.25084	-0.263357	0.171737	-1.53349	0.125155	0.208898
SLC5A1	1.04877	0.214017	0.187652	1.1405	0.254077	0.367932
SLC5A7	177.916	-0.232727	0.193498	-1.20273	0.22908	0.339578
SLC66A1L	2.72975	1.17789	0.15925	7.3965	1.4e-13	3.36e-12
SLC6A13	142.84	1.26759	0.143729	8.8193	1.15e-18	6.65e-17
SLC6A16	19.1809	-0.151896	0.0792926	-1.91564	0.0554105	0.106865
SLC6A4	3.36493	1.22634	0.161484	7.5942	3.1e-14	8.46e-13
SLC8A3	206.341	-0.096006	0.0680001	-1.41185	0.157993	0.252249
SLC9A4	3.26525	0.992248	0.2071	4.79115	1.66e-06	1.05e-05
SLC9A7P1	53.7026	0.183303	0.0719093	2.54908	0.0108006	0.0265395
SLC9A8	605.307	-0.348105	0.035745	-9.73856	2.06e-22	2.01e-20
SLCO3A1	1740.14	-0.189167	0.0373488	-5.06488	4.09e-07	2.93e-06
SLCO5A1	24.1088	0.011105	0.0776023	0.143101	0.886211	0.923999
SLX1B-SULT1A4	86.4799	-0.156584	0.0864859	-1.81051	0.0702166	0.130219
SMCO3	11.7313	1.72521	0.191763	8.99658	2.33e-19	1.47e-17
SMCO4	59.1013	0.0257269	0.0578075	0.445044	0.656288	0.751561
SMIM1	18.8809	-0.0249077	0.0895941	-0.278006	0.781008	0.848302
SMIM10	169.243	0.110494	0.0467122	2.36541	0.0180099	0.0411931
SMIM10L1	458.217	0.0698544	0.0359803	1.94146	0.0522022	0.101703
SMIM11A	184.923	0.0539577	0.0504797	1.0689	0.285115	0.402256
SMPD5	3.7842	-0.426475	0.127303	-3.35007	0.000807903	0.00276183
SNAI2	50.1566	0.845057	0.0869773	9.71583	2.58e-22	2.5e-20
SNCAIP	126.93	0.277625	0.0801883	3.46217	0.000535838	0.00191529
SND1	2518.09	0.0364508	0.0264428	1.37848	0.168056	0.265251
SNHG12	409.556	-0.32064	0.0842308	-3.80669	0.000140841	0.000584061
SNHG15	159.887	0.082609	0.0695226	1.18823	0.234742	0.346163
SNHG26	13.5904	0.312851	0.0822762	3.80245	0.000143271	0.00059309
SNN	3299.91	-0.174407	0.0458761	-3.80171	0.000143703	0.000594714
SNORA17B	3.96899	0.570977	0.142962	3.99391	6.5e-05	0.000290682
SNORA59A	1.03331	0.613453	0.166892	3.67574	0.000237158	0.000932627
SNORA8	1.02763	-0.14813	0.192454	-0.769687	0.441486	0.561859
SNORA84	0.550555	0.0845967	0.216246	0.391205	0.695645	0.782839
SNRK	785.422	0.251158	0.0303051	8.28766	1.15e-16	4.79e-15
SNRPGP10	0.593422	0.447837	0.209105	2.14169	0.0322186	0.0677891
SNTG1	101.247	-0.186962	0.0742291	-2.51871	0.0117785	0.0286089
SNX12	655.749	0.0243689	0.0237029	1.0281	0.303904	0.422392
SNX18	1683.76	-0.100582	0.0313032	-3.21315	0.00131289	0.00424485
SNX18P3	523.843	-0.723199	0.101717	-7.10993	1.16e-12	2.37e-11
SNX19	3139.19	-0.121438	0.0250588	-4.84611	1.26e-06	8.17e-06
SNX25P1	1.81076	-0.49012	0.153997	-3.18266	0.0014593	0.00465341
SNX9	1110.93	0.0582191	0.0205488	2.83322	0.00460823	0.0126854
SOCS3	1673.37	0.136141	0.146153	0.931497	0.351596	0.473014
SOD1	2445.17	0.238529	0.038457	6.20248	5.56e-10	7.01e-09
SORCS3	252.812	-0.091072	0.0452526	-2.01253	0.0441646	0.0882769
SOWAHCP2	2.51355	0.0390028	0.204996	0.190262	0.849104	0.898832
SOX11	427.391	-0.363777	0.0544908	-6.67594	2.46e-11	3.95e-10
SOX4	200.838	0.0695688	0.0635444	1.09481	0.273601	0.389498
SP5	6.37317	0.997911	0.134781	7.40396	1.32e-13	3.18e-12
SP6	13.4124	-0.150516	0.109829	-1.37045	0.170546	0.268287
SP7	5.95646	-0.924392	0.135591	-6.81752	9.26e-12	1.61e-10
SPA17	96.4663	0.0429678	0.057633	0.745541	0.455945	0.575427
SPACA9	269.728	-0.163609	0.0361203	-4.52954	5.91e-06	3.35e-05
SPATA17	36.4187	0.0681339	0.0962999	0.707518	0.479245	0.597176
SPATA2	786.481	-0.242225	0.0378071	-6.40687	1.49e-10	2.06e-09
SPATA21	1.83517	-0.24506	0.179187	-1.36762	0.171432	0.269475
SPATA41	15.2301	0.0322593	0.0764002	0.422241	0.672849	0.764797
SPATS1	3.58664	0.348704	0.167283	2.08452	0.0371128	0.0763011
SPATS2L	1090	0.17483	0.0284307	6.14934	7.78e-10	9.58e-09
SPDL1	358.187	-0.121937	0.0515203	-2.36677	0.017944	0.0410553
SPEF2	283.288	-0.0910281	0.0653745	-1.39241	0.163798	0.259812
SPEGNB	1.57081	-0.151383	0.166893	-0.907067	0.364371	0.485408
SPIB	8.32472	0.290753	0.187202	1.55315	0.120387	0.202507
SPIN2A	10.6706	0.124217	0.0905218	1.37223	0.169991	0.267652
SPOCK1	3509.35	-0.19439	0.0524279	-3.70776	0.000209099	0.000832946
SPRY1	205.534	0.339313	0.06801	4.98917	6.06e-07	4.21e-06
SPTLC1P1	1.26863	0.337161	0.160868	2.09589	0.0360919	0.0745666
SQLE	1013.16	0.152991	0.0933445	1.63899	0.101216	0.17594
SRD5A2	1.51439	0.103376	0.194381	0.531823	0.594849	0.700401
SRGAP3	1945.48	-0.268844	0.0382013	-7.03755	1.96e-12	3.85e-11
SRGNP1	4.64075	-0.308911	0.124371	-2.48377	0.0129999	0.0311264
SRP14P2	0.596942	-0.0838966	0.209819	-0.399852	0.689265	0.777789
SRP14P3	1.16186	0.0894374	0.167574	0.533719	0.593536	0.699395
SRRM1P3	0.965643	-0.66842	0.192362	-3.4748	0.000511239	0.00183556
SRSF8	492.463	0.154651	0.0270695	5.71311	1.11e-08	1.09e-07
SRXN1	462.733	0.278568	0.0604448	4.60864	4.05e-06	2.38e-05
SS18L1	439.736	-0.112882	0.0268811	-4.19931	2.68e-05	0.000130552
SSC4D	19.5476	0.219061	0.0896648	2.44311	0.0145614	0.0342744
SSR2	766.257	0.309868	0.0336097	9.21961	2.98e-20	2.16e-18
ST13P18	0.938284	0.321866	0.190248	1.69182	0.0906801	0.160525
ST13P3	1.27339	0.0202911	0.171738	0.118152	0.905948	0.937858
ST6GAL2	182.212	-0.137989	0.0897192	-1.53801	0.124045	0.207324
ST6GALNAC2	234.307	0.561602	0.0780179	7.19837	6.09e-13	1.3e-11
ST8SIA4	396.653	0.0223799	0.0681437	0.328422	0.742592	0.81963
ST8SIA5	417.004	-0.420088	0.0692759	-6.06398	1.33e-09	1.56e-08
STAC3	28.433	0.0277739	0.0890958	0.311731	0.755245	0.828996
STAP1	0.827798	-0.126203	0.209235	-0.603166	0.546398	0.658413
STAP2	13.162	0.62751	0.0874464	7.17594	7.18e-13	1.52e-11
STAR	31.2575	-0.148376	0.138377	-1.07226	0.283605	0.400682
STARD5	70.0832	-0.142987	0.0512768	-2.78852	0.00529488	0.0142986
STAT3	4504.99	0.056422	0.0366508	1.53945	0.123695	0.206896
STH	6.05706	-0.36301	0.125298	-2.89717	0.0037655	0.010637
STIP1	1638.15	0.504657	0.0730362	6.90968	4.86e-12	8.88e-11
STK32B	129.066	0.0310966	0.0574965	0.540842	0.588616	0.694782
STMN4	2064.98	-0.177916	0.109346	-1.62708	0.10372	0.17934
STOML3	8.80914	0.283804	0.204321	1.38901	0.16483	0.261163
STPG1	173.472	-0.0312887	0.0346098	-0.904042	0.365973	0.487185
STPG2	28.9264	0.10996	0.0615842	1.78552	0.0741767	0.136292
STRIP2	151.357	-0.128699	0.0573369	-2.24461	0.0247929	0.0541503
STX19	1.09071	-0.167367	0.192707	-0.868506	0.385117	0.506697
STYXL1	167.903	0.222856	0.0388555	5.73551	9.72e-09	9.67e-08
SULT1C2P1	2.70184	-0.250558	0.160681	-1.55935	0.118914	0.200439
SULT2B1	2.66918	0.0387229	0.134626	0.287632	0.773628	0.842936
SUMF1	385.874	0.0365841	0.02749	1.33081	0.183251	0.284278
SUPT16HP1	7.42599	0.173032	0.0837214	2.06675	0.0387573	0.0791062
SUPT20HL2	0.708406	-0.260575	0.197187	-1.32146	0.186347	0.288024
SURF1	283.058	0.154066	0.0424861	3.62626	0.000287554	0.00110336
SUSD1	226.219	-0.144059	0.0617678	-2.33227	0.0196863	0.0444359
SUSD4	147.685	-0.1619	0.0757146	-2.13829	0.0324929	0.0682528
SUV39H1	127.161	-0.265921	0.052193	-5.09495	3.49e-07	2.54e-06
SVIL2P	1.98715	-0.0420162	0.163658	-0.256731	0.797387	0.860958
SYCP2L	36.8689	-0.126786	0.0576474	-2.19933	0.0278544	0.0599161
SYDE2	170.18	0.438061	0.0547652	7.9989	1.26e-15	4.47e-14
SYN2	367.222	0.0394928	0.104833	0.376723	0.70638	0.791493
SYNDIG1L	91.8359	-0.0354225	0.106692	-0.332006	0.739884	0.817709
SYNJ2	6902.26	-0.522417	0.0676212	-7.72564	1.11e-14	3.33e-13
SYPL1P2	2.94937	-0.459071	0.133378	-3.44189	0.000577667	0.00204653
SYT1	586.109	0.229014	0.131995	1.73502	0.0827374	0.148926
SYT13	221.933	0.145159	0.149228	0.972729	0.330688	0.450969
SYTL2	745.443	-0.0429513	0.0427391	-1.00496	0.314914	0.433893
SYTL3	185.203	0.0165928	0.109094	0.152097	0.879111	0.919528
TACR2	7.3311	0.223726	0.0870116	2.57122	0.0101342	0.0251192
TADA2A	293.944	-0.0215012	0.0275652	-0.780014	0.435383	0.555818
TAF1L	1.77477	-0.254063	0.159816	-1.58972	0.111898	0.190802
TAF5	81.6982	0.204542	0.0379868	5.38457	7.26e-08	6.12e-07
TAF5L	300.044	-0.112305	0.0210082	-5.34578	9e-08	7.47e-07
TAFA3	4.58356	-0.123371	0.125952	-0.97951	0.327328	0.44731
TAGLN	1709.02	1.11417	0.104223	10.6903	1.13e-26	2.4e-24
TAGLN3	285.247	0.128433	0.084827	1.51406	0.130011	0.215395
TANC2	3025.32	-0.204589	0.0320808	-6.37729	1.8e-10	2.47e-09
TARDBP	2182.51	0.0377337	0.0216641	1.74176	0.0815506	0.147147
TARID	3.44751	-0.505815	0.132014	-3.83153	0.00012735	0.000534236
TAS2R1	0.787701	0.261415	0.205249	1.27365	0.202789	0.30819
TAS2R19	40.4547	-0.0521756	0.0573728	-0.909414	0.363132	0.48442
TAS2R41	0.961551	0.00377498	0.194903	0.0193685	0.984547	0.989753
TAS2R46	13.3043	-0.0503676	0.0733208	-0.686948	0.492115	0.609147
TAS2R50	16.8538	-0.0574231	0.0707175	-0.812007	0.416788	0.538041
TAS2R60	1.10295	-0.298599	0.186288	-1.60288	0.10896	0.186734
TAS2R62P	0.80493	-0.356533	0.212498	-1.67782	0.0933829	0.164515
TAS2R63P	9.93943	-0.182059	0.0861642	-2.11293	0.0346066	0.0720016
TAS2R6P	15.5243	-0.0120213	0.0730926	-0.164467	0.869364	0.912706
TASP1	93.2116	0.110663	0.0365576	3.02708	0.00246931	0.00737255
TBC1D1	1153	-0.0411281	0.028499	-1.44314	0.14898	0.240829
TBC1D30	252.247	-0.145922	0.0629954	-2.31639	0.0205368	0.0460482
TBC1D9	828.972	0.0794241	0.0442522	1.7948	0.0726849	0.134053
TBR1	13.1726	-0.0846819	0.196483	-0.430989	0.666476	0.759625
TCAF2C	3.98369	-0.353829	0.246331	-1.4364	0.150889	0.243319
TCAM1P	2.57896	0.257646	0.130503	1.97425	0.0483533	0.0952598
TCEA1P2	108.977	0.0435853	0.0375764	1.15991	0.246085	0.358987
TCEAL4	1260.57	0.119115	0.0294348	4.04674	5.19e-05	0.000237421
TCEAL4P1	1.69816	-0.0675438	0.159247	-0.424145	0.67146	0.763674
TCEAL6	340.428	-0.0138163	0.0554364	-0.249228	0.803185	0.865375
TCERG1	990.888	-0.124731	0.0319382	-3.90538	9.41e-05	0.000406651
TCF23	9.94769	-0.540995	0.122216	-4.42655	9.58e-06	5.16e-05
TCF7L2	454.005	0.0375379	0.0324911	1.15533	0.247956	0.36105
TCIRG1	448.521	0.0708326	0.0770636	0.919145	0.35802	0.479303
TCP11	4.67572	0.0929854	0.116413	0.798753	0.424433	0.545498
TCTA	647.825	-0.165547	0.0367196	-4.5084	6.53e-06	3.66e-05
TCTN2	183.94	0.0247087	0.0467818	0.52817	0.597381	0.702538
TDH	55.8613	-0.0575366	0.0742069	-0.775353	0.438131	0.558459
TDP1	136.02	-0.0457826	0.0332767	-1.37581	0.168879	0.266288
TDRP	251.827	0.0329183	0.0378609	0.869453	0.384599	0.506264
TEC	34.0245	0.123007	0.0690484	1.78146	0.0748381	0.137241
TECRP1	12.6787	0.0153909	0.0801176	0.192104	0.84766	0.897839
TECTA	93.3108	-0.469935	0.0526353	-8.92812	4.33e-19	2.65e-17
TEKT4	9.88082	-0.173134	0.199012	-0.869965	0.38432	0.505983
TENM1	408.136	-0.14601	0.0624089	-2.33958	0.0193056	0.0436804
TERB1	2.08998	0.250629	0.129106	1.94127	0.0522252	0.101741
TEX261	1012.23	-0.0889621	0.0336676	-2.64236	0.00823296	0.0210057
TEX41	8.12206	0.309016	0.140574	2.19825	0.0279313	0.0600647
TEX9	130.924	0.0221923	0.0532693	0.416606	0.676967	0.768271
TFAP2B	12.3373	0.0563272	0.13459	0.41851	0.675574	0.76712
TFDP2	1256.53	0.0212711	0.030356	0.700721	0.483477	0.600828
TGM5	19.9465	-0.443841	0.103854	-4.27369	1.92e-05	9.7e-05
TGS1	287.744	0.0891694	0.0299618	2.9761	0.00291942	0.00853053
THBD	307.599	0.243736	0.139151	1.75159	0.0798444	0.144712
THBS4	1283.9	-0.0433124	0.0505894	-0.856155	0.391912	0.513586
THEGL	2.09821	0.433925	0.161265	2.69076	0.00712899	0.0185258
THEM4	243.487	-0.111533	0.0383864	-2.90554	0.00366618	0.0103882
THRSP	4.35827	-0.322253	0.145648	-2.21254	0.0269291	0.0581685
THSD7A	912.404	0.129329	0.0353381	3.65975	0.000252458	0.000985027
THSD7B	98.1981	0.258014	0.0885721	2.91304	0.00357929	0.010169
TIFAB	4.0335	0.160467	0.190663	0.841626	0.399997	0.521567
TIGD4	43.8934	-0.0429005	0.0736441	-0.582537	0.560205	0.670219
TJP1	7993.33	0.144793	0.0387732	3.73436	0.000188193	0.000757804
TKT	3548.25	0.228665	0.0503966	4.53732	5.7e-06	3.24e-05
TKTL2	2.8929	-0.222077	0.138038	-1.60881	0.107658	0.184888
TLCD3A	108.078	0.137207	0.0499237	2.74833	0.00598996	0.0159073
TLL2	126.482	-0.247353	0.0619815	-3.99075	6.59e-05	0.000294279
TLR7	583.294	-0.170343	0.0894483	-1.90437	0.0568616	0.109179
TLR8	115.157	-0.0656697	0.10593	-0.619934	0.535302	0.648586
TLX3	16.1617	0.0515644	0.162148	0.318009	0.750478	0.825996
TM4SF20	0.69514	0.129278	0.204177	0.633166	0.526625	0.640611
TM9SF1	354.414	0.195167	0.0316192	6.17243	6.72e-10	8.36e-09
TMCC2	1986.8	-0.295853	0.0575637	-5.13958	2.75e-07	2.05e-06
TMED3	500.315	0.030536	0.0291036	1.04922	0.294078	0.411674
TMED6	1.01345	-0.242445	0.184358	-1.31508	0.188484	0.290691
TMEFF1	262.365	-0.171262	0.0678584	-2.52381	0.0116091	0.0282455
TMEM108	150.19	-0.233897	0.0610654	-3.83026	0.000128005	0.000536392
TMEM114	2.11255	0.215493	0.203474	1.05907	0.289569	0.407048
TMEM121	103.811	-0.114269	0.0589492	-1.93843	0.0525704	0.102276
TMEM121B	126.347	-0.314448	0.0726525	-4.32811	1.5e-05	7.78e-05
TMEM125	344.195	-0.411265	0.0899021	-4.57459	4.77e-06	2.76e-05
TMEM132B	491.498	0.169203	0.0670439	2.52376	0.0116106	0.0282469
TMEM165	1758.87	-0.275014	0.0431086	-6.37957	1.78e-10	2.44e-09
TMEM173	272.417	0.291057	0.077376	3.76159	0.000168834	0.000686668
TMEM178A	860.331	-0.231354	0.0535551	-4.31993	1.56e-05	8.04e-05
TMEM183B	12.2092	0.376445	0.0809273	4.65165	3.29e-06	1.97e-05
TMEM191A	24.6793	-0.17144	0.0833145	-2.05775	0.0396141	0.0806008
TMEM206	772.329	-0.249386	0.0637632	-3.91113	9.19e-05	0.000397779
TMEM216	97.3797	0.155733	0.0393503	3.95762	7.57e-05	0.000334208
TMEM217	9.22868	0.0123784	0.07432	0.166555	0.86772	0.911572
TMEM221	35.8896	0.112358	0.0704057	1.59587	0.110518	0.188888
TMEM225B	17.0764	-0.0758986	0.0913468	-0.830884	0.406039	0.527523
TMEM229A	99.5017	-0.200518	0.0652375	-3.07366	0.00211449	0.00643829
TMEM229B	317.085	-0.454167	0.0551335	-8.2376	1.76e-16	7.08e-15
TMEM231P1	0.899155	-0.222171	0.205216	-1.08262	0.278975	0.39552
TMEM232	129.406	-0.0348301	0.0584403	-0.595994	0.551179	0.662338
TMEM238L	2.14572	-0.31059	0.232195	-1.33763	0.181017	0.281359
TMEM241	55.2073	0.0175667	0.0397757	0.441644	0.658747	0.753611
TMEM262	1.06369	-0.525338	0.180274	-2.91412	0.00356695	0.010142
TMEM268	454.909	-0.177066	0.0332442	-5.32622	1e-07	8.22e-07
TMEM275	4.15873	0.0912151	0.157636	0.578645	0.562828	0.672405
TMEM31	3.77701	0.0891141	0.103083	0.864492	0.387318	0.508961
TMEM35A	131.412	0.248343	0.097448	2.54847	0.0108196	0.0265764
TMEM38A	325.03	-0.21167	0.0524966	-4.03206	5.53e-05	0.000251201
TMEM42	202.617	-0.0731759	0.0287096	-2.54883	0.0108085	0.0265567
TMEM43	952.725	0.185235	0.0298096	6.21394	5.17e-10	6.55e-09
TMEM45A	37.5003	0.533842	0.0666149	8.01385	1.11e-15	3.98e-14
TMEM51	127.499	0.0325158	0.0728894	0.446098	0.655526	0.750915
TMEM61	11.9004	-0.314709	0.160419	-1.9618	0.049786	0.0976107
TMEM67	162.151	0.227416	0.0586827	3.87534	0.000106475	0.000455052
TMEM71	42.2172	0.458404	0.0882587	5.19387	2.06e-07	1.58e-06
TMEM86A	286.338	-0.311479	0.0590155	-5.27791	1.31e-07	1.05e-06
TMIE	145.35	0.124475	0.0816998	1.52357	0.127616	0.212203
TMOD4	1.4521	0.688803	0.203509	3.38463	0.000712753	0.0024679
TMPRSS2	0.890103	0.747834	0.205592	3.63746	0.000275337	0.0010619
TMPRSS9	1.63017	-0.17278	0.168815	-1.02349	0.306077	0.424757
TNC	3569.06	-0.270799	0.093452	-2.89774	0.00375867	0.0106196
TNFAIP2	969.384	-0.402909	0.0896277	-4.49536	6.95e-06	3.88e-05
TNFRSF18	2.22735	0.290873	0.164065	1.77291	0.0762437	0.139357
TNFRSF21	2692.44	-0.417611	0.06293	-6.63612	3.22e-11	5.08e-10
TNFRSF25	79.4145	0.4116	0.103769	3.96649	7.29e-05	0.000322943
TNFRSF9	1.91127	0.361101	0.163405	2.20985	0.0271154	0.0585086
TNFSF14	26.785	0.188468	0.104718	1.79976	0.0718982	0.132763
TNFSF9	28.1439	-0.0773775	0.0723838	-1.06899	0.285074	0.402236
TNNC2	4.45746	1.11336	0.150222	7.41141	1.25e-13	3.03e-12
TNNT3	3.22665	1.60991	0.193351	8.32635	8.34e-17	3.58e-15
TNRC6B	4267.83	-0.0447819	0.0230705	-1.94109	0.052247	0.101777
TNRC6C-AS1	520.328	-0.480788	0.0621888	-7.7311	1.07e-14	3.21e-13
TNXA	26.4699	-0.162471	0.180547	-0.899885	0.368181	0.489396
TOX	105.806	0.384643	0.0576722	6.66948	2.57e-11	4.11e-10
TOX3	132.869	-0.231701	0.0564696	-4.10311	4.08e-05	0.000191026
TP53AIP1	6.53125	-0.28169	0.12873	-2.18823	0.0286529	0.0613949
TP63	34.3836	1.09771	0.145237	7.55808	4.09e-14	1.09e-12
TPMTP1	1.09598	-0.0854963	0.197528	-0.432831	0.665138	0.758668
TPRG1L	782.195	0.108672	0.0336645	3.22811	0.00124612	0.00405549
TPRKBP2	1.77189	0.0539428	0.154258	0.349693	0.726569	0.807571
TPSAB1	1.6454	1.04228	0.241152	4.32209	1.55e-05	7.97e-05
TPTE2	1.14058	-0.122669	0.181503	-0.675852	0.499134	0.615505
TPTE2P5	21.3567	-0.211985	0.0599144	-3.53813	0.000402972	0.00148938
TRAF3IP1	501.302	-0.0799643	0.0330123	-2.42226	0.0154244	0.0360214
TRAPPC13P1	8.86744	-0.162768	0.0954826	-1.70469	0.088253	0.157157
TRAT1	3.245	0.565702	0.148473	3.81014	0.000138887	0.000576827
TREM1	52.1735	0.353355	0.132328	2.6703	0.00757841	0.0195455
TREM2	723.54	-0.247988	0.087738	-2.82646	0.00470662	0.0129176
TREML2	4.55902	0.1068	0.177892	0.600363	0.548264	0.659878
TREML3P	2.30401	0.0184562	0.203249	0.0908056	0.927647	0.951662
TRGV10	3.05884	0.150843	0.164248	0.918381	0.358419	0.479605
TRGV2	1.23453	0.147387	0.205647	0.7167	0.473559	0.591643
TRGV3	2.47151	-0.234717	0.131725	-1.78187	0.0747707	0.137174
TRGV4	1.3454	-0.215685	0.174435	-1.23647	0.216282	0.324338
TRGV5	1.42368	-0.201774	0.177002	-1.13996	0.254304	0.368213
TRGV7	0.943139	-0.219824	0.18481	-1.18946	0.234261	0.345591
TRGV8	0.798303	-0.370308	0.208575	-1.77542	0.0758281	0.138722
TRH	23.4094	0.74986	0.136829	5.48028	4.25e-08	3.75e-07
TRIB3	50.3824	-0.017774	0.104906	-0.169428	0.86546	0.910091
TRIM14	626.05	-0.312014	0.0478548	-6.52002	7.03e-11	1.04e-09
TRIM16	390.547	0.146381	0.0546387	2.67908	0.00738256	0.0190939
TRIM21	123.797	0.131546	0.0564638	2.32974	0.0198198	0.0446942
TRIM45	111.809	-0.141739	0.0564503	-2.51087	0.0120434	0.0291506
TRIM50	1.2516	-0.0720165	0.171853	-0.419059	0.675173	0.766722
TRIM66	459.026	-0.377091	0.0553996	-6.80674	9.98e-12	1.72e-10
TRIM67	110.126	-0.430911	0.0800211	-5.38497	7.25e-08	6.11e-07
TRIM71	13.5095	0.55334	0.10098	5.47969	4.26e-08	3.76e-07
TRIM80P	1.25192	-0.259834	0.185071	-1.40397	0.160328	0.255399
TRIM9	1907.16	-0.2619	0.0482885	-5.42366	5.84e-08	5.02e-07
TRIT1	172.69	0.0477748	0.0291568	1.63855	0.101307	0.176049
TRMT12	162.052	0.160818	0.027601	5.82653	5.66e-09	5.89e-08
TRMT61B	151.708	0.0559045	0.026249	2.12977	0.0331902	0.0694777
TRMT9B	532.684	-0.0887567	0.057368	-1.54715	0.121828	0.2044
TRPC2	2.84565	-0.199677	0.121618	-1.64183	0.100624	0.175143
TRPC5	72.1478	0.235212	0.119637	1.96605	0.0492927	0.0967887
TRPM5	0.79843	0.192621	0.197393	0.975821	0.329153	0.449231
TRPM8	4.79625	-0.0979035	0.139155	-0.703558	0.481708	0.599386
TSPAN1	34.9797	-0.135179	0.0792304	-1.70615	0.0879799	0.156767
TSPAN10	16.7354	0.0706731	0.0857711	0.823973	0.409955	0.531299
TSPAN19	8.8393	0.125461	0.106217	1.18117	0.237534	0.34937
TSPAN33	572.953	-0.0156214	0.042189	-0.370272	0.71118	0.795348
TSSC2	11.667	0.399318	0.11621	3.43617	0.000590012	0.00208564
TTC27	175.379	0.0500202	0.0335609	1.49043	0.136111	0.223532
TTC39A	69.0755	-0.262053	0.0940261	-2.78702	0.0053195	0.0143596
TTC4	331.391	-0.112129	0.0417746	-2.68413	0.00727188	0.0188509
TTC9	362.714	0.127178	0.0519184	2.44957	0.0143025	0.0337801
TTF1	278.136	0.134027	0.0228751	5.8591	4.65e-09	4.92e-08
TTI2	124.19	0.0523404	0.0232736	2.24892	0.0245177	0.0536147
TTL	973.757	-0.0391812	0.029943	-1.30853	0.190695	0.293402
TTLL13P	4.64	-0.231456	0.11168	-2.07249	0.0382194	0.0781918
TUB-AS1	9.79702	-0.324513	0.118643	-2.7352	0.00623425	0.0164913
TUBB2BP1	5.60963	-0.300557	0.112104	-2.68105	0.00733917	0.0189962
TUBB8P7	4.04664	-0.410597	0.126756	-3.23928	0.00119832	0.00391804
TUBG1P	0.944385	-0.421578	0.194139	-2.17153	0.0298911	0.0637072
TUBGCP3	510.098	-0.0922706	0.0189466	-4.87004	1.12e-06	7.32e-06
TUBGCP5	443.108	-0.107474	0.0324475	-3.31224	0.000925527	0.00312079
TUFT1	91.9624	0.121695	0.0536084	2.27007	0.0232035	0.0511576
TULP1	2.59584	0.979598	0.171279	5.7193	1.07e-08	1.06e-07
TULP2	2.13416	0.224643	0.135476	1.65818	0.0972816	0.17024
TULP3	345.035	0.234031	0.0311892	7.50359	6.21e-14	1.6e-12
TULP3P1	1.44917	-0.0322106	0.170684	-0.188715	0.850316	0.899555
TUNAR	98.4743	0.201922	0.140892	1.43317	0.151808	0.244452
TUSC3	268.743	0.291062	0.0537816	5.41193	6.23e-08	5.32e-07
TVP23A	127.043	-0.22902	0.0426675	-5.36754	7.98e-08	6.69e-07
TVP23CP1	3.52459	-0.353967	0.106132	-3.33516	0.000852496	0.00289961
TXNDC2	10.4373	-0.182708	0.0852393	-2.14347	0.0320753	0.0675295
TXNDC5	842.571	0.401979	0.0407495	9.86464	5.92e-23	6.26e-21
TXNL4B	209.486	0.347153	0.0537307	6.46097	1.04e-10	1.49e-09
TXNRD1	1495.63	0.33185	0.0549912	6.03461	1.59e-09	1.85e-08
TXNRD3	202.333	0.131714	0.043913	2.99944	0.00270478	0.00797151
TYR	4.46018	0.744423	0.236828	3.1433	0.00167054	0.00523484
TYROBP	614.707	-0.0383445	0.0771933	-0.496734	0.619377	0.721405
UBALD2	572.072	0.0417978	0.0664994	0.628544	0.529648	0.643301
UBASH3A	7.68259	-0.288806	0.125859	-2.29469	0.0217511	0.0484105
UBBP4	30.3739	-0.221048	0.104998	-2.10527	0.0352677	0.073107
UBD	5.51012	0.316589	0.167711	1.8877	0.0590661	0.112701
UBE2FP1	2.85226	-0.182415	0.127242	-1.43361	0.151684	0.244294
UBE2L5	1.25714	-0.376941	0.16819	-2.24116	0.0250156	0.054574
UBE2SP1	5.90802	0.199069	0.0935799	2.12726	0.0333983	0.0698652
UBE3AP2	1.63469	0.198593	0.193314	1.02731	0.304275	0.422758
UBE3D	128.459	-0.0238629	0.0380022	-0.627935	0.530047	0.643657
UBFD1	882.697	0.0584458	0.0261015	2.23918	0.0251445	0.0548277
UBQLN1	2941.48	0.136436	0.0283644	4.81011	1.51e-06	9.63e-06
UBQLN2	1294.93	0.121273	0.0247225	4.90537	9.33e-07	6.22e-06
UBQLN3	10.295	0.284576	0.102165	2.78546	0.00534523	0.0144218
UBQLN4P1	14.034	-0.0807635	0.0728901	-1.10802	0.267854	0.383127
UBTFL9	0.922558	-0.341142	0.196685	-1.73445	0.0828376	0.149071
UCP2	412.334	-0.269987	0.0673543	-4.00846	6.11e-05	0.00027488
UGCG	807.221	-0.0387914	0.0705113	-0.550144	0.58222	0.688917
UGT2B17	2.84135	0.183047	0.237865	0.769538	0.441574	0.561882
UHRF1BP1	875.769	0.000391197	0.0271066	0.0144318	0.988486	0.992335
ULK2	2139.84	-0.195412	0.0332037	-5.88524	3.97e-09	4.26e-08
UMPS	290.432	-0.0343196	0.0263952	-1.30022	0.193526	0.296812
UNC13C	490.443	0.236	0.113446	2.08028	0.0374997	0.0769941
UNC5C	1137.45	-0.199047	0.0610227	-3.26186	0.00110685	0.00365364
UNC79	455.653	-0.320415	0.054979	-5.82795	5.61e-09	5.85e-08
UNC80	1348.43	-0.346676	0.0622831	-5.56614	2.6e-08	2.41e-07
UNCX	4.7491	0.0751461	0.166503	0.451321	0.651758	0.747866
UNG	630.555	0.151183	0.0616443	2.4525	0.0141867	0.0335409
UNGP3	3.40033	-0.119592	0.117143	-1.02091	0.307298	0.425966
UPB1	13.4625	-0.285075	0.09825	-2.90153	0.00371348	0.0105095
UPF3A	1078.33	-0.142086	0.0275256	-5.16197	2.44e-07	1.84e-06
UPF3AP2	5.81874	-0.278547	0.12205	-2.28223	0.0224757	0.049788
UPK1B	15.5608	1.21346	0.222896	5.44407	5.21e-08	4.51e-07
UPK2	1.14687	-0.139526	0.173968	-0.802022	0.42254	0.543648
UPK3A	3.13448	-0.248986	0.155122	-1.6051	0.108472	0.186102
URB2	276.58	-0.0814328	0.0288805	-2.81964	0.00480771	0.01315
UROC1	4.88096	-0.384013	0.140225	-2.73855	0.00617117	0.0163401
USF1P1	1.47006	-0.239474	0.166717	-1.43642	0.150884	0.243319
USP18	54.3734	0.032415	0.0562368	0.576402	0.564344	0.673755
USP2	512.695	-0.173045	0.0508419	-3.40358	0.000665085	0.00232135
USP53	1874.55	0.763467	0.0666864	11.4486	2.39e-30	1.02e-27
UST	1074.33	0.100141	0.0676522	1.48023	0.138811	0.22729
UTF1	1.99115	0.27672	0.157774	1.75391	0.0794465	0.14412
UTP4	276.534	0.205451	0.0293079	7.01008	2.38e-12	4.63e-11
UTP6	333.879	0.0242763	0.0301913	0.804082	0.42135	0.542647
UTS2	78.117	-0.428928	0.210746	-2.03528	0.0418225	0.0843157
VANGL2	770.425	-0.204686	0.043446	-4.71126	2.46e-06	1.5e-05
VAX1	13.1602	-0.542808	0.112742	-4.81461	1.47e-06	9.44e-06
VDAC1P8	31.863	-0.17574	0.0513621	-3.4216	0.000622548	0.00218567
VDAC2P2	3.76683	-0.420415	0.1151	-3.65262	0.000259582	0.00100907
VEGFD	14.549	-0.0682799	0.0636825	-1.07219	0.283634	0.400704
VEPH1	7.41507	0.142774	0.128991	1.10685	0.268359	0.383633
VGLL2	3.88978	0.275712	0.193012	1.42847	0.153157	0.246167
VIL1	0.829833	-0.325067	0.191951	-1.69349	0.0903624	0.160056
VIM	22273.9	0.478914	0.079347	6.03569	1.58e-09	1.83e-08
VIPAS39	246.959	0.012269	0.0238367	0.51471	0.606756	0.710639
VMO1	30.867	0.168675	0.0852737	1.97804	0.0479241	0.0945919
VMP1	2151.96	0.211201	0.081776	2.58268	0.00980365	0.0244112
VN1R51P	5.22431	-0.0265187	0.161056	-0.164655	0.869216	0.912662
VN1R80P	0.737528	-0.508712	0.204729	-2.48481	0.0129621	0.0310458
VN1R81P	3.70363	-0.386031	0.116736	-3.30688	0.000943419	0.00317495
VN1R85P	1.27882	0.421148	0.170279	2.47328	0.013388	0.0319326
VPREB3	2.47594	0.0645327	0.141501	0.456058	0.648348	0.744874
VPS26AP1	2.89616	-0.0547486	0.132972	-0.411731	0.680537	0.770971
VPS26BP1	10.2226	-0.0751176	0.0809635	-0.927795	0.353514	0.474838
VRK2	250.473	-0.0099677	0.0379203	-0.262859	0.792659	0.857589
VSIG1	2.32851	-0.00773411	0.139166	-0.0555748	0.955681	0.97129
VSTM2B	177.47	-0.612785	0.0747659	-8.19605	2.48e-16	9.83e-15
VSTM4	807.043	0.0391909	0.0319475	1.22673	0.219925	0.32857
VSTM5	24.0729	-0.156099	0.112125	-1.39219	0.163864	0.259887
VTI1A	632.746	-0.108126	0.0210776	-5.12989	2.9e-07	2.15e-06
VWC2L	27.2676	-0.0804573	0.101257	-0.794587	0.426854	0.547781
WARS1	1234.53	-0.0628104	0.0747424	-0.840359	0.400707	0.522202
WASHC2C	1010.9	-0.0315277	0.0293947	-1.07256	0.283467	0.400528
WBP1LP2	4.76913	0.172319	0.118021	1.46008	0.144269	0.234648
WDR19	576.515	0.239557	0.0354789	6.7521	1.46e-11	2.43e-10
WDR45B	1586.94	0.0387449	0.022514	1.72093	0.0852636	0.152696
WDR53	65.1193	0.0792908	0.0325381	2.43686	0.0148155	0.0348067
WDR72	2.11702	0.21127	0.232926	0.907024	0.364394	0.485408
WDR78	242.628	0.259069	0.0524999	4.93467	8.03e-07	5.44e-06
WDR87	0.998299	-0.673172	0.199142	-3.38036	0.000723911	0.00250084
WDR92	144.53	-0.0505943	0.033258	-1.52127	0.128193	0.212999
WEE2	3.83409	-0.123141	0.108996	-1.12978	0.258569	0.372827
WFDC21P	5.02449	1.46193	0.205793	7.10389	1.21e-12	2.47e-11
WFDC3	6.80303	-0.0518898	0.103961	-0.499126	0.61769	0.719992
WIF1	35.9649	0.379311	0.103886	3.65121	0.000261009	0.0010141
WIPF2	1475.23	-0.0999437	0.0249568	-4.00467	6.21e-05	0.000278953
WIPF3	242.28	0.0136967	0.0740648	0.184928	0.853285	0.901532
WIPI1	252.939	-0.0368866	0.0504845	-0.730652	0.464992	0.583889
WNT5B	54.6971	0.820739	0.0757758	10.8312	2.45e-27	5.78e-25
WNT9B	41.2005	-0.0241838	0.0712281	-0.339526	0.734214	0.812978
WSCD2	220.267	-0.190042	0.0667399	-2.8475	0.0044064	0.0122115
WWC1	1874.61	-0.297744	0.049082	-6.06626	1.31e-09	1.55e-08
WWOX	450.45	-0.0165349	0.0341193	-0.48462	0.627946	0.728175
XBP1	991.766	0.418824	0.0646056	6.48278	9e-11	1.3e-09
XCL1	2.8927	0.109689	0.139941	0.783821	0.433145	0.553728
XCL2	1.65184	0.629059	0.173471	3.6263	0.000287509	0.00110336
XIRP2	74.7474	3.9668	0.232	17.0983	1.53e-65	2.33e-61
XKR4	429.497	0.0666556	0.0699589	0.952782	0.3407	0.461417
XPNPEP1	620.419	-0.00458848	0.0232612	-0.197259	0.843625	0.895248
XPO5	518.88	0.0123807	0.0212232	0.583356	0.559654	0.669746
XPOTP1	1.18255	-0.180201	0.170978	-1.05394	0.29191	0.409317
XRCC2	40.8202	-0.0978234	0.0600865	-1.62804	0.103516	0.179048
YBEY	92.8032	0.0187596	0.0391865	0.478728	0.632132	0.7315
YBX1P1	17.1381	0.18621	0.0685432	2.71668	0.00659396	0.0173313
YBX1P8	1.52533	-0.413416	0.167823	-2.46341	0.0137623	0.0327023
YBX3	1860.67	0.386267	0.0900585	4.28907	1.79e-05	9.12e-05
YIPF7	3.35524	0.266121	0.114731	2.31953	0.0203664	0.0457504
YKT6	1439.89	-0.107925	0.0293987	-3.67109	0.000241518	0.000947323
YRDC	94.6918	0.163522	0.0428813	3.81337	0.000137084	0.000570145
YTHDF1P1	3.78576	-0.632496	0.124424	-5.08339	3.71e-07	2.68e-06
YWHABP2	4.70137	-0.349738	0.0945846	-3.69762	0.000217627	0.000863185
YWHAEP5	1.32606	-0.215181	0.169316	-1.27089	0.203769	0.309324
YWHAQP7	0.868201	-0.427295	0.192775	-2.21655	0.0266542	0.057649
ZAR1	1.84414	-0.509392	0.163117	-3.12285	0.00179106	0.00557745
ZBTB7C	388.272	-0.0692733	0.0515918	-1.34272	0.179363	0.279272
ZBTB8A	146.678	0.247684	0.0500051	4.95316	7.3e-07	4.98e-06
ZBTB8B	155.853	-0.140603	0.0666525	-2.10949	0.034902	0.0724724
ZC3H12B	175.212	0.118266	0.0360938	3.27662	0.00105058	0.00348679
ZDHHC14	1680.01	-0.346305	0.0338748	-10.2231	1.56e-24	2.2e-22
ZDHHC22	230.171	-0.0957291	0.0680471	-1.40681	0.159485	0.254216
ZDHHC23	68.3155	0.055334	0.0608952	0.908676	0.363521	0.484585
ZDHHC7	581.367	0.0226572	0.0244341	0.927279	0.353782	0.475072
ZFHX4	1555.38	-0.112076	0.0302929	-3.69974	0.00021582	0.000856689
ZFP36L1	6586.06	0.189192	0.045753	4.13506	3.55e-05	0.000168446
ZFP57	3.3842	-0.238463	0.243231	-0.980398	0.326889	0.446871
ZFP69	79.3207	0.00614582	0.0367229	0.167357	0.867089	0.911152
ZFP69B	55.9915	-0.157321	0.0488408	-3.22109	0.00127702	0.00414252
ZFYVE1	663.177	0.0245423	0.0248145	0.989032	0.322647	0.442005
ZG16B	1.34275	0.471583	0.188352	2.50373	0.0122892	0.0296772
ZKSCAN1	3808.46	-0.291846	0.0268927	-10.8523	1.95e-27	4.66e-25
ZKSCAN3	159.933	-0.0612745	0.0305072	-2.00853	0.0445873	0.0889582
ZKSCAN4	120.508	0.0366781	0.0327201	1.12097	0.262302	0.377083
ZNF157	19.1981	0.0233466	0.0561872	0.415515	0.677765	0.769005
ZNF185	215.979	0.20771	0.0507089	4.09612	4.2e-05	0.000196187
ZNF2	101.927	0.133638	0.0363771	3.67368	0.00023908	0.000939094
ZNF204P	157.175	0.326405	0.0546817	5.96919	2.38e-09	2.66e-08
ZNF215	13.509	0.37279	0.0934219	3.99039	6.6e-05	0.000294566
ZNF232	113.806	0.0425596	0.0525716	0.809555	0.418196	0.539611
ZNF233	44.9302	-0.2977	0.0587216	-5.06969	3.98e-07	2.86e-06
ZNF26	321.316	-0.200763	0.0370359	-5.42078	5.93e-08	5.1e-07
ZNF266	366.556	-0.0499799	0.0377642	-1.32347	0.185678	0.287252
ZNF273	334.228	-0.175571	0.0550684	-3.18823	0.00143148	0.00457942
ZNF286B	70.4309	0.0758481	0.0463732	1.6356	0.101923	0.176836
ZNF329	247.016	0.139681	0.0249529	5.5978	2.17e-08	2.03e-07
ZNF331	752.26	-0.0850394	0.0690576	-1.23143	0.218163	0.326515
ZNF395	985.576	0.0831987	0.0511274	1.62728	0.103677	0.179277
ZNF396	63.7159	-0.00443347	0.0527655	-0.0840221	0.933039	0.955212
ZNF415P1	17.0845	-0.29095	0.0901736	-3.22655	0.0012529	0.00407384
ZNF433	81.7897	0.0537128	0.0507124	1.05917	0.289524	0.40704
ZNF442	89.2379	0.142562	0.0573696	2.48498	0.0129559	0.0310358
ZNF485	50.5143	-0.000673112	0.0404145	-0.0166552	0.986712	0.991176
ZNF487	162.803	-0.0515136	0.0454167	-1.13424	0.256692	0.370832
ZNF491	58.0825	-0.140919	0.0396998	-3.54961	0.000385798	0.00143217
ZNF550	150.661	0.227512	0.0302041	7.53251	4.98e-14	1.31e-12
ZNF556	9.65712	-0.0777435	0.0965206	-0.80546	0.420554	0.541822
ZNF557	241.635	-0.0276393	0.0316673	-0.872803	0.38277	0.504293
ZNF575	86.3703	-0.137419	0.0531997	-2.58307	0.00979253	0.0243895
ZNF578	98.1057	-0.129955	0.052196	-2.48974	0.0127835	0.0306825
ZNF589	431.72	-0.121446	0.0425744	-2.85257	0.00433668	0.0120414
ZNF599	114.654	-0.00307462	0.029761	-0.10331	0.917717	0.945505
ZNF608	1445.18	-0.251541	0.0326584	-7.70219	1.34e-14	3.94e-13
ZNF619	186.944	-0.0975918	0.0240779	-4.05318	5.05e-05	0.000231465
ZNF620	104.095	0.0103206	0.0301217	0.342629	0.731877	0.811405
ZNF625	79.0987	0.0379485	0.0354186	1.07143	0.283977	0.401059
ZNF630	101.198	0.183897	0.0478081	3.84656	0.000119787	0.000505507
ZNF671	182.477	-0.0944236	0.0261417	-3.61198	0.000303863	0.00115898
ZNF705E	6.36612	-0.109805	0.0912288	-1.20362	0.228735	0.339126
ZNF713	286.84	-0.241115	0.0411828	-5.85476	4.78e-09	5.04e-08
ZNF718	206.941	0.156721	0.0554	2.82889	0.00467092	0.0128367
ZNF749	116.486	0.0843501	0.0361163	2.33551	0.0195167	0.0440957
ZNF778	470.582	-0.150312	0.0256149	-5.86814	4.41e-09	4.69e-08
ZNF80	2.25194	-0.0675261	0.162792	-0.414799	0.678289	0.769313
ZNF804A	72.648	-0.0596888	0.0859863	-0.694166	0.487578	0.604686
ZNF876P	63.4729	-0.029517	0.0554698	-0.532128	0.594638	0.700296
ZNF887P	5.19986	-0.158601	0.112027	-1.41574	0.156853	0.250783
ZNF90	49.6751	-0.0118523	0.0552465	-0.214534	0.830131	0.88522
ZP3P2	0.750355	0.202913	0.200895	1.01005	0.312472	0.431408
ZSCAN16	48.4974	-0.137869	0.0416358	-3.31131	0.000928611	0.00313015
ZSCAN30	527.412	-0.231241	0.0378761	-6.10518	1.03e-09	1.23e-08
ZSCAN32	281.951	-0.0691448	0.0278774	-2.48032	0.0131265	0.0314024
ZSCAN5B	0.779079	0.393662	0.192962	2.0401	0.0413401	0.0835093
ZSWIM2	1.67414	-0.406408	0.168592	-2.4106	0.0159263	0.0370316
ZWINT	30.8082	0.536439	0.110815	4.84084	1.29e-06	8.38e-06
ZYG11A	1.41104	0.80295	0.196847	4.07906	4.52e-05	0.000209706

### Sheet: Ox_vs_TD
Gene	baseMean	log2FoldChange	lfcSE	stat	pvalue	padj
AADACP1	0.995805	-0.0148714	0.198515	-0.0749131	0.940284	0.96327
AARS1	3482.04	-0.0369061	0.0277762	-1.32869	0.183949	0.298835
ABCB11	3.20057	-0.457667	0.135141	-3.38658	0.00070769	0.00261893
ABCB4	17.2008	-0.236459	0.0855652	-2.7635	0.00571851	0.0163362
ABCB5	6.95789	0.216248	0.181331	1.19256	0.233042	0.359995
ABCB6	344.294	-0.0196587	0.0405584	-0.4847	0.627889	0.744242
ABCC11	33.0029	0.127854	0.0658538	1.94148	0.0521998	0.10766
ABCC6P1	9.8481	-0.120288	0.0822779	-1.46197	0.14375	0.245647
ABCF2	684.535	-0.0206224	0.0236254	-0.872888	0.382724	0.522779
ABCG1	640.367	0.321848	0.0614926	5.23394	1.66e-07	1.29e-06
ABHD6	648.717	0.0207192	0.0366638	0.565113	0.571997	0.697861
ACAD11	801.359	0.0769105	0.0403295	1.90705	0.0565137	0.114907
ACKR2	50.5067	0.00907536	0.0488589	0.185746	0.852644	0.906629
ACKR3	297.635	0.181533	0.0608391	2.98381	0.00284681	0.00891432
ACKR4	6.21167	-0.419495	0.110016	-3.81302	0.000137276	0.000602031
ACKR4P1	1.32241	0.307283	0.198959	1.54445	0.122479	0.216272
ACOT6	1.20429	0.26843	0.158847	1.68987	0.0910534	0.170648
ACOX2	118.863	0.0588405	0.047839	1.22997	0.218708	0.342151
ACRBP	24.535	0.278404	0.0624389	4.45881	8.24e-06	4.7e-05
ACRV1	1.77982	-0.914627	0.137225	-6.66516	2.64e-11	3.42e-10
ACSF2	275.143	0.216158	0.0369395	5.85167	4.87e-09	4.75e-08
ACSM1	3.34273	0.237975	0.117065	2.03285	0.0420673	0.0897237
ACTA1	43.7728	-0.597309	0.22006	-2.7143	0.00664164	0.0185551
ACTN1	1989.43	0.344837	0.0910139	3.78884	0.000151353	0.000656864
ACTN2	666.417	0.309314	0.0761273	4.06311	4.84e-05	0.000235768
ACTR3B	164.313	-0.359109	0.0288447	-12.4497	1.4e-35	7.24e-34
ACVR1B	493.817	-0.13486	0.0322513	-4.18155	2.9e-05	0.000147544
ACYP1	88.9538	-0.131668	0.0379171	-3.47253	0.000515571	0.001974
ADAM29	1.30498	-1.55331	0.160835	-9.65782	4.55e-22	1.22e-20
ADAM3B	3.74116	0.0946605	0.109304	0.866033	0.386472	0.526365
ADAMTS20	2.00356	-1.07992	0.14551	-7.42157	1.16e-13	1.87e-12
ADAMTS6	101.656	0.0487398	0.0630676	0.772817	0.43963	0.578608
ADAT2	79.9537	-0.0523131	0.0481645	-1.08613	0.27742	0.411269
ADAT3	111.424	0.33869	0.0615505	5.50264	3.74e-08	3.23e-07
ADCY1	1068.1	-0.79331	0.0857591	-9.25045	2.24e-20	5.55e-19
ADCY10	6.40101	-0.00739895	0.0951174	-0.0777876	0.937997	0.961651
ADD2	1244.19	-0.873745	0.0618325	-14.1308	2.45e-45	2.37e-43
ADGRD2	32.2335	-0.0765336	0.201669	-0.379501	0.704316	0.802939
ADGRE3	3.53032	0.343578	0.138156	2.48689	0.0128866	0.032789
ADGRF3	14.2291	0.227773	0.0830805	2.74159	0.00611418	0.0172867
ADGRG2	11.2199	-0.64958	0.102769	-6.32079	2.6e-10	3.01e-09
ADGRG4	1.92202	-0.859265	0.138676	-6.19622	5.78e-10	6.43e-09
ADH1C	26.3623	0.131458	0.161423	0.81437	0.415433	0.555258
ADH4	1.95969	0.455536	0.227165	2.00531	0.0449304	0.0948928
ADHFE1	285.229	0.196294	0.0472112	4.15778	3.21e-05	0.000162279
ADIG	0.904339	0.168551	0.177304	0.950634	0.34179	0.481868
ADRA1A	421.166	0.0632801	0.0544529	1.16211	0.245192	0.374377
ADRA1B	32.3968	-0.495689	0.0830955	-5.96529	2.44e-09	2.5e-08
ADRA2A	102.726	-0.782797	0.0881994	-8.87531	6.97e-19	1.6e-17
ADSL	269.88	0.0132476	0.02755	0.480857	0.630618	0.746713
AEBP1	8241.74	0.357432	0.061066	5.85322	4.82e-09	4.71e-08
AFAP1L2	687.437	-0.0220763	0.0712077	-0.310026	0.756541	0.840551
AFF2	295.216	-1.47078	0.083451	-17.6245	1.6e-69	3.33e-66
AFG3L2	763.281	-0.134118	0.0216399	-6.19774	5.73e-10	6.37e-09
AGBL4	45.8022	-0.616052	0.068606	-8.97956	2.72e-19	6.36e-18
AGER	39.796	0.235176	0.0795891	2.95488	0.00312794	0.009689
AGFG2	1092.89	0.304104	0.04714	6.45109	1.11e-10	1.34e-09
AGPAT4	2805.73	0.120203	0.0557614	2.15566	0.03111	0.0695334
AGPAT4-IT1	244.066	0.321515	0.0849732	3.78372	0.000154499	0.000669219
AGR3	2.27801	-0.545789	0.161182	-3.38616	0.000708791	0.00262238
AGRP	2.03314	0.440036	0.146869	2.99612	0.00273436	0.00860352
AGTR1	9.6447	-0.364197	0.107525	-3.38709	0.000706379	0.00261593
AHNAK	66031.2	0.218379	0.0582574	3.74852	0.000177881	0.000760189
AHR	1475.17	0.119851	0.0723521	1.65649	0.0976224	0.180528
AHSA1	1029.14	-0.0465885	0.05593	-0.832978	0.404857	0.544845
AIF1	512.428	0.156834	0.0813058	1.92894	0.053738	0.11023
AIM2	7.57472	0.206414	0.102584	2.01215	0.044204	0.093605
AJAP1	695.449	-0.815845	0.069972	-11.6596	2.05e-31	8.51e-30
AK5	923.018	-0.359571	0.0534166	-6.73145	1.68e-11	2.22e-10
AK7	71.6632	-0.444419	0.0772082	-5.75611	8.61e-09	8.1e-08
AK8	42.0185	-0.0517216	0.0679429	-0.761251	0.446507	0.585003
AKAP13	3722.87	0.304626	0.0421383	7.22921	4.86e-13	7.46e-12
AKNAD1	6.33043	0.0715032	0.095848	0.746006	0.455664	0.593847
AKR1B10	1.27806	-0.11951	0.192694	-0.620209	0.535121	0.666325
AKR1C1	786.928	0.00278188	0.0806666	0.0344861	0.97249	0.983747
AKR7A3	46.7865	-0.00595979	0.0601932	-0.0990111	0.921129	0.950553
ALAD	3410.28	0.0908664	0.0376613	2.41272	0.0158338	0.0390777
ALDH18A1	411.854	-0.0135192	0.0302913	-0.446308	0.655375	0.765603
ALDOB	17.3094	0.195413	0.105955	1.84431	0.065138	0.129638
ALK	208.518	-0.417933	0.0531078	-7.86951	3.56e-15	6.42e-14
ALOX15P1	6.47803	-0.615853	0.115589	-5.32797	9.93e-08	7.99e-07
ALOX5AP	416.612	0.381001	0.0886727	4.29671	1.73e-05	9.28e-05
ALPK2	1.8601	-0.0970218	0.183332	-0.529214	0.596657	0.718661
AMD1P1	1.16875	0.0385156	0.160667	0.239723	0.810545	0.877847
AMD1P3	8.18267	-0.0144697	0.0843342	-0.171575	0.863771	0.913373
AMFR	3400.64	0.0894715	0.021967	4.073	4.64e-05	0.00022662
AMIGO1	410.842	-0.64251	0.0441653	-14.5478	6.03e-48	6.86e-46
ANAPC1P1	9.50668	-0.691518	0.0864794	-7.99633	1.28e-15	2.38e-14
ANAPC1P2	7.04662	-0.151166	0.2613	-0.578514	0.562917	0.690378
ANGPTL5	7.47488	-0.160242	0.124493	-1.28716	0.198039	0.316603
ANGPTL6	18.8933	0.149785	0.0938281	1.59638	0.110404	0.199083
ANKDD1A	289.1	-0.0862999	0.0527658	-1.63553	0.101939	0.186854
ANKFN1	221.119	-0.239032	0.0558132	-4.28271	1.85e-05	9.83e-05
ANKHD1	2137.35	0.0879547	0.0208656	4.21529	2.49e-05	0.000128924
ANKRD13A	734.228	0.0428079	0.0222483	1.9241	0.0543419	0.111293
ANKRD20A19P	1.28352	-1.0393	0.187492	-5.54317	2.97e-08	2.6e-07
ANKRD26P4	2.96877	-0.063637	0.116671	-0.545442	0.58545	0.709521
ANKRD36BP2	49.5615	-1.17478	0.0793654	-14.8022	1.42e-49	1.83e-47
ANKRD42	275.49	-0.329716	0.0386728	-8.52578	1.52e-17	3.19e-16
ANP32BP1	0.882938	-0.10717	0.177675	-0.603181	0.546388	0.676053
ANTXRL	1.87607	0.257013	0.151584	1.69552	0.0899775	0.168996
ANXA11	1994.48	0.305534	0.0423092	7.22145	5.14e-13	7.86e-12
AP1S3	27.2893	0.000576685	0.0670828	0.00859662	0.993141	0.995635
AP4B1	234.631	-0.0920678	0.028552	-3.22457	0.00126163	0.00436012
AP4S1	198.722	-0.162216	0.0309556	-5.24027	1.6e-07	1.25e-06
APBB2	2335.04	-0.0573138	0.0351477	-1.63065	0.102963	0.188335
APCDD1L	9.20939	0.26228	0.116122	2.25866	0.0239049	0.0555998
API5P2	1.60371	-1.25867	0.169478	-7.42671	1.11e-13	1.8e-12
APOBR	250.889	0.628819	0.0779647	8.06544	7.3e-16	1.38e-14
APOC1	1868.85	0.63776	0.0987164	6.46053	1.04e-10	1.27e-09
APOC1P1	5.02599	0.637991	0.129174	4.93902	7.85e-07	5.46e-06
APOC2	321.086	0.287321	0.10211	2.81385	0.00489526	0.0142771
APTR	44.6227	-0.0382791	0.0365645	-1.04689	0.295149	0.4309
AQP1	32593.8	0.372379	0.0661548	5.6289	1.81e-08	1.63e-07
AQP11	55.7334	-0.251386	0.0403072	-6.23674	4.47e-10	5.03e-09
AQP8	1.14261	-0.29951	0.175082	-1.71068	0.0871407	0.164646
AREG	14.4108	0.943612	0.196699	4.79725	1.61e-06	1.06e-05
AREL1	622.049	-0.124251	0.0211185	-5.88351	4.02e-09	3.98e-08
ARFGEF3	4284.57	-0.225108	0.0381465	-5.90114	3.61e-09	3.6e-08
ARHGAP11B	18.5566	0.246905	0.0806976	3.05964	0.00221606	0.0071687
ARHGAP20	245.433	-0.616577	0.0534707	-11.5311	9.2e-31	3.7e-29
ARHGAP32	1704.59	-0.25035	0.0331844	-7.54421	4.55e-14	7.58e-13
ARHGAP40	2.49927	0.333125	0.14223	2.34216	0.0191727	0.0459346
ARHGEF28	304.19	-0.525839	0.0624772	-8.41649	3.88e-17	7.95e-16
ARID3C	1.99057	-0.37173	0.147391	-2.52206	0.011667	0.0300744
ARL4AP5	13.5336	0.201704	0.0720474	2.79961	0.00511652	0.0148372
ARL4C	638.187	-0.0658497	0.0832933	-0.790577	0.429191	0.568764
ARL5AP2	1.07746	-0.508494	0.177313	-2.86778	0.00413361	0.0123566
ARL6IP1P3	1.45202	-0.0953732	0.155717	-0.612479	0.540221	0.670569
ARMC4P1	3.95255	-0.406498	0.0974468	-4.17148	3.03e-05	0.000153539
ARMCX2	527.368	-0.0669465	0.0238716	-2.80444	0.00504047	0.0146451
ARNT	810.498	0.119906	0.0217313	5.51768	3.44e-08	2.98e-07
ARNTL2	93.699	-0.368038	0.0639277	-5.7571	8.56e-09	8.05e-08
ARSL	30.6018	-0.191624	0.0777697	-2.464	0.0137398	0.0346164
ART4	1.57089	0.172826	0.178349	0.969031	0.33253	0.472065
ASAP2	813.246	-0.122563	0.025879	-4.73601	2.18e-06	1.39e-05
ASB12	0.863238	-0.601539	0.181375	-3.31656	0.000911335	0.00327461
ASB5	49.907	-0.168483	0.116098	-1.45122	0.146719	0.249655
ASCL1	227.968	-0.0165834	0.0578029	-0.286895	0.774192	0.852687
ASGR2	13.3086	0.503118	0.105985	4.74708	2.06e-06	1.32e-05
ASIC1	479.617	-0.349922	0.0595757	-5.87357	4.27e-09	4.2e-08
ASIC2	92.0607	-0.974552	0.0785129	-12.4126	2.23e-35	1.14e-33
ASIP	3.726	0.603313	0.122992	4.90529	9.33e-07	6.4e-06
ASNSP3	2.16475	-0.0960581	0.132594	-0.724452	0.468789	0.606003
ASNSP6	2.55267	-0.0522223	0.11746	-0.444598	0.656611	0.766503
ASPHD2	64.6839	-0.824641	0.068705	-12.0026	3.44e-33	1.55e-31
ATAD5	82.9014	-0.0777667	0.0428873	-1.81328	0.0697886	0.137271
ATAT1	530.003	0.0631043	0.0249125	2.53304	0.0113079	0.0292766
ATF4	3009.83	0.129715	0.041364	3.13595	0.00171301	0.00571012
ATF4P1	2.07019	0.228923	0.141615	1.61652	0.105983	0.192564
ATF4P2	2.07356	0.228577	0.141063	1.62039	0.105149	0.191349
ATF5	267.224	0.195541	0.0647012	3.02221	0.00250938	0.00798308
ATG14	534.482	0.026299	0.0319392	0.823409	0.410276	0.550268
ATG7	624.659	0.149149	0.0305421	4.88339	1.04e-06	7.09e-06
ATG9A	1087.94	-0.00435734	0.0277126	-0.157233	0.875061	0.920855
ATOH7	1.89521	-0.335673	0.136926	-2.4515	0.0142262	0.0356242
ATP1A1	6280.74	-0.184193	0.032882	-5.60163	2.12e-08	1.89e-07
ATP23	28.0142	-0.194151	0.0608404	-3.19116	0.00141702	0.00482944
ATP5F1BP1	1.56362	0.0784329	0.171149	0.458274	0.646756	0.759075
ATP5PBP1	1.893	0.0123738	0.124709	0.0992215	0.920962	0.950537
ATP6V0A1	3936.78	-0.152034	0.0248744	-6.11205	9.84e-10	1.06e-08
ATP6V0A2	467.987	0.025527	0.0251881	1.01346	0.310842	0.448531
ATP6V0A4	7.41646	-0.397606	0.112913	-3.52134	0.000429376	0.00167304
ATP6V0D2	3.28883	-0.052759	0.167031	-0.315865	0.752105	0.837399
ATP6V0E2	2313.63	-0.102632	0.0461515	-2.2238	0.0261619	0.0600648
ATP6V1E2	118.695	0.0547706	0.0303752	1.80314	0.0713668	0.139865
ATP6V1G2	719.256	-0.411851	0.0489467	-8.41427	3.95e-17	8.09e-16
ATP8A2	552.599	-1.66337	0.0970989	-17.1307	8.76e-66	8.85e-63
ATP8B1	71.073	0.235955	0.0896496	2.63196	0.00848926	0.0228561
ATXN8OS	2.3981	-1.47328	0.147921	-9.95996	2.28e-23	6.56e-22
AUH	211.358	-0.139758	0.0262664	-5.32079	1.03e-07	8.29e-07
AUNIP	3.45043	-1.19036	0.131275	-9.06767	1.22e-19	2.9e-18
AURKC	18.6814	0.176781	0.0682639	2.58967	0.0096067	0.0254058
AVPR1B	1.15855	-0.390095	0.172055	-2.26726	0.0233742	0.054556
AVPR2	1.51908	0.0339111	0.16233	0.208902	0.834525	0.894263
B3GALT1	99.8703	-0.847475	0.0571734	-14.8229	1.04e-49	1.36e-47
B3GNT2	200.46	-0.131747	0.0339882	-3.87626	0.000106072	0.000477631
B4GALNT2	16.3693	0.242527	0.221097	1.09692	0.272674	0.406085
B4GALT6	207.488	-1.00141	0.0614237	-16.3034	9.34e-60	3.4e-57
BAAT	7.57852	-0.689834	0.0960597	-7.18131	6.9e-13	1.05e-11
BARHL1	1.48111	-0.942158	0.202453	-4.65371	3.26e-06	2.02e-05
BARHL2	1.35769	-0.565683	0.195076	-2.89982	0.00373383	0.0113051
BATF3	39.246	0.243677	0.0766121	3.18066	0.0014694	0.00499058
BBOF1	107.275	-0.196859	0.0430925	-4.56828	4.92e-06	2.94e-05
BCL11B	112.333	-0.76767	0.0706016	-10.8733	1.55e-27	5.37e-26
BCL2L10	0.900349	-1.02304	0.175073	-5.84348	5.11e-09	4.97e-08
BCL2L11	247.564	0.207544	0.0497177	4.17445	2.99e-05	0.000151874
BDH2P1	2.41616	0.148177	0.13688	1.08253	0.279016	0.413045
BDKRB1	1.79903	0.128008	0.158558	0.807323	0.41948	0.559474
BECN1	711.8	-0.00449112	0.0218001	-0.206014	0.83678	0.895694
BECN2	0.00753161	0.00156778	0.0810179	0.0193511	0.984561	NA
BEND5	76.6191	-0.106535	0.0385728	-2.76191	0.00574643	0.016401
BFSP1	41.9748	0.0851752	0.0675744	1.26047	0.207501	0.328261
BGLAP	39.4585	-0.0143361	0.0708071	-0.202467	0.839552	0.897764
BHLHA15	7.59141	-0.0532948	0.128665	-0.414214	0.678717	0.783803
BHMT2	215.184	0.22815	0.0510382	4.47017	7.82e-06	4.48e-05
BICC1	197.95	-0.0522351	0.0681561	-0.766404	0.443436	0.582026
BIK	1.18459	0.173635	0.168768	1.02884	0.303554	0.440511
BLCAP	825.542	-0.343377	0.025325	-13.5588	7.03e-42	5.4e-40
BMPER	77.769	-0.547346	0.0751843	-7.28006	3.34e-13	5.21e-12
BOD1	419.566	0.00260827	0.0238311	0.109448	0.912847	0.946061
BOD1L1	3464.21	0.0354083	0.0218686	1.61914	0.105417	0.191747
BPHL	183.592	-0.0620372	0.0364616	-1.70144	0.0888606	0.167199
BRD7P4	0.770584	0.25102	0.186239	1.34784	0.177709	0.290876
BRINP1	982.42	-0.304155	0.0623246	-4.88018	1.06e-06	7.2e-06
BRINP2	276.845	-0.387	0.0628881	-6.15379	7.57e-10	8.25e-09
BRINP3	154.004	-0.529924	0.0566772	-9.34985	8.78e-21	2.21e-19
BSCL2	1133.87	-0.640505	0.0509424	-12.5731	2.97e-36	1.58e-34
BST1	25.5124	0.201945	0.0651598	3.09922	0.00194028	0.00637876
BTAF1	1663.91	-0.040367	0.0359774	-1.12201	0.261859	0.394022
BTBD7P1	1.06592	0.333153	0.167546	1.98843	0.0467645	0.0981309
BTG4	1.29318	-0.200633	0.159663	-1.2566	0.208897	0.329957
BTN1A1	3.91872	0.58995	0.134495	4.3864	1.15e-05	6.41e-05
BZW2	122.244	0.0129812	0.0518016	0.250594	0.802128	0.871748
C10orf55	1.36261	-0.0261515	0.158232	-0.165272	0.86873	0.916758
C10orf71	5.0489	-0.273787	0.184657	-1.48268	0.138159	0.238066
C10orf88B	3.06684	-0.312477	0.109428	-2.85554	0.00429636	0.012753
C10orf95	2.15187	-0.424209	0.130323	-3.25505	0.00113372	0.00396203
C11orf45	41.0678	0.209659	0.0582767	3.59764	0.000321122	0.00129059
C11orf72	1.89798	0.0478067	0.134316	0.355927	0.721895	0.816055
C11orf86	2.24087	0.404661	0.142304	2.84364	0.00446019	0.0131831
C11orf91	4.03662	0.0846993	0.123793	0.684199	0.49385	0.630047
C11orf97	3.77288	-1.10981	0.152139	-7.29473	2.99e-13	4.69e-12
C12orf42	2.05023	-0.276199	0.132088	-2.09102	0.0365263	0.0797642
C12orf50	1.76946	0.0701914	0.148454	0.472814	0.636346	0.751438
C12orf57	500.634	-0.0743027	0.0448841	-1.65544	0.0978361	0.180848
C12orf75	91.2531	-0.30778	0.061724	-4.9864	6.15e-07	4.35e-06
C15orf48	2.72151	0.0929474	0.164049	0.566582	0.570998	0.697036
C15orf56	7.38748	0.0266251	0.0977764	0.272306	0.785387	0.860062
C15orf61	82.0663	-0.282841	0.0413349	-6.84267	7.77e-12	1.07e-10
C16orf74	10.4928	-0.12114	0.0918512	-1.31887	0.187212	0.302871
C17orf64	0.859256	-0.267251	0.174068	-1.53533	0.124703	0.219371
C19orf12	427.9	-0.0877997	0.0206702	-4.24764	2.16e-05	0.000113229
C19orf54	220.567	0.218891	0.0306604	7.13919	9.39e-13	1.41e-11
C19orf81	19.2878	0.216668	0.0764195	2.83525	0.00457898	0.0134769
C19orf84	3.04389	0.558	0.150536	3.70675	0.000209934	0.000881409
C1D	131.198	-0.0735703	0.0449847	-1.63545	0.101954	0.18687
C1orf116	4.97379	0.212934	0.104043	2.0466	0.0406972	0.087343
C1orf131	114.972	0.02385	0.0240413	0.992042	0.321177	0.459659
C1orf141	7.86312	-0.38852	0.137186	-2.83207	0.00462481	0.0135952
C1orf194	12.2459	-0.160209	0.106583	-1.50314	0.132803	0.230626
C1orf229	17.8693	0.056173	0.0670638	0.837606	0.402252	0.542424
C1orf50	261.765	-0.0470497	0.0295529	-1.59205	0.111374	0.200451
C1orf53	4.21605	-0.00531423	0.101515	-0.0523493	0.95825	0.97561
C1QL4	12.7112	0.0757793	0.146534	0.517144	0.605055	0.725862
C1QTNF2	19.6339	0.0380641	0.0846209	0.449819	0.652841	0.76384
C20orf144	1.6973	0.172991	0.130406	1.32655	0.184656	0.299662
C20orf194	2376.49	0.113984	0.0303969	3.74987	0.000176927	0.000756527
C20orf197	19.2267	0.0902394	0.0731304	1.23395	0.217221	0.340216
C20orf202	10.1644	0.0836231	0.0765005	1.09311	0.274348	0.407931
C20orf85	3.21429	-0.93873	0.202167	-4.64334	3.43e-06	2.12e-05
C22orf42	2.85312	-1.54363	0.156523	-9.86201	6.08e-23	1.71e-21
C2CD4D	37.2764	0.207441	0.0766511	2.7063	0.00680372	0.0189437
C2orf15	16.3065	-0.147487	0.0762302	-1.93475	0.0530206	0.109051
C2orf73	14.0198	-0.12707	0.0872608	-1.4562	0.145336	0.247773
C3orf67	25.9649	-0.0106892	0.0567081	-0.188495	0.850489	0.904992
C5AR2	91.4703	0.484702	0.0987891	4.90643	9.27e-07	6.37e-06
C5orf34	16.3775	-0.72651	0.0694609	-10.4593	1.33e-25	4.2e-24
C5orf49	79.8526	-0.313635	0.0816891	-3.83938	0.000123346	0.000545754
C5orf58	4.71357	0.0951261	0.113617	0.837254	0.40245	0.542608
C5orf66	2.82073	-0.176093	0.111064	-1.58551	0.112851	0.202621
C7	1178.71	0.173271	0.10703	1.61891	0.105466	0.191815
C8orf48	8.69409	-0.0871992	0.0817335	-1.06687	0.28603	0.420844
C8orf86	0.968339	-0.322189	0.175503	-1.8358	0.0663866	0.131764
C9orf129	23.4571	-0.383899	0.0721875	-5.31808	1.05e-07	8.41e-07
C9orf40	195.568	0.0898352	0.0383283	2.34383	0.0190867	0.0457707
CA3	17.3825	-0.227932	0.130865	-1.74173	0.0815554	0.1561
CA8	247.612	-0.105322	0.0748122	-1.40782	0.159184	0.266703
CAB39L	1249.25	0.0179022	0.0522234	0.3428	0.731749	0.823862
CABYR	78.4363	-0.379907	0.0545713	-6.96166	3.36e-12	4.76e-11
CACNA1E	670.341	-1.58407	0.117386	-13.4945	1.68e-41	1.25e-39
CACNA2D2	220.898	-1.17322	0.0698044	-16.8072	2.16e-63	1.35e-60
CACNA2D3	167.762	-0.930739	0.0697354	-13.3467	1.24e-40	8.69e-39
CACNB4	858.798	-0.475421	0.0526335	-9.03266	1.68e-19	3.96e-18
CACNG6	5.06746	-0.0362407	0.128238	-0.282606	0.777479	0.854842
CADPS	1334.66	-0.568679	0.0762674	-7.45639	8.89e-14	1.45e-12
CAGE1	1.32371	-0.11121	0.13968	-0.796179	0.425928	0.565942
CALCA	28.0087	-0.828945	0.189576	-4.37263	1.23e-05	6.78e-05
CALN1	2907.47	-0.153407	0.0474897	-3.23033	0.00123648	0.00427984
CALR	6056.58	0.0997887	0.0420655	2.37222	0.0176816	0.042841
CAMK1D	1120.4	-0.155609	0.0356332	-4.36697	1.26e-05	6.94e-05
CAMK2N1	1664.18	-0.510938	0.0549853	-9.29226	1.51e-20	3.78e-19
CAMKMT	67.1526	-0.115761	0.0309115	-3.74491	0.000180459	0.000769734
CAMTA1	1385.1	-0.707358	0.0418853	-16.888	5.52e-64	4.02e-61
CAPN2	3275.05	0.136615	0.0255107	5.35519	8.55e-08	6.96e-07
CAPN3	1558.94	0.0816348	0.0527244	1.54833	0.121543	0.215011
CAPN5	768.578	-0.00934864	0.0506984	-0.184397	0.853702	0.907316
CAPN6	8.82354	-0.255725	0.216019	-1.18381	0.23649	0.363805
CAPN8	7.26841	-0.259934	0.107982	-2.40719	0.0160757	0.0395717
CAPSL	18.8228	-0.766559	0.135854	-5.64251	1.68e-08	1.51e-07
CASC1	72.7553	-0.344867	0.0706559	-4.88094	1.06e-06	7.17e-06
CASC18	1.26714	-0.844788	0.167415	-5.04606	4.51e-07	3.26e-06
CASR	3.88743	-1.26001	0.125717	-10.0226	1.21e-23	3.53e-22
CATSPER2P1	44.8027	0.129231	0.0446119	2.89677	0.0037702	0.0113965
CATSPER3	6.03218	0.0370087	0.0797209	0.464229	0.642484	0.756045
CATSPERB	4.30639	-0.0416216	0.140981	-0.295228	0.76782	0.848228
CAV1	462.949	0.0784351	0.0641305	1.22305	0.221309	0.345408
CBLL2	2.26666	0.412424	0.131499	3.13632	0.00171083	0.0057041
CBR3	60.8138	-0.0366911	0.0575722	-0.637306	0.523926	0.65688
CBY1	183.66	0.0491718	0.028815	1.70646	0.0879216	0.165892
CC2D2A	416.269	-0.0509562	0.0423302	-1.20378	0.228675	0.354396
CCAT2	1.42671	-0.00740218	0.147599	-0.0501505	0.960002	0.976419
CCDC102B	171.656	-0.0406818	0.0348094	-1.1687	0.242525	0.371138
CCDC113	397.015	-0.23084	0.0470889	-4.90221	9.48e-07	6.49e-06
CCDC127	427.126	-0.166309	0.0275558	-6.03535	1.59e-09	1.66e-08
CCDC136	781.99	-0.227525	0.0499106	-4.55865	5.15e-06	3.07e-05
CCDC138	100.078	-0.274049	0.0411999	-6.65169	2.9e-11	3.73e-10
CCDC140	7.38427	0.16559	0.0973431	1.7011	0.0889246	0.167281
CCDC154	28.6567	0.284092	0.0984893	2.88449	0.00392044	0.0118017
CCDC167	123.979	0.0705354	0.0500584	1.40906	0.158817	0.266194
CCDC171	332.247	-0.123024	0.0383858	-3.20493	0.00135093	0.00463244
CCDC173	49.0472	-0.382121	0.0753269	-5.07283	3.92e-07	2.86e-06
CCDC174	371.903	0.0825218	0.0231922	3.55817	0.000373445	0.00147904
CCDC187	10.837	-0.039267	0.127147	-0.308831	0.75745	0.840973
CCDC198	11.892	-0.511321	0.111899	-4.56949	4.89e-06	2.93e-05
CCDC60	15.3569	-0.572346	0.196046	-2.91945	0.00350653	0.0106945
CCDC71L	254.042	0.0924611	0.0845884	1.09307	0.274363	0.407935
CCDC73	0.895605	-0.207762	0.179518	-1.15733	0.247137	0.376759
CCDC77	110.59	0.11519	0.036666	3.14161	0.00168023	0.00561525
CCDC89	31.0634	-0.187952	0.0735414	-2.55573	0.0105966	0.0276498
CCKAR	5.03054	-1.52067	0.146983	-10.3459	4.37e-25	1.35e-23
CCL20	9.50848	-0.236397	0.178785	-1.32224	0.186089	0.301424
CCL26	1.78578	0.135003	0.189291	0.713207	0.475718	0.612758
CCL27	1.24744	0.369646	0.173915	2.12544	0.0335495	0.0741639
CCL8	3.50377	-0.882238	0.191937	-4.59649	4.3e-06	2.6e-05
CCNA1	24.5736	-1.46896	0.116435	-12.6161	1.72e-36	9.3e-35
CCNB1	42.8451	-0.545544	0.0561212	-9.72083	2.46e-22	6.67e-21
CCNE1	22.7582	-0.289328	0.0497842	-5.81164	6.19e-09	5.95e-08
CCR3	1.28532	-0.149027	0.161346	-0.923651	0.355668	0.496027
CCR4	2.99712	0.6575	0.172349	3.81494	0.000136218	0.000597808
CCR5	116.276	0.293694	0.0889626	3.30132	0.000962303	0.00343635
CCR9	3.45916	0.3012	0.149989	2.00815	0.0446278	0.0943846
CCSER1	202.905	-0.406395	0.050096	-8.11233	4.97e-16	9.45e-15
CCT4P2	7.0009	-0.166847	0.0799164	-2.08777	0.0368186	0.080268
CCT6P1	27.926	-0.169319	0.0432858	-3.91166	9.17e-05	0.000418905
CD101	19.0835	0.130836	0.0653462	2.0022	0.0452637	0.0954807
CD160	2.55095	0.0925888	0.134351	0.689154	0.490727	0.62706
CD1C	0.925901	-0.0380402	0.206667	-0.184065	0.853962	0.907476
CD274	54.6818	-0.44326	0.0822813	-5.38713	7.16e-08	5.91e-07
CD300E	13.906	0.0990834	0.16721	0.592568	0.55347	0.682307
CD300LB	7.93878	0.652529	0.119372	5.46636	4.59e-08	3.9e-07
CD44	14507.4	0.24316	0.0664655	3.65845	0.00025375	0.00104641
CD52	13.3425	0.458137	0.113236	4.04586	5.21e-05	0.000251568
CD59	6196.06	0.11795	0.0420642	2.80404	0.0050467	0.0146619
CD5L	2.1562	0.21704	0.198879	1.09132	0.275133	0.408847
CD68	1517.3	0.513093	0.078038	6.57491	4.87e-11	6.14e-10
CD72	58.9027	0.748768	0.118242	6.33251	2.41e-10	2.8e-09
CD81	10691	0.200261	0.0306603	6.5316	6.51e-11	8.1e-10
CD8A	80.0703	0.280575	0.082665	3.39412	0.000688505	0.00255677
CD96	32.927	0.455481	0.0957895	4.75502	1.98e-06	1.28e-05
CDC20B	1.05898	-0.861009	0.204694	-4.20632	2.6e-05	0.00013342
CDC42BPG	11.6114	0.0522839	0.107367	0.486962	0.626285	0.742932
CDC42EP3	250.11	0.0228448	0.053459	0.427333	0.669137	0.776334
CDC42SE1	1620.39	0.137102	0.0262331	5.22629	1.73e-07	1.34e-06
CDCA5	17.9231	-0.217963	0.0866955	-2.51413	0.0119328	0.0306862
CDCA8	15.5337	0.0144666	0.0700271	0.206585	0.836334	0.895338
CDH11	1703.31	0.0467442	0.0338303	1.38173	0.167056	0.276914
CDH4	245.349	-0.0866044	0.0522298	-1.65814	0.0972887	0.180068
CDHR3	217.52	0.0447935	0.0465363	0.96255	0.335774	0.475677
CDIPTOSP	7.17797	0.157213	0.0878256	1.79005	0.0734451	0.143346
CDKL1	70.5265	-0.0370125	0.0399735	-0.925926	0.354485	0.494928
CDKN1B	1903.97	0.02798	0.0272302	1.02754	0.304167	0.441205
CDR2	157.34	-0.162358	0.0353447	-4.59357	4.36e-06	2.64e-05
CDRT1	14.6981	0.253281	0.0863224	2.93413	0.00334481	0.0102693
CEACAM3	1.29329	0.12877	0.207657	0.620109	0.535186	0.666354
CEACAM4	5.55056	0.308323	0.1316	2.34287	0.0191361	0.0458644
CELF4	263.047	-1.81876	0.117004	-15.5444	1.74e-54	3.28e-52
CENPI	35.2875	0.0582958	0.0487154	1.19666	0.231439	0.357988
CENPK	7.53677	-0.0554206	0.101966	-0.543521	0.586771	0.710544
CENPM	4.98612	-0.147349	0.114975	-1.28157	0.199993	0.319093
CENPN	63.4881	-0.148639	0.0371768	-3.99818	6.38e-05	0.000302116
CENPO	241.15	0.123529	0.035628	3.46717	0.000525964	0.0020106
CENPU	15.4316	0.0253459	0.0902617	0.280804	0.778861	0.855691
CEP162	289.235	0.0330032	0.0295202	1.11799	0.263573	0.395916
CEP170P1	37.8369	0.116276	0.083027	1.40046	0.161376	0.269582
CERNA1	11.9359	-0.656748	0.0772442	-8.50223	1.86e-17	3.89e-16
CERS3	7.4332	0.0551006	0.100608	0.547676	0.583915	0.708318
CES5A	7.65498	-0.0671499	0.0970449	-0.691947	0.48897	0.625352
CES5AP1	1.48346	-0.581897	0.15963	-3.64528	0.0002671	0.00109556
CFAP206	30.1228	-0.651494	0.10635	-6.12596	9.01e-10	9.75e-09
CFAP221	101.679	-0.285992	0.0630865	-4.53334	5.81e-06	3.42e-05
CFAP61	48.2179	-0.27301	0.0794283	-3.43718	0.000587796	0.00221851
CFAP97D1	1.63856	-0.174603	0.14689	-1.18867	0.23457	0.361563
CFH	1255.28	0.163827	0.10562	1.55109	0.120879	0.214185
CFHR1	1.35525	-0.166743	0.203842	-0.818004	0.413355	0.553261
CFL1P1	7.35829	0.00236636	0.0695178	0.0340396	0.972846	0.983877
CGA	1.56835	0.162101	0.169329	0.957311	0.338411	0.478245
CHAC1	65.0349	-0.367083	0.135412	-2.71087	0.00671074	0.0187264
CHAT	29.6851	-1.22573	0.171853	-7.1324	9.86e-13	1.47e-11
CHCHD2P6	1.53412	0.393171	0.144145	2.7276	0.00637967	0.0179401
CHCHD6	175.345	0.0755573	0.0455681	1.65812	0.0972934	0.180068
CHEK2	56.0715	0.115505	0.0565621	2.0421	0.0411419	0.0881168
CHI3L2	2443.48	0.340071	0.148538	2.28945	0.022053	0.0518395
CHIC2	112.917	0.089034	0.0331862	2.68286	0.00729957	0.0200831
CHKB-CPT1B	162.286	0.265839	0.0731975	3.6318	0.000281452	0.00114706
CHMP1B2P	15.432	-0.102921	0.108249	-0.950782	0.341715	0.481805
CHMP4A	402.802	0.130465	0.0284076	4.59261	4.38e-06	2.65e-05
CHRDL2	8.84462	-1.38566	0.132289	-10.4745	1.13e-25	3.59e-24
CHRNA3	9.54042	-1.27741	0.146636	-8.71145	3e-18	6.62e-17
CHRNA4	299.858	-0.285051	0.0795533	-3.58314	0.000339489	0.00135761
CHRNA9	1.07047	-1.06739	0.183093	-5.8298	5.55e-09	5.37e-08
CHRNB3	1.63449	-0.759525	0.193574	-3.92369	8.72e-05	0.000400507
CHRND	3.13827	-0.374298	0.128889	-2.90403	0.00368388	0.0111739
CHST2	1751.25	0.367579	0.0605456	6.07111	1.27e-09	1.35e-08
CHST4	1.66791	-0.125138	0.212338	-0.589334	0.555637	0.684126
CHSY3	67.716	-0.304034	0.0685873	-4.43281	9.3e-06	5.25e-05
CIDEC	0.938852	-0.32016	0.188248	-1.70074	0.0889923	0.167382
CISTR	0.815603	-0.424977	0.176705	-2.40501	0.0161722	0.0397967
CITED4	239.322	0.155593	0.0690565	2.25313	0.024251	0.0562794
CKB	8052.57	-0.114766	0.0537855	-2.13378	0.032861	0.0728681
CKMT1A	110.172	-1.77104	0.125943	-14.0623	6.48e-45	6.09e-43
CLCN3P1	79.3586	-0.108844	0.0566451	-1.92151	0.0546676	0.111814
CLDN1	98.4264	-0.325633	0.142397	-2.2868	0.0222076	0.052156
CLDN20	2.75385	0.142872	0.130943	1.0911	0.275229	0.408893
CLDN23	26.6175	0.465528	0.0705136	6.60196	4.06e-11	5.15e-10
CLDND2	4.06321	0.292785	0.109333	2.67792	0.0074082	0.0203498
CLEC6A	0.990101	0.522131	0.208475	2.50453	0.0122614	0.0314152
CLEC7A	431.192	0.156494	0.0738215	2.11989	0.0340151	0.0750447
CLECL1	9.15609	0.000743709	0.122843	0.00605416	0.99517	0.996857
CLIC3	20.3884	0.240779	0.130506	1.84496	0.0650433	0.129507
CLK3P2	4.45233	-0.408585	0.146831	-2.78268	0.00539119	0.0155401
CLMAT3	1.01293	-0.260337	0.168512	-1.54492	0.122367	0.216111
CLNK	1.05668	0.257318	0.192985	1.33336	0.182414	0.296839
CMPK2	135.717	-0.218763	0.0738067	-2.964	0.00303666	0.00944316
CMTM2	3.75269	0.278498	0.101129	2.75389	0.00588909	0.0167502
CNBD2	15.1889	-0.00174375	0.0505762	-0.0344776	0.972496	0.983747
CNDP1	2453.68	-0.429063	0.0784259	-5.47094	4.48e-08	3.81e-07
CNKSR2	637.015	-0.380597	0.0515474	-7.38344	1.54e-13	2.47e-12
CNMD	26.894	-0.314494	0.069812	-4.50488	6.64e-06	3.87e-05
CNPY4	130.028	0.052381	0.0340996	1.53612	0.12451	0.21913
CNTLN	382.775	0.0879072	0.0352803	2.49168	0.012714	0.0323971
CNTN4	164.327	-1.12037	0.0815941	-13.731	6.62e-43	5.46e-41
CNTNAP1	2089.37	-0.00719854	0.061312	-0.117408	0.906536	0.942016
CNTNAP3	322.129	0.113048	0.0423203	2.67126	0.00755681	0.0206906
CNTNAP5	197.045	-1.02355	0.0691171	-14.8089	1.28e-49	1.67e-47
COL17A1	6.98856	-0.276073	0.0873956	-3.15889	0.0015837	0.00533452
COL18A1	3812.77	0.314596	0.0763091	4.12266	3.75e-05	0.000186454
COL19A1	34.2395	-1.0096	0.0913463	-11.0525	2.13e-28	7.72e-27
COL21A1	293.724	-0.0133985	0.068617	-0.195265	0.845186	0.901332
COL3A1	424.662	-0.157521	0.128191	-1.2288	0.219145	0.342706
COL4A5	2521.84	-0.0221247	0.0462773	-0.47809	0.632586	0.748281
COL4A6	74.9775	0.276524	0.0540318	5.1178	3.09e-07	2.29e-06
COL6A3	679.447	0.0655175	0.102569	0.638764	0.522977	0.655979
COLCA2	50.328	0.180461	0.0560455	3.2199	0.00128237	0.00442497
COLEC10	5.96702	-0.574222	0.0922621	-6.22381	4.85e-10	5.44e-09
COLGALT2	1487.35	0.0760953	0.0446224	1.70532	0.0881355	0.166194
COMMD4P1	2.45827	0.314122	0.169412	1.85419	0.0637118	0.12722
COMP	5.66128	-1.28323	0.179645	-7.14313	9.12e-13	1.37e-11
COPRSP1	3.51367	-0.234657	0.100545	-2.33386	0.0196033	0.0468408
COPZ2	208.172	0.195272	0.0479785	4.06999	4.7e-05	0.000229422
COQ10A	121.965	-0.105905	0.0316671	-3.34431	0.000824861	0.00299935
CORO2A	71.1781	-0.943682	0.0887764	-10.6299	2.16e-26	7.09e-25
CORO2B	2180.06	0.00886735	0.0500715	0.177093	0.859435	0.910849
COX4I2	5.61415	-0.206465	0.119464	-1.72826	0.0839419	0.15974
CP	2802.31	0.602917	0.0817471	7.3754	1.64e-13	2.61e-12
CPA1	0.918086	0.129085	0.179964	0.717283	0.4732	0.610369
CPA4	13.7504	0.264578	0.109547	2.4152	0.0157268	0.0388441
CPA6	4.5403	0.0367889	0.126541	0.290726	0.771261	0.850574
CPEB1	910.208	-0.042032	0.0366842	-1.14578	0.251887	0.382243
CPEB3	525.822	-0.686418	0.0452703	-15.1627	6.25e-52	9.68e-50
CPED1	360.178	-0.166327	0.0803916	-2.06896	0.0385495	0.0834777
CPN2	3.87361	0.274472	0.158404	1.73274	0.0831425	0.15843
CPNE4	61.8563	-1.65242	0.114415	-14.4424	2.8e-47	3.04e-45
CPSF4	420.103	0.235801	0.0471946	4.99636	5.84e-07	4.15e-06
CPT2	345.33	0.119051	0.0366064	3.25218	0.00114523	0.00399712
CR1	287.621	1.05298	0.106173	9.91757	3.49e-23	9.93e-22
CR1L	1.79871	0.521726	0.15439	3.37928	0.000726772	0.00268004
CREG2	181.853	-1.68	0.1056	-15.9092	5.47e-57	1.4e-54
CRMP1	537.587	-0.520859	0.0537588	-9.6888	3.36e-22	9.11e-21
CROCC2	20.1786	-0.0164454	0.182369	-0.0901764	0.928147	0.954962
CRY2	1101.93	-0.268158	0.0510119	-5.25679	1.47e-07	1.15e-06
CRYAB	21547.6	0.332297	0.0546839	6.0767	1.23e-09	1.3e-08
CRYBB1	12.613	0.0972011	0.0911226	1.06671	0.286104	0.420924
CRYBB2	1.34346	0.0751046	0.155105	0.484217	0.628232	0.744524
CRYGS	25.4151	0.0286665	0.0553228	0.518167	0.604342	0.725117
CRYZL2P	154.718	0.102927	0.0413497	2.48917	0.012804	0.0326
CRYZP1	1.55986	-0.130116	0.151142	-0.86088	0.389304	0.529353
CSMD1	617.399	-0.408257	0.0497625	-8.20412	2.32e-16	4.52e-15
CSMD3	661.718	-0.738191	0.0526835	-14.0118	1.32e-44	1.22e-42
CSPG5	374.487	-0.360779	0.0605158	-5.96172	2.5e-09	2.55e-08
CSRNP2	722.594	-0.125052	0.0226676	-5.51676	3.45e-08	2.99e-07
CST6	1.3741	-0.253638	0.180386	-1.40608	0.159699	0.267424
CSTF2	168.76	-0.0336535	0.0243897	-1.37983	0.16764	0.277592
CT45A10	3.78557	-0.0803738	0.199265	-0.403351	0.68669	0.789806
CT45A11P	1.35351	0.3958	0.167889	2.35751	0.0183979	0.0443841
CT66	1.04871	0.0329885	0.163739	0.20147	0.840331	0.897991
CT69	0.953056	0.525983	0.176651	2.97752	0.00290593	0.00907947
CT70	1.24517	0.505453	0.159848	3.16209	0.00156643	0.00528285
CTAGE12P	1.02692	0.245246	0.206271	1.18895	0.234459	0.361463
CTAGE15	5.73903	0.461891	0.226432	2.03987	0.0413634	0.0884998
CTHRC1	36.5416	-0.231664	0.08647	-2.67913	0.00738144	0.0202834
CTNNAL1	352.82	-0.228587	0.0778217	-2.93731	0.00331069	0.0101785
CTNND1	2835.06	0.066098	0.0234545	2.81813	0.0048304	0.0141121
CTSC	795.868	0.264815	0.0685738	3.86175	0.000112578	0.000503231
CTSK	118.902	-0.117801	0.0820728	-1.43533	0.151194	0.255519
CTSLP3	7.23598	0.119001	0.103032	1.15498	0.248098	0.377911
CWF19L2	687.407	-0.00744245	0.0225145	-0.330563	0.740975	0.829892
CWH43	1.46971	-0.963987	0.187256	-5.14797	2.63e-07	1.98e-06
CX3CR1	934.328	-0.40644	0.124055	-3.2763	0.00105177	0.00371399
CXCL9	23.1647	-0.312981	0.140186	-2.23262	0.0255741	0.0589002
CXCR2P1	1.42833	1.32879	0.211318	6.2881	3.21e-10	3.69e-09
CXCR5	2.16708	0.2218	0.218323	1.01592	0.309665	0.447232
CXCR6	18.9501	0.464277	0.11643	3.98761	6.67e-05	0.000314602
CYB5A	404.597	0.115719	0.0341064	3.39289	0.000691605	0.00256638
CYFIP2	1991.11	-0.475838	0.0345944	-13.7548	4.77e-43	3.99e-41
CYGB	151.616	-0.538543	0.0708307	-7.60324	2.89e-14	4.88e-13
CYP11A1	58.1455	0.0315403	0.0583475	0.540558	0.588812	0.712217
CYP27C1	10.4737	-0.803494	0.101549	-7.9124	2.52e-15	4.6e-14
CYP2A7	1.51714	-0.584428	0.166203	-3.51635	0.000437518	0.00170074
CYP2S1	61.129	0.259429	0.0732432	3.54202	0.000397079	0.00156315
CYP2T1P	31.0973	0.0506728	0.0726695	0.697306	0.485611	0.6222
CYP2W1	15.5993	-0.314931	0.203379	-1.54849	0.121504	0.214987
CYP3A43	2.30489	0.194708	0.119493	1.62944	0.103219	0.188649
CYP4A11	1.70008	-1.01427	0.171369	-5.91862	3.25e-09	3.26e-08
CYP4F22	0.773266	0.114367	0.196185	0.582959	0.559921	0.687879
CYP4F30P	3.78777	-0.697533	0.181243	-3.84862	0.000118787	0.000528274
CYP4F62P	6.57557	-0.779605	0.172924	-4.50836	6.53e-06	3.81e-05
CYP4X1	58.5126	-0.968569	0.114142	-8.48561	2.15e-17	4.47e-16
CYP51A1P1	2.67574	-0.393969	0.134932	-2.91977	0.00350291	0.0106866
CYP51A1P2	8.26432	-0.183491	0.0939735	-1.95258	0.0508696	0.105361
CYSLTR1	32.5731	-0.14606	0.0834562	-1.75014	0.080094	0.153848
CZIB	426.736	0.00826403	0.0190285	0.434298	0.664072	0.772219
DAB1	156.148	-0.500365	0.0516627	-9.68523	3.48e-22	9.43e-21
DACT1	245.784	0.322532	0.0710856	4.53723	5.7e-06	3.37e-05
DAND5	4.67239	0.124756	0.099647	1.25198	0.210577	0.332002
DBIL5P	9.54772	-0.212252	0.0733605	-2.89328	0.00381241	0.0115108
DBNDD2	5220.51	0.0195514	0.0548534	0.356431	0.721518	0.815776
DCAF12L1	0.970746	-0.684547	0.194952	-3.51136	0.000445816	0.0017287
DCAF16	640.042	-0.111432	0.0315432	-3.53269	0.000411349	0.00161405
DCBLD1	179.576	0.234212	0.0375972	6.22951	4.68e-10	5.25e-09
DCC	194.49	-0.563029	0.0527676	-10.67	1.41e-26	4.68e-25
DCN	2818.53	0.107984	0.0946988	1.14029	0.254166	0.384862
DCP1B	197.628	0.0567982	0.0222214	2.55601	0.0105879	0.0276317
DCST1	2.06326	-0.00448315	0.175137	-0.025598	0.979578	0.988188
DCSTAMP	7.01747	0.871266	0.169839	5.12995	2.9e-07	2.16e-06
DCUN1D3	337.674	-0.123942	0.036575	-3.3887	0.000702242	0.00260215
DCX	174.291	-0.534211	0.0618719	-8.63415	5.92e-18	1.28e-16
DDC	1.29493	-1.54305	0.169741	-9.09063	9.85e-20	2.35e-18
DDIAS	10.7114	-0.093465	0.075873	-1.23186	0.218001	0.341283
DDX10	370.798	-0.0576093	0.024635	-2.33851	0.0193606	0.0463388
DDX10P1	25.5771	0.2374	0.0583406	4.06921	4.72e-05	0.00023012
DDX25	134.204	-0.558395	0.0636136	-8.77791	1.67e-18	3.74e-17
DDX4	3.89235	-0.325737	0.109939	-2.9629	0.00304758	0.00947288
DDX50P2	3.94827	-1.22794	0.137509	-8.92987	4.27e-19	9.91e-18
DECR2	121.06	0.102341	0.0416464	2.45738	0.0139956	0.0351562
DEDD	333.671	0.0429412	0.0197618	2.17294	0.029785	0.0670495
DELEC1	2.0312	0.0746233	0.137222	0.543815	0.586569	0.710368
DESI1	1182.69	-0.0175658	0.0229098	-0.766739	0.443237	0.581862
DET1	126.853	0.00574318	0.0422034	0.136084	0.891755	0.931884
DGKG	676.038	-0.0582223	0.0500639	-1.16296	0.244846	0.373969
DGKI	545.43	-0.618388	0.0473228	-13.0674	5.05e-39	3.14e-37
DHCR24	12160.7	0.0301529	0.074551	0.404459	0.685875	0.789216
DHDH	3.34315	-0.151165	0.126934	-1.19089	0.233695	0.360641
DHRS13	156.654	-0.131828	0.0509527	-2.58727	0.00967398	0.0255621
DHRS2	13.4347	-0.15078	0.142765	-1.05614	0.290906	0.426109
DHRS3	1236.49	0.347427	0.0535696	6.48553	8.84e-11	1.09e-09
DHRS4L1	0.825998	0.127107	0.180558	0.703968	0.481453	0.61839
DIO1	0.991489	0.159443	0.166689	0.95653	0.338804	0.478715
DIRAS2	466.903	-0.515586	0.0612451	-8.4184	3.82e-17	7.83e-16
DIRAS3	65.7153	-0.853289	0.0823241	-10.365	3.58e-25	1.11e-23
DIS3L	789.213	-0.000212873	0.0246689	-0.0086292	0.993115	0.995635
DISP2	395.938	-0.835044	0.0711322	-11.7393	8.01e-32	3.41e-30
DKKL1	1.88994	0.237918	0.146599	1.62292	0.104607	0.190618
DLG2	2868.23	-0.266923	0.0504448	-5.2914	1.21e-07	9.62e-07
DLL3	75.5834	-0.118851	0.0770652	-1.54222	0.123021	0.217059
DMRTC1	6.80097	-0.611131	0.0824914	-7.40842	1.28e-13	2.06e-12
DMRTC1B	39.6721	-0.681093	0.0600622	-11.3398	8.33e-30	3.22e-28
DNAAF2	119.257	-0.115355	0.0292623	-3.94212	8.08e-05	0.000373345
DNAAF4	34.6626	-0.224243	0.0676964	-3.31248	0.000924717	0.00331813
DNAJC2	232.033	-0.0250255	0.029958	-0.835354	0.403519	0.543699
DNAJC28	39.4216	-0.31448	0.0583201	-5.39231	6.96e-08	5.75e-07
DNASE1L1	282.142	0.232623	0.0405355	5.73875	9.54e-09	8.9e-08
DNASE2B	42.3159	1.05359	0.142434	7.39702	1.39e-13	2.23e-12
DNM1P41	10.2079	0.00884036	0.0954856	0.0925831	0.926235	0.953658
DOCK2	1209.93	0.37769	0.0547701	6.89592	5.35e-12	7.42e-11
DOCK8	1381.06	0.186642	0.0580085	3.21749	0.00129316	0.00445616
DOK7	6.70443	-0.174667	0.123513	-1.41416	0.157314	0.264108
DPF3	404.413	0.10784	0.0340144	3.17041	0.00152223	0.00515045
DPP6	1209.54	-0.466086	0.0460048	-10.1312	4.02e-24	1.19e-22
DPPA2P4	3.22922	0.790669	0.170603	4.63457	3.58e-06	2.2e-05
DPT	31.1491	0.285788	0.12124	2.3572	0.0184132	0.0444073
DPYS	3.35182	-0.163892	0.118387	-1.38438	0.166242	0.27596
DRD5P2	3.34857	-1.65734	0.163374	-10.1445	3.51e-24	1.05e-22
DSC3	16.6095	0.148692	0.204615	0.726693	0.467414	0.604625
DTNB	901.839	0.0722824	0.0477796	1.51283	0.130323	0.227379
DTX4	1908.31	0.0257111	0.0758226	0.339096	0.734538	0.825823
DUSP12	119.383	-0.0165209	0.0268697	-0.614851	0.538653	0.669127
DUSP26	362.324	-0.237477	0.0480984	-4.93732	7.92e-07	5.51e-06
DUSP3	1628	0.0168849	0.0349421	0.483224	0.628937	0.745124
DUT	652.003	0.0698592	0.0243772	2.86576	0.00416012	0.0124157
DYNC1H1	25776.4	-0.0973096	0.020405	-4.76891	1.85e-06	1.2e-05
DYNLRB2	23.996	-0.327712	0.080925	-4.04958	5.13e-05	0.000248174
DYRK4	264.613	0.147455	0.0287126	5.13554	2.81e-07	2.1e-06
E2F1	98.4372	-0.129421	0.0557836	-2.32005	0.0203382	0.0483312
E2F4P1	1.30927	0.718202	0.169081	4.24767	2.16e-05	0.000113229
E2F7	9.65828	0.0109779	0.0994728	0.110361	0.912123	0.945718
EBF2	128.885	-0.797724	0.135795	-5.87446	4.24e-09	4.18e-08
ECE2	358.765	-0.329992	0.0574464	-5.74434	9.23e-09	8.62e-08
ECT2L	23.1896	-0.139007	0.10798	-1.28733	0.197978	0.316538
EDAR	11.5226	-0.388271	0.149608	-2.59526	0.00945182	0.0250713
EDEM2	216.5	0.270507	0.0378763	7.14184	9.21e-13	1.38e-11
EEF1A1P28	2.09086	-0.1265	0.130867	-0.966633	0.333727	0.473465
EEF1A1P8	1.64924	0.010764	0.148702	0.0723864	0.942294	0.96466
EEF1A1P9	0.784175	0.44457	0.207649	2.14097	0.0322763	0.0717904
EEF1AKMT3	106.323	0.237524	0.0445357	5.33335	9.64e-08	7.79e-07
EEF1B2P3	18.6681	0.15218	0.0734304	2.07244	0.0382246	0.0828946
EEF1G	7699.21	0.151939	0.0371229	4.09287	4.26e-05	0.000209675
EFHC2	77.5294	-0.303145	0.0653883	-4.63607	3.55e-06	2.18e-05
EFHD1	3401.79	0.237991	0.046067	5.16619	2.39e-07	1.81e-06
EFNA2	20.1668	-0.369954	0.0797908	-4.63655	3.54e-06	2.18e-05
EFNA4	25.7234	0.309787	0.0556291	5.56879	2.57e-08	2.26e-07
EFNA5	69.2836	-1.45678	0.0893205	-16.3096	8.44e-60	3.11e-57
EFNB2	316.141	-0.211466	0.0615064	-3.43811	0.000585786	0.00221226
EGF	161.326	0.25587	0.0706992	3.61913	0.000295593	0.00119814
EGLN1P1	28.9024	0.313585	0.0873459	3.59015	0.000330492	0.00132518
EGOT	1.81072	0.0817217	0.139347	0.586461	0.557566	0.685898
EHBP1	1654.88	-0.17125	0.043392	-3.94659	7.93e-05	0.000367041
EI24	646.688	-0.0126384	0.0229844	-0.549868	0.58241	0.706849
EIF1AD	226.839	-0.0202146	0.0344461	-0.586849	0.557305	0.685633
EIF1P1	0.7515	0.16888	0.187936	0.898607	0.368862	0.508964
EIF2B2	387.572	0.0359946	0.0322699	1.11542	0.264669	0.397067
EIF3A	5551.34	0.0909298	0.0211026	4.30894	1.64e-05	8.84e-05
EIF4A1P10	3.74764	0.10684	0.120182	0.888981	0.374014	0.514033
EIF4A2P2	3.58029	0.0113015	0.104684	0.107959	0.914029	0.946784
EIF4E1B	3.50994	-1.78723	0.160058	-11.1661	5.97e-29	2.22e-27
EIF4G3	2523.35	-0.147385	0.0189548	-7.77562	7.51e-15	1.32e-13
ELAVL3	3131.96	-0.0324803	0.0510509	-0.636235	0.524623	0.657517
ELF3	10.5471	-1.20083	0.146072	-8.22082	2.02e-16	3.96e-15
ELL3	20.2473	0.125387	0.0599515	2.09148	0.036485	0.0796963
ELMO2	1442.94	0.0831495	0.0183082	4.54164	5.58e-06	3.3e-05
ELMOD1	386.508	-0.886989	0.0771709	-11.4938	1.42e-30	5.66e-29
ELOCP19	4.85908	-0.0657842	0.0953517	-0.689911	0.49025	0.626677
ELOCP23	1.54344	-0.270118	0.147598	-1.8301	0.0672352	0.133177
ELOVL3	1.06609	-0.270237	0.186709	-1.44737	0.147792	0.250949
ELSPBP1	6.2748	0.210832	0.228476	0.922773	0.356125	0.496466
EMB	231.571	-0.359634	0.0567221	-6.34028	2.29e-10	2.67e-09
EMBP1	19.4947	-0.37843	0.0614383	-6.15951	7.3e-10	7.99e-09
EMG1	414.87	0.0980356	0.0205433	4.77216	1.82e-06	1.18e-05
EML4	613.837	0.00406848	0.0414297	0.098202	0.921772	0.950924
EML6	311.826	-0.30921	0.0425442	-7.26796	3.65e-13	5.68e-12
EN1	17.4543	0.151586	0.0812061	1.86668	0.0619463	0.124178
ENO1P1	1.7456	-0.198915	0.188167	-1.05712	0.290458	0.425599
ENO1P4	5.3706	0.317133	0.256989	1.23403	0.217191	0.340186
ENO3	40.0392	0.227464	0.0685098	3.32016	0.00089965	0.0032382
ENPP3	9.75604	-0.249092	0.0780818	-3.19014	0.00142202	0.00484436
ENPP7P2	1.48049	-0.449882	0.146708	-3.06651	0.00216572	0.00702545
ENSG00000111780	0.710966	0.152074	0.191228	0.795252	0.426467	0.566427
ENSG00000126500	401.439	-0.105008	0.0574493	-1.82784	0.0675738	0.133755
ENSG00000131152	7.5625	0.180695	0.130661	1.38292	0.166688	0.27651
ENSG00000132832	3.24133	-0.25966	0.153448	-1.69217	0.0906131	0.169996
ENSG00000144785	6.27358	-0.139059	0.150549	-0.923679	0.355654	0.496027
ENSG00000151303	19.2231	0.156913	0.0910399	1.72356	0.084787	0.160981
ENSG00000159239	5.28532	-0.0378045	0.131225	-0.288089	0.773279	0.851929
ENSG00000167046	1.77854	0.315631	0.14892	2.11946	0.0340513	0.0751086
ENSG00000167912	13.461	-0.146592	0.0704471	-2.08089	0.0374441	0.0814559
ENSG00000170089	59.0741	-0.161053	0.0562784	-2.86173	0.00421339	0.0125472
ENSG00000170161	78.8121	-0.0274549	0.062979	-0.435937	0.662883	0.771348
ENSG00000170165	4.57108	-0.644627	0.126871	-5.08098	3.75e-07	2.75e-06
ENSG00000173366	15.6827	0.463266	0.141021	3.28509	0.00101951	0.00361887
ENSG00000173727	20.5158	0.178013	0.0848508	2.09795	0.0359092	0.078625
ENSG00000173867	18.6502	-0.106229	0.129504	-0.820282	0.412055	0.551852
ENSG00000176349	5.04011	-0.890453	0.128552	-6.92677	4.31e-12	6.03e-11
ENSG00000176984	1.68562	0.00228604	0.148566	0.0153874	0.987723	0.992934
ENSG00000177359	5.50991	-0.141179	0.12871	-1.09687	0.272698	0.406096
ENSG00000177369	1.15328	0.199184	0.174158	1.1437	0.252749	0.38315
ENSG00000177699	1.48437	0.759174	0.182427	4.16152	3.16e-05	0.000159983
ENSG00000177788	5.46624	0.0387047	0.0844045	0.458562	0.646549	0.759013
ENSG00000178636	5.40782	0.15579	0.0929803	1.67552	0.0938324	0.174987
ENSG00000180015	10.6252	0.0779201	0.0952984	0.817643	0.413561	0.553466
ENSG00000180458	2.8733	-0.521151	0.12135	-4.29462	1.75e-05	9.36e-05
ENSG00000182021	6.6639	0.226881	0.140946	1.6097	0.107463	0.194872
ENSG00000183154	6.96189	-0.107331	0.0840014	-1.27773	0.201344	0.320741
ENSG00000183171	18.5532	-0.0233756	0.0814722	-0.286915	0.774178	0.852687
ENSG00000183308	1.50536	0.378033	0.149431	2.52982	0.0114122	0.0295101
ENSG00000184115	2.53407	0.304701	0.217665	1.39986	0.161555	0.269839
ENSG00000184906	1.8447	0.249273	0.209954	1.18728	0.235119	0.362231
ENSG00000185332	9.19854	0.532982	0.129116	4.12795	3.66e-05	0.00018277
ENSG00000186148	5.1963	0.123371	0.149113	0.827367	0.408029	0.548218
ENSG00000187904	1.04161	0.048558	0.158113	0.307111	0.758759	0.841872
ENSG00000188223	2.76931	0.0976075	0.21396	0.456194	0.64825	0.760272
ENSG00000189316	7.67695	0.142794	0.0887675	1.60862	0.107699	0.195194
ENSG00000196656	150.301	0.12549	0.0955365	1.31353	0.189005	0.305068
ENSG00000196758	0.939891	0.0844784	0.186002	0.45418	0.649699	0.761245
ENSG00000197171	10.7623	-0.436022	0.200409	-2.17566	0.0295804	0.0666849
ENSG00000197320	86.8556	0.219246	0.133811	1.63847	0.101323	0.185867
ENSG00000197332	7.56607	-0.0974985	0.0952144	-1.02399	0.305841	0.443017
ENSG00000197376	5.70362	0.0688889	0.084994	0.810515	0.417644	0.557453
ENSG00000197550	26.6647	-0.0475304	0.118723	-0.400347	0.688901	0.791461
ENSG00000198237	156.656	0.144205	0.0744461	1.93704	0.0527408	0.10859
ENSG00000198491	7.38736	0.18089	0.141939	1.27442	0.202515	0.322262
ENSG00000202198	545.881	0.236585	0.109744	2.15579	0.0311001	0.0695327
ENSG00000203279	2.67851	-0.408343	0.125144	-3.263	0.0011024	0.00387051
ENSG00000203327	4.67664	0.0114975	0.130663	0.0879936	0.929882	0.955993
ENSG00000203392	11.0158	0.607718	0.101387	5.99402	2.05e-09	2.12e-08
ENSG00000203446	1.61783	1.29084	0.201716	6.39928	1.56e-10	1.85e-09
ENSG00000203546	21.7975	-0.128991	0.0742201	-1.73795	0.0822188	0.157113
ENSG00000203593	0.839063	0.559402	0.167525	3.33921	0.000840162	0.00304936
ENSG00000203620	1.39703	0.0559727	0.176376	0.317349	0.750979	0.836867
ENSG00000203647	2.36389	0.203128	0.13352	1.52134	0.128176	0.224245
ENSG00000203648	0.981766	0.0568513	0.17675	0.321648	0.74772	0.835026
ENSG00000204055	22.9985	0.196981	0.0984055	2.00173	0.0453142	0.0955615
ENSG00000204745	23.023	-0.14658	0.0612401	-2.39353	0.016687	0.040842
ENSG00000204758	17.9322	0.140704	0.0549121	2.56235	0.0103967	0.0271985
ENSG00000204929	7.72497	-0.000618807	0.0805903	-0.00767843	0.993874	0.996049
ENSG00000205041	39.9754	0.304683	0.0873415	3.48841	0.000485906	0.00187187
ENSG00000205562	8.42942	-1.17944	0.0974181	-12.107	9.7e-34	4.5e-32
ENSG00000205959	33.3981	0.0386617	0.0889896	0.434452	0.66396	0.772145
ENSG00000206532	10.9388	-0.040381	0.0821963	-0.491275	0.623232	0.740516
ENSG00000206549	8.76855	0.211412	0.104441	2.02422	0.0429477	0.0913402
ENSG00000212952	1.47423	0.286188	0.167256	1.71108	0.0870668	0.164546
ENSG00000213062	25.0148	-0.141191	0.0507269	-2.78336	0.00537986	0.0155118
ENSG00000213076	1.28664	0.171953	0.149348	1.15136	0.249584	0.379657
ENSG00000213078	1.40159	0.212871	0.154517	1.37766	0.168309	0.278461
ENSG00000213121	1.28632	0.00435952	0.145447	0.0299732	0.976088	0.985915
ENSG00000213144	55.5966	0.382309	0.0673285	5.67826	1.36e-08	1.24e-07
ENSG00000213174	0.699129	0.505526	0.190466	2.65416	0.00795072	0.0216144
ENSG00000213204	3.31682	0.0384435	0.188447	0.204002	0.838352	0.896886
ENSG00000213514	1.02658	0.227789	0.156665	1.45399	0.14595	0.248601
ENSG00000213690	1.22492	-0.197447	0.167477	-1.17896	0.238416	0.366085
ENSG00000213777	4.53804	0.0423812	0.113587	0.373117	0.709061	0.806381
ENSG00000213862	0.694399	0.281794	0.19131	1.47297	0.140759	0.241642
ENSG00000213981	1.73148	0.00920357	0.131342	0.0700731	0.944135	0.965951
ENSG00000213985	1.35127	0.235381	0.170762	1.37841	0.168076	0.278192
ENSG00000214132	2.64734	-1.35875	0.154989	-8.76674	1.84e-18	4.12e-17
ENSG00000214265	4.02787	-0.859874	0.112777	-7.62452	2.45e-14	4.17e-13
ENSG00000214280	1.29495	-0.308449	0.156781	-1.96738	0.0491391	0.102373
ENSG00000214776	42.6479	-0.178678	0.17888	-0.998871	0.317857	0.45618
ENSG00000214803	1.02761	0.15779	0.165839	0.951468	0.341367	0.481466
ENSG00000214890	0.778937	-0.124851	0.179297	-0.696336	0.486218	0.622672
ENSG00000214919	1.07783	-0.343845	0.164051	-2.09597	0.036085	0.0789822
ENSG00000214955	0.630443	-0.019012	0.188686	-0.10076	0.919741	0.949841
ENSG00000214999	1.95635	-0.47865	0.146613	-3.26473	0.0010957	0.00385
ENSG00000215065	4.61519	0.135511	0.124178	1.09127	0.275155	0.408859
ENSG00000215246	10.9008	-0.89336	0.108672	-8.22072	2.02e-16	3.96e-15
ENSG00000215297	2.71164	0.0353706	0.113679	0.311145	0.75569	0.839942
ENSG00000215302	72.1957	0.271079	0.0708918	3.82385	0.000131386	0.000578143
ENSG00000215304	6.52909	0.1441	0.0931845	1.54639	0.12201	0.215614
ENSG00000215795	3.49132	0.0202028	0.135073	0.14957	0.881104	0.925046
ENSG00000215835	1.15633	-0.00223205	0.172414	-0.0129459	0.989671	0.993702
ENSG00000215838	1.37541	0.245952	0.155029	1.58649	0.112627	0.2023
ENSG00000215861	553.864	0.0333962	0.0443357	0.753257	0.451295	0.589721
ENSG00000215869	2.53777	-0.0984013	0.224602	-0.438114	0.661303	0.770372
ENSG00000216475	1.3519	0.441359	0.168046	2.62642	0.00862892	0.0231723
ENSG00000216775	56.8358	-0.292373	0.0644642	-4.53543	5.75e-06	3.39e-05
ENSG00000216802	16.2035	0.693972	0.103213	6.72368	1.77e-11	2.34e-10
ENSG00000216809	11.786	-0.67237	0.0783548	-8.5811	9.4e-18	2.01e-16
ENSG00000216813	1.72967	0.0570645	0.141956	0.401986	0.687694	0.790699
ENSG00000217275	1.14759	0.470433	0.175759	2.67658	0.00743788	0.0204098
ENSG00000217334	0.891815	0.150234	0.177922	0.844382	0.398456	0.538523
ENSG00000217512	3.31218	-0.0725605	0.113711	-0.638112	0.523401	0.656379
ENSG00000217612	3.75044	0.0290978	0.104857	0.2775	0.781396	0.857192
ENSG00000217624	5.40043	0.0144567	0.0850974	0.169884	0.865102	0.914224
ENSG00000217648	11.9102	-0.253982	0.0674856	-3.7635	0.000167549	0.000720958
ENSG00000217702	4.82202	0.227181	0.136822	1.66041	0.0968318	0.179394
ENSG00000218018	1.2212	0.128506	0.158201	0.812293	0.416624	0.556449
ENSG00000218027	4.97565	0.141718	0.101827	1.39175	0.163997	0.273116
ENSG00000218565	0.796958	-0.222961	0.214288	-1.04047	0.298121	0.434327
ENSG00000218631	1.62879	0.0495467	0.140993	0.351412	0.725279	0.818966
ENSG00000218672	41.1123	0.152389	0.13962	1.09146	0.275071	0.408794
ENSG00000218730	1.55524	-0.00983793	0.149082	-0.06599	0.947386	0.968327
ENSG00000219133	3.04742	-0.0108203	0.109505	-0.0988114	0.921288	0.950654
ENSG00000219553	1.28859	-0.00113788	0.163065	-0.00697809	0.994432	0.996429
ENSG00000219755	1.38413	0.215755	0.200652	1.07527	0.282252	0.416519
ENSG00000220600	1.0697	-0.272594	0.173646	-1.56982	0.116457	0.208081
ENSG00000220685	3.0295	-0.346404	0.104884	-3.30272	0.000957508	0.00342167
ENSG00000222000	10.1585	0.401861	0.113898	3.52824	0.000418334	0.00163797
ENSG00000222044	1.05882	0.150837	0.18505	0.815118	0.415005	0.554923
ENSG00000223393	1.00183	0.172352	0.166941	1.03241	0.30188	0.438721
ENSG00000223522	10.5697	0.0448812	0.0790047	0.568083	0.569979	0.69627
ENSG00000223583	1.07297	0.232981	0.162866	1.43051	0.152572	0.257305
ENSG00000223602	1.15811	0.245675	0.1751	1.40306	0.1606	0.268616
ENSG00000223612	14.4535	0.21726	0.0620717	3.50015	0.000464998	0.00179818
ENSG00000223653	0.980814	0.24684	0.165533	1.49118	0.135914	0.23492
ENSG00000223695	0.640895	0.297461	0.201564	1.47577	0.140006	0.240611
ENSG00000223703	40.2849	0.412329	0.0911508	4.52359	6.08e-06	3.57e-05
ENSG00000223725	1.91147	0.133042	0.138024	0.963904	0.335094	0.474887
ENSG00000223774	3.64946	0.104719	0.122516	0.854737	0.392697	0.532694
ENSG00000223804	67.1079	0.19708	0.0636282	3.09737	0.00195248	0.00641414
ENSG00000223813	7.43719	0.0518787	0.107986	0.480422	0.630928	0.746967
ENSG00000223834	2.39524	0.190221	0.11949	1.59194	0.111398	0.200483
ENSG00000223861	1.3784	0.102422	0.168753	0.606935	0.543894	0.673686
ENSG00000223930	1.58148	-0.33581	0.157151	-2.13687	0.0326089	0.0724427
ENSG00000223944	1.30876	0.381447	0.164853	2.31387	0.020675	0.0490149
ENSG00000223947	3.17754	-0.00502071	0.109434	-0.0458789	0.963407	0.978473
ENSG00000223969	2.07248	0.0893608	0.14209	0.628901	0.529414	0.661615
ENSG00000224046	6.85151	0.0990958	0.0910764	1.08805	0.276573	0.410374
ENSG00000224063	1.20674	-0.194346	0.161862	-1.20068	0.229874	0.356078
ENSG00000224067	1.8263	0.562015	0.149512	3.759	0.000170593	0.000732443
ENSG00000224152	43.0458	-0.0707442	0.044375	-1.59424	0.110883	0.199752
ENSG00000224215	2.28129	-0.132075	0.124868	-1.05772	0.290184	0.425302
ENSG00000224216	3.21851	-0.220199	0.145413	-1.5143	0.129949	0.22684
ENSG00000224239	2.64075	0.363697	0.136378	2.66682	0.00765717	0.020918
ENSG00000224272	33.7953	1.85e-05	0.125614	0.000147134	0.999883	0.999915
ENSG00000224280	1.71743	-1.08651	0.164627	-6.59984	4.12e-11	5.22e-10
ENSG00000224292	1.14832	0.217467	0.157642	1.3795	0.16774	0.277725
ENSG00000224307	26.4739	0.456604	0.0810938	5.63056	1.8e-08	1.61e-07
ENSG00000224363	3.76741	0.0146545	0.172164	0.0851195	0.932166	0.957555
ENSG00000224475	1.50591	0.416334	0.183155	2.27312	0.0230188	0.0538148
ENSG00000224505	8.17456	0.119382	0.110878	1.07669	0.281617	0.415935
ENSG00000224593	7.79282	-0.0313903	0.0954174	-0.328979	0.742172	0.830539
ENSG00000224609	3.03944	-0.544726	0.116841	-4.66212	3.13e-06	1.94e-05
ENSG00000224715	3.04978	-0.174311	0.164548	-1.05933	0.289449	0.424578
ENSG00000224721	4.02856	0.0912193	0.170152	0.536105	0.591886	0.714748
ENSG00000224722	0.979298	0.150808	0.15524	0.971454	0.331322	0.470842
ENSG00000224790	6.4326	-1.16631	0.137642	-8.47354	2.38e-17	4.95e-16
ENSG00000224810	2.83067	-0.325145	0.143049	-2.27296	0.0230285	0.0538294
ENSG00000224905	17.4222	-0.228245	0.0853539	-2.6741	0.00749291	0.0205392
ENSG00000224963	12.0173	0.236569	0.105878	2.23435	0.0254599	0.0586891
ENSG00000224981	2.28659	-0.458378	0.130136	-3.52231	0.000427804	0.00166816
ENSG00000225056	0.999779	0.0147425	0.173736	0.0848558	0.932376	0.957659
ENSG00000225057	2.09196	0.0820194	0.156311	0.52472	0.599778	0.721202
ENSG00000225092	24.2878	0.385546	0.0668964	5.76333	8.25e-09	7.78e-08
ENSG00000225205	12.2991	0.556518	0.113754	4.89229	9.97e-07	6.8e-06
ENSG00000225279	1.94444	0.0811947	0.12935	0.627713	0.530192	0.662296
ENSG00000225299	0.710334	-0.106935	0.186522	-0.57331	0.566435	0.693379
ENSG00000225313	0.970732	0.151622	0.176451	0.859284	0.390184	0.530342
ENSG00000225314	1.22395	0.102003	0.161403	0.63198	0.5274	0.659899
ENSG00000225333	2.30391	0.114083	0.128771	0.885938	0.375651	0.515649
ENSG00000225335	7.58153	-0.0852255	0.0765694	-1.11305	0.265687	0.398118
ENSG00000225365	0.824876	0.241786	0.193214	1.25139	0.210792	0.332207
ENSG00000225411	1.75416	-0.00695245	0.147957	-0.0469897	0.962521	0.978018
ENSG00000225451	1.4541	-0.912334	0.17338	-5.26204	1.42e-07	1.12e-06
ENSG00000225489	5.28083	0.104831	0.0970205	1.08051	0.279916	0.414015
ENSG00000225513	1.27944	-0.0184058	0.157197	-0.117088	0.906791	0.942186
ENSG00000225521	1.11431	0.517647	0.200756	2.57849	0.00992319	0.0261323
ENSG00000225544	2.03866	-0.0794863	0.173173	-0.458999	0.646235	0.75878
ENSG00000225554	3.93418	-0.248432	0.13208	-1.88092	0.0599823	0.120837
ENSG00000225555	0.83114	-0.106514	0.172157	-0.618703	0.536112	0.667211
ENSG00000225568	4.62965	-0.0139931	0.0914119	-0.153077	0.878337	0.922911
ENSG00000225647	0.993271	-0.368503	0.164955	-2.23397	0.0254853	0.0587389
ENSG00000225649	13.9051	-0.180487	0.0991879	-1.81964	0.0688136	0.135745
ENSG00000225662	1.80355	-0.0314482	0.158651	-0.198222	0.842872	0.899936
ENSG00000225779	1.12798	0.0711681	0.165691	0.429523	0.667543	0.775074
ENSG00000225792	6.92367	-0.211668	0.103157	-2.0519	0.0401796	0.0864276
ENSG00000225793	7.68983	0.170182	0.0693528	2.45386	0.0141331	0.0354335
ENSG00000225806	4.699	0.126964	0.0973934	1.30362	0.192364	0.309348
ENSG00000225867	4.26515	0.294946	0.120646	2.44473	0.0144962	0.0361938
ENSG00000225889	112.519	0.158258	0.0568815	2.78225	0.00539841	0.0155595
ENSG00000225916	1.97252	-0.0228521	0.150949	-0.151389	0.879669	0.923972
ENSG00000226007	14.2354	0.0660783	0.101228	0.65277	0.513905	0.647794
ENSG00000226026	27.0361	-0.00467926	0.0774684	-0.0604021	0.951835	0.97148
ENSG00000226045	1.25315	0.0543867	0.149925	0.36276	0.716784	0.812243
ENSG00000226070	0.976553	-1.20175	0.186907	-6.42968	1.28e-10	1.54e-09
ENSG00000226149	1.3066	-0.348613	0.150011	-2.32392	0.0201298	0.0479378
ENSG00000226197	0.782614	0.105846	0.186714	0.566884	0.570793	0.696884
ENSG00000226241	1.54906	0.110687	0.143686	0.770339	0.441099	0.579994
ENSG00000226266	15.7585	0.0492122	0.0561498	0.876444	0.380789	0.520715
ENSG00000226310	8.55705	0.0449536	0.0765246	0.587441	0.556908	0.685331
ENSG00000226334	0.676972	-0.21996	0.208737	-1.05377	0.291989	0.427383
ENSG00000226375	1.56206	-0.296979	0.153314	-1.93707	0.052737	0.108589
ENSG00000226403	7.22162	-0.0982519	0.128823	-0.762692	0.445647	0.584115
ENSG00000226405	1.4326	0.0932365	0.172062	0.541877	0.587903	0.711423
ENSG00000226409	11.8444	0.0110561	0.0795601	0.138965	0.889478	0.930187
ENSG00000226465	4.2679	-0.230696	0.110032	-2.09663	0.0360264	0.0788594
ENSG00000226530	1.84721	-0.409045	0.13302	-3.07506	0.00210461	0.00685206
ENSG00000226571	1.67421	-0.429337	0.165424	-2.59537	0.00944886	0.0250667
ENSG00000226578	4.21119	0.0139441	0.100587	0.138627	0.889745	0.930311
ENSG00000226609	0.834628	0.160189	0.184985	0.865957	0.386514	0.526365
ENSG00000226636	9.5806	0.202969	0.08186	2.47947	0.0131578	0.0333829
ENSG00000226668	1.00085	-0.271818	0.187367	-1.45073	0.146856	0.24982
ENSG00000226751	11.3589	-0.143786	0.109981	-1.30737	0.191088	0.307659
ENSG00000226756	0.96912	0.220763	0.181323	1.21751	0.223409	0.347922
ENSG00000226774	1.70276	-0.125791	0.13605	-0.924588	0.35518	0.495568
ENSG00000226816	17.8818	0.130374	0.0958887	1.35964	0.173944	0.285879
ENSG00000226824	2.34891	0.633716	0.153697	4.12314	3.74e-05	0.000186119
ENSG00000226833	7.97342	0.227679	0.0833362	2.73206	0.006294	0.0177345
ENSG00000226889	1.4589	0.313691	0.148557	2.11159	0.0347219	0.0764103
ENSG00000226939	1.28724	0.00723491	0.156552	0.0462142	0.96314	0.978309
ENSG00000226994	16.9036	0.0454474	0.0832525	0.545899	0.585136	0.70947
ENSG00000227066	8.41101	0.461746	0.159328	2.89808	0.0037546	0.0113592
ENSG00000227141	5.78745	-0.348089	0.101377	-3.43362	0.000595568	0.00224406
ENSG00000227155	0.992322	0.102799	0.176857	0.581257	0.561067	0.688918
ENSG00000227158	2.49961	0.404848	0.136713	2.96129	0.0030635	0.00951102
ENSG00000227192	0.853731	-0.48035	0.173905	-2.76214	0.00574232	0.0163925
ENSG00000227210	1.27613	-0.123836	0.151366	-0.81812	0.413288	0.553195
ENSG00000227252	33.859	0.04818	0.0457773	1.05249	0.292576	0.428041
ENSG00000227304	9.95543	0.112161	0.0752478	1.49055	0.13608	0.235168
ENSG00000227370	2.92056	0.291109	0.129899	2.24103	0.0250238	0.0578054
ENSG00000227394	3.38834	-0.0130764	0.112179	-0.116567	0.907203	0.942458
ENSG00000227455	3.93503	-0.0162232	0.102849	-0.157739	0.874662	0.920598
ENSG00000227463	0.872742	-0.321315	0.1802	-1.78311	0.0745688	0.145015
ENSG00000227482	0.955495	-0.0900699	0.177984	-0.506058	0.612816	0.732366
ENSG00000227512	1.00282	-0.125252	0.200537	-0.624585	0.532244	0.664037
ENSG00000227518	2.09897	-0.370983	0.147412	-2.51665	0.0118477	0.0304973
ENSG00000227531	1.06269	0.435304	0.18544	2.34741	0.0189043	0.0454064
ENSG00000227534	1.64741	0.0324245	0.137269	0.236212	0.813268	0.879306
ENSG00000227540	13.2365	-0.0329594	0.055812	-0.590543	0.554827	0.683518
ENSG00000227678	1.38872	-0.527734	0.171659	-3.07431	0.00210988	0.00686639
ENSG00000227755	8.39024	0.396733	0.096468	4.11259	3.91e-05	0.000194027
ENSG00000227757	3.90385	0.101677	0.112433	0.904334	0.365819	0.506229
ENSG00000227769	1.77944	-0.0964941	0.146769	-0.657454	0.510889	0.645578
ENSG00000227815	1.39553	0.133914	0.157161	0.85208	0.39417	0.534229
ENSG00000227827	207.136	-0.0444032	0.197291	-0.225064	0.821929	0.88517
ENSG00000227885	3.29892	0.188656	0.114321	1.65022	0.098897	0.182475
ENSG00000227908	10.415	0.0461796	0.0798675	0.578203	0.563127	0.690541
ENSG00000227914	0.79716	0.376845	0.184217	2.04566	0.0407902	0.0875089
ENSG00000228010	6.92352	-0.358517	0.0876019	-4.09258	4.27e-05	0.000209911
ENSG00000228031	1.38478	-0.0429634	0.149766	-0.28687	0.774212	0.852687
ENSG00000228043	7.73054	0.318662	0.0803568	3.96559	7.32e-05	0.000341878
ENSG00000228151	1.33155	-0.505215	0.181481	-2.78385	0.00537181	0.0154914
ENSG00000228192	5.50848	0.123682	0.0883042	1.40064	0.161322	0.269536
ENSG00000228201	0.779244	0.24534	0.186108	1.31827	0.187414	0.303084
ENSG00000228205	0.728802	0.351384	0.189177	1.85744	0.0632487	0.126417
ENSG00000228274	29.2637	0.0212573	0.0535604	0.396885	0.691453	0.793169
ENSG00000228280	0.857948	0.124296	0.170228	0.730176	0.465283	0.603025
ENSG00000228335	3.38575	0.181925	0.107532	1.69182	0.0906802	0.170112
ENSG00000228392	14.9408	0.10497	0.10229	1.0262	0.304797	0.441893
ENSG00000228427	7.30965	0.259508	0.0881185	2.94499	0.00322968	0.00996372
ENSG00000228444	4.32919	-0.02892	0.0952406	-0.303653	0.761393	0.843734
ENSG00000228463	142.727	-0.250432	0.0852844	-2.93643	0.00332015	0.0102036
ENSG00000228496	3.67744	0.099893	0.17425	0.573273	0.56646	0.693379
ENSG00000228506	83.5691	-0.03708	0.0390184	-0.95032	0.34195	0.482028
ENSG00000228519	1.25282	-0.0926142	0.153216	-0.60447	0.545531	0.67534
ENSG00000228528	8.79853	0.401489	0.10322	3.88964	0.000100392	0.000454605
ENSG00000228540	1.6611	0.0140013	0.140438	0.0996972	0.920585	0.950304
ENSG00000228543	2.18881	0.0497545	0.165391	0.30083	0.763544	0.845468
ENSG00000228549	3.91011	-0.258283	0.159726	-1.61704	0.10587	0.192382
ENSG00000228857	2.89991	0.0100741	0.113772	0.0885468	0.929442	0.955796
ENSG00000228933	1.30753	-0.251634	0.163369	-1.54028	0.123491	0.217655
ENSG00000229019	2.61456	0.076351	0.133573	0.571604	0.56759	0.694328
ENSG00000229043	44.6783	-0.00822304	0.0558603	-0.147207	0.882969	0.926102
ENSG00000229052	0.782212	0.139343	0.19508	0.714287	0.475049	0.612124
ENSG00000229065	2.30197	0.165462	0.147483	1.12191	0.261902	0.394068
ENSG00000229116	7.34622	0.075091	0.0773904	0.970288	0.331903	0.471453
ENSG00000229119	3.24974	0.0844442	0.20081	0.420518	0.674107	0.780091
ENSG00000229191	8.04195	-0.245021	0.093824	-2.61149	0.00901474	0.024068
ENSG00000229196	1.44257	0.407393	0.175668	2.31911	0.020389	0.0484153
ENSG00000229203	2.05192	0.300226	0.146785	2.04534	0.0408213	0.0875613
ENSG00000229334	0.984929	-0.413218	0.18078	-2.28575	0.0222687	0.0522682
ENSG00000229352	1.44954	-0.134122	0.16834	-0.796732	0.425607	0.565623
ENSG00000229403	1.15652	0.0415225	0.174375	0.238122	0.811786	0.878637
ENSG00000229447	4.92044	0.346967	0.108214	3.20629	0.00134456	0.00461263
ENSG00000229495	8.97943	0.381066	0.0981401	3.88288	0.000103226	0.000466291
ENSG00000229498	4.98857	0.27974	0.120367	2.32406	0.0201225	0.0479242
ENSG00000229559	2.16975	0.333961	0.136109	2.45362	0.0141427	0.0354462
ENSG00000229582	1.29261	-0.180141	0.144682	-1.24508	0.213102	0.335123
ENSG00000229591	1.17789	0.166625	0.161364	1.0326	0.301789	0.438663
ENSG00000229668	1.41596	0.380645	0.153729	2.47608	0.0132833	0.0336561
ENSG00000229689	186.692	0.151955	0.0375279	4.04912	5.14e-05	0.000248515
ENSG00000229694	1.2331	0.118887	0.157103	0.756748	0.449201	0.587695
ENSG00000229700	0.703272	0.201899	0.189456	1.06568	0.286568	0.421398
ENSG00000229727	4.68812	-0.0106531	0.120548	-0.0883723	0.929581	0.955856
ENSG00000229728	0.867236	0.280068	0.170472	1.6429	0.100405	0.184625
ENSG00000229766	1.75717	-0.25459	0.141514	-1.79904	0.072013	0.140937
ENSG00000229771	1.89049	1.19155	0.179545	6.6365	3.21e-11	4.12e-10
ENSG00000229820	1.76596	0.241464	0.139883	1.72619	0.084314	0.160302
ENSG00000229832	2.23226	0.396898	0.1264	3.14002	0.00168936	0.00564103
ENSG00000229955	0.778692	0.288281	0.18986	1.51839	0.128916	0.225275
ENSG00000229957	3.92081	0.467346	0.122386	3.81862	0.0001342	0.00058963
ENSG00000229962	1.69145	0.011011	0.137228	0.0802387	0.936047	0.960054
ENSG00000230063	2.40731	0.284658	0.126732	2.24614	0.0246953	0.0571664
ENSG00000230074	8.57915	0.0360851	0.0776926	0.46446	0.642318	0.755985
ENSG00000230084	58.2973	0.280294	0.0677682	4.13607	3.53e-05	0.000176873
ENSG00000230105	1.40506	-0.148504	0.15105	-0.983146	0.325535	0.46458
ENSG00000230147	1.62918	0.0874944	0.151134	0.57892	0.562643	0.690137
ENSG00000230190	23.4186	0.112682	0.0918162	1.22725	0.219727	0.343436
ENSG00000230202	58.5625	-0.0592463	0.171866	-0.344724	0.730302	0.822631
ENSG00000230212	2.42319	0.174841	0.123031	1.42112	0.155283	0.261231
ENSG00000230303	1.72368	-0.078865	0.137265	-0.574546	0.565599	0.692785
ENSG00000230312	1.74411	-0.407111	0.130713	-3.11456	0.00184223	0.00609029
ENSG00000230325	1.6124	0.0898896	0.142468	0.630945	0.528076	0.660496
ENSG00000230383	1.57373	0.326675	0.166629	1.96049	0.0499382	0.103734
ENSG00000230387	3.12983	0.149566	0.208968	0.71574	0.474152	0.611295
ENSG00000230470	1.06666	-0.0445546	0.169099	-0.263482	0.792179	0.865261
ENSG00000230479	1.82593	0.390804	0.181223	2.15647	0.0310467	0.0694352
ENSG00000230490	3.68206	0.369761	0.105801	3.49489	0.000474262	0.00183107
ENSG00000230521	31.6118	0.254468	0.0911531	2.79165	0.00524397	0.015166
ENSG00000230551	824.556	0.152164	0.0507428	2.99874	0.00271101	0.00854034
ENSG00000230552	2.00643	-0.43055	0.126107	-3.41417	0.000639762	0.00239588
ENSG00000230563	5.16206	0.145027	0.228423	0.634905	0.52549	0.658319
ENSG00000230578	0.943667	-0.049436	0.155772	-0.317362	0.750969	0.836867
ENSG00000230598	8.30794	-0.219544	0.205572	-1.06797	0.285535	0.420273
ENSG00000230615	26.3984	0.0359913	0.0571254	0.63004	0.528669	0.660936
ENSG00000230699	12.4642	0.0357832	0.0882491	0.40548	0.685125	0.788741
ENSG00000230725	1.49822	-1.09707	0.156143	-7.02604	2.12e-12	3.08e-11
ENSG00000230731	3.89223	-0.11554	0.125051	-0.923941	0.355517	0.495927
ENSG00000230732	23.2578	0.0367587	0.0666691	0.551361	0.581386	0.706209
ENSG00000230815	1.98725	0.0755573	0.132534	0.570098	0.568611	0.695242
ENSG00000230948	0.906767	0.141754	0.173095	0.818934	0.412824	0.552669
ENSG00000230960	2.31922	0.00192652	0.144708	0.0133132	0.989378	0.993563
ENSG00000231013	1.36625	-1.00304	0.173221	-5.79051	7.02e-09	6.7e-08
ENSG00000231015	0.901169	0.328532	0.170483	1.92707	0.0539707	0.110642
ENSG00000231057	1.63133	-0.4414	0.202048	-2.18463	0.0289162	0.0654373
ENSG00000231064	137.169	0.111459	0.051589	2.16051	0.0307331	0.0688863
ENSG00000231119	6.41111	0.114436	0.0845811	1.35297	0.176066	0.288745
ENSG00000231125	4.5597	-0.210433	0.104423	-2.01519	0.0438848	0.0930234
ENSG00000231170	12.9648	0.162327	0.0948648	1.71115	0.0870543	0.164542
ENSG00000231187	30.2922	-0.296175	0.0631959	-4.68662	2.78e-06	1.74e-05
ENSG00000231212	3.03601	0.1117	0.129254	0.864191	0.387483	0.527358
ENSG00000231485	2.31702	0.60426	0.133744	4.51803	6.24e-06	3.66e-05
ENSG00000231589	2.92117	0.0601619	0.155828	0.386078	0.699439	0.799709
ENSG00000231595	10.8265	-0.0802832	0.0831257	-0.965805	0.334142	0.473903
ENSG00000231613	0.926459	-0.065303	0.185877	-0.351324	0.725345	0.818973
ENSG00000231616	1.20309	-0.0105226	0.161648	-0.0650958	0.948098	0.968802
ENSG00000231628	1.08503	0.0994234	0.184917	0.537664	0.590809	0.71375
ENSG00000231691	2.77695	0.121248	0.150872	0.803646	0.421601	0.561418
ENSG00000231713	4.75821	0.0105319	0.103119	0.102133	0.918651	0.949323
ENSG00000231754	9.7801	-1.84046	0.137999	-13.3368	1.41e-40	9.88e-39
ENSG00000231769	0.870799	-1.07479	0.177981	-6.03877	1.55e-09	1.63e-08
ENSG00000231840	22.6115	0.259241	0.0728494	3.55858	0.00037286	0.00147728
ENSG00000231856	58.8703	0.0817617	0.0648284	1.2612	0.207236	0.327907
ENSG00000231963	5.30016	-0.323425	0.0953085	-3.39346	0.000690166	0.00256135
ENSG00000232006	1.4912	-0.947939	0.153989	-6.15588	7.47e-10	8.17e-09
ENSG00000232036	12.8126	-0.0427156	0.0739322	-0.577767	0.563422	0.690767
ENSG00000232063	10.4171	-0.433148	0.102457	-4.2276	2.36e-05	0.000122559
ENSG00000232110	1.09981	-0.0288355	0.169113	-0.17051	0.864609	0.913889
ENSG00000232228	1.42998	0.32624	0.158204	2.06214	0.0391943	0.084628
ENSG00000232310	64.0355	0.313086	0.0680839	4.59854	4.25e-06	2.58e-05
ENSG00000232346	8.4533	0.0402287	0.239218	0.168167	0.866452	0.91539
ENSG00000232386	2.84924	0.0427057	0.12005	0.355734	0.72204	0.816134
ENSG00000232436	0.980376	0.282315	0.194313	1.45289	0.146256	0.248974
ENSG00000232454	1.31495	-0.0611393	0.143816	-0.425121	0.670749	0.77747
ENSG00000232456	21.3702	0.332706	0.120082	2.77067	0.00559415	0.0160469
ENSG00000232485	4.9273	0.245375	0.108166	2.2685	0.023299	0.054409
ENSG00000232531	1.45625	-0.248333	0.148249	-1.67511	0.0939126	0.175065
ENSG00000232533	24.4788	0.190791	0.0731219	2.60922	0.00907478	0.0242154
ENSG00000232536	1.52425	0.0551312	0.156646	0.351947	0.724878	0.818629
ENSG00000232633	4.87035	-0.0329128	0.100235	-0.328356	0.742643	0.831016
ENSG00000232648	1.73035	-0.0479189	0.145179	-0.330068	0.741349	0.830017
ENSG00000232702	9.42267	-0.0438895	0.0811267	-0.541	0.588508	0.711931
ENSG00000232725	0.984722	0.161878	0.180011	0.899268	0.36851	0.50868
ENSG00000232774	7.02109	0.50331	0.0962679	5.22823	1.71e-07	1.32e-06
ENSG00000232825	1.3041	-1.3582	0.162607	-8.35265	6.67e-17	1.34e-15
ENSG00000232862	2.66568	-0.299973	0.125779	-2.38492	0.0170827	0.0416477
ENSG00000232876	3.81317	0.00701736	0.122898	0.0570991	0.954466	0.97315
ENSG00000232884	7.91284	-0.0419661	0.126986	-0.330477	0.74104	0.829929
ENSG00000233028	1.97618	-0.605861	0.146801	-4.12708	3.67e-05	0.000183283
ENSG00000233029	6.05278	-0.229203	0.103838	-2.2073	0.0272931	0.0623182
ENSG00000233110	1.09511	-0.0262929	0.171799	-0.153045	0.878363	0.922911
ENSG00000233157	2.96377	-0.219352	0.133154	-1.64735	0.0994862	0.183227
ENSG00000233170	8.26944	-0.144017	0.0764205	-1.88454	0.0594924	0.120059
ENSG00000233221	54.6269	0.283436	0.0753929	3.75945	0.000170289	0.000731337
ENSG00000233230	5.14064	0.103772	0.0863273	1.20208	0.229332	0.355326
ENSG00000233242	0.772885	0.145938	0.181148	0.805626	0.420458	0.560301
ENSG00000233251	130.562	0.264662	0.049994	5.29386	1.2e-07	9.5e-07
ENSG00000233288	1.05839	-0.237845	0.17996	-1.32166	0.186282	0.30169
ENSG00000233379	0.760366	-0.373815	0.18642	-2.00523	0.0449385	0.0949035
ENSG00000233392	1.44575	0.217874	0.16609	1.31178	0.189595	0.30579
ENSG00000233393	67.1514	0.0232938	0.0626105	0.372044	0.70986	0.806929
ENSG00000233427	1.07247	0.0123674	0.165728	0.0746245	0.940513	0.963474
ENSG00000233433	0.745671	0.183886	0.193759	0.949044	0.342598	0.482659
ENSG00000233461	5.84752	0.244593	0.0893278	2.73815	0.00617852	0.017445
ENSG00000233483	0.983714	0.00959297	0.175283	0.0547284	0.956355	0.974409
ENSG00000233508	5.04058	-1.89295	0.144715	-13.0805	4.25e-39	2.66e-37
ENSG00000233517	3.59136	0.00728254	0.111448	0.0653449	0.947899	0.968684
ENSG00000233539	1.02017	0.0343644	0.200534	0.171364	0.863937	0.913481
ENSG00000233547	1.75167	0.357752	0.13986	2.55792	0.0105299	0.0275102
ENSG00000233569	1.26142	-0.394084	0.173232	-2.27489	0.0229125	0.0535864
ENSG00000233585	10.2916	0.259826	0.0753691	3.44738	0.000566051	0.00214836
ENSG00000233611	1.68947	-0.371808	0.144551	-2.57216	0.0101066	0.0265417
ENSG00000233665	1.6444	-0.0523983	0.135927	-0.385488	0.699876	0.800033
ENSG00000233760	1.23315	-0.511429	0.180778	-2.82905	0.00466869	0.01371
ENSG00000233775	1.12603	0.313581	0.170073	1.84381	0.0652114	0.129774
ENSG00000233785	0.845578	-0.0946804	0.187808	-0.504134	0.614167	0.733345
ENSG00000233862	12.4115	0.189659	0.076148	2.49066	0.0127506	0.0324799
ENSG00000233894	1.21085	-0.0695011	0.15172	-0.458089	0.646889	0.759104
ENSG00000233912	5.93976	0.192853	0.0978935	1.97003	0.0488347	0.10184
ENSG00000233926	1.73151	-0.0740483	0.13425	-0.551572	0.581242	0.706132
ENSG00000233967	18.5763	0.1105	0.0672681	1.64268	0.10045	0.184677
ENSG00000233968	0.977512	-0.10667	0.187306	-0.569498	0.569018	0.6955
ENSG00000233974	1.06163	0.550324	0.180042	3.05664	0.00223833	0.00723104
ENSG00000234073	3.16757	-0.289919	0.110195	-2.63096	0.00851437	0.0229123
ENSG00000234129	5.87635	0.102558	0.0858868	1.1941	0.232437	0.359178
ENSG00000234141	1.16516	-0.319157	0.159196	-2.00481	0.0449831	0.0949913
ENSG00000234156	4.62545	0.161374	0.153858	1.04885	0.294248	0.429784
ENSG00000234210	1.46785	-0.293465	0.156083	-1.88019	0.0600827	0.121024
ENSG00000234232	22.9332	0.779114	0.122602	6.35482	2.09e-10	2.44e-09
ENSG00000234290	6.70204	-0.064933	0.119042	-0.545462	0.585436	0.709521
ENSG00000234292	11.7955	0.57722	0.119237	4.84094	1.29e-06	8.63e-06
ENSG00000234297	2.92553	-0.0171788	0.138729	-0.12383	0.90145	0.938661
ENSG00000234350	7.77035	-0.177986	0.0810122	-2.19702	0.0280187	0.0637193
ENSG00000234353	9.57377	0.222825	0.122836	1.814	0.0696774	0.137104
ENSG00000234358	50.156	0.0828848	0.0548028	1.51242	0.130427	0.227472
ENSG00000234389	3.36578	0.289927	0.150308	1.92889	0.0537449	0.110236
ENSG00000234418	0.773403	0.185649	0.184517	1.00613	0.314351	0.452372
ENSG00000234504	4.42966	0.301986	0.119808	2.52059	0.0117157	0.0301901
ENSG00000234592	1.71241	-0.813336	0.147288	-5.5221	3.35e-08	2.91e-07
ENSG00000234688	0.957326	-1.13539	0.181722	-6.24795	4.16e-10	4.7e-09
ENSG00000234694	1.88961	0.251329	0.135171	1.85934	0.0629786	0.125917
ENSG00000234699	1.59038	0.411711	0.134755	3.05526	0.00224862	0.00725656
ENSG00000234715	5.63143	0.182763	0.0961502	1.9008	0.0573278	0.11629
ENSG00000234810	37.4505	0.185113	0.0938306	1.97285	0.0485131	0.10125
ENSG00000234902	0.791686	0.270324	0.187088	1.44491	0.148484	0.251905
ENSG00000234917	2.72544	-0.227907	0.109322	-2.08473	0.0370935	0.0807773
ENSG00000234981	1.34525	-0.239139	0.172531	-1.38606	0.165727	0.275411
ENSG00000234986	0.916848	0.505433	0.186768	2.70621	0.00680557	0.0189471
ENSG00000234996	9.45672	-0.353052	0.0741067	-4.7641	1.9e-06	1.23e-05
ENSG00000235007	3.24004	0.364077	0.136732	2.66271	0.00775144	0.0211424
ENSG00000235008	37.4545	-0.0699448	0.0675338	-1.0357	0.300342	0.436973
ENSG00000235018	4.08943	0.242268	0.116431	2.08078	0.0374538	0.0814713
ENSG00000235023	7.74099	0.0948625	0.0941651	1.00741	0.31374	0.451743
ENSG00000235027	1.48069	0.478736	0.167691	2.85487	0.00430546	0.0127764
ENSG00000235036	0.784043	-0.158137	0.175907	-0.898978	0.368664	0.508812
ENSG00000235038	1.02788	0.0517169	0.185699	0.278498	0.78063	0.856742
ENSG00000235055	1.06251	0.477066	0.172788	2.76099	0.00576264	0.0164383
ENSG00000235159	3.00019	0.22605	0.108257	2.08809	0.03679	0.080228
ENSG00000235192	6.41707	0.353054	0.0941915	3.74826	0.000178065	0.000760798
ENSG00000235209	1.00857	0.0341368	0.18137	0.188217	0.850707	0.905154
ENSG00000235358	1.62024	0.157614	0.163884	0.961745	0.336178	0.475927
ENSG00000235381	36.4919	-0.048574	0.0572566	-0.848356	0.39624	0.536361
ENSG00000235389	1.43198	-0.237287	0.159891	-1.48405	0.137795	0.237542
ENSG00000235421	3.8403	0.061883	0.192865	0.320862	0.748315	0.835334
ENSG00000235554	6.39751	0.135532	0.0850747	1.5931	0.111138	0.200142
ENSG00000235574	1.69889	-0.029228	0.155661	-0.187767	0.851059	0.905406
ENSG00000235653	1.18843	0.567116	0.157854	3.59267	0.000327308	0.00131376
ENSG00000235659	2.0486	-0.102127	0.151908	-0.6723	0.501393	0.637082
ENSG00000235749	2.70595	-0.61173	0.126281	-4.84418	1.27e-06	8.51e-06
ENSG00000235833	10.1832	-0.117441	0.155973	-0.75296	0.451474	0.589822
ENSG00000235852	5.71303	0.123378	0.102724	1.20106	0.22973	0.355872
ENSG00000235859	137.509	0.0967456	0.0321695	3.00737	0.00263519	0.00833167
ENSG00000235934	1.09303	-0.714	0.172664	-4.13519	3.55e-05	0.000177492
ENSG00000235978	1.89165	0.498482	0.134282	3.7122	0.000205465	0.000864965
ENSG00000235994	6.1461	-0.225083	0.170882	-1.31719	0.187775	0.303496
ENSG00000236039	1.58444	0.21404	0.141937	1.508	0.131555	0.228919
ENSG00000236072	1.11944	0.0554857	0.165328	0.33561	0.737165	0.82764
ENSG00000236114	16.132	-0.465659	0.0880854	-5.28645	1.25e-07	9.86e-07
ENSG00000236120	1.86584	-0.293053	0.135206	-2.16745	0.0302007	0.0678777
ENSG00000236154	1.13396	0.811197	0.175305	4.62735	3.7e-06	2.27e-05
ENSG00000236166	3.22699	-0.308885	0.103497	-2.98447	0.00284067	0.00890044
ENSG00000236209	2.79007	-0.123215	0.200351	-0.614994	0.538559	0.669036
ENSG00000236263	1.09531	0.0993379	0.163623	0.607114	0.543775	0.673592
ENSG00000236297	5.00225	-0.0623366	0.109739	-0.568043	0.570006	0.696275
ENSG00000236439	1.43353	0.31683	0.185547	1.70755	0.0877202	0.165571
ENSG00000236449	1.78686	0.0595792	0.145314	0.410003	0.681804	0.785948
ENSG00000236456	1.74008	0.138881	0.13947	0.995779	0.319357	0.457704
ENSG00000236466	1.36411	0.304652	0.157033	1.94005	0.0523734	0.10794
ENSG00000236469	1.39432	0.240982	0.174674	1.37961	0.167706	0.277683
ENSG00000236489	0.981327	0.0516403	0.164155	0.314583	0.753078	0.83814
ENSG00000236494	11.7249	0.422933	0.140673	3.0065	0.00264274	0.00834882
ENSG00000236525	1.68369	0.255935	0.163746	1.563	0.118053	0.210368
ENSG00000236833	5.72835	-0.0424288	0.145716	-0.291174	0.770918	0.850458
ENSG00000236846	1.32848	0.414699	0.164687	2.5181	0.011799	0.0303895
ENSG00000236924	1.53685	-0.0151894	0.145024	-0.104738	0.916584	0.94839
ENSG00000236947	1.03859	0.520419	0.161636	3.2197	0.00128323	0.00442696
ENSG00000237017	2.2314	0.156404	0.143556	1.0895	0.275935	0.40965
ENSG00000237027	0.990412	0.219591	0.197087	1.11418	0.2652	0.397635
ENSG00000237061	3.64119	0.337897	0.119992	2.816	0.00486257	0.0141981
ENSG00000237101	2.77889	0.158786	0.125782	1.26239	0.206808	0.327411
ENSG00000237153	3.2914	0.875259	0.143919	6.0816	1.19e-09	1.26e-08
ENSG00000237161	31.886	-0.127742	0.0814228	-1.56888	0.116677	0.208437
ENSG00000237167	1.55584	0.121162	0.166175	0.729127	0.465924	0.603446
ENSG00000237186	1.17093	0.0607694	0.180952	0.335832	0.736998	0.82754
ENSG00000237188	23.5791	-0.0256595	0.0903362	-0.284044	0.776376	0.854022
ENSG00000237212	3.01183	0.245977	0.129385	1.90112	0.0572862	0.116221
ENSG00000237214	1.59735	0.00195741	0.195791	0.00999746	0.992023	0.995094
ENSG00000237268	39.4682	0.0395606	0.118037	0.335154	0.737509	0.827847
ENSG00000237280	1.59663	0.223525	0.145106	1.54042	0.123457	0.21762
ENSG00000237310	20.5888	0.00360429	0.0588524	0.0612429	0.951166	0.971176
ENSG00000237356	7.00473	0.161845	0.118773	1.36264	0.172995	0.284679
ENSG00000237422	5.26804	0.505935	0.108624	4.6577	3.2e-06	1.98e-05
ENSG00000237461	7.65736	0.0417765	0.0804441	0.519323	0.603535	0.724455
ENSG00000237480	1.15097	0.204973	0.191368	1.07109	0.284129	0.418737
ENSG00000237513	8.776	0.871674	0.124285	7.01353	2.32e-12	3.36e-11
ENSG00000237529	6.04714	0.087147	0.0907553	0.960242	0.336933	0.476781
ENSG00000237550	1702.46	0.0316973	0.0785305	0.403631	0.686484	0.789685
ENSG00000237594	1.01694	0.00414068	0.163835	0.0252734	0.979837	0.988266
ENSG00000237604	18.9721	0.403165	0.101163	3.98531	6.74e-05	0.000317389
ENSG00000237606	1.71073	0.097355	0.14299	0.680851	0.495966	0.632052
ENSG00000237654	1.05649	-0.122203	0.160984	-0.759099	0.447793	0.586418
ENSG00000237686	7.22028	-0.196608	0.0947663	-2.07466	0.0380184	0.0825311
ENSG00000237689	0.724008	0.0745368	0.1898	0.392712	0.694532	0.795814
ENSG00000237753	33.7003	0.0589927	0.0585591	1.0074	0.313741	0.451743
ENSG00000237773	7.65623	0.158849	0.0938482	1.69262	0.0905282	0.169888
ENSG00000237807	45.3875	0.0795074	0.0849439	0.935998	0.349274	0.489553
ENSG00000237810	0.953385	0.624404	0.187727	3.32612	0.000880639	0.00317965
ENSG00000237862	2.00192	-0.76377	0.15928	-4.79515	1.63e-06	1.07e-05
ENSG00000237863	6.3067	-0.450603	0.0963474	-4.67685	2.91e-06	1.82e-05
ENSG00000237870	2.08464	0.0836238	0.153961	0.54315	0.587026	0.710688
ENSG00000237903	1.40609	0.372049	0.164814	2.25739	0.0239837	0.0557582
ENSG00000237927	16.3585	0.371045	0.118927	3.11994	0.0018089	0.00598904
ENSG00000238000	2.95265	0.0867637	0.11951	0.725997	0.46784	0.605127
ENSG00000238009	18.5836	0.0791758	0.0813613	0.973138	0.330485	0.470014
ENSG00000238084	1.24024	0.143343	0.1796	0.798124	0.424799	0.564811
ENSG00000238145	1.22132	-0.0124678	0.205512	-0.0606671	0.951624	0.971359
ENSG00000238273	1.07824	-0.0900181	0.16742	-0.537677	0.5908	0.71375
ENSG00000238287	2.84349	0.115116	0.121533	0.947197	0.343539	0.483593
ENSG00000238290	3.57189	-0.0082664	0.115456	-0.0715979	0.942922	0.965057
ENSG00000239219	8.16761	-0.0046593	0.0912266	-0.0510739	0.959267	0.975946
ENSG00000239280	3.46534	0.173534	0.111634	1.5545	0.120066	0.212984
ENSG00000239467	6.91983	-0.00115773	0.0778782	-0.0148659	0.988139	0.993088
ENSG00000239556	7.04642	-0.0480288	0.136905	-0.350818	0.725725	0.819084
ENSG00000239572	1.40399	-1.5359	0.175101	-8.77154	1.76e-18	3.95e-17
ENSG00000239593	1.62583	0.577605	0.173549	3.3282	0.000874106	0.00315788
ENSG00000239617	2.2122	-0.0437232	0.139545	-0.313326	0.754033	0.838777
ENSG00000239705	1.35085	0.112623	0.148803	0.756861	0.449133	0.587631
ENSG00000239774	1.63979	0.21485	0.138575	1.55042	0.121041	0.214375
ENSG00000239945	8.90519	0.22173	0.121356	1.8271	0.0676842	0.133948
ENSG00000240015	0.689579	0.0809778	0.180232	0.449298	0.653217	0.764126
ENSG00000240036	0.9817	0.574992	0.166147	3.46074	0.00053869	0.00205448
ENSG00000240086	2.38278	-0.969471	0.123551	-7.84671	4.27e-15	7.66e-14
ENSG00000240207	48.8392	-0.341158	0.0663763	-5.13976	2.75e-07	2.05e-06
ENSG00000240219	6.23255	0.214241	0.114915	1.86435	0.0622723	0.124752
ENSG00000240328	1.6378	0.167486	0.137499	1.21809	0.223188	0.347648
ENSG00000240401	4.06172	0.15579	0.103475	1.50558	0.132176	0.229792
ENSG00000240441	2.53871	-0.120152	0.116472	-1.0316	0.302261	0.439172
ENSG00000240661	22.2396	-0.0353272	0.242758	-0.145525	0.884297	0.926926
ENSG00000240758	11.4431	0.570893	0.155556	3.67002	0.000242532	0.00100479
ENSG00000240801	95.5918	0.215582	0.124187	1.73594	0.0825746	0.157576
ENSG00000240808	1.60485	-0.0693296	0.135229	-0.512685	0.608172	0.728429
ENSG00000240809	23.7921	-1.03234	0.106647	-9.67997	3.67e-22	9.91e-21
ENSG00000240859	28.0253	0.348893	0.072664	4.80145	1.58e-06	1.04e-05
ENSG00000240979	2.45741	0.464687	0.164332	2.82773	0.00468798	0.0137563
ENSG00000240996	2.65779	-0.107539	0.114999	-0.935133	0.34972	0.490002
ENSG00000241014	8.74313	0.443396	0.177862	2.49293	0.0126695	0.0322997
ENSG00000241020	2.20809	-0.21361	0.180335	-1.18452	0.236209	0.363552
ENSG00000241111	0.751856	0.113622	0.181351	0.626535	0.530964	0.662996
ENSG00000241187	1.76952	0.254187	0.135814	1.87157	0.0612658	0.123043
ENSG00000241220	0.771309	0.569539	0.188996	3.01349	0.0025826	0.0081803
ENSG00000241231	8.00286	-0.20133	0.101929	-1.9752	0.0482451	0.100793
ENSG00000241255	0.768107	0.312723	0.183674	1.7026	0.0886438	0.166881
ENSG00000241269	1.33356	0.0250314	0.160847	0.155623	0.87633	0.921734
ENSG00000241520	2.899	0.210888	0.121566	1.73476	0.0827832	0.157861
ENSG00000241596	0.792493	0.0877048	0.188074	0.466332	0.640978	0.754994
ENSG00000241607	3.04913	0.186229	0.152192	1.22364	0.221087	0.345165
ENSG00000241634	1.19832	-0.238982	0.154742	-1.5444	0.122493	0.216284
ENSG00000241666	1.30104	0.282273	0.171262	1.64819	0.099314	0.183018
ENSG00000241679	1.27679	0.234216	0.163414	1.43327	0.15178	0.256275
ENSG00000241728	5.01201	0.377816	0.136437	2.76917	0.00561999	0.0161106
ENSG00000241764	13.5242	0.190393	0.0644536	2.95396	0.00313726	0.00971403
ENSG00000241782	1.7056	0.19227	0.141883	1.35513	0.175375	0.287853
ENSG00000241860	228.043	0.155329	0.076898	2.01994	0.0433898	0.0921176
ENSG00000241886	2.74784	0.652487	0.152688	4.27334	1.93e-05	0.000102069
ENSG00000241956	2.24065	-1.36434	0.164244	-8.30677	9.83e-17	1.97e-15
ENSG00000241962	25.7114	-0.0538294	0.0563581	-0.955132	0.339511	0.479497
ENSG00000242068	1.52447	0.0528719	0.184696	0.286265	0.774675	0.852965
ENSG00000242103	3.19146	-0.492409	0.10965	-4.49075	7.1e-06	4.11e-05
ENSG00000242163	1.24866	0.140029	0.151653	0.923354	0.355823	0.496221
ENSG00000242288	58.609	0.046035	0.0904059	0.509204	0.610609	0.730426
ENSG00000242479	1.26265	0.209478	0.153396	1.3656	0.172064	0.283504
ENSG00000242540	1.19613	0.178745	0.158632	1.12679	0.259831	0.391591
ENSG00000242583	1.20178	0.0947979	0.18756	0.505427	0.613259	0.7327
ENSG00000242593	12.3575	-0.471199	0.0829511	-5.68044	1.34e-08	1.23e-07
ENSG00000242611	2.06103	-0.461961	0.188795	-2.44689	0.0144093	0.0360249
ENSG00000242618	2.51489	0.263963	0.129842	2.03295	0.0420572	0.0897144
ENSG00000242628	0.785092	-0.00635466	0.178053	-0.0356898	0.97153	0.983214
ENSG00000242970	0.917525	0.401497	0.181234	2.21534	0.0267365	0.0611902
ENSG00000243024	25.5144	0.237267	0.0513168	4.62357	3.77e-06	2.31e-05
ENSG00000243094	1.2117	0.180289	0.1571	1.14761	0.251129	0.38136
ENSG00000243116	2.6456	0.366236	0.130646	2.80326	0.00505894	0.014692
ENSG00000243176	3.11079	0.113009	0.10533	1.0729	0.283314	0.417849
ENSG00000243179	0.866947	0.212522	0.169877	1.25103	0.210922	0.332362
ENSG00000243304	1.98675	-0.0313244	0.128693	-0.243404	0.807693	0.875728
ENSG00000243314	1.18404	0.113668	0.15237	0.746001	0.455667	0.593847
ENSG00000243385	1.1702	0.427975	0.158437	2.70123	0.00690845	0.0191705
ENSG00000243444	439.985	-0.459313	0.0596626	-7.6985	1.38e-14	2.38e-13
ENSG00000243568	1.67832	0.0685423	0.140844	0.486653	0.626504	0.743079
ENSG00000243762	1.92897	0.497199	0.14061	3.53602	0.000406196	0.00159623
ENSG00000243960	3.09535	0.235243	0.232735	1.01077	0.312124	0.449879
ENSG00000244062	395.208	0.0329604	0.0966127	0.34116	0.732983	0.824672
ENSG00000244137	3.54539	0.306816	0.119469	2.56816	0.010224	0.0268118
ENSG00000244255	9.29176	0.283316	0.202719	1.39758	0.16224	0.270809
ENSG00000244260	1.0301	0.707257	0.181402	3.89884	9.67e-05	0.000439208
ENSG00000244327	1.01781	0.180721	0.166099	1.08803	0.27658	0.410374
ENSG00000244398	241.367	0.172767	0.0500479	3.45203	0.00055638	0.00211576
ENSG00000244459	4.39069	0.460534	0.106979	4.3049	1.67e-05	8.99e-05
ENSG00000244471	4.3201	-0.421404	0.0997207	-4.22585	2.38e-05	0.000123394
ENSG00000244513	2.50911	-0.106423	0.113206	-0.940077	0.347178	0.487466
ENSG00000244675	3.65868	0.356105	0.134213	2.65329	0.00797124	0.021657
ENSG00000244738	33.6963	0.3514	0.0838396	4.19133	2.77e-05	0.000141805
ENSG00000244952	1.55207	0.445058	0.147069	3.02618	0.00247667	0.00789348
ENSG00000244953	3.52383	0.313859	0.135601	2.31458	0.0206361	0.0489389
ENSG00000245330	2.21119	0.0294811	0.124697	0.236421	0.813106	0.879306
ENSG00000245466	2.5865	-0.280675	0.125185	-2.24208	0.0249559	0.0576802
ENSG00000245552	31.8302	0.0816897	0.0557261	1.46591	0.142672	0.244268
ENSG00000245648	10.6513	-0.277409	0.0991445	-2.79802	0.00514162	0.0149063
ENSG00000245688	3.63531	0.383852	0.141375	2.71513	0.006625	0.0185185
ENSG00000245748	1.34048	0.034307	0.156796	0.218801	0.826805	0.888724
ENSG00000245768	2.18951	-0.205704	0.131924	-1.55926	0.118934	0.211444
ENSG00000245970	3.61587	-0.0363878	0.130931	-0.277915	0.781077	0.857005
ENSG00000245975	16.1421	-0.0249221	0.0688443	-0.362007	0.717347	0.812706
ENSG00000246090	22.461	0.114689	0.0779617	1.47109	0.141265	0.242391
ENSG00000246203	1.22715	0.0314115	0.200291	0.156829	0.87538	0.920982
ENSG00000246214	1.73771	0.155585	0.137489	1.13162	0.257795	0.389216
ENSG00000246283	2.50393	-0.0133757	0.123002	-0.108744	0.913406	0.94642
ENSG00000246308	4.25282	0.125962	0.101387	1.24239	0.214093	0.336326
ENSG00000246323	2.33852	-0.561104	0.116417	-4.81975	1.44e-06	9.53e-06
ENSG00000246331	2.27595	-0.0748014	0.132706	-0.563661	0.572985	0.698743
ENSG00000246379	47.4014	-0.0970731	0.0424455	-2.28701	0.0221954	0.0521313
ENSG00000246528	0.785483	-0.437346	0.182255	-2.39964	0.0164111	0.0402864
ENSG00000246582	5.24957	0.427349	0.105665	4.04436	5.25e-05	0.00025298
ENSG00000246731	243.485	0.133325	0.0625906	2.13011	0.0331626	0.0734278
ENSG00000246777	5.66584	-0.0401838	0.0857771	-0.468467	0.63945	0.754006
ENSG00000246790	1.73176	-0.428344	0.141314	-3.03114	0.00243631	0.00777591
ENSG00000246792	13.6657	0.00714645	0.0697758	0.10242	0.918423	0.949263
ENSG00000247228	1.76596	0.461148	0.18521	2.48987	0.0127791	0.0325419
ENSG00000247324	6.56141	0.0777144	0.106754	0.727975	0.466629	0.603928
ENSG00000247765	39.4816	-0.0736451	0.108505	-0.678724	0.497312	0.633304
ENSG00000247853	2.37507	0.163308	0.124741	1.30917	0.190476	0.306879
ENSG00000247877	2.1551	-0.172585	0.125218	-1.37827	0.16812	0.278235
ENSG00000248027	2.96447	0.00895626	0.122848	0.0729054	0.941881	0.964496
ENSG00000248100	2.9502	-0.322872	0.132499	-2.43678	0.0148187	0.0368865
ENSG00000248113	1.71892	-0.0158225	0.13899	-0.113839	0.909365	0.943931
ENSG00000248187	1.33788	0.639187	0.188911	3.38354	0.000715569	0.0026453
ENSG00000248229	0.996688	-0.131405	0.198617	-0.661602	0.508227	0.643381
ENSG00000248235	4.37198	0.398805	0.127326	3.13216	0.00173525	0.00577629
ENSG00000248265	18.6294	-0.235414	0.0850771	-2.76707	0.00565634	0.0161926
ENSG00000248268	2.07237	0.487649	0.143736	3.39266	0.000692172	0.00256788
ENSG00000248305	1.17656	0.0809602	0.182808	0.442871	0.657859	0.767541
ENSG00000248367	0.834959	-0.133448	0.180002	-0.741369	0.45847	0.59663
ENSG00000248375	0.900537	0.0946135	0.17016	0.556027	0.578192	0.703339
ENSG00000248406	5.25252	-0.229207	0.201074	-1.13992	0.254321	0.385027
ENSG00000248468	1.37448	0.107538	0.147632	0.728419	0.466357	0.603807
ENSG00000248469	1.44367	-1.31726	0.196735	-6.69562	2.15e-11	2.81e-10
ENSG00000248538	7.39784	0.336825	0.0959423	3.51071	0.000446917	0.00173276
ENSG00000248540	3.22195	-0.376892	0.153381	-2.45722	0.0140016	0.0351656
ENSG00000248544	6.10547	0.183139	0.140568	1.30285	0.192626	0.30969
ENSG00000248599	0.85302	-0.760755	0.180508	-4.21452	2.5e-05	0.000129259
ENSG00000248636	1.63226	-0.0584195	0.140083	-0.417036	0.676652	0.782157
ENSG00000248664	1.25108	0.0319858	0.150339	0.212759	0.831515	0.891949
ENSG00000248710	22.6358	-0.0391723	0.165494	-0.236699	0.81289	0.879271
ENSG00000248714	11.1784	0.490135	0.110914	4.41907	9.91e-06	5.57e-05
ENSG00000248734	3.03857	-0.109997	0.113897	-0.965755	0.334167	0.473916
ENSG00000248750	1.79741	-0.625043	0.149942	-4.16858	3.07e-05	0.000155409
ENSG00000248751	8.13772	0.184801	0.142822	1.29392	0.195692	0.313571
ENSG00000248752	1.2589	0.0458297	0.167409	0.273759	0.78427	0.85926
ENSG00000248769	6.37043	0.663968	0.185535	3.57868	0.000345338	0.00137818
ENSG00000248791	8.12862	-0.058165	0.111339	-0.522414	0.601382	0.722508
ENSG00000248851	4.60509	0.369731	0.10917	3.38675	0.000707261	0.00261827
ENSG00000248927	2.39109	-1.11896	0.134727	-8.30537	9.95e-17	1.99e-15
ENSG00000248932	46.2766	0.0353744	0.035797	0.988195	0.323057	0.461789
ENSG00000248954	3.15728	0.386535	0.166611	2.31998	0.0203418	0.0483323
ENSG00000248980	3.34984	0.341044	0.123698	2.75706	0.00583237	0.0166099
ENSG00000248994	1.92649	-0.0959926	0.142418	-0.674019	0.500299	0.63602
ENSG00000249021	1.83381	0.263602	0.136429	1.93216	0.0533398	0.109592
ENSG00000249042	26.5383	-0.452884	0.0491837	-9.20801	3.32e-20	8.15e-19
ENSG00000249109	1.60703	-1.55552	0.196749	-7.90611	2.66e-15	4.82e-14
ENSG00000249138	36.6957	0.737404	0.101969	7.23166	4.77e-13	7.34e-12
ENSG00000249141	1.67595	0.245173	0.207224	1.18313	0.236756	0.364125
ENSG00000249159	0.62671	-0.310259	0.190321	-1.63019	0.103061	0.188458
ENSG00000249176	1.21431	0.402429	0.208164	1.93323	0.0532073	0.109397
ENSG00000249209	1.49554	-0.605878	0.176064	-3.44124	0.000579057	0.00219134
ENSG00000249237	1.9172	0.609348	0.138127	4.4115	1.03e-05	5.75e-05
ENSG00000249240	11.0233	0.0798774	0.0866264	0.92209	0.356481	0.496874
ENSG00000249249	26.2633	-0.0339247	0.0720613	-0.470776	0.637801	0.752599
ENSG00000249258	14.5243	-0.058232	0.0786049	-0.74082	0.458803	0.596918
ENSG00000249289	0.985007	0.413372	0.179419	2.30396	0.0212251	0.0501344
ENSG00000249319	8.7792	0.259385	0.106953	2.42522	0.0152991	0.0379135
ENSG00000249363	5.2544	0.489619	0.0985206	4.96971	6.71e-07	4.71e-06
ENSG00000249364	3.09118	0.24766	0.123581	2.00403	0.0450668	0.0951359
ENSG00000249456	29.6521	0.0322719	0.0474935	0.679502	0.49682	0.632831
ENSG00000249476	26.9721	0.283291	0.0746151	3.79669	0.000146638	0.000638703
ENSG00000249494	1.08048	0.160127	0.166492	0.961766	0.336167	0.475927
ENSG00000249502	7.57811	0.0926368	0.0724991	1.27776	0.201333	0.320739
ENSG00000249577	1.28754	0.0286423	0.162124	0.176669	0.859768	0.911048
ENSG00000249604	26.2178	0.224112	0.0749477	2.99025	0.00278753	0.00875057
ENSG00000249624	209.667	0.206452	0.0446564	4.62311	3.78e-06	2.31e-05
ENSG00000249635	2.32	0.17939	0.116798	1.53589	0.124565	0.219214
ENSG00000249637	0.873692	0.153194	0.174757	0.876609	0.380699	0.520693
ENSG00000249679	1.82666	-0.413577	0.134431	-3.0765	0.00209449	0.00682553
ENSG00000249684	0.759401	-0.0947074	0.18785	-0.504166	0.614145	0.733345
ENSG00000249690	0.768525	-1.08489	0.185399	-5.85167	4.87e-09	4.75e-08
ENSG00000249738	13.3373	-0.596334	0.143723	-4.14919	3.34e-05	0.000167627
ENSG00000249741	3.98552	0.0576665	0.101782	0.56657	0.571007	0.697036
ENSG00000249755	2.20103	0.0966121	0.124509	0.775945	0.437781	0.576834
ENSG00000249773	24.4118	0.00341037	0.0689492	0.0494621	0.960551	0.97665
ENSG00000249776	1.08411	0.0479086	0.163132	0.293679	0.769003	0.849161
ENSG00000249839	73.1942	-0.132128	0.160794	-0.821724	0.411234	0.551074
ENSG00000249863	6.4087	0.184825	0.081967	2.25487	0.0241415	0.0560586
ENSG00000249899	2.30973	-0.020609	0.145109	-0.142024	0.887061	0.928745
ENSG00000249921	2.65863	0.104772	0.124684	0.840302	0.400739	0.540811
ENSG00000249923	3.11678	-1.2783	0.143949	-8.88017	6.68e-19	1.53e-17
ENSG00000249967	2.86624	0.285	0.208663	1.36584	0.17199	0.283457
ENSG00000249984	1.21084	-0.289222	0.160404	-1.80308	0.0713756	0.139874
ENSG00000250007	1.47365	-1.19612	0.158609	-7.54132	4.65e-14	7.74e-13
ENSG00000250069	31.0779	0.191695	0.0717217	2.67276	0.00752308	0.0206093
ENSG00000250075	3.28598	-0.41631	0.114339	-3.641	0.000271577	0.00111145
ENSG00000250080	3.12805	0.290711	0.128521	2.26197	0.0236991	0.0551965
ENSG00000250138	269.85	0.362992	0.116718	3.11	0.00187087	0.00617782
ENSG00000250155	6.3525	0.202637	0.15	1.35091	0.176723	0.28961
ENSG00000250159	51.8622	0.069067	0.044176	1.56345	0.117947	0.21025
ENSG00000250189	13.0076	0.282671	0.0940132	3.00671	0.00264092	0.00834388
ENSG00000250220	0.963698	0.125392	0.175739	0.713513	0.475528	0.61259
ENSG00000250222	3.52279	0.207353	0.112138	1.84909	0.064445	0.128496
ENSG00000250237	0.822999	0.0155492	0.183903	0.0845511	0.932618	0.957862
ENSG00000250240	4.0216	0.059321	0.0990444	0.598933	0.549217	0.6784
ENSG00000250274	0.803613	0.249902	0.186238	1.34185	0.179646	0.293432
ENSG00000250284	13.8531	-0.973361	0.126534	-7.69249	1.44e-14	2.49e-13
ENSG00000250319	1.81722	0.543968	0.157017	3.46438	0.000531451	0.00202984
ENSG00000250332	8.99319	0.510166	0.112569	4.53203	5.84e-06	3.44e-05
ENSG00000250365	0.62562	-0.184039	0.186527	-0.98666	0.323809	0.46256
ENSG00000250371	6.33101	-0.0707321	0.0954416	-0.741104	0.458631	0.596765
ENSG00000250424	2.15433	-0.244716	0.208662	-1.17279	0.240881	0.369163
ENSG00000250475	1.23004	0.142315	0.184095	0.773049	0.439494	0.578501
ENSG00000250538	7.04267	0.168398	0.16912	0.995731	0.319381	0.457716
ENSG00000250608	36.6844	0.243677	0.0757956	3.21493	0.00130477	0.00449036
ENSG00000250616	38.8346	0.0223379	0.0459203	0.486448	0.626649	0.743195
ENSG00000250629	14.9167	0.602418	0.114645	5.25463	1.48e-07	1.16e-06
ENSG00000250654	15.4263	0.0381743	0.0668429	0.571104	0.567929	0.694607
ENSG00000250726	1.73262	0.240939	0.14671	1.64228	0.100532	0.184732
ENSG00000250747	1.06041	1.01618	0.191907	5.29517	1.19e-07	9.44e-07
ENSG00000250764	2.08571	-0.0208626	0.144645	-0.144233	0.885316	0.927663
ENSG00000250767	1.90994	0.0320765	0.143773	0.223105	0.823453	0.886302
ENSG00000250771	65.3601	0.45902	0.125048	3.67073	0.000241856	0.00100244
ENSG00000250803	0.938079	-0.216423	0.167199	-1.2944	0.195527	0.31334
ENSG00000250848	1.23525	-0.149725	0.156062	-0.959394	0.33736	0.477213
ENSG00000250917	0.709807	0.202566	0.182773	1.10829	0.267736	0.400382
ENSG00000250950	5.5812	-0.259613	0.0916456	-2.83279	0.00461433	0.0135682
ENSG00000250969	4.31275	0.331881	0.12014	2.76246	0.00573676	0.0163824
ENSG00000251002	0.900454	-0.191478	0.179533	-1.06654	0.286181	0.420987
ENSG00000251034	112.005	0.273237	0.0605975	4.50905	6.51e-06	3.8e-05
ENSG00000251050	0.728899	-0.000598929	0.190395	-0.00314572	0.99749	0.998543
ENSG00000251126	0.956275	-0.299832	0.167247	-1.79275	0.0730128	0.142618
ENSG00000251138	5.97718	-0.246881	0.102822	-2.40105	0.0163481	0.0401553
ENSG00000251152	5.17492	-0.234533	0.126657	-1.85172	0.0640662	0.127836
ENSG00000251158	13.8393	0.396129	0.128133	3.09154	0.0019912	0.00652764
ENSG00000251184	0.830739	0.186453	0.198211	0.94068	0.346869	0.487134
ENSG00000251193	1.98216	0.200701	0.140999	1.42342	0.154613	0.260272
ENSG00000251211	1.70723	0.0754308	0.143942	0.524035	0.600254	0.721648
ENSG00000251218	0.763648	0.221107	0.191494	1.15464	0.248237	0.378068
ENSG00000251259	1.44676	0.369687	0.144022	2.56687	0.0102621	0.026896
ENSG00000251298	1.37814	0.450774	0.14858	3.03389	0.00241424	0.00771729
ENSG00000251314	2.32997	0.332791	0.114544	2.90535	0.0036684	0.0111329
ENSG00000251361	1.27703	0.0135723	0.19334	0.0701993	0.944035	0.965943
ENSG00000251379	5.43013	0.186161	0.112974	1.64781	0.0993915	0.183113
ENSG00000251405	5.95258	0.11437	0.13506	0.846811	0.3971	0.537178
ENSG00000251408	9.79762	-0.0325929	0.0860188	-0.378905	0.704759	0.803239
ENSG00000251413	1.6292	-0.140876	0.141269	-0.997215	0.31866	0.45693
ENSG00000251459	1.62584	0.146649	0.148005	0.990835	0.321766	0.460413
ENSG00000251532	1.88839	0.238211	0.158501	1.5029	0.132865	0.230643
ENSG00000251537	12.8425	0.232485	0.135874	1.71104	0.0870741	0.16455
ENSG00000251602	26.5737	-0.200058	0.0644993	-3.10171	0.00192406	0.00633007
ENSG00000251613	1.06288	0.498822	0.173116	2.88143	0.00395876	0.0119079
ENSG00000251639	2.21883	0.108415	0.134026	0.80891	0.418567	0.55847
ENSG00000251648	1.73843	0.00665554	0.146792	0.04534	0.963836	0.978756
ENSG00000251661	37.8657	0.0283691	0.0871469	0.325532	0.744779	0.832628
ENSG00000253100	1.27963	0.36705	0.185664	1.97696	0.0480462	0.100457
ENSG00000253142	1.37578	-0.27295	0.157941	-1.72817	0.0839569	0.15975
ENSG00000253154	19.851	-0.186577	0.113537	-1.64331	0.100319	0.184523
ENSG00000253194	0.862872	0.152231	0.18678	0.815025	0.415058	0.554947
ENSG00000253208	7.44085	-0.181233	0.0902499	-2.00813	0.0446295	0.0943846
ENSG00000253210	2.75653	0.256415	0.122562	2.09212	0.0364276	0.0795875
ENSG00000253214	1.30591	0.174227	0.164438	1.05953	0.28936	0.424466
ENSG00000253259	0.790048	0.0228719	0.179024	0.127759	0.898339	0.936388
ENSG00000253263	3.33353	0.10549	0.115573	0.912759	0.361369	0.501572
ENSG00000253284	255.543	0.173962	0.0767207	2.26748	0.0233612	0.0545338
ENSG00000253288	2.25827	-0.93117	0.174252	-5.34381	9.1e-08	7.38e-07
ENSG00000253297	1.21301	-0.531662	0.162406	-3.27365	0.00106167	0.00374505
ENSG00000253326	1.52077	0.580659	0.187168	3.10234	0.00192	0.00631938
ENSG00000253330	1.67591	0.0545859	0.186132	0.293264	0.76932	0.849332
ENSG00000253347	1.93662	0.0570755	0.13075	0.436525	0.662456	0.771101
ENSG00000253357	1.29369	-0.557515	0.153254	-3.63786	0.000274914	0.00112334
ENSG00000253361	3.35952	-0.314357	0.128687	-2.4428	0.0145738	0.0363696
ENSG00000253404	3.06734	0.12471	0.176358	0.707142	0.479478	0.616512
ENSG00000253507	3.37933	0.0872945	0.108209	0.806719	0.419829	0.559748
ENSG00000253535	1.35901	-1.16466	0.164154	-7.09494	1.29e-12	1.91e-11
ENSG00000253553	3.69142	-0.460432	0.101701	-4.5273	5.97e-06	3.51e-05
ENSG00000253558	14.9917	0.116619	0.075665	1.54125	0.123256	0.217393
ENSG00000253608	1.03658	0.44407	0.172183	2.57906	0.00990692	0.0260983
ENSG00000253623	2.07305	0.24255	0.139625	1.73715	0.0823602	0.157284
ENSG00000253642	0.864151	-0.120816	0.174217	-0.69348	0.488008	0.624504
ENSG00000253671	50.7059	0.196692	0.0695282	2.82896	0.00466999	0.0137125
ENSG00000253726	4.56883	-1.38548	0.137709	-10.0609	8.23e-24	2.4e-22
ENSG00000253730	0.997128	0.128048	0.169249	0.756564	0.449311	0.587815
ENSG00000253764	169.719	0.403349	0.0757742	5.32304	1.02e-07	8.2e-07
ENSG00000253837	15.0851	0.180663	0.0892907	2.02332	0.0430404	0.0915118
ENSG00000253854	2.17539	-0.164238	0.128269	-1.28042	0.200398	0.319591
ENSG00000253872	1.14644	0.340568	0.164549	2.06971	0.0384797	0.0833784
ENSG00000253882	60.0693	0.115775	0.104744	1.10532	0.269022	0.401963
ENSG00000253894	0.921545	-1.11027	0.192674	-5.76243	8.29e-09	7.82e-08
ENSG00000253923	0.939986	-0.19526	0.178648	-1.09299	0.274398	0.407968
ENSG00000253932	2.23245	0.10705	0.143796	0.744458	0.4566	0.594716
ENSG00000253944	30.8753	0.277521	0.0685074	4.05096	5.1e-05	0.000246985
ENSG00000253966	2.76278	0.0479901	0.113149	0.424133	0.671469	0.778037
ENSG00000253973	3.55375	-1.44463	0.126015	-11.464	2e-30	7.92e-29
ENSG00000253978	2.02012	0.123091	0.126704	0.971482	0.331308	0.470842
ENSG00000253982	252.581	0.0982026	0.0387635	2.53338	0.011297	0.0292531
ENSG00000253988	3.20088	-0.171766	0.133808	-1.28367	0.199256	0.318175
ENSG00000254003	1.4706	-0.202527	0.151916	-1.33315	0.182483	0.296904
ENSG00000254027	17.2395	0.17319	0.077168	2.24432	0.0248119	0.0574025
ENSG00000254035	2.59941	-0.267756	0.115224	-2.32379	0.0201368	0.0479471
ENSG00000254054	1.40869	0.179009	0.159739	1.12063	0.262444	0.394674
ENSG00000254102	1.59579	-0.709384	0.157959	-4.49095	7.09e-06	4.1e-05
ENSG00000254139	2.18871	-0.29592	0.170526	-1.73534	0.0826811	0.15772
ENSG00000254141	3.99026	0.141119	0.111759	1.26271	0.206694	0.327265
ENSG00000254180	1.3197	0.181218	0.155476	1.16557	0.243789	0.372763
ENSG00000254231	2.67926	-0.428667	0.109994	-3.8972	9.73e-05	0.000441936
ENSG00000254254	2.4973	-2.15853	0.154507	-13.9704	2.36e-44	2.14e-42
ENSG00000254273	1.89491	-0.112169	0.136516	-0.821657	0.411272	0.551074
ENSG00000254288	1.07217	0.0334421	0.178292	0.187569	0.851214	0.90554
ENSG00000254290	2.45353	0.263749	0.134552	1.96021	0.0499715	0.103796
ENSG00000254319	0.765104	-0.176951	0.181201	-0.976546	0.328794	0.468184
ENSG00000254325	1.50332	0.139496	0.154037	0.905604	0.365146	0.505551
ENSG00000254332	1.32978	0.417584	0.164221	2.54281	0.0109965	0.02856
ENSG00000254363	18.7215	-0.288697	0.131769	-2.19094	0.0284563	0.0645879
ENSG00000254400	0.920331	0.074609	0.174558	0.427418	0.669075	0.776334
ENSG00000254419	1.91521	0.429949	0.150872	2.84976	0.00437516	0.0129623
ENSG00000254434	1.52368	-0.20839	0.149447	-1.39441	0.163195	0.272027
ENSG00000254459	1.83579	0.204741	0.144196	1.41988	0.155642	0.261736
ENSG00000254473	27.5176	0.0350511	0.0617251	0.567858	0.570132	0.696294
ENSG00000254477	9.83764	0.32701	0.0900504	3.63142	0.000281869	0.00114846
ENSG00000254491	10.9994	0.112189	0.0897963	1.24937	0.211531	0.33307
ENSG00000254501	1.87263	0.480489	0.155543	3.0891	0.00200761	0.00657154
ENSG00000254506	1.31427	-0.836588	0.166857	-5.01379	5.34e-07	3.81e-06
ENSG00000254528	2.5163	1.39567	0.184718	7.55568	4.17e-14	6.96e-13
ENSG00000254539	10.8159	0.176121	0.100375	1.75463	0.0793223	0.1526
ENSG00000254554	1.22274	0.5044	0.180417	2.79574	0.0051781	0.0149963
ENSG00000254561	7.4078	-0.00159993	0.117166	-0.0136553	0.989105	0.993421
ENSG00000254579	25.2329	-0.485321	0.0756323	-6.41684	1.39e-10	1.66e-09
ENSG00000254595	3.39975	-0.0098502	0.109398	-0.0900402	0.928255	0.95501
ENSG00000254604	0.891631	0.216986	0.179174	1.21104	0.225881	0.351091
ENSG00000254614	29.3263	0.110065	0.0712963	1.54377	0.122645	0.216513
ENSG00000254682	29.716	-0.120206	0.0881789	-1.36321	0.172817	0.28443
ENSG00000254692	82.4986	0.278781	0.207112	1.34604	0.178289	0.291597
ENSG00000254698	0.790129	0.361534	0.187482	1.92836	0.05381	0.110348
ENSG00000254708	16.5977	-0.0123555	0.0821451	-0.150411	0.88044	0.924565
ENSG00000254712	1.47278	-0.800621	0.159871	-5.00792	5.5e-07	3.92e-06
ENSG00000254731	1.33905	0.457844	0.154211	2.96894	0.00298828	0.0093052
ENSG00000254740	0.949648	-0.225325	0.170797	-1.31926	0.187083	0.302737
ENSG00000254744	1.7992	0.0804673	0.162158	0.496228	0.619733	0.737704
ENSG00000254765	7.42004	0.407336	0.143618	2.83625	0.0045647	0.0134387
ENSG00000254786	1.56501	0.630966	0.155147	4.06689	4.76e-05	0.000232313
ENSG00000254802	11.8403	0.0699448	0.0828638	0.844094	0.398617	0.538671
ENSG00000254837	154.313	-0.0877836	0.0321291	-2.73222	0.00629099	0.0177289
ENSG00000254854	0.811886	0.373791	0.195027	1.91662	0.0552867	0.112829
ENSG00000254859	1.55983	0.7724	0.204691	3.77349	0.000160981	0.000694893
ENSG00000254877	1.51477	0.381431	0.161296	2.36479	0.0180405	0.0436193
ENSG00000254893	5.3449	-0.0880897	0.0971784	-0.906474	0.364685	0.504958
ENSG00000254910	3.36399	0.325782	0.132704	2.45496	0.0140901	0.0353455
ENSG00000254912	12.457	0.395147	0.193336	2.04384	0.0409697	0.0877954
ENSG00000254919	3.01077	0.127515	0.147175	0.86642	0.38626	0.526241
ENSG00000254966	9.78761	0.205636	0.0768556	2.67562	0.00745913	0.0204574
ENSG00000254974	1.46201	0.151661	0.150573	1.00723	0.313824	0.451803
ENSG00000255015	1.26475	-0.146208	0.16374	-0.892925	0.371898	0.511889
ENSG00000255046	9.64939	-0.0276837	0.0921035	-0.300571	0.763741	0.845468
ENSG00000255081	1.70854	0.097253	0.137837	0.705565	0.480459	0.617392
ENSG00000255085	23.3578	0.0522776	0.0671246	0.778814	0.436089	0.575455
ENSG00000255104	20.9558	0.0087086	0.120754	0.0721186	0.942508	0.96479
ENSG00000255135	33.5245	-0.0671739	0.0502173	-1.33766	0.181006	0.295131
ENSG00000255139	0.799654	0.0522285	0.181181	0.288267	0.773142	0.851869
ENSG00000255158	2.5619	0.258929	0.134082	1.93113	0.0534669	0.109767
ENSG00000255209	2.07576	-0.159858	0.137162	-1.16547	0.24383	0.372807
ENSG00000255240	4.42487	0.378345	0.111023	3.40781	0.000654855	0.00244596
ENSG00000255256	0.85013	0.0723432	0.17985	0.402242	0.687506	0.790541
ENSG00000255292	2.57699	0.121775	0.152444	0.798817	0.424396	0.564324
ENSG00000255326	3.28666	0.0817837	0.124362	0.657628	0.510777	0.645514
ENSG00000255330	2053.01	-0.137234	0.0361915	-3.79188	0.000149511	0.000649591
ENSG00000255337	10.1167	0.193633	0.0788485	2.45576	0.0140589	0.0352813
ENSG00000255355	1.32814	0.0493283	0.143983	0.342599	0.7319	0.824003
ENSG00000255404	1.30806	0.3575	0.153602	2.32744	0.0199417	0.0475514
ENSG00000255422	3.07934	0.387736	0.152091	2.54936	0.010792	0.0281011
ENSG00000255435	3.54751	0.0727378	0.105011	0.692668	0.488518	0.624926
ENSG00000255458	46.5082	0.207894	0.0546649	3.80306	0.000142917	0.00062467
ENSG00000255471	19.7084	-0.215291	0.06235	-3.45295	0.000554488	0.00210959
ENSG00000255491	0.775747	0.403438	0.183847	2.19442	0.0282052	0.0640829
ENSG00000255495	102.017	0.0240211	0.0635964	0.377712	0.705645	0.803869
ENSG00000255545	34.8954	-0.147609	0.0820348	-1.79935	0.0719631	0.140866
ENSG00000255595	2.53817	-1.5909	0.154368	-10.3059	6.62e-25	2.04e-23
ENSG00000255621	2.38123	-0.115309	0.128948	-0.894229	0.371199	0.511085
ENSG00000255641	15.6735	-0.192854	0.100607	-1.9169	0.0552504	0.112763
ENSG00000255647	1.56433	-0.443629	0.137745	-3.22066	0.00127898	0.00441375
ENSG00000255775	0.83726	-0.120789	0.167625	-0.720589	0.471162	0.608493
ENSG00000255835	13.9262	-0.147524	0.148337	-0.994518	0.319971	0.458352
ENSG00000255893	6.7021	-0.157296	0.100414	-1.56647	0.117239	0.209224
ENSG00000255929	1.11979	-0.690081	0.167628	-4.11674	3.84e-05	0.000190816
ENSG00000255980	9.40042	-0.28198	0.136926	-2.05936	0.0394595	0.0851184
ENSG00000256050	21.626	0.110122	0.076714	1.43548	0.151149	0.255501
ENSG00000256084	0.648134	0.0541576	0.190117	0.284866	0.775747	0.853597
ENSG00000256189	1.24124	-0.181232	0.157422	-1.15124	0.249632	0.379675
ENSG00000256192	1.10284	0.455031	0.157073	2.89694	0.0037682	0.0113921
ENSG00000256196	1.00013	-0.459196	0.167411	-2.74292	0.00608956	0.017228
ENSG00000256206	8.00187	-0.0295513	0.211285	-0.139864	0.888767	0.92986
ENSG00000256407	5.93435	0.170305	0.0995905	1.71005	0.0872566	0.164835
ENSG00000256427	19.0548	-0.0157241	0.077263	-0.203514	0.838734	0.897202
ENSG00000256450	3.14541	0.382829	0.145542	2.63038	0.00852907	0.0229435
ENSG00000256500	20.9015	-0.273338	0.15867	-1.72268	0.0849458	0.161225
ENSG00000256552	3.22949	-0.180027	0.107963	-1.66748	0.0954181	0.177261
ENSG00000256566	5.9577	0.0732036	0.179624	0.407537	0.683613	0.787482
ENSG00000256571	1.33553	0.459782	0.146163	3.14568	0.00165702	0.00554714
ENSG00000256577	1.3055	0.0901658	0.166341	0.542054	0.587781	0.711338
ENSG00000256596	10.902	-0.128887	0.0741464	-1.73827	0.0821627	0.157022
ENSG00000256609	3.23506	0.52464	0.125125	4.19292	2.75e-05	0.000140883
ENSG00000256646	54.844	0.150014	0.180741	0.829996	0.406541	0.546571
ENSG00000256651	4.79504	-0.367282	0.108476	-3.38584	0.000709604	0.00262477
ENSG00000256663	17.6392	0.0277835	0.0796658	0.34875	0.727277	0.820273
ENSG00000256674	4.30614	0.261794	0.109407	2.39284	0.0167183	0.0409028
ENSG00000256690	1.59463	0.0369471	0.145363	0.254172	0.799363	0.869989
ENSG00000256712	3.03588	0.288959	0.121261	2.38295	0.0171744	0.0418289
ENSG00000256723	1.35237	-0.289157	0.159602	-1.81174	0.0700267	0.137661
ENSG00000256802	20.4432	0.169468	0.0664237	2.55132	0.0107316	0.027965
ENSG00000256884	2.20331	0.0294239	0.137468	0.214042	0.830515	0.891232
ENSG00000256894	3.71962	0.309471	0.112781	2.74401	0.00606932	0.0171816
ENSG00000256913	2.63202	0.0715545	0.142438	0.502355	0.615418	0.734177
ENSG00000256966	3.91894	-0.0852745	0.208776	-0.40845	0.682943	0.786971
ENSG00000256973	7.74398	-0.223183	0.0914563	-2.44033	0.014674	0.0365933
ENSG00000257038	17.1735	0.233345	0.0876842	2.6612	0.00778621	0.0212243
ENSG00000257052	2.55764	0.0107798	0.117643	0.0916315	0.926991	0.95418
ENSG00000257176	23.9932	-0.10765	0.0742398	-1.45004	0.147049	0.250066
ENSG00000257180	1.61667	-0.311668	0.148355	-2.10083	0.0356559	0.0781743
ENSG00000257181	3.50692	0.348826	0.121434	2.87256	0.00407156	0.0121944
ENSG00000257225	1.90695	-0.402216	0.168592	-2.38574	0.0170448	0.0415683
ENSG00000257239	1.66662	0.118881	0.162275	0.732587	0.463811	0.601804
ENSG00000257252	3.44789	0.0739306	0.110239	0.670638	0.502451	0.637953
ENSG00000257258	2.68739	0.276495	0.149808	1.84566	0.0649412	0.129337
ENSG00000257272	1.89829	-0.249146	0.131052	-1.90113	0.0572851	0.116221
ENSG00000257277	0.997831	0.142658	0.177122	0.805422	0.420576	0.560434
ENSG00000257285	2.95697	0.240746	0.128212	1.87772	0.06042	0.121601
ENSG00000257303	2.70295	0.146389	0.115615	1.26618	0.20545	0.325786
ENSG00000257307	2.15483	-0.123647	0.142081	-0.870253	0.384162	0.524285
ENSG00000257327	0.860318	-0.178761	0.178054	-1.00397	0.315394	0.453497
ENSG00000257354	107.72	-0.109432	0.0609329	-1.79594	0.0725038	0.141747
ENSG00000257398	4.02702	-0.150186	0.134051	-1.12037	0.262557	0.394807
ENSG00000257431	1.16294	-0.514513	0.186427	-2.75986	0.00578258	0.0164876
ENSG00000257501	2.49056	-1.02502	0.18326	-5.59326	2.23e-08	1.98e-07
ENSG00000257524	168.102	0.205582	0.0832723	2.46879	0.0135572	0.0342364
ENSG00000257527	2.73908	-0.06433	0.125584	-0.512249	0.608477	0.728682
ENSG00000257534	2.61137	0.155135	0.143322	1.08242	0.279066	0.413084
ENSG00000257545	2.11813	-0.97279	0.13934	-6.98142	2.92e-12	4.17e-11
ENSG00000257550	1.63244	0.33588	0.155394	2.16147	0.0306592	0.0687419
ENSG00000257572	6.62283	0.216967	0.109973	1.9729	0.0485064	0.101247
ENSG00000257613	3.09448	-0.243749	0.119398	-2.04149	0.0412023	0.0882336
ENSG00000257657	1.06381	0.156151	0.169538	0.921038	0.357031	0.49733
ENSG00000257829	4.05816	0.0470781	0.123724	0.380508	0.703568	0.802291
ENSG00000257835	2.45497	-0.256483	0.121644	-2.10847	0.0349904	0.0768929
ENSG00000257875	2.19724	0.12039	0.124551	0.966589	0.333749	0.473475
ENSG00000257894	14.1822	0.395878	0.1331	2.97428	0.00293674	0.00916532
ENSG00000257918	1.00909	-0.643926	0.164184	-3.92199	8.78e-05	0.00040304
ENSG00000257921	12.1649	0.12456	0.11443	1.08853	0.276361	0.410146
ENSG00000258017	9.90449	0.051458	0.0881869	0.583511	0.559549	0.687512
ENSG00000258033	12.8449	-0.379704	0.0738017	-5.14492	2.68e-07	2e-06
ENSG00000258066	1.91854	0.258296	0.132816	1.94476	0.051804	0.10697
ENSG00000258082	1.22121	0.33847	0.168537	2.00828	0.0446134	0.0943633
ENSG00000258101	16.0606	0.0945761	0.0853148	1.10855	0.267622	0.400251
ENSG00000258111	3.48941	0.323536	0.117869	2.74488	0.00605334	0.0171425
ENSG00000258122	0.739981	-0.416637	0.187034	-2.2276	0.0259074	0.0595506
ENSG00000258130	5.07636	-0.72321	0.118698	-6.09284	1.11e-09	1.19e-08
ENSG00000258168	13.903	0.0399374	0.11695	0.341491	0.732734	0.824586
ENSG00000258185	5.0462	-0.316429	0.111306	-2.84287	0.00447099	0.0132075
ENSG00000258232	1.45342	0.78344	0.172139	4.5512	5.33e-06	3.17e-05
ENSG00000258249	1.1831	0.341377	0.177424	1.92408	0.0543451	0.111293
ENSG00000258303	5.55773	0.137226	0.0990142	1.38592	0.165771	0.275455
ENSG00000258311	96.0636	0.0901724	0.0516271	1.74661	0.0807049	0.154861
ENSG00000258334	4.81444	0.539498	0.116926	4.61401	3.95e-06	2.41e-05
ENSG00000258343	1.2501	0.0543196	0.17062	0.318365	0.750208	0.836432
ENSG00000258354	2.41612	0.0577172	0.154947	0.372495	0.709524	0.80682
ENSG00000258365	3.43519	0.0434392	0.118037	0.368013	0.712864	0.809177
ENSG00000258375	9.52632	-0.210316	0.0781021	-2.69283	0.00708484	0.0195801
ENSG00000258377	2.81637	-0.0699239	0.119807	-0.58364	0.559463	0.687475
ENSG00000258385	0.899057	-0.215253	0.193959	-1.10979	0.267089	0.399664
ENSG00000258399	17.0187	-0.701569	0.0809892	-8.6625	4.62e-18	1e-16
ENSG00000258457	1.21851	-0.124806	0.165439	-0.754391	0.450614	0.589077
ENSG00000258465	12.1528	0.019408	0.152929	0.126909	0.899012	0.936839
ENSG00000258520	1.25864	0.201885	0.161107	1.25311	0.210165	0.331537
ENSG00000258525	1.83339	-0.480696	0.140368	-3.42455	0.000615819	0.00231396
ENSG00000258535	4.08637	-0.123027	0.110135	-1.11706	0.263968	0.396301
ENSG00000258566	2.03099	0.1404	0.143238	0.98019	0.326992	0.466191
ENSG00000258572	5.42349	0.0967268	0.106215	0.910673	0.362468	0.502622
ENSG00000258593	1.24321	-0.149089	0.168933	-0.882535	0.377487	0.517466
ENSG00000258604	0.939009	0.381093	0.17588	2.16678	0.0302517	0.067968
ENSG00000258636	5.06126	-0.484975	0.108425	-4.47292	7.72e-06	4.43e-05
ENSG00000258642	0.98368	0.234031	0.174398	1.34194	0.179617	0.293406
ENSG00000258646	0.598548	0.178399	0.193537	0.921782	0.356642	0.497032
ENSG00000258674	14.8485	0.170366	0.108275	1.57346	0.115611	0.206853
ENSG00000258679	1.09173	-0.590041	0.181837	-3.24488	0.00117498	0.00409094
ENSG00000258682	1.14913	0.0721812	0.156534	0.461121	0.644712	0.75768
ENSG00000258695	1.7514	0.396401	0.15228	2.60311	0.00923831	0.0245915
ENSG00000258711	36.2641	0.257552	0.0832767	3.09272	0.00198332	0.00650589
ENSG00000258731	1.46641	-0.17104	0.139018	-1.23034	0.218568	0.342001
ENSG00000258732	1.24181	0.331031	0.219522	1.50796	0.131564	0.228919
ENSG00000258738	33.6909	0.11992	0.055544	2.15901	0.0308495	0.0690902
ENSG00000258744	3.8251	0.517956	0.107053	4.83832	1.31e-06	8.74e-06
ENSG00000258749	1.43085	0.245626	0.14703	1.67058	0.0948039	0.176428
ENSG00000258752	11.2378	-0.929612	0.191602	-4.85179	1.22e-06	8.21e-06
ENSG00000258768	30.9972	-0.579106	0.0669072	-8.65536	4.91e-18	1.07e-16
ENSG00000258782	1.75255	-0.0920805	0.155191	-0.593338	0.552955	0.681941
ENSG00000258790	75.4064	-0.0471946	0.0793709	-0.594609	0.552105	0.681181
ENSG00000258824	30.2007	0.149607	0.0421146	3.55238	0.000381757	0.00150941
ENSG00000258844	28.4347	0.231217	0.0905704	2.55289	0.0106832	0.027848
ENSG00000258847	1.04629	-0.567882	0.158069	-3.59262	0.000327364	0.00131382
ENSG00000258856	1.79363	-0.145023	0.14871	-0.975208	0.329457	0.468873
ENSG00000258881	4.9534	0.312786	0.130236	2.40169	0.0163196	0.0401091
ENSG00000258888	0.760463	0.209231	0.186317	1.12298	0.261444	0.393511
ENSG00000258919	0.699048	0.212482	0.184071	1.15435	0.248358	0.378234
ENSG00000258924	4.63593	0.232012	0.181497	1.27832	0.201135	0.320474
ENSG00000258926	8.54534	0.0706151	0.123377	0.572352	0.567083	0.693906
ENSG00000258940	10.1332	-0.0503945	0.0712466	-0.707326	0.479364	0.616466
ENSG00000258944	1.33345	0.174553	0.148942	1.17195	0.241216	0.369551
ENSG00000258983	0.807898	0.0277323	0.183018	0.151528	0.879559	0.923889
ENSG00000259001	21179	0.179899	0.0927755	1.93908	0.0524922	0.108163
ENSG00000259006	1.8599	0.321561	0.139821	2.2998	0.0214595	0.0506039
ENSG00000259010	0.838144	0.308533	0.179107	1.72262	0.0849569	0.16123
ENSG00000259038	5.04916	0.0419342	0.108213	0.387514	0.698376	0.798785
ENSG00000259048	7.94583	0.220051	0.095619	2.30133	0.0213729	0.0504263
ENSG00000259049	7.36977	0.21304	0.070427	3.02497	0.00248658	0.00792264
ENSG00000259065	8.89417	0.0173391	0.103314	0.167829	0.866718	0.915545
ENSG00000259080	2.89611	0.232271	0.21075	1.10212	0.270411	0.403535
ENSG00000259088	3.92285	0.165329	0.101947	1.62171	0.104866	0.191001
ENSG00000259132	24.0561	0.343	0.129339	2.65194	0.00800311	0.0217247
ENSG00000259146	1.41256	0.0447061	0.144541	0.309297	0.757095	0.840788
ENSG00000259171	27.3822	0.428087	0.101289	4.2264	2.37e-05	0.000123129
ENSG00000259203	1.30455	-0.160754	0.154537	-1.04023	0.298234	0.434451
ENSG00000259209	6.44979	0.108845	0.0801254	1.35843	0.174327	0.286374
ENSG00000259219	3.00227	0.294328	0.128232	2.29528	0.0217173	0.0511734
ENSG00000259223	3.96512	0.470688	0.124629	3.7767	0.000158919	0.000686747
ENSG00000259244	9.66047	0.133793	0.0998279	1.34023	0.180169	0.294071
ENSG00000259275	21.1745	-0.108276	0.0996022	-1.08708	0.276999	0.410801
ENSG00000259277	0.840922	0.052844	0.180233	0.293198	0.76937	0.849357
ENSG00000259286	3.31996	0.214456	0.106051	2.02219	0.0431567	0.0917098
ENSG00000259298	0.998161	0.101912	0.177815	0.573137	0.566552	0.693464
ENSG00000259316	4.82766	-0.0504041	0.107561	-0.468608	0.63935	0.753973
ENSG00000259318	2.3847	0.29229	0.129644	2.25456	0.0241607	0.0560949
ENSG00000259319	53.0366	-0.494195	0.0568598	-8.69147	3.58e-18	7.83e-17
ENSG00000259321	0.779069	0.366321	0.18654	1.96376	0.0495574	0.103074
ENSG00000259326	25.7999	-0.314122	0.0557305	-5.63644	1.74e-08	1.56e-07
ENSG00000259345	3.97902	-0.444311	0.099438	-4.46822	7.89e-06	4.52e-05
ENSG00000259349	0.938043	0.191355	0.175819	1.08837	0.276433	0.410213
ENSG00000259354	1.00017	-0.0948512	0.19298	-0.491508	0.623067	0.740436
ENSG00000259356	1.41111	-0.1652	0.16611	-0.994523	0.319968	0.458352
ENSG00000259358	82.7519	0.0522061	0.0721064	0.724014	0.469057	0.606276
ENSG00000259370	2.73473	-0.593791	0.125212	-4.74228	2.11e-06	1.35e-05
ENSG00000259395	1.25164	0.0874119	0.169047	0.517086	0.605096	0.725883
ENSG00000259407	12.6391	-0.109436	0.0889565	-1.23022	0.218614	0.342054
ENSG00000259436	11.79	-1.26713	0.107536	-11.7832	4.76e-32	2.05e-30
ENSG00000259446	2.75064	0.0545631	0.14434	0.378017	0.705418	0.803727
ENSG00000259447	0.798378	-0.286341	0.183339	-1.56181	0.118332	0.210722
ENSG00000259453	10.1187	0.33823	0.0816743	4.14121	3.45e-05	0.000173148
ENSG00000259458	0.997811	-0.390114	0.196974	-1.98054	0.0476433	0.0997143
ENSG00000259460	2.26852	-0.0209241	0.130234	-0.160666	0.872356	0.91901
ENSG00000259505	5.71642	0.343998	0.230014	1.49555	0.134771	0.233318
ENSG00000259509	3.29081	0.243206	0.117894	2.06292	0.0391199	0.0845113
ENSG00000259520	8.71757	0.0938051	0.115579	0.811607	0.417017	0.556853
ENSG00000259548	1.58442	-0.232912	0.153369	-1.51863	0.128855	0.225194
ENSG00000259584	0.786881	-0.0336202	0.170488	-0.197199	0.843672	0.900423
ENSG00000259600	2.32796	0.891004	0.21409	4.16181	3.16e-05	0.000159827
ENSG00000259601	11.4142	0.424039	0.0983051	4.3135	1.61e-05	8.68e-05
ENSG00000259604	30.9218	0.192807	0.078292	2.46267	0.0137906	0.0347307
ENSG00000259609	1.39041	-0.509363	0.158431	-3.21504	0.00130424	0.00448906
ENSG00000259628	2.22894	0.112838	0.127595	0.884339	0.376513	0.516515
ENSG00000259635	2.16304	-0.0825905	0.144022	-0.573458	0.566335	0.693379
ENSG00000259648	4.4525	0.362463	0.107085	3.3848	0.000712297	0.00263411
ENSG00000259659	3.74657	0.133039	0.109144	1.21893	0.222871	0.347292
ENSG00000259663	1.16759	-1.25758	0.193539	-6.49781	8.15e-11	1.01e-09
ENSG00000259705	10.9754	0.180058	0.0788088	2.28475	0.0223275	0.0523785
ENSG00000259721	2.23422	-0.241254	0.14019	-1.72091	0.0852669	0.16173
ENSG00000259744	3.43241	-0.392147	0.120269	-3.26058	0.00111184	0.0038981
ENSG00000259751	2.33871	-0.212154	0.127906	-1.65867	0.0971821	0.179905
ENSG00000259774	1.6096	-0.113311	0.148572	-0.762667	0.445662	0.584115
ENSG00000259788	1.35165	0.0933443	0.160792	0.580528	0.561559	0.689239
ENSG00000259807	25.6616	0.246957	0.0863421	2.86021	0.0042336	0.0125942
ENSG00000259810	2.74862	-0.043946	0.124212	-0.353797	0.723491	0.817416
ENSG00000259814	1.99068	-0.337026	0.126827	-2.65736	0.00787551	0.021436
ENSG00000259818	2.18348	-0.2187	0.12732	-1.71773	0.085846	0.162661
ENSG00000259828	2.43148	-0.286927	0.2088	-1.37417	0.169388	0.27995
ENSG00000259848	5.66521	0.265022	0.130814	2.02593	0.0427716	0.0910212
ENSG00000259855	1.41123	-0.355854	0.152175	-2.33845	0.0193637	0.0463426
ENSG00000259867	1.98313	0.259428	0.124018	2.09185	0.0364515	0.0796287
ENSG00000259868	1.24559	-0.407001	0.157819	-2.57891	0.00991118	0.0261051
ENSG00000259871	1.34657	-0.544829	0.170959	-3.18689	0.00143809	0.00489486
ENSG00000259914	8.31665	0.166825	0.111162	1.50074	0.133422	0.231469
ENSG00000259932	1.36425	0.0193424	0.161092	0.12007	0.904427	0.940719
ENSG00000259946	10.5964	-1.31856	0.121434	-10.8582	1.82e-27	6.3e-26
ENSG00000259953	131.529	0.0471444	0.0787647	0.598547	0.549475	0.678692
ENSG00000259984	4.09187	0.445466	0.192731	2.31133	0.0208145	0.0492963
ENSG00000259993	4.15475	-1.00168	0.145254	-6.89607	5.35e-12	7.42e-11
ENSG00000260000	12.9109	-0.235913	0.0613445	-3.84572	0.000120201	0.000533803
ENSG00000260008	2.66884	-0.223981	0.131574	-1.70232	0.0886959	0.16695
ENSG00000260036	1.05342	0.13646	0.157476	0.866546	0.386191	0.526241
ENSG00000260042	8.5741	0.525494	0.115795	4.53813	5.68e-06	3.35e-05
ENSG00000260046	0.907462	-0.0247706	0.177149	-0.139829	0.888795	0.92986
ENSG00000260063	5.09545	-0.201108	0.113238	-1.77597	0.0757381	0.146842
ENSG00000260086	8.58928	0.0282401	0.0682144	0.41399	0.678881	0.783877
ENSG00000260093	22.5485	0.222353	0.0664742	3.34495	0.00082298	0.00299286
ENSG00000260095	0.806912	0.270685	0.181629	1.49032	0.136141	0.235228
ENSG00000260103	3.21804	0.163158	0.11322	1.44107	0.149566	0.253233
ENSG00000260141	0.675965	-0.143336	0.190676	-0.751722	0.452218	0.590655
ENSG00000260163	3.06971	-0.652945	0.135949	-4.80287	1.56e-06	1.03e-05
ENSG00000260170	2.48109	0.0397693	0.202887	0.196017	0.844597	0.901031
ENSG00000260171	1.01313	0.0307935	0.168163	0.183117	0.854706	0.907866
ENSG00000260174	1.57681	0.156382	0.167324	0.934603	0.349993	0.490319
ENSG00000260196	13.594	-0.962377	0.086916	-11.0725	1.71e-28	6.21e-27
ENSG00000260198	45.9648	0.155715	0.0885897	1.7577	0.0787977	0.151759
ENSG00000260211	6.38827	-0.500896	0.132521	-3.77974	0.00015699	0.000679144
ENSG00000260228	2.34192	0.122703	0.148372	0.827	0.408237	0.548357
ENSG00000260271	2.05312	-0.0450101	0.12198	-0.368995	0.712131	0.808668
ENSG00000260272	3.60495	-0.207555	0.230694	-0.899698	0.368281	0.50852
ENSG00000260273	4.64771	-0.10107	0.0942128	-1.07278	0.283369	0.417911
ENSG00000260278	4.95725	-0.146048	0.101213	-1.44297	0.149028	0.252581
ENSG00000260288	1.19411	-0.369688	0.154239	-2.39685	0.0165367	0.0405567
ENSG00000260293	162.635	0.114295	0.0542709	2.106	0.0352041	0.0773009
ENSG00000260302	0.865193	0.539532	0.192263	2.80622	0.00501267	0.0145793
ENSG00000260306	13.8288	0.109021	0.0878302	1.24127	0.214505	0.336786
ENSG00000260342	1.76773	-0.0879082	0.186543	-0.47125	0.637462	0.75237
ENSG00000260360	3.63761	0.125614	0.106375	1.18085	0.237662	0.365124
ENSG00000260367	2.31132	-0.211742	0.132359	-1.59976	0.109653	0.197979
ENSG00000260385	1.61136	-0.197295	0.157823	-1.2501	0.211262	0.332737
ENSG00000260401	47.7075	0.326472	0.0797302	4.09471	4.23e-05	0.000208151
ENSG00000260412	35.2754	-1.92714	0.13361	-14.4236	3.68e-47	3.93e-45
ENSG00000260426	44.784	0.19496	0.138082	1.41191	0.157975	0.26509
ENSG00000260430	1.42014	0.0455197	0.141697	0.321246	0.748024	0.8352
ENSG00000260460	3.55431	0.549067	0.123367	4.45066	8.56e-06	4.87e-05
ENSG00000260461	28.709	0.233256	0.0709663	3.28685	0.00101313	0.00359826
ENSG00000260493	3.95993	0.104942	0.109752	0.95617	0.338986	0.478887
ENSG00000260532	1.69633	-0.321996	0.185638	-1.73454	0.0828221	0.157926
ENSG00000260537	1.93592	0.1836	0.245257	0.748604	0.454096	0.592416
ENSG00000260577	14.7302	-0.02486	0.0911124	-0.272849	0.784969	0.859846
ENSG00000260581	2.52432	-0.52203	0.156033	-3.34563	0.000820951	0.00298653
ENSG00000260585	11.7941	-0.0237182	0.0923611	-0.256799	0.797334	0.868739
ENSG00000260599	2.32621	-0.885615	0.153572	-5.76678	8.08e-09	7.64e-08
ENSG00000260600	7.77621	-0.597361	0.099148	-6.02494	1.69e-09	1.76e-08
ENSG00000260604	23.1688	0.640762	0.108514	5.90486	3.53e-09	3.52e-08
ENSG00000260613	2.70101	0.316641	0.124915	2.53486	0.0112493	0.0291561
ENSG00000260619	1.3478	0.182976	0.151454	1.20812	0.227	0.352449
ENSG00000260625	12.561	-0.0865991	0.070109	-1.23521	0.216754	0.339722
ENSG00000260628	21.9175	0.138351	0.0773032	1.78971	0.0735	0.143408
ENSG00000260633	8.76152	-0.0799453	0.120077	-0.665785	0.505549	0.640845
ENSG00000260634	5.59916	-0.320565	0.0921092	-3.48027	0.000500911	0.00192383
ENSG00000260640	1.38868	-0.224489	0.152553	-1.47154	0.141145	0.242223
ENSG00000260641	63.2434	-0.177251	0.0583541	-3.0375	0.00238549	0.00763553
ENSG00000260653	14.5464	0.237987	0.14539	1.63688	0.101655	0.186388
ENSG00000260657	0.818247	0.578309	0.188383	3.06985	0.00214165	0.00695459
ENSG00000260664	340.034	-0.365646	0.0662919	-5.5157	3.47e-08	3.01e-07
ENSG00000260686	5.17403	-0.646346	0.242697	-2.66318	0.00774058	0.0211183
ENSG00000260708	72.7758	0.148709	0.0790321	1.88163	0.0598858	0.120674
ENSG00000260711	21.5129	0.0111402	0.120983	0.0920806	0.926634	0.953938
ENSG00000260721	4.36522	-0.21917	0.120889	-1.81298	0.0698349	0.137353
ENSG00000260776	35.1676	0.290383	0.162087	1.79153	0.0732088	0.142939
ENSG00000260788	74.5058	0.0436241	0.0886982	0.491826	0.622843	0.740335
ENSG00000260803	1.73265	0.188485	0.155994	1.20829	0.226937	0.352409
ENSG00000260806	6.36137	-0.0689752	0.0812167	-0.849273	0.395729	0.535832
ENSG00000260830	1.94135	-0.0848471	0.122636	-0.691861	0.489024	0.625395
ENSG00000260838	13.5668	-1.85284	0.125138	-14.8064	1.33e-49	1.72e-47
ENSG00000260850	5.54597	0.063438	0.10703	0.592713	0.553373	0.682233
ENSG00000260851	3.98093	0.2269	0.11465	1.97907	0.0478078	0.100018
ENSG00000260861	1.64505	0.143478	0.226169	0.634383	0.525831	0.658446
ENSG00000260862	3.65992	-0.68236	0.116368	-5.86381	4.52e-09	4.44e-08
ENSG00000260865	1.54577	0.310747	0.151066	2.05703	0.0396833	0.0855601
ENSG00000260879	6.66669	0.111713	0.109937	1.01616	0.309554	0.447112
ENSG00000260892	1.37214	0.724373	0.170693	4.24371	2.2e-05	0.000114917
ENSG00000260895	0.938547	0.291084	0.179376	1.62276	0.104641	0.190646
ENSG00000260899	3.67899	0.159726	0.133778	1.19397	0.232491	0.359243
ENSG00000260914	162.08	0.0980004	0.110716	0.885149	0.376076	0.516052
ENSG00000260920	35.0278	-0.587734	0.0596504	-9.85298	6.65e-23	1.86e-21
ENSG00000260926	0.71624	0.12197	0.197293	0.618217	0.536432	0.66749
ENSG00000260927	0.743927	0.122254	0.188624	0.648134	0.516898	0.650466
ENSG00000260971	9.79667	0.36791	0.0868947	4.23397	2.3e-05	0.00011943
ENSG00000260988	5.1371	0.0452242	0.0874841	0.516942	0.605196	0.72592
ENSG00000260996	2.67731	-0.110452	0.134827	-0.819212	0.412665	0.55248
ENSG00000260997	8.26396	0.238946	0.125048	1.91083	0.0560264	0.114084
ENSG00000261003	4.35531	-0.597525	0.134926	-4.42853	9.49e-06	5.35e-05
ENSG00000261007	3.34107	-0.232739	0.127876	-1.82004	0.0687532	0.135643
ENSG00000261011	18.9898	0.12872	0.131601	0.978108	0.328021	0.467253
ENSG00000261033	12.5096	-0.269978	0.0749068	-3.60419	0.00031313	0.00126155
ENSG00000261037	2.47639	0.00689344	0.144833	0.0475956	0.962039	0.977686
ENSG00000261051	47.2249	0.349879	0.111085	3.14966	0.00163461	0.00548268
ENSG00000261061	8.60289	-0.220843	0.0707479	-3.12155	0.00179902	0.00595878
ENSG00000261069	699.036	-0.526092	0.0962714	-5.46468	4.64e-08	3.93e-07
ENSG00000261071	6.70501	-0.320754	0.0831714	-3.85655	0.000115	0.000512743
ENSG00000261079	11.2837	0.246792	0.0789464	3.12607	0.00177161	0.00588168
ENSG00000261094	22.5193	-0.0719406	0.0565237	-1.27275	0.203107	0.322924
ENSG00000261120	0.880139	-0.265089	0.18785	-1.41117	0.158194	0.265414
ENSG00000261135	11.4408	-0.363282	0.0980747	-3.70413	0.000212115	0.000889373
ENSG00000261147	6.88878	-0.0324588	0.111078	-0.292218	0.77012	0.849945
ENSG00000261159	7.02373	-0.272072	0.0925653	-2.93924	0.00329016	0.0101244
ENSG00000261168	6.53714	-0.077489	0.0953283	-0.812864	0.416296	0.556136
ENSG00000261189	2.49111	0.10631	0.16155	0.658059	0.5105	0.645267
ENSG00000261195	10.647	-0.0195018	0.0972115	-0.200613	0.841002	0.898523
ENSG00000261202	2.12851	-0.0879186	0.126181	-0.696765	0.48595	0.622426
ENSG00000261211	1.44116	-0.255567	0.157346	-1.62424	0.104325	0.190214
ENSG00000261215	25.718	-0.154999	0.0541847	-2.86056	0.00422889	0.0125838
ENSG00000261218	3.61631	0.0641493	0.11665	0.549932	0.582366	0.706845
ENSG00000261219	1.12747	0.254287	0.155603	1.63421	0.102216	0.187197
ENSG00000261222	1.39274	0.155361	0.229078	0.678203	0.497643	0.633699
ENSG00000261227	5.10386	-0.38913	0.0970421	-4.00991	6.07e-05	0.000288711
ENSG00000261229	3.84281	-0.109572	0.106616	-1.02772	0.30408	0.44112
ENSG00000261242	4.18202	-0.0915653	0.105065	-0.871515	0.383473	0.523585
ENSG00000261253	0.781198	0.0278252	0.176825	0.15736	0.874961	0.920789
ENSG00000261270	12.5956	0.0566259	0.0867649	0.652636	0.513991	0.647823
ENSG00000261292	12.0778	-1.23165	0.109242	-11.2745	1.75e-29	6.67e-28
ENSG00000261305	7.28337	-1.00293	0.11218	-8.94033	3.88e-19	9.02e-18
ENSG00000261327	20.9886	0.315397	0.0916378	3.44178	0.000577909	0.00218779
ENSG00000261334	8.70708	0.389427	0.101505	3.83651	0.000124793	0.0005513
ENSG00000261335	12.0168	0.0904608	0.0874361	1.03459	0.300859	0.437585
ENSG00000261338	28.3009	-0.062325	0.0616745	-1.01055	0.312233	0.449966
ENSG00000261349	5.66939	0.304168	0.164657	1.84729	0.0647057	0.128925
ENSG00000261351	41.4868	0.00770203	0.0421699	0.182643	0.855078	0.908077
ENSG00000261379	1.5733	-0.190084	0.14703	-1.29283	0.19607	0.314066
ENSG00000261399	1.50551	-0.0638233	0.151861	-0.420273	0.674286	0.780183
ENSG00000261401	2.54884	0.163917	0.17079	0.959758	0.337177	0.477034
ENSG00000261402	6.84059	-0.264604	0.106976	-2.47349	0.01338	0.0338627
ENSG00000261404	16.1166	0.230255	0.0659244	3.49272	0.000478134	0.00184488
ENSG00000261409	19.5351	-1.27227	0.0925889	-13.7411	5.76e-43	4.76e-41
ENSG00000261426	9.08571	-1.57316	0.138857	-11.3294	9.39e-30	3.62e-28
ENSG00000261439	1.82581	-0.541574	0.128139	-4.22647	2.37e-05	0.000123129
ENSG00000261441	2.5654	-0.0603221	0.171713	-0.351296	0.725366	0.818973
ENSG00000261447	1.92261	-0.351776	0.127148	-2.76667	0.00566323	0.0162079
ENSG00000261462	2.98343	-0.952605	0.124736	-7.63695	2.22e-14	3.79e-13
ENSG00000261468	11.7777	0.195498	0.0928443	2.10565	0.0352344	0.0773423
ENSG00000261474	1.40803	0.431063	0.152792	2.82125	0.00478374	0.0139875
ENSG00000261487	11.4786	0.132216	0.0881464	1.49996	0.133624	0.231769
ENSG00000261499	7.21685	-0.0617192	0.152264	-0.405343	0.685226	0.788741
ENSG00000261502	1.23438	-1.66409	0.19577	-8.50023	1.89e-17	3.96e-16
ENSG00000261519	1.41882	-0.228282	0.149069	-1.53139	0.125674	0.220732
ENSG00000261534	324.119	0.0613819	0.057529	1.06697	0.285984	0.420796
ENSG00000261542	8.86072	-0.576742	0.0852963	-6.76163	1.36e-11	1.83e-10
ENSG00000261575	0.909535	0.0969406	0.173531	0.558636	0.57641	0.701799
ENSG00000261578	7.37068	0.308769	0.105884	2.9161	0.00354436	0.0107972
ENSG00000261584	23.7032	0.18833	0.0797434	2.3617	0.0181915	0.0439336
ENSG00000261586	1.86906	-0.13516	0.147666	-0.91531	0.360029	0.50037
ENSG00000261604	0.936454	-0.379916	0.17564	-2.16305	0.0305376	0.0685072
ENSG00000261606	164.853	0.448808	0.0878796	5.10708	3.27e-07	2.42e-06
ENSG00000261610	3.92544	-0.0720538	0.12537	-0.574728	0.565475	0.692715
ENSG00000261611	62.6454	-0.0871426	0.0646527	-1.34786	0.177705	0.290876
ENSG00000261644	6.73752	0.0335817	0.0906163	0.370592	0.710941	0.807768
ENSG00000261663	1.78258	0.34445	0.158121	2.17839	0.0293768	0.0663308
ENSG00000261670	4.21208	-0.67229	0.0994951	-6.75702	1.41e-11	1.89e-10
ENSG00000261671	5.06579	0.354686	0.103787	3.41743	0.000632163	0.00237025
ENSG00000261692	1.52137	0.226632	0.152975	1.4815	0.138474	0.238425
ENSG00000261693	6.1237	-0.21992	0.109806	-2.0028	0.0451993	0.0953642
ENSG00000261696	5.53742	-0.222145	0.110822	-2.00451	0.0450151	0.0950461
ENSG00000261728	1.30534	-1.03802	0.157434	-6.59337	4.3e-11	5.44e-10
ENSG00000261754	1.51342	-0.0614193	0.171755	-0.357599	0.720643	0.8152
ENSG00000261757	1.59378	-0.36723	0.167052	-2.1983	0.0279277	0.0635448
ENSG00000261758	13.2941	0.107234	0.0798124	1.34358	0.179085	0.292715
ENSG00000261773	1.41752	-0.0622988	0.146292	-0.425853	0.670215	0.777084
ENSG00000261783	1.47684	0.287114	0.141437	2.02998	0.0423585	0.0902711
ENSG00000261786	319.116	-0.195273	0.0606767	-3.21825	0.00128974	0.00444648
ENSG00000261795	72.9255	0.301626	0.103016	2.92796	0.00341195	0.0104529
ENSG00000261819	43.8228	0.028432	0.108578	0.261858	0.793431	0.866054
ENSG00000261829	13.9866	-0.154816	0.0878429	-1.76241	0.0779995	0.15056
ENSG00000261839	20.1674	-0.0352376	0.0591996	-0.595234	0.551687	0.680887
ENSG00000261842	0.999594	-0.553222	0.191388	-2.89057	0.00384541	0.0116026
ENSG00000261845	1.72	0.100351	0.145827	0.688147	0.49136	0.62769
ENSG00000261916	5.65287	0.222103	0.101912	2.17936	0.0293048	0.0662161
ENSG00000261924	1.77399	0.0867868	0.167768	0.517304	0.604944	0.725785
ENSG00000261970	2.96968	0.0128332	0.117023	0.109664	0.912676	0.945947
ENSG00000262038	1.37331	0.32088	0.146591	2.18895	0.0286007	0.0648546
ENSG00000262061	30.761	-0.150422	0.0684752	-2.19674	0.0280388	0.0637558
ENSG00000262094	1.20829	0.556837	0.17006	3.27435	0.00105904	0.00373674
ENSG00000262136	2.48198	0.359615	0.127155	2.82816	0.00468161	0.0137415
ENSG00000262140	2.06543	0.215786	0.134255	1.60728	0.107993	0.195625
ENSG00000262160	0.90759	-0.411172	0.171554	-2.39675	0.0165413	0.0405648
ENSG00000262165	8.6085	0.198998	0.0979986	2.03062	0.0422931	0.0901622
ENSG00000262202	42.0614	-0.45498	0.137218	-3.31575	0.00091396	0.00328367
ENSG00000262319	1.54649	0.340872	0.18108	1.88244	0.0597764	0.120498
ENSG00000262380	2.49755	0.32271	0.144721	2.22988	0.0257553	0.0592479
ENSG00000262412	1.17444	-0.0418335	0.173987	-0.240441	0.809989	0.877427
ENSG00000262488	2.03617	0.471208	0.148387	3.17554	0.00149556	0.00506789
ENSG00000262503	16.4784	0.203125	0.0653369	3.10888	0.00187797	0.00619675
ENSG00000262633	4.16417	-0.604523	0.139721	-4.32664	1.51e-05	8.21e-05
ENSG00000262652	9.19133	0.237046	0.0981853	2.41427	0.0157668	0.0389277
ENSG00000262668	1.43752	-1.93985	0.180455	-10.7498	5.94e-27	2.01e-25
ENSG00000262801	0.951152	-0.0796134	0.174522	-0.456179	0.648261	0.760272
ENSG00000262873	1.01006	-0.335412	0.170052	-1.9724	0.0485634	0.101335
ENSG00000262890	2.74947	-0.576868	0.160107	-3.60302	0.000314536	0.00126574
ENSG00000262898	4.08231	0.0146461	0.132079	0.110888	0.911705	0.945378
ENSG00000262966	8.83457	0.0438186	0.132117	0.331666	0.740141	0.829433
ENSG00000263004	12.9157	0.0249176	0.0784554	0.317603	0.750786	0.836779
ENSG00000263063	3.85151	-0.194672	0.108918	-1.78733	0.0738847	0.143988
ENSG00000263065	2.27656	0.419315	0.166496	2.51846	0.0117868	0.0303683
ENSG00000263220	0.891418	0.267429	0.180753	1.47953	0.138999	0.239131
ENSG00000263272	2.98977	0.0338786	0.112703	0.3006	0.763719	0.845468
ENSG00000263278	8.06876	-1.44347	0.166328	-8.67844	4.01e-18	8.75e-17
ENSG00000263280	1.34244	0.0206881	0.153187	0.135051	0.892571	0.932581
ENSG00000263305	1.58786	-0.112994	0.181041	-0.624138	0.532537	0.664271
ENSG00000263335	45.3533	0.314322	0.100985	3.11256	0.0018547	0.00612767
ENSG00000263393	1.91952	0.0439056	0.132684	0.330904	0.740717	0.829751
ENSG00000263508	4.48504	0.161641	0.106929	1.51167	0.130619	0.227692
ENSG00000263571	4.15173	-1.76429	0.147611	-11.9523	6.32e-33	2.82e-31
ENSG00000263786	1.80986	0.508742	0.138138	3.68284	0.000230648	0.000959623
ENSG00000264007	2.10921	-0.400786	0.132557	-3.0235	0.00249867	0.00795468
ENSG00000264016	2.01341	0.104786	0.143568	0.729869	0.46547	0.603058
ENSG00000264057	1.60785	0.117075	0.14368	0.814833	0.415168	0.555028
ENSG00000264058	7.00439	-0.522826	0.157369	-3.3223	0.000892787	0.00321683
ENSG00000264107	1.60849	0.0614273	0.140679	0.436647	0.662367	0.771095
ENSG00000264116	2.46163	-1.08186	0.131752	-8.2114	2.19e-16	4.27e-15
ENSG00000264235	4.25461	0.00857441	0.0935074	0.0916977	0.926938	0.954157
ENSG00000264548	2.59445	-0.0519007	0.138434	-0.374913	0.707725	0.805506
ENSG00000264608	4.66872	-0.627368	0.109173	-5.74654	9.11e-09	8.52e-08
ENSG00000264668	32.3764	-0.0514826	0.105593	-0.487559	0.625862	0.742655
ENSG00000264705	4.51693	0.125264	0.108615	1.15328	0.248795	0.378733
ENSG00000264739	1.73365	-0.00746506	0.151454	-0.0492894	0.960689	0.976726
ENSG00000264754	7.51036	0.0336961	0.101143	0.333155	0.739018	0.828767
ENSG00000264772	127.773	0.262439	0.0608273	4.31449	1.6e-05	8.64e-05
ENSG00000264853	82.6058	0.433539	0.0737355	5.87965	4.11e-09	4.06e-08
ENSG00000264860	1.8803	-0.293841	0.165271	-1.77794	0.075414	0.146377
ENSG00000264911	1.16265	0.080125	0.152918	0.523972	0.600298	0.721648
ENSG00000264964	1.04301	-0.239137	0.171088	-1.39774	0.162191	0.270743
ENSG00000264968	1.30387	0.238633	0.150621	1.58433	0.113118	0.202984
ENSG00000264985	2.24653	-0.171971	0.160438	-1.07189	0.28377	0.418326
ENSG00000265043	3.98954	-0.908646	0.135644	-6.69878	2.1e-11	2.75e-10
ENSG00000265055	1.54529	-0.0639275	0.138328	-0.462144	0.643978	0.757365
ENSG00000265091	1.18975	0.159784	0.155529	1.02735	0.304254	0.44131
ENSG00000265100	32.2257	0.495922	0.0700978	7.07471	1.5e-12	2.2e-11
ENSG00000265118	12.1961	0.235776	0.115411	2.04293	0.0410593	0.0879573
ENSG00000265179	4.50784	-1.34024	0.140808	-9.51815	1.76e-21	4.62e-20
ENSG00000265254	3.55039	-0.0177595	0.100734	-0.176302	0.860057	0.911225
ENSG00000265263	10.8626	0.0237368	0.063489	0.373872	0.708499	0.805947
ENSG00000265287	1.29366	0.446199	0.17212	2.59237	0.00953159	0.025243
ENSG00000265337	2.01068	0.397051	0.144263	2.75227	0.00591842	0.0168152
ENSG00000265399	1.14095	0.154062	0.167006	0.922492	0.356272	0.496648
ENSG00000265451	1.01863	-0.124357	0.161246	-0.771224	0.440574	0.579533
ENSG00000265477	0.913706	0.185092	0.178973	1.03419	0.301046	0.437815
ENSG00000265489	1.18747	-1.61939	0.176877	-9.15548	5.41e-20	1.32e-18
ENSG00000265533	1.17516	-0.329154	0.159509	-2.06355	0.0390602	0.0843968
ENSG00000265579	9.05717	-1.23234	0.133193	-9.25227	2.2e-20	5.46e-19
ENSG00000265702	38.3795	0.262332	0.0995033	2.63641	0.00837877	0.0225994
ENSG00000265728	0.900901	-0.0453069	0.178444	-0.2539	0.799573	0.870033
ENSG00000265778	2.2926	-0.0277285	0.129274	-0.214494	0.830162	0.890988
ENSG00000265798	10.9529	0.137246	0.0989739	1.38669	0.165537	0.275199
ENSG00000265801	2.57023	0.227821	0.127509	1.7867	0.0739852	0.144157
ENSG00000265967	1.9839	-0.0232596	0.131975	-0.176242	0.860104	0.911225
ENSG00000265975	0.925037	0.655522	0.169461	3.86826	0.000109613	0.000491595
ENSG00000266003	10.645	-0.146494	0.0858676	-1.70605	0.0879986	0.166006
ENSG00000266086	333.118	0.137287	0.0626346	2.19186	0.0283893	0.0644544
ENSG00000266111	2.14768	0.202137	0.135582	1.49089	0.135991	0.235029
ENSG00000266114	0.84623	0.211907	0.179741	1.17896	0.238414	0.366085
ENSG00000266126	0.862794	0.300051	0.166342	1.80382	0.0712591	0.13968
ENSG00000266208	5.66818	-0.371731	0.106464	-3.49161	0.000480122	0.00185164
ENSG00000266213	7.35615	0.335758	0.13379	2.50959	0.0120873	0.0310279
ENSG00000266302	31.7144	0.120906	0.13447	0.89913	0.368583	0.508758
ENSG00000266306	0.982711	-0.190005	0.160649	-1.18273	0.236914	0.36428
ENSG00000266368	0.927056	-0.0629301	0.175327	-0.358929	0.719648	0.814396
ENSG00000266369	0.995425	-0.299147	0.179665	-1.66503	0.0959073	0.177945
ENSG00000266378	5.23409	-0.699035	0.122331	-5.71431	1.1e-08	1.02e-07
ENSG00000266389	0.794674	0.518176	0.18577	2.78934	0.00528162	0.015258
ENSG00000266405	9.77237	-0.00689765	0.0811008	-0.0850504	0.932221	0.95758
ENSG00000266441	0.811021	-0.387129	0.184923	-2.09345	0.0363086	0.0793663
ENSG00000266456	4.33194	-0.828003	0.134507	-6.15581	7.47e-10	8.17e-09
ENSG00000266469	6.89945	-0.0961851	0.0786098	-1.22358	0.221112	0.345171
ENSG00000266473	2.3486	-0.0265613	0.122393	-0.217017	0.828195	0.889674
ENSG00000266505	1.65057	-0.0631703	0.174525	-0.361957	0.717384	0.812717
ENSG00000266538	2.93888	0.234238	0.124912	1.87522	0.0607625	0.122149
ENSG00000266578	1.37574	0.196463	0.162283	1.21062	0.226041	0.351295
ENSG00000266801	1.88221	0.0121094	0.134753	0.0898634	0.928396	0.955112
ENSG00000266805	24.5964	0.139598	0.0707469	1.9732	0.0484728	0.101193
ENSG00000266876	1.2447	0.0129152	0.15125	0.0853898	0.931952	0.957429
ENSG00000266903	3.51251	-0.124007	0.16236	-0.763775	0.445001	0.583518
ENSG00000266910	16.5702	-0.0530468	0.0554262	-0.957072	0.338531	0.478381
ENSG00000266921	25.735	0.0877702	0.0661794	1.32625	0.184758	0.299737
ENSG00000266923	11.0994	0.19441	0.159386	1.21974	0.222562	0.346897
ENSG00000266932	4.71663	0.121196	0.0942321	1.28615	0.198391	0.317053
ENSG00000266947	42.9633	0.138275	0.0578677	2.3895	0.0168715	0.0411944
ENSG00000266953	0.886276	-0.0368445	0.195964	-0.188017	0.850864	0.905232
ENSG00000266970	3.93229	0.48107	0.152728	3.14984	0.00163361	0.00548016
ENSG00000266998	32.8721	0.527937	0.0812928	6.49427	8.34e-11	1.03e-09
ENSG00000267009	1.79093	-0.387768	0.149999	-2.58513	0.00973431	0.025702
ENSG00000267022	7.89785	0.106011	0.2487	0.426261	0.669918	0.776851
ENSG00000267034	14.7166	-0.920291	0.0769861	-11.954	6.19e-33	2.76e-31
ENSG00000267056	62.1404	0.112346	0.0861614	1.3039	0.192266	0.309238
ENSG00000267058	56.9329	-0.00516118	0.0457097	-0.112912	0.9101	0.944384
ENSG00000267077	7.82197	0.242903	0.133521	1.8192	0.0688802	0.135842
ENSG00000267082	1.04897	0.0804855	0.164426	0.489494	0.624492	0.741479
ENSG00000267115	1.124	-0.0265016	0.154811	-0.171187	0.864077	0.913491
ENSG00000267120	11.5905	0.298177	0.102192	2.91782	0.00352491	0.0107443
ENSG00000267127	31.4675	-0.0101483	0.0570393	-0.177917	0.858788	0.910472
ENSG00000267130	0.817148	0.456626	0.188238	2.42579	0.0152752	0.0378583
ENSG00000267142	1.72537	-0.755742	0.140662	-5.37277	7.75e-08	6.37e-07
ENSG00000267146	0.932169	0.157239	0.186463	0.843272	0.399077	0.539082
ENSG00000267174	0.971241	0.438464	0.177881	2.46493	0.0137042	0.0345407
ENSG00000267179	5.43621	-0.26952	0.107745	-2.50147	0.012368	0.0316598
ENSG00000267191	0.975683	0.298538	0.17064	1.74951	0.0802023	0.154028
ENSG00000267198	7.60324	0.136284	0.102506	1.32952	0.183677	0.298476
ENSG00000267199	60.4863	0.199242	0.0698142	2.85389	0.00431873	0.0128109
ENSG00000267219	3.66716	0.0609212	0.100456	0.606449	0.544217	0.674032
ENSG00000267226	2.09994	-0.297588	0.125347	-2.37411	0.0175914	0.0426652
ENSG00000267246	9.33619	0.335572	0.10378	3.2335	0.00122284	0.00423913
ENSG00000267251	8.94627	0.0334218	0.0892073	0.374653	0.707919	0.805579
ENSG00000267257	1.02873	-0.035563	0.181623	-0.195807	0.844761	0.901094
ENSG00000267260	16.4556	-0.118666	0.0694689	-1.70819	0.0876008	0.165425
ENSG00000267263	6.7861	0.446989	0.116597	3.83361	0.000126274	0.000557292
ENSG00000267279	2.21854	-0.108119	0.153037	-0.706488	0.479885	0.616795
ENSG00000267288	5.31365	0.2615	0.103909	2.51662	0.0118486	0.0304973
ENSG00000267289	2.73965	0.222827	0.135161	1.64861	0.099228	0.182913
ENSG00000267293	1.14455	-0.282841	0.162822	-1.73711	0.082367	0.157288
ENSG00000267313	10.5591	-0.0550418	0.116068	-0.47422	0.635343	0.750577
ENSG00000267317	18.1424	0.0707342	0.070953	0.996916	0.318805	0.457059
ENSG00000267327	1.00372	-0.177933	0.17115	-1.03964	0.298509	0.43473
ENSG00000267338	0.977813	0.0372668	0.174616	0.213422	0.830998	0.891588
ENSG00000267353	0.662351	-0.055747	0.188922	-0.295079	0.767934	0.84825
ENSG00000267360	1.5694	-0.0662711	0.157898	-0.419709	0.674698	0.780487
ENSG00000267364	1.84257	0.450846	0.144004	3.13078	0.00174341	0.00579915
ENSG00000267370	16.0581	0.0377451	0.0761651	0.49557	0.620198	0.738172
ENSG00000267388	1.08531	0.237943	0.180411	1.31889	0.187205	0.302871
ENSG00000267390	38.1099	0.0815215	0.0564125	1.4451	0.148431	0.251828
ENSG00000267414	7.40296	-0.313566	0.0999397	-3.13755	0.00170367	0.00568265
ENSG00000267416	2.06586	0.341541	0.130197	2.62327	0.0087091	0.0233476
ENSG00000267421	2.694	0.111897	0.118224	0.946485	0.343901	0.483969
ENSG00000267429	3.85678	-0.0241971	0.099808	-0.242436	0.808442	0.876267
ENSG00000267475	4.68208	-0.228604	0.0859989	-2.65822	0.00785535	0.0213829
ENSG00000267498	14.7183	0.210175	0.0639938	3.28431	0.00102233	0.00362683
ENSG00000267515	2.09321	0.135397	0.130951	1.03396	0.301157	0.437914
ENSG00000267520	195.065	0.195211	0.0711702	2.74287	0.00609043	0.0172289
ENSG00000267526	6.7081	0.110054	0.0804162	1.36855	0.17114	0.282338
ENSG00000267533	0.789639	0.0423002	0.18832	0.224618	0.822276	0.885407
ENSG00000267549	10.2629	-0.0325887	0.0708983	-0.459654	0.645765	0.758509
ENSG00000267581	2.17181	0.177851	0.141005	1.26131	0.207196	0.327877
ENSG00000267610	1.31211	-0.0414702	0.181654	-0.228293	0.819419	0.883503
ENSG00000267628	80.6508	0.336321	0.113371	2.96655	0.00301165	0.00937425
ENSG00000267629	5.19751	-1.23382	0.190619	-6.47268	9.63e-11	1.18e-09
ENSG00000267642	0.949628	0.261501	0.180367	1.44983	0.147107	0.250137
ENSG00000267645	264.11	0.0174285	0.0918605	0.189728	0.849522	0.904231
ENSG00000267650	1.0054	0.343574	0.178935	1.92011	0.0548438	0.112094
ENSG00000267651	3.19878	-1.56209	0.146775	-10.6427	1.88e-26	6.2e-25
ENSG00000267653	1.39649	0.436632	0.208437	2.09479	0.0361893	0.0791662
ENSG00000267655	4.4003	0.0211594	0.0926942	0.228271	0.819436	0.883503
ENSG00000267665	2.23996	-1.15252	0.162311	-7.10067	1.24e-12	1.84e-11
ENSG00000267666	6.72885	-0.250826	0.0896824	-2.79683	0.00516075	0.0149502
ENSG00000267681	2.1644	0.38607	0.135702	2.84498	0.00444148	0.0131377
ENSG00000267713	1.22909	-0.000972528	0.180704	-0.00538187	0.995706	0.997203
ENSG00000267714	2.05906	-0.687235	0.150956	-4.55254	5.3e-06	3.15e-05
ENSG00000267737	2.13016	0.26589	0.135347	1.96451	0.0494706	0.102919
ENSG00000267740	24.7282	-0.168567	0.122044	-1.3812	0.167218	0.27711
ENSG00000267745	15.3056	0.191194	0.0826304	2.31385	0.020676	0.0490149
ENSG00000267782	1.74385	0.473879	0.205557	2.30534	0.0211473	0.0499807
ENSG00000267808	1.01	-0.00635201	0.172141	-0.0369001	0.970565	0.982682
ENSG00000267811	3.08807	-0.251665	0.109076	-2.30724	0.0210412	0.0497751
ENSG00000267827	4.39804	-0.0254397	0.173058	-0.147001	0.883131	0.926193
ENSG00000267852	0.803672	0.162653	0.174505	0.932081	0.351294	0.491614
ENSG00000267879	1.5043	0.371907	0.152649	2.43636	0.0148358	0.0369203
ENSG00000267882	3.86214	0.251085	0.128857	1.94855	0.051349	0.106227
ENSG00000267886	3.96777	-0.295911	0.1108	-2.67068	0.00756975	0.020719
ENSG00000267890	11.2447	-1.35705	0.109828	-12.3561	4.51e-35	2.25e-33
ENSG00000267939	0.91525	0.363617	0.178572	2.03624	0.0417258	0.0891228
ENSG00000268027	7.3051	0.193023	0.102598	1.88135	0.0599239	0.120739
ENSG00000268050	2.53451	0.542833	0.139613	3.88812	0.000101022	0.000456995
ENSG00000268105	1.16233	-0.173978	0.159458	-1.09106	0.275248	0.408901
ENSG00000268107	72.7534	-0.0287578	0.0469746	-0.612199	0.540406	0.670719
ENSG00000268119	2.34097	-0.878539	0.149045	-5.89444	3.76e-09	3.74e-08
ENSG00000268129	5.96611	-0.157504	0.08447	-1.86462	0.062235	0.124701
ENSG00000268170	68.2167	0.165933	0.0740437	2.24102	0.0250249	0.0578054
ENSG00000268173	33.591	0.634422	0.230046	2.75781	0.00581903	0.016578
ENSG00000268189	5.34089	0.325354	0.105313	3.08939	0.0020057	0.00656761
ENSG00000268204	1.12319	0.206471	0.17909	1.15289	0.248956	0.378931
ENSG00000268266	1.94471	-0.386981	0.134668	-2.87359	0.00405832	0.0121629
ENSG00000268278	4.07191	-0.614672	0.102356	-6.00523	1.91e-09	1.98e-08
ENSG00000268288	1.79376	-0.46159	0.125289	-3.68419	0.000229428	0.000955308
ENSG00000268355	2.85995	0.572329	0.124878	4.58312	4.58e-06	2.76e-05
ENSG00000268379	6.49447	-0.118738	0.0839841	-1.41382	0.157415	0.264263
ENSG00000268401	1.87823	-0.654362	0.150653	-4.3435	1.4e-05	7.66e-05
ENSG00000268403	38.7042	-0.00807738	0.0454878	-0.177573	0.859059	0.910604
ENSG00000268472	11.6277	0.0775071	0.094548	0.819764	0.41235	0.552129
ENSG00000268536	0.836006	0.0740486	0.177899	0.41624	0.677234	0.782492
ENSG00000268543	2.90754	0.0733675	0.110826	0.662009	0.507965	0.643128
ENSG00000268555	14.1562	-0.256753	0.0811172	-3.16521	0.00154969	0.00522979
ENSG00000268583	1.62182	0.163503	0.153884	1.06251	0.288004	0.422909
ENSG00000268584	8.31756	0.012374	0.0719865	0.171894	0.863521	0.913228
ENSG00000268592	24.2764	-0.0145081	0.105134	-0.137996	0.890243	0.930739
ENSG00000268603	5.78456	0.438978	0.0922819	4.75693	1.97e-06	1.27e-05
ENSG00000268614	2.83721	0.157204	0.179011	0.878182	0.379845	0.519833
ENSG00000268628	9.43462	0.179972	0.0790817	2.27577	0.0228596	0.0534705
ENSG00000268659	15.8849	0.266149	0.0759291	3.50523	0.000456206	0.00176658
ENSG00000268670	18.2366	0.344325	0.106413	3.23573	0.00121332	0.00420943
ENSG00000268713	34.5976	0.155994	0.0552099	2.82548	0.00472103	0.0138317
ENSG00000268744	19.2145	-0.0919604	0.0767739	-1.19781	0.230992	0.357473
ENSG00000268836	1.98415	-0.0379256	0.135265	-0.28038	0.779186	0.855817
ENSG00000268870	2.30176	0.000311844	0.142057	0.0021952	0.998248	0.998919
ENSG00000268947	1.63352	0.601742	0.174796	3.44254	0.000576287	0.00218244
ENSG00000269001	186.684	0.150193	0.0452333	3.32041	0.000898859	0.0032361
ENSG00000269026	1.09687	0.13255	0.162695	0.814717	0.415234	0.555088
ENSG00000269044	107.978	-0.0172267	0.0431513	-0.399217	0.689733	0.791788
ENSG00000269068	3.54486	0.33232	0.161038	2.06361	0.0390544	0.0843901
ENSG00000269106	2.30564	0.348141	0.125907	2.76506	0.00569124	0.0162672
ENSG00000269189	16.0688	0.073605	0.0639323	1.1513	0.24961	0.37966
ENSG00000269226	26.9234	-0.400408	0.0560944	-7.13812	9.46e-13	1.42e-11
ENSG00000269374	22.9189	0.0379255	0.0620009	0.611692	0.540741	0.670976
ENSG00000269378	185.821	0.161275	0.0485401	3.32251	0.000892111	0.0032155
ENSG00000269388	48.898	0.117767	0.0671279	1.75436	0.0793686	0.15267
ENSG00000269403	1.87363	-0.401082	0.136338	-2.94182	0.0032629	0.0100533
ENSG00000269421	1.14301	-0.136305	0.157942	-0.863006	0.388134	0.528061
ENSG00000269439	26.5757	0.298538	0.0755654	3.95072	7.79e-05	0.000361481
ENSG00000269476	1.77177	0.107462	0.140228	0.766338	0.443475	0.582051
ENSG00000269533	4.90289	-0.163305	0.0926294	-1.76299	0.0779014	0.150393
ENSG00000269559	2.21875	-0.156487	0.123817	-1.26386	0.206281	0.326809
ENSG00000269560	1.3158	0.15842	0.153561	1.03164	0.302239	0.439161
ENSG00000269693	19.6299	0.184851	0.213358	0.86639	0.386277	0.526241
ENSG00000269696	31.7472	-0.00884563	0.0563901	-0.156865	0.875351	0.920982
ENSG00000269736	4.94554	0.36232	0.0984682	3.67956	0.000233637	0.000971412
ENSG00000269749	2.3267	0.198569	0.168701	1.17704	0.239178	0.367076
ENSG00000269755	1.48012	0.115164	0.185667	0.620275	0.535077	0.666325
ENSG00000269814	2.78258	0.14321	0.140084	1.02232	0.306632	0.443793
ENSG00000269881	29.884	0.182331	0.0690278	2.64142	0.00825594	0.0223239
ENSG00000269887	11.685	-0.0887439	0.0861618	-1.02997	0.303025	0.439976
ENSG00000269889	0.735693	-0.236591	0.187849	-1.25948	0.207858	0.328675
ENSG00000269894	5.11059	-0.144756	0.102782	-1.40838	0.159017	0.266468
ENSG00000269902	2.32103	-0.139549	0.140356	-0.994248	0.320102	0.458477
ENSG00000269903	0.635874	-0.0248265	0.187685	-0.132277	0.894765	0.934093
ENSG00000269919	1.06403	0.414216	0.187168	2.21308	0.0268923	0.0615107
ENSG00000269927	6.4904	0.317134	0.142347	2.22789	0.0258879	0.0595179
ENSG00000269935	7.1674	-1.43497	0.137724	-10.4192	2.03e-25	6.36e-24
ENSG00000269938	19.7423	-0.172468	0.0665901	-2.58999	0.00959794	0.0253868
ENSG00000269944	2.2014	-0.36313	0.133396	-2.72219	0.006485	0.018184
ENSG00000269946	1.3006	0.0750153	0.157156	0.477331	0.633126	0.748721
ENSG00000269947	4.18243	0.249928	0.0854694	2.92419	0.00345359	0.0105557
ENSG00000269949	1.00453	0.115517	0.177571	0.650542	0.515342	0.648951
ENSG00000269961	2.84107	-0.0500191	0.110575	-0.452355	0.651013	0.7623
ENSG00000269967	8.88646	0.136938	0.0985734	1.3892	0.164772	0.274156
ENSG00000269968	7.59359	0.342028	0.127924	2.67368	0.00750247	0.0205618
ENSG00000269976	1.61584	0.0218344	0.132685	0.164558	0.869292	0.917043
ENSG00000269994	1.15421	-0.102989	0.178592	-0.576669	0.564163	0.691486
ENSG00000270000	2.70639	0.500158	0.11981	4.17459	2.99e-05	0.000151806
ENSG00000270006	2.99306	0.36769	0.123437	2.97877	0.00289412	0.00904798
ENSG00000270016	2.73502	-0.0373347	0.116732	-0.319832	0.749096	0.835907
ENSG00000270019	21.8978	0.186798	0.0642974	2.90522	0.00367	0.0111366
ENSG00000270022	20.6442	-0.133667	0.118943	-1.12379	0.261104	0.393151
ENSG00000270030	1.59548	0.360817	0.145187	2.4852	0.012948	0.0329131
ENSG00000270031	0.638681	0.132137	0.193182	0.684	0.493975	0.630079
ENSG00000270048	1.62053	0.0804753	0.146274	0.550169	0.582204	0.706799
ENSG00000270055	138.924	0.401263	0.0793832	5.05476	4.31e-07	3.13e-06
ENSG00000270059	3.76221	-0.543458	0.101186	-5.3709	7.83e-08	6.43e-07
ENSG00000270060	1.57917	0.400647	0.147575	2.71487	0.00663018	0.0185297
ENSG00000270062	1.37426	-0.137023	0.149643	-0.915667	0.359842	0.500221
ENSG00000270074	117.989	-0.0634908	0.0719543	-0.882376	0.377573	0.517539
ENSG00000270076	0.682305	-0.452007	0.181844	-2.48569	0.0129302	0.0328758
ENSG00000270077	2.1472	0.101827	0.12439	0.818614	0.413006	0.552889
ENSG00000270083	1.46828	0.117753	0.152243	0.77345	0.439256	0.578237
ENSG00000270091	5.2103	-0.241687	0.0878845	-2.75006	0.0059585	0.0169107
ENSG00000270099	1.89141	0.0634589	0.150784	0.420861	0.673857	0.779859
ENSG00000270100	1.79052	-0.387401	0.127936	-3.02808	0.00246112	0.0078479
ENSG00000270112	16.4063	-0.343624	0.0776579	-4.42484	9.65e-06	5.44e-05
ENSG00000270116	11.7782	-0.0296884	0.0680035	-0.436572	0.662422	0.771101
ENSG00000270120	3.41093	0.430621	0.141827	3.03625	0.00239541	0.0076657
ENSG00000270127	25.6604	-0.0573765	0.102552	-0.559489	0.575828	0.701153
ENSG00000270130	15.7398	-0.183714	0.0650035	-2.82621	0.00471023	0.0138061
ENSG00000270137	6.54474	-0.0436339	0.0752298	-0.580007	0.56191	0.689561
ENSG00000270165	1.7757	0.259142	0.150572	1.72104	0.0852428	0.161694
ENSG00000270171	12.6421	-0.0543572	0.0860775	-0.631491	0.52772	0.660182
ENSG00000270175	12.434	0.103729	0.0644756	1.60882	0.107656	0.195152
ENSG00000270177	10.1057	-0.248225	0.0700445	-3.54382	0.000394379	0.00155369
ENSG00000270179	8.42987	0.0584706	0.0803181	0.727988	0.466621	0.603928
ENSG00000270194	24.1751	0.00233721	0.063091	0.037045	0.970449	0.982619
ENSG00000270210	3.79074	0.174292	0.126289	1.3801	0.167557	0.277509
ENSG00000270249	2.22726	0.14716	0.166961	0.8814	0.378101	0.518081
ENSG00000270409	3.05161	0.166769	0.12253	1.36105	0.173497	0.285384
ENSG00000270441	3.3708	0.508061	0.1155	4.39878	1.09e-05	6.07e-05
ENSG00000270540	4.85207	-0.361708	0.11861	-3.04956	0.0022918	0.00737331
ENSG00000270558	4.82885	-0.133411	0.0857448	-1.55591	0.119729	0.212484
ENSG00000270578	4.31039	-0.0798504	0.0990292	-0.806331	0.420052	0.559878
ENSG00000270605	12.3447	0.0408619	0.100321	0.407313	0.683778	0.787559
ENSG00000270640	12.5219	0.573924	0.110568	5.19071	2.09e-07	1.6e-06
ENSG00000270661	8.99456	-0.180578	0.100929	-1.78915	0.0735909	0.143518
ENSG00000270720	1.79625	-0.250514	0.133611	-1.87495	0.0607998	0.122216
ENSG00000270823	1.45886	-0.420724	0.143717	-2.92745	0.00341754	0.0104639
ENSG00000270866	8.17952	-0.698825	0.106539	-6.55931	5.41e-11	6.78e-10
ENSG00000270894	1.44515	0.233163	0.153576	1.51822	0.128958	0.225336
ENSG00000270933	1.06943	-0.0115269	0.171605	-0.0671713	0.946445	0.967524
ENSG00000270953	41.929	-1.41092	0.0845802	-16.6814	1.79e-62	1.02e-59
ENSG00000270956	8.92992	-0.0670731	0.0738896	-0.907748	0.364012	0.504239
ENSG00000270964	5.4642	-0.270718	0.0925386	-2.92546	0.00343943	0.0105196
ENSG00000270972	1.83529	0.46428	0.156438	2.96782	0.00299922	0.00933832
ENSG00000270977	1.05543	-0.789359	0.185356	-4.25862	2.06e-05	0.000108493
ENSG00000270978	0.89094	0.0844474	0.178406	0.473345	0.635967	0.751059
ENSG00000271009	22.3514	0.0199004	0.0765476	0.259974	0.794884	0.867186
ENSG00000271011	3.99768	0.00620505	0.096565	0.0642577	0.948765	0.969231
ENSG00000271046	1.64954	-0.498926	0.169613	-2.94156	0.00326559	0.0100587
ENSG00000271075	2.00826	0.27188	0.131829	2.06237	0.0391727	0.084599
ENSG00000271127	10.6472	-0.063173	0.144153	-0.438235	0.661216	0.77032
ENSG00000271151	5.00911	0.0442704	0.0945264	0.468339	0.639542	0.754052
ENSG00000271208	1.04248	0.114407	0.180309	0.634507	0.52575	0.658428
ENSG00000271234	0.772062	-0.328984	0.17265	-1.90549	0.0567158	0.115235
ENSG00000271254	1151.28	0.0361833	0.0635932	0.568981	0.569369	0.695742
ENSG00000271259	2.45979	0.0290201	0.120663	0.240505	0.809939	0.87741
ENSG00000271286	1.25884	0.325692	0.161038	2.02246	0.043129	0.0916634
ENSG00000271314	0.894982	-0.195575	0.168595	-1.16003	0.246036	0.375411
ENSG00000271320	3.31493	0.151824	0.108841	1.39491	0.163043	0.271832
ENSG00000271382	16.5601	0.0266327	0.0718995	0.370416	0.711072	0.807847
ENSG00000271420	1.75941	0.23635	0.135567	1.74342	0.0812599	0.155639
ENSG00000271474	72.5859	-0.113909	0.0685507	-1.66168	0.0965775	0.178997
ENSG00000271551	28.9117	0.0307933	0.0622673	0.494534	0.620929	0.73879
ENSG00000271576	21.6634	-0.0153766	0.0622466	-0.247027	0.804887	0.873593
ENSG00000271631	1.52486	0.309647	0.148845	2.08033	0.0374955	0.0815398
ENSG00000271635	1.27817	0.098157	0.153171	0.640834	0.52163	0.654789
ENSG00000271643	30.6714	-0.156956	0.0869592	-1.80494	0.0710835	0.139389
ENSG00000271646	58.2001	0.0229458	0.0557184	0.411817	0.680473	0.784974
ENSG00000271659	2.67008	0.0166363	0.120936	0.137563	0.890586	0.930972
ENSG00000271709	0.786179	0.205875	0.188179	1.09404	0.273938	0.4075
ENSG00000271714	94.5642	0.0559474	0.0720389	0.776628	0.437378	0.576513
ENSG00000271715	0.696274	-0.13215	0.198771	-0.664837	0.506155	0.641407
ENSG00000271730	2.46784	-0.17642	0.118278	-1.49157	0.135812	0.234757
ENSG00000271734	1.41657	0.0689062	0.148021	0.465517	0.641562	0.755386
ENSG00000271751	2.11946	0.0712635	0.125461	0.568011	0.570027	0.696275
ENSG00000271754	0.933673	0.0774466	0.186254	0.415812	0.677548	0.782684
ENSG00000271755	33.3612	-0.016421	0.0704823	-0.232981	0.815776	0.881044
ENSG00000271757	3.94367	-0.318563	0.102449	-3.10947	0.00187422	0.00618759
ENSG00000271776	25.3915	-0.143011	0.0910595	-1.57052	0.116294	0.207813
ENSG00000271784	1.67941	0.0389287	0.132819	0.293095	0.769449	0.849384
ENSG00000271795	27.4093	0.108908	0.079571	1.36869	0.171096	0.282308
ENSG00000271797	3.2957	-0.139491	0.102593	-1.35966	0.173937	0.285879
ENSG00000271849	1.94664	-0.0428592	0.129766	-0.33028	0.741188	0.829929
ENSG00000271853	5.02747	0.0313079	0.098242	0.318681	0.749968	0.836318
ENSG00000271862	14.4677	-0.162154	0.0766799	-2.11469	0.0344567	0.0758799
ENSG00000271888	2.85719	-0.0949749	0.113922	-0.833686	0.404458	0.544495
ENSG00000271895	57.9412	-0.107179	0.0465217	-2.30385	0.0212311	0.0501411
ENSG00000271911	3.7193	-0.348012	0.108976	-3.19346	0.00140579	0.00479795
ENSG00000271917	8.86612	-0.0489135	0.0871177	-0.561464	0.574481	0.700158
ENSG00000271926	0.97094	0.448675	0.178669	2.5112	0.0120321	0.0309061
ENSG00000271931	1.10024	0.00544656	0.166156	0.0327798	0.97385	0.984353
ENSG00000271933	1.82535	-0.102584	0.1911	-0.53681	0.591399	0.714353
ENSG00000271937	1.57906	0.163733	0.149431	1.09571	0.273207	0.406663
ENSG00000271943	16.8918	-0.0783498	0.0686058	-1.14203	0.253442	0.384034
ENSG00000271964	6.83192	0.249247	0.0826603	3.01531	0.00256715	0.00814039
ENSG00000271966	6.9219	-0.0445242	0.0731911	-0.608328	0.54297	0.672921
ENSG00000271978	23.3583	-0.0141333	0.0622384	-0.227083	0.820359	0.884133
ENSG00000271980	3.90476	0.234491	0.122472	1.91465	0.0555369	0.113222
ENSG00000271983	0.903361	-0.0152196	0.168056	-0.0905623	0.92784	0.954741
ENSG00000271992	1.37641	0.139627	0.144588	0.965686	0.334201	0.473944
ENSG00000271998	11.6252	0.267242	0.233066	1.14663	0.251533	0.381898
ENSG00000272002	2.38623	0.0126454	0.123745	0.102189	0.918607	0.949323
ENSG00000272008	11.4027	0.0106334	0.0685293	0.155165	0.876691	0.921897
ENSG00000272009	4.97453	-0.0780565	0.103956	-0.750858	0.452738	0.591211
ENSG00000272021	2.27445	0.250671	0.186539	1.3438	0.179014	0.292615
ENSG00000272024	0.718254	-0.0756634	0.187666	-0.403181	0.686815	0.789905
ENSG00000272040	8.99139	0.118302	0.0822497	1.43833	0.150341	0.254351
ENSG00000272049	2.988	-0.0170181	0.10613	-0.160351	0.872605	0.919174
ENSG00000272054	49.8825	-0.00674174	0.0531068	-0.126947	0.898982	0.936839
ENSG00000272056	7.82418	-0.402612	0.0709263	-5.67649	1.37e-08	1.26e-07
ENSG00000272079	24.252	0.105499	0.0729237	1.4467	0.14798	0.251227
ENSG00000272081	2.33883	0.412799	0.134444	3.07041	0.00213765	0.00694377
ENSG00000272086	17.7022	0.0232403	0.064697	0.359217	0.719433	0.814271
ENSG00000272097	2.93568	-0.0736941	0.109787	-0.671243	0.502066	0.637593
ENSG00000272121	4.63847	-0.515221	0.108216	-4.76102	1.93e-06	1.24e-05
ENSG00000272123	1.41405	0.000697474	0.150715	0.00462775	0.996308	0.997678
ENSG00000272148	5.05062	-0.257197	0.0908231	-2.83185	0.00462799	0.0136033
ENSG00000272153	1.02908	0.172575	0.16813	1.02643	0.304688	0.441817
ENSG00000272155	1.42672	0.261234	0.163263	1.60009	0.109579	0.197881
ENSG00000272163	99.7993	-0.369345	0.0605051	-6.10436	1.03e-09	1.11e-08
ENSG00000272183	2.34107	0.540667	0.173032	3.12466	0.00178009	0.00590673
ENSG00000272186	1.08973	0.192358	0.15642	1.22975	0.218789	0.342226
ENSG00000272192	1.11674	-0.0932165	0.165568	-0.56301	0.573428	0.699201
ENSG00000272209	1.11978	-0.0743824	0.163361	-0.455325	0.648875	0.760678
ENSG00000272217	1.254	-0.228536	0.166847	-1.36973	0.17077	0.281877
ENSG00000272221	10.7654	0.0191042	0.0984633	0.194023	0.846158	0.902
ENSG00000272223	1.13886	-0.011745	0.15569	-0.0754384	0.939866	0.963189
ENSG00000272235	3.92874	0.0972337	0.124119	0.783394	0.433396	0.572908
ENSG00000272247	2.64827	0.115085	0.1162	0.990404	0.321977	0.460635
ENSG00000272254	5.7247	0.134438	0.112565	1.19432	0.232354	0.359066
ENSG00000272255	3.2411	0.0598157	0.112906	0.529781	0.596264	0.718407
ENSG00000272256	2.51499	-0.0473964	0.131811	-0.359579	0.719162	0.814113
ENSG00000272263	1.70756	0.125131	0.144235	0.867553	0.385639	0.525648
ENSG00000272267	5.61875	0.107657	0.0892154	1.20671	0.227546	0.35303
ENSG00000272279	6.89691	-0.0605658	0.10651	-0.568637	0.569602	0.695919
ENSG00000272301	3.6693	-0.392961	0.104513	-3.75994	0.000169956	0.000730008
ENSG00000272305	1.0033	0.194683	0.206458	0.942969	0.345697	0.485909
ENSG00000272312	1.41403	0.161041	0.171013	0.941685	0.346354	0.486571
ENSG00000272320	10.6463	0.165792	0.0801143	2.06944	0.0385046	0.083413
ENSG00000272321	15.9359	-1.68797	0.140755	-11.9922	3.9e-33	1.75e-31
ENSG00000272334	1.3004	0.116015	0.169438	0.684705	0.49353	0.629717
ENSG00000272347	1.97362	-0.568895	0.151728	-3.74943	0.000177235	0.000757739
ENSG00000272360	0.879373	0.421123	0.175543	2.39898	0.0164408	0.0403467
ENSG00000272361	1.81718	-0.55477	0.149498	-3.71089	0.000206529	0.000868628
ENSG00000272375	5.21177	-0.390229	0.0899574	-4.33793	1.44e-05	7.83e-05
ENSG00000272379	4.08888	0.0862696	0.109289	0.789371	0.429895	0.569362
ENSG00000272383	1.61782	0.237566	0.160956	1.47596	0.139953	0.240547
ENSG00000272384	3.45344	-0.0718666	0.123025	-0.584161	0.559112	0.687232
ENSG00000272386	1.11431	0.0404639	0.163365	0.24769	0.804374	0.873298
ENSG00000272402	1.32384	-0.082378	0.146622	-0.561841	0.574224	0.699903
ENSG00000272416	3.17005	-0.00123059	0.124162	-0.0099112	0.992092	0.995112
ENSG00000272417	0.972688	-0.123984	0.189736	-0.653455	0.513463	0.647548
ENSG00000272420	2.42632	-0.202072	0.122119	-1.65472	0.0979817	0.181069
ENSG00000272426	1.13184	-0.0703689	0.16256	-0.432878	0.665103	0.772958
ENSG00000272432	1.38777	0.0887633	0.137107	0.647401	0.517373	0.650827
ENSG00000272442	2.49294	-0.288493	0.174111	-1.65695	0.0975289	0.180403
ENSG00000272457	1.21446	0.308731	0.160309	1.92585	0.0541226	0.110889
ENSG00000272459	1.92997	-0.362208	0.133936	-2.70434	0.00684407	0.0190289
ENSG00000272462	73.61	-0.16226	0.0460011	-3.5273	0.000419813	0.00164234
ENSG00000272463	7.7227	-0.112423	0.0924539	-1.21599	0.223988	0.348599
ENSG00000272468	1.72817	0.090915	0.144414	0.629543	0.528993	0.661273
ENSG00000272477	4.68589	0.0420853	0.125874	0.334346	0.738119	0.828204
ENSG00000272482	2.08949	0.407319	0.137423	2.96399	0.00303681	0.00944316
ENSG00000272489	8.76048	-0.0311138	0.0812559	-0.382912	0.701785	0.801082
ENSG00000272498	6.65187	0.102687	0.0834742	1.23016	0.218638	0.342058
ENSG00000272502	1.80521	-0.201345	0.131121	-1.53557	0.124645	0.219318
ENSG00000272525	9.31546	0.0290378	0.067748	0.428615	0.668204	0.775611
ENSG00000272529	2.25653	-0.0427501	0.129856	-0.329212	0.741995	0.830441
ENSG00000272541	5.51818	0.105894	0.0983419	1.0768	0.28157	0.415886
ENSG00000272542	2.67395	-0.76612	0.128609	-5.95699	2.57e-09	2.62e-08
ENSG00000272555	1.50931	0.0709014	0.151245	0.468785	0.639223	0.753852
ENSG00000272562	1.17779	0.109246	0.164572	0.663819	0.506806	0.642103
ENSG00000272566	2.78708	0.213565	0.161262	1.32434	0.185391	0.300434
ENSG00000272568	58.5656	-0.0676842	0.0733371	-0.922919	0.356049	0.496382
ENSG00000272574	2.01363	-0.091485	0.164882	-0.554851	0.578996	0.704071
ENSG00000272576	2.054	-0.719873	0.130706	-5.50758	3.64e-08	3.14e-07
ENSG00000272582	5.4659	0.175966	0.105333	1.67056	0.0948078	0.176428
ENSG00000272583	3.48794	-0.134497	0.120743	-1.11391	0.265319	0.397768
ENSG00000272601	13.8047	0.738684	0.155249	4.75806	1.95e-06	1.26e-05
ENSG00000272619	0.760113	-0.188993	0.179794	-1.05116	0.293183	0.428653
ENSG00000272622	1.67998	-0.0935156	0.144576	-0.646827	0.517744	0.651241
ENSG00000272625	5.75755	0.199633	0.111803	1.78558	0.0741678	0.144396
ENSG00000272627	0.906947	-0.160589	0.181248	-0.886018	0.375608	0.515613
ENSG00000272630	33.1068	0.120811	0.0552987	2.1847	0.0289109	0.0654299
ENSG00000272632	1.42733	0.267772	0.153539	1.744	0.0811586	0.155454
ENSG00000272644	4.13843	0.0849629	0.0948293	0.895956	0.370276	0.510308
ENSG00000272646	1.13128	-0.414319	0.160926	-2.5746	0.0100357	0.0263776
ENSG00000272654	16.5937	-0.0454306	0.0523117	-0.86846	0.385142	0.525383
ENSG00000272663	3.50859	-0.128359	0.0988518	-1.2985	0.194114	0.311586
ENSG00000272667	30.5458	0.00842525	0.0444366	0.189601	0.849621	0.904306
ENSG00000272668	233.556	0.136757	0.0677215	2.01941	0.0434447	0.0922092
ENSG00000272672	2.65764	-0.109591	0.120041	-0.912944	0.361272	0.501497
ENSG00000272677	9.58923	-0.108106	0.0658702	-1.6412	0.100757	0.185062
ENSG00000272688	34.0523	0.300882	0.0599859	5.01589	5.28e-07	3.78e-06
ENSG00000272711	17.4761	0.124045	0.0775021	1.60053	0.10948	0.197736
ENSG00000272715	1.00084	-0.0647653	0.165636	-0.391009	0.695791	0.796889
ENSG00000272729	2.58644	0.0869121	0.123249	0.705173	0.480703	0.61768
ENSG00000272741	1.74404	-0.00833487	0.19322	-0.0431366	0.965593	0.979771
ENSG00000272777	4.91815	-0.368477	0.0986082	-3.73678	0.000186394	0.000792274
ENSG00000272787	2.22622	0.142747	0.194535	0.733782	0.463082	0.601182
ENSG00000272788	5.02609	0.156057	0.101484	1.53776	0.124108	0.218552
ENSG00000272791	3.49022	-0.141456	0.107934	-1.31058	0.190001	0.306303
ENSG00000272795	1.08035	-0.255539	0.157606	-1.62138	0.104937	0.191065
ENSG00000272822	5.72875	-0.287943	0.132676	-2.17026	0.0299869	0.0674603
ENSG00000272823	3.72295	0.202631	0.115643	1.75222	0.0797366	0.153243
ENSG00000272824	8.68782	0.240568	0.087866	2.7379	0.00618336	0.0174555
ENSG00000272839	1.1814	0.289096	0.162987	1.77373	0.0761079	0.147476
ENSG00000272841	30.6236	-0.237446	0.059916	-3.96298	7.4e-05	0.000345375
ENSG00000272843	1.35284	-0.083267	0.144414	-0.576587	0.564219	0.691527
ENSG00000272844	1.41717	-0.0226351	0.144087	-0.157094	0.875171	0.920855
ENSG00000272848	90.67	0.101281	0.0584386	1.73311	0.0830754	0.158331
ENSG00000272851	1.99767	0.0266145	0.139966	0.19015	0.849192	0.903941
ENSG00000272854	0.883263	0.0128903	0.170377	0.0756574	0.939692	0.963042
ENSG00000272855	1.40148	0.134813	0.16389	0.822579	0.410747	0.550713
ENSG00000272861	0.908085	0.450621	0.179128	2.51564	0.0118817	0.0305625
ENSG00000272862	1.03095	-0.136379	0.152461	-0.894521	0.371043	0.510979
ENSG00000272866	0.95869	-0.146806	0.172692	-0.850105	0.395267	0.535322
ENSG00000272884	37.2796	0.462273	0.112446	4.11106	3.94e-05	0.000195144
ENSG00000272885	1.50852	-0.676637	0.13719	-4.93212	8.13e-07	5.64e-06
ENSG00000272894	70.2159	0.10669	0.0612293	1.74246	0.0814277	0.155903
ENSG00000272896	4.33686	0.181359	0.103437	1.75333	0.0795459	0.152964
ENSG00000272905	5.5131	-0.136519	0.0982486	-1.38952	0.164674	0.274021
ENSG00000272908	5.91777	0.246338	0.108542	2.26953	0.0232362	0.0542744
ENSG00000272912	1.28554	-0.229732	0.157442	-1.45915	0.144524	0.246702
ENSG00000272922	2.35261	0.102472	0.119871	0.854847	0.392636	0.532694
ENSG00000272923	13.4454	0.309223	0.200716	1.5406	0.123415	0.217584
ENSG00000272931	1.34546	-0.31144	0.152892	-2.037	0.0416502	0.0889979
ENSG00000272940	1.69109	0.20814	0.145454	1.43096	0.152441	0.257126
ENSG00000272941	67.9852	0.469756	0.0758162	6.19598	5.79e-10	6.43e-09
ENSG00000272948	3.03005	0.290673	0.117445	2.47497	0.0133246	0.0337444
ENSG00000272949	28.7548	0.235973	0.224609	1.0506	0.293444	0.42893
ENSG00000272950	5.63184	0.0896376	0.117259	0.764444	0.444602	0.583211
ENSG00000272969	1.05519	-0.22403	0.159815	-1.40181	0.160973	0.269082
ENSG00000272970	9.49326	0.0793328	0.0671512	1.18141	0.237442	0.364893
ENSG00000272979	1.1961	-0.0415876	0.161326	-0.257787	0.796572	0.868181
ENSG00000272984	1.62983	0.274807	0.145866	1.88397	0.0595691	0.120188
ENSG00000272986	2.15714	-0.41944	0.149749	-2.80095	0.00509526	0.0147824
ENSG00000272991	0.852429	0.0744314	0.178624	0.416693	0.676903	0.782257
ENSG00000272995	1.72601	-0.15014	0.142544	-1.05329	0.292209	0.427664
ENSG00000273004	2.79087	0.0476842	0.107885	0.441992	0.658495	0.76809
ENSG00000273010	3.61573	-0.101234	0.105598	-0.958672	0.337724	0.477534
ENSG00000273013	2.93031	-0.019085	0.125223	-0.152408	0.878865	0.923376
ENSG00000273014	5.53492	-0.0920016	0.136365	-0.674674	0.499883	0.635646
ENSG00000273026	1.04196	-0.104394	0.166577	-0.626705	0.530853	0.662883
ENSG00000273027	0.818923	-0.15566	0.174509	-0.891988	0.372399	0.512421
ENSG00000273046	21.5901	0.0419657	0.0990249	0.42379	0.671719	0.778248
ENSG00000273055	1.99451	-0.432818	0.128435	-3.36994	0.000751836	0.00276141
ENSG00000273056	0.772764	-0.423436	0.186846	-2.26623	0.0234374	0.0546752
ENSG00000273059	1.44023	0.0468992	0.149001	0.314759	0.752945	0.838072
ENSG00000273062	1.6814	-0.0598392	0.145156	-0.412241	0.680163	0.784807
ENSG00000273080	3.79639	0.0118543	0.0974701	0.12162	0.9032	0.93974
ENSG00000273090	0.737829	0.333692	0.182174	1.83172	0.0669925	0.132755
ENSG00000273091	3.77836	-0.175635	0.108722	-1.61545	0.106213	0.192914
ENSG00000273106	1.0578	0.0109713	0.187239	0.0585949	0.953275	0.97246
ENSG00000273117	79.8301	-0.0975217	0.0677364	-1.43972	0.149946	0.253793
ENSG00000273133	9.71044	0.288995	0.0918454	3.14654	0.00165217	0.00553326
ENSG00000273151	140.174	0.232628	0.0902005	2.57901	0.00990826	0.0260996
ENSG00000273155	1.06991	0.295693	0.156702	1.88698	0.0591631	0.119487
ENSG00000273165	2.55059	0.0976321	0.123122	0.792968	0.427797	0.567582
ENSG00000273175	1.2066	0.10731	0.161255	0.665467	0.505752	0.640948
ENSG00000273183	5.83556	0.294597	0.0853354	3.45222	0.000555985	0.00211451
ENSG00000273188	2.74175	-0.502626	0.117751	-4.26854	1.97e-05	0.000104145
ENSG00000273189	2.86062	0.0484354	0.151707	0.319269	0.749523	0.836115
ENSG00000273199	1.60231	-0.00611655	0.151665	-0.0403293	0.967831	0.981151
ENSG00000273210	2.1048	-0.0834014	0.126049	-0.661657	0.508191	0.643362
ENSG00000273216	1.14929	0.445915	0.165903	2.6878	0.00719244	0.0198337
ENSG00000273240	2.48634	-0.0355174	0.129567	-0.274125	0.783989	0.859042
ENSG00000273244	2.72316	-0.0102871	0.15408	-0.0667649	0.946769	0.96776
ENSG00000273248	0.810512	0.0536487	0.181103	0.296233	0.767052	0.847635
ENSG00000273257	1.38715	0.249728	0.149082	1.6751	0.0939136	0.175065
ENSG00000273261	1.67819	0.109905	0.156078	0.704167	0.481329	0.618281
ENSG00000273262	1.08945	0.243164	0.157325	1.54561	0.122198	0.215875
ENSG00000273267	2.96826	0.255088	0.131123	1.94541	0.0517261	0.106838
ENSG00000273270	253.269	0.0219123	0.0536658	0.408311	0.683045	0.787015
ENSG00000273272	3.29697	0.605717	0.152901	3.96149	7.45e-05	0.000347441
ENSG00000273289	2.48092	0.255923	0.142512	1.7958	0.0725265	0.141783
ENSG00000273291	17.4927	0.0533872	0.0705727	0.756484	0.449359	0.587853
ENSG00000273295	77.3865	0.283472	0.187675	1.51044	0.130932	0.228124
ENSG00000273297	4.59878	-0.110943	0.096962	-1.14419	0.252543	0.382918
ENSG00000273306	3.87895	-0.010336	0.095242	-0.108524	0.91358	0.94657
ENSG00000273312	5.36668	-0.878724	0.0903639	-9.72429	2.38e-22	6.46e-21
ENSG00000273319	0.812637	0.306416	0.191273	1.60198	0.109159	0.197339
ENSG00000273320	14.7281	0.225581	0.0969674	2.32636	0.0199995	0.0476746
ENSG00000273321	2.8271	0.235529	0.111773	2.10721	0.0350996	0.0770951
ENSG00000273328	14.0218	0.237794	0.107977	2.20227	0.0276465	0.0630194
ENSG00000273343	4.51389	-0.0789189	0.0967097	-0.816038	0.414478	0.55439
ENSG00000273355	1.32277	-0.207078	0.152148	-1.36103	0.173505	0.285384
ENSG00000273361	1.69608	0.324264	0.143781	2.25526	0.024117	0.0560058
ENSG00000273363	3.75297	0.0640707	0.0950104	0.674355	0.500086	0.635813
ENSG00000273367	2.35007	-0.732979	0.12949	-5.66051	1.51e-08	1.37e-07
ENSG00000273369	1.03295	-0.071341	0.159363	-0.447665	0.654395	0.765115
ENSG00000273384	1.4157	-0.00403829	0.148666	-0.0271636	0.978329	0.987531
ENSG00000273398	1.95352	0.278722	0.171363	1.6265	0.103842	0.189533
ENSG00000273399	2.4532	-0.0276802	0.122277	-0.226373	0.820912	0.884546
ENSG00000273406	0.759202	0.131362	0.189726	0.692374	0.488702	0.625111
ENSG00000273432	18.3054	0.140296	0.0735351	1.90787	0.0564074	0.114717
ENSG00000273437	5.73602	-0.00201138	0.0914341	-0.0219982	0.982449	0.989944
ENSG00000273448	35.8111	0.0149837	0.0534208	0.280485	0.779106	0.855759
ENSG00000273464	1.13183	0.318016	0.162149	1.96125	0.0498495	0.103577
ENSG00000273473	1.54572	-0.0321162	0.147112	-0.21831	0.827187	0.888982
ENSG00000273481	1.42998	0.277098	0.146813	1.88742	0.0591044	0.119383
ENSG00000273485	1.06517	0.0412397	0.161253	0.255745	0.798148	0.869293
ENSG00000273486	19.381	0.0241066	0.0686949	0.350923	0.725646	0.819084
ENSG00000273487	33.4316	0.200678	0.0648091	3.09645	0.00195853	0.00643134
ENSG00000273507	4.18533	-0.215986	0.128215	-1.68456	0.0920734	0.172216
ENSG00000273565	0.749066	0.103302	0.191357	0.53984	0.589307	0.712458
ENSG00000273576	20.7942	0.0947563	0.0538353	1.76011	0.0783883	0.15111
ENSG00000273584	2.04569	0.0576588	0.123071	0.468499	0.639428	0.754006
ENSG00000273599	29.7868	0.540072	0.10081	5.35735	8.45e-08	6.89e-07
ENSG00000273654	18.9425	0.346414	0.0831188	4.1677	3.08e-05	0.000155956
ENSG00000273669	1.05091	0.41322	0.165939	2.49019	0.0127674	0.0325199
ENSG00000273679	1.16499	-0.829522	0.172618	-4.80555	1.54e-06	1.02e-05
ENSG00000273702	55.8032	0.0452794	0.0469927	0.963542	0.335276	0.475102
ENSG00000273733	1.85392	-0.325676	0.125699	-2.59092	0.00957203	0.0253355
ENSG00000273765	3.58736	0.133375	0.102027	1.30725	0.191127	0.307706
ENSG00000273771	6.84463	-0.533178	0.130211	-4.09474	4.23e-05	0.000208151
ENSG00000273783	9.57607	0.0855145	0.0791557	1.08033	0.279994	0.414065
ENSG00000273784	25.1496	-0.106574	0.0568915	-1.87328	0.06103	0.122608
ENSG00000273796	3.0982	0.19526	0.13471	1.44948	0.147204	0.25027
ENSG00000273805	2.68037	-0.317397	0.153092	-2.07324	0.0381503	0.082762
ENSG00000273812	2.99406	0.720206	0.156887	4.59059	4.42e-06	2.67e-05
ENSG00000273821	0.716355	0.0460348	0.188652	0.244019	0.807216	0.875415
ENSG00000273828	12.4419	0.0750523	0.0867748	0.864909	0.387089	0.526959
ENSG00000273851	3.24722	-0.234903	0.124788	-1.88242	0.0597792	0.120498
ENSG00000273855	2.24797	0.0899669	0.142356	0.631986	0.527396	0.659899
ENSG00000273891	7.72563	0.359486	0.136815	2.62754	0.00860057	0.023112
ENSG00000274001	1.40045	0.0579154	0.144685	0.400286	0.688946	0.791461
ENSG00000274008	2.00706	0.723618	0.161924	4.46889	7.86e-06	4.51e-05
ENSG00000274015	2.81944	0.0441883	0.114296	0.386612	0.699043	0.79937
ENSG00000274029	10.9359	0.121388	0.0685802	1.77001	0.0767248	0.14847
ENSG00000274104	10.2303	-0.040145	0.0612752	-0.655159	0.512365	0.646815
ENSG00000274105	8.03202	0.179855	0.0826968	2.17487	0.0296397	0.0667848
ENSG00000274156	1.58026	0.0971793	0.166373	0.584104	0.55915	0.687249
ENSG00000274213	1.29815	-0.0501807	0.180541	-0.277946	0.781054	0.857005
ENSG00000274214	1.74398	-0.467561	0.158931	-2.94192	0.00326182	0.010051
ENSG00000274225	1.76396	-0.162868	0.156759	-1.03897	0.298818	0.435105
ENSG00000274227	1.31949	-0.0390611	0.149708	-0.260916	0.794157	0.866575
ENSG00000274253	43.5152	-0.424684	0.0608141	-6.98331	2.88e-12	4.12e-11
ENSG00000274267	16.2139	0.116834	0.167116	0.699122	0.484476	0.621228
ENSG00000274312	1.65417	0.368105	0.153895	2.39192	0.0167603	0.040984
ENSG00000274330	1.69877	-1.16945	0.161355	-7.24769	4.24e-13	6.56e-12
ENSG00000274331	16.6412	1.01342	0.146761	6.90527	5.01e-12	6.98e-11
ENSG00000274363	5.58501	0.220633	0.0899096	2.45395	0.0141298	0.035428
ENSG00000274383	3.91649	0.198777	0.107613	1.84714	0.0647266	0.128934
ENSG00000274414	2.08912	0.278486	0.138872	2.00534	0.0449263	0.0948905
ENSG00000274492	5.19553	-0.562788	0.107244	-5.24774	1.54e-07	1.2e-06
ENSG00000274559	0.997768	0.120319	0.152073	0.791191	0.428833	0.568436
ENSG00000274560	1.99093	-0.000123622	0.137154	-0.000901334	0.999281	0.999504
ENSG00000274591	0.998357	0.499046	0.174816	2.85468	0.00430798	0.0127827
ENSG00000274598	8.876	0.2263	0.0877443	2.57908	0.00990628	0.0260983
ENSG00000274615	22.3137	-0.0269695	0.129497	-0.208263	0.835023	0.894609
ENSG00000274624	3.59194	0.0386204	0.100519	0.384208	0.700824	0.80062
ENSG00000274653	1.81629	0.159553	0.135028	1.18163	0.237352	0.364774
ENSG00000274678	2.37993	0.27692	0.135276	2.04707	0.0406512	0.0872725
ENSG00000274695	1.09067	-0.14167	0.157702	-0.89834	0.369004	0.509115
ENSG00000274698	4.89541	-0.326273	0.100171	-3.25715	0.00112537	0.00393792
ENSG00000274712	409.846	0.2575	0.0473368	5.43974	5.34e-08	4.49e-07
ENSG00000274718	8.04756	-0.965814	0.099204	-9.73564	2.12e-22	5.79e-21
ENSG00000274737	4.32434	0.392471	0.125529	3.12654	0.00176877	0.00587349
ENSG00000274765	1.64721	-0.227558	0.146792	-1.55021	0.121091	0.214427
ENSG00000274767	7.75866	0.222084	0.121165	1.8329	0.0668172	0.132458
ENSG00000274769	9.54328	-0.0643884	0.104052	-0.618807	0.536044	0.667156
ENSG00000274776	30.3622	-0.145967	0.0655773	-2.22587	0.0260226	0.0598012
ENSG00000274797	1.82055	0.172566	0.14146	1.21989	0.222505	0.346826
ENSG00000274893	36.2434	-0.850293	0.083861	-10.1393	3.7e-24	1.1e-22
ENSG00000274898	1.8732	-0.0776688	0.131973	-0.58852	0.556183	0.684628
ENSG00000274902	1.33544	0.340338	0.157748	2.15747	0.0309689	0.0693058
ENSG00000274918	1.29995	0.0919186	0.154514	0.594889	0.551918	0.681087
ENSG00000274922	30.0219	0.120373	0.0681167	1.76716	0.0772019	0.149264
ENSG00000274979	1.09153	0.700943	0.174702	4.01223	6.01e-05	0.000286064
ENSG00000275038	5.70983	-1.2539	0.146893	-8.53616	1.39e-17	2.93e-16
ENSG00000275055	12.7764	0.10064	0.0784332	1.28313	0.199446	0.318446
ENSG00000275088	10.9427	-1.17634	0.109461	-10.7466	6.15e-27	2.08e-25
ENSG00000275106	2.02056	-0.0159152	0.125614	-0.126699	0.899179	0.936858
ENSG00000275131	2009.8	0.283082	0.0555907	5.09226	3.54e-07	2.6e-06
ENSG00000275160	28.2633	-0.113715	0.070903	-1.60381	0.108756	0.196747
ENSG00000275178	0.751896	0.132137	0.18363	0.719584	0.471781	0.609116
ENSG00000275185	1.2352	0.183292	0.149286	1.22779	0.219526	0.343178
ENSG00000275186	2.85502	0.133324	0.135467	0.984186	0.325024	0.46402
ENSG00000275198	19.094	0.0334873	0.0602461	0.555841	0.578319	0.703413
ENSG00000275202	9.05644	0.0415784	0.0737014	0.564147	0.572654	0.698421
ENSG00000275234	1.47281	0.0947133	0.1479	0.640386	0.521922	0.655049
ENSG00000275236	12.1116	0.288395	0.0799556	3.60694	0.000309832	0.00124954
ENSG00000275278	6.63531	-0.0548157	0.133326	-0.411141	0.680969	0.785277
ENSG00000275297	1.90931	-0.127375	0.210088	-0.606294	0.54432	0.674109
ENSG00000275345	1.49275	0.0255317	0.142957	0.178598	0.858254	0.910313
ENSG00000275358	2.09064	0.274679	0.136053	2.01891	0.0434969	0.0922988
ENSG00000275371	1.73839	0.199754	0.143388	1.3931	0.163589	0.272553
ENSG00000275400	7.87901	0.347739	0.109264	3.18257	0.00145975	0.00496102
ENSG00000275405	92.0474	0.227483	0.145742	1.56086	0.118557	0.210991
ENSG00000275409	4.14254	-0.18138	0.103488	-1.75267	0.0796593	0.153135
ENSG00000275426	1.8049	-0.217417	0.167074	-1.30132	0.193148	0.310369
ENSG00000275441	1.70217	0.374838	0.142982	2.62158	0.00875237	0.0234455
ENSG00000275450	17.8309	-0.126334	0.0680198	-1.85731	0.0632667	0.126436
ENSG00000275476	1.71744	-0.196662	0.148297	-1.32613	0.184796	0.299749
ENSG00000275481	48.1622	-0.0666154	0.0741433	-0.898468	0.368936	0.509043
ENSG00000275485	2.24512	0.160572	0.120715	1.33017	0.183463	0.29822
ENSG00000275493	1.87125	-0.103962	0.136988	-0.758912	0.447905	0.586539
ENSG00000275552	7.84066	0.216599	0.0813303	2.6632	0.00774005	0.0211183
ENSG00000275585	6.53424	0.628371	0.130654	4.80944	1.51e-06	1e-05
ENSG00000275620	679.174	0.355541	0.0877506	4.05172	5.08e-05	0.000246225
ENSG00000275632	2.72754	0.0210175	0.109356	0.192193	0.847591	0.903026
ENSG00000275636	0.881039	0.183958	0.184983	0.99446	0.319999	0.458372
ENSG00000275638	2.00827	-0.140649	0.129651	-1.08483	0.277999	0.411971
ENSG00000275645	6.68235	0.0689344	0.0740953	0.930347	0.352192	0.492496
ENSG00000275672	24.8764	0.216463	0.0708795	3.05396	0.00225845	0.00728099
ENSG00000275703	1.32719	0.0344459	0.144565	0.238273	0.811669	0.878561
ENSG00000275709	1.50763	-0.106696	0.153905	-0.693255	0.488149	0.624599
ENSG00000275719	3.75976	0.558114	0.115082	4.8497	1.24e-06	8.29e-06
ENSG00000275720	3.015	-0.0762967	0.114502	-0.666335	0.505197	0.640504
ENSG00000275740	129.116	0.113752	0.0587463	1.93633	0.0528277	0.10874
ENSG00000275759	8.23851	0.00695138	0.0794847	0.0874555	0.930309	0.95618
ENSG00000275765	50.637	0.17862	0.0651403	2.74208	0.00610523	0.0172661
ENSG00000275769	1.53497	-0.143099	0.140877	-1.01578	0.309735	0.447291
ENSG00000275846	4.72011	-0.119213	0.103602	-1.15069	0.249862	0.379896
ENSG00000275857	2.68808	0.412126	0.130716	3.15284	0.0016169	0.00543524
ENSG00000275894	33.3743	0.502113	0.0843959	5.9495	2.69e-09	2.73e-08
ENSG00000275898	6.49753	0.26675	0.114683	2.32597	0.0200201	0.047713
ENSG00000275964	50.4811	0.0989471	0.0766655	1.29063	0.196831	0.31501
ENSG00000276017	4.45482	0.395826	0.188477	2.10013	0.0357175	0.0782656
ENSG00000276030	1.4086	0.0532311	0.14146	0.376298	0.706695	0.804684
ENSG00000276077	45.2255	-0.386893	0.12595	-3.0718	0.00212771	0.00691579
ENSG00000276092	1.28172	-0.107058	0.148816	-0.7194	0.471894	0.609137
ENSG00000276097	7.6277	0.489437	0.119113	4.10903	3.97e-05	0.00019674
ENSG00000276107	8.52587	0.264878	0.149883	1.76724	0.0771884	0.149256
ENSG00000276128	11.6696	-1.13426	0.102893	-11.0236	2.94e-28	1.05e-26
ENSG00000276131	1.79249	-0.0524915	0.136724	-0.383923	0.701036	0.800676
ENSG00000276188	0.8008	-0.352904	0.181838	-1.94076	0.0522876	0.10782
ENSG00000276204	3.81279	0.0370712	0.15798	0.234658	0.814474	0.880124
ENSG00000276216	24.7277	-0.20646	0.12517	-1.64943	0.0990588	0.182698
ENSG00000276232	108.373	0.0655509	0.120912	0.542139	0.587723	0.711338
ENSG00000276251	5.80609	0.134154	0.0848528	1.58102	0.113873	0.204139
ENSG00000276259	13.4054	-0.032048	0.0635896	-0.503982	0.614274	0.733409
ENSG00000276269	16.1524	0.754029	0.145258	5.19095	2.09e-07	1.59e-06
ENSG00000276302	2.13067	-0.183251	0.123904	-1.47897	0.139147	0.239362
ENSG00000276317	1.27464	0.621188	0.160541	3.86935	0.000109124	0.000489752
ENSG00000276384	1.61059	-0.0375978	0.141855	-0.265044	0.790976	0.864429
ENSG00000276398	5.23578	0.202156	0.12675	1.59492	0.110731	0.199524
ENSG00000276408	2.63204	-0.447183	0.108523	-4.12064	3.78e-05	0.000187977
ENSG00000276412	3.82869	0.0675014	0.139138	0.48514	0.627577	0.743929
ENSG00000276418	1.70308	0.186952	0.165512	1.12954	0.258671	0.390162
ENSG00000276434	0.699329	0.255743	0.196867	1.29907	0.193921	0.311339
ENSG00000276445	5.59672	0.0473328	0.108818	0.434971	0.663583	0.771908
ENSG00000276476	1.93054	0.0427593	0.142205	0.300688	0.763653	0.845468
ENSG00000276490	1.86297	0.57678	0.187253	3.08022	0.00206845	0.00674839
ENSG00000276505	2.34764	0.266434	0.132792	2.0064	0.044814	0.0947058
ENSG00000276509	11.9241	0.170377	0.0935834	1.82059	0.0686693	0.13552
ENSG00000276517	112.591	0.0172111	0.046963	0.366482	0.714006	0.810062
ENSG00000276529	11.8783	-0.10641	0.0730734	-1.4562	0.145336	0.247773
ENSG00000276591	7.19471	-1.40411	0.123415	-11.3772	5.43e-30	2.11e-28
ENSG00000276651	3.9639	0.17347	0.108488	1.59898	0.109826	0.198224
ENSG00000276663	4.98299	-0.0730743	0.10714	-0.682044	0.495211	0.631288
ENSG00000276690	86.9971	0.199036	0.0884828	2.24943	0.0244854	0.0567478
ENSG00000276691	1.40278	0.0837036	0.158818	0.527042	0.598165	0.71983
ENSG00000276704	1.31713	-0.065929	0.149078	-0.442245	0.658312	0.767973
ENSG00000276718	3.52961	0.185749	0.104733	1.77355	0.0761384	0.147508
ENSG00000276724	41.2708	0.056604	0.0559505	1.01168	0.311691	0.449494
ENSG00000276740	8.50622	-0.654275	0.0797051	-8.2087	2.24e-16	4.36e-15
ENSG00000276742	1.30811	0.574298	0.181789	3.15915	0.00158231	0.00533069
ENSG00000276759	1.1079	0.192409	0.181757	1.05861	0.289778	0.424901
ENSG00000276814	1.47473	0.274744	0.140702	1.95266	0.0508594	0.105347
ENSG00000276842	2.77722	-0.433003	0.144735	-2.99169	0.00277435	0.00871356
ENSG00000276846	7.48263	-0.112891	0.0859041	-1.31415	0.188796	0.304846
ENSG00000276850	1.9453	0.17452	0.148522	1.17504	0.239978	0.368051
ENSG00000276900	19.2533	-0.107213	0.0509392	-2.10472	0.0353159	0.0775103
ENSG00000276934	2.544	0.387942	0.123442	3.1427	0.00167397	0.0055973
ENSG00000276957	1.47056	-0.06452	0.14166	-0.455456	0.648781	0.760607
ENSG00000276968	0.911236	0.139056	0.180185	0.771739	0.440269	0.579225
ENSG00000276980	39.0749	0.296869	0.1175	2.52655	0.011519	0.0297518
ENSG00000277013	38.4042	0.360996	0.0540469	6.67932	2.4e-11	3.12e-10
ENSG00000277020	1.18653	-0.0746813	0.169497	-0.440604	0.6595	0.768757
ENSG00000277022	6.83538	0.486192	0.144669	3.36072	0.000777396	0.0028466
ENSG00000277050	2.03778	0.179792	0.13253	1.35662	0.174901	0.287199
ENSG00000277067	30.1459	-0.383261	0.134719	-2.84489	0.00444271	0.0131401
ENSG00000277087	1.42462	0.410844	0.154629	2.65697	0.00788464	0.0214552
ENSG00000277117	297.512	-0.0734301	0.107966	-0.680126	0.496425	0.632487
ENSG00000277125	4.95222	-0.359939	0.188307	-1.91145	0.0559472	0.11394
ENSG00000277144	1.95827	0.00443903	0.13441	0.0330261	0.973654	0.98425
ENSG00000277159	17.5873	-0.362399	0.0696646	-5.20205	1.97e-07	1.51e-06
ENSG00000277196	887.887	0.00731145	0.0745894	0.0980227	0.921914	0.950968
ENSG00000277210	2.33352	0.431586	0.149816	2.88077	0.00396702	0.0119281
ENSG00000277218	1.11259	0.0592327	0.168557	0.35141	0.725281	0.818966
ENSG00000277246	0.954359	0.488101	0.183201	2.66429	0.00771511	0.0210561
ENSG00000277270	1.45493	-0.728717	0.153166	-4.7577	1.96e-06	1.26e-05
ENSG00000277283	65.9264	-0.141655	0.0478362	-2.96125	0.00306391	0.00951139
ENSG00000277299	0.831944	0.125646	0.187284	0.670888	0.502292	0.637848
ENSG00000277304	7.1824	0.35949	0.114924	3.12808	0.00175954	0.00584658
ENSG00000277324	1.51641	-0.0906392	0.149563	-0.606028	0.544496	0.674272
ENSG00000277342	6.20391	-0.0110374	0.0907871	-0.121575	0.903236	0.93974
ENSG00000277351	41.4684	0.128245	0.0806843	1.58947	0.111955	0.2013
ENSG00000277368	1.26287	0.00225279	0.157378	0.0143145	0.988579	0.993142
ENSG00000277386	5.95179	0.342823	0.0999747	3.4291	0.000605595	0.0022791
ENSG00000277423	1.15397	-0.116178	0.165677	-0.701231	0.483159	0.620047
ENSG00000277425	2.09048	0.137481	0.129916	1.05823	0.289949	0.425072
ENSG00000277453	1.1097	-0.167021	0.163547	-1.02124	0.307141	0.444366
ENSG00000277459	2.66137	-0.0631501	0.126809	-0.497994	0.618488	0.73653
ENSG00000277491	1.97996	0.0498664	0.142727	0.349384	0.726801	0.819825
ENSG00000277496	7.51951	0.680565	0.0993422	6.85071	7.35e-12	1.01e-10
ENSG00000277526	7.01282	0.101392	0.151143	0.670832	0.502328	0.637848
ENSG00000277534	59.6575	-0.166061	0.0587159	-2.82822	0.00468081	0.0137404
ENSG00000277548	2.71558	-0.138866	0.115048	-1.20702	0.227424	0.352963
ENSG00000277566	12.3005	0.234713	0.0873719	2.68637	0.00722339	0.0199015
ENSG00000277581	0.894039	-0.104685	0.168362	-0.621786	0.534083	0.665456
ENSG00000277587	8.27476	0.574911	0.123046	4.67234	2.98e-06	1.86e-05
ENSG00000277589	4.43944	0.110668	0.0988249	1.11984	0.262781	0.3951
ENSG00000277662	1.43206	-0.493832	0.143275	-3.44674	0.000567403	0.00215297
ENSG00000277692	2.8399	-0.484645	0.108719	-4.4578	8.28e-06	4.72e-05
ENSG00000277715	31.2367	0.0190368	0.0463754	0.410494	0.681443	0.785706
ENSG00000277738	1.09081	-0.102448	0.183966	-0.556887	0.577605	0.702816
ENSG00000277763	2.96279	-0.100238	0.117528	-0.85289	0.393721	0.533782
ENSG00000277767	13.6822	-0.0124655	0.0728239	-0.171174	0.864087	0.913491
ENSG00000277831	3.69559	-0.0901236	0.100127	-0.900092	0.368071	0.508455
ENSG00000277895	1.47958	-0.184201	0.155605	-1.18378	0.236501	0.363805
ENSG00000277925	543.269	-0.0749589	0.0504459	-1.48593	0.137298	0.236817
ENSG00000277969	24.6498	0.0753849	0.056634	1.33109	0.183159	0.297819
ENSG00000277978	1.31628	0.0587416	0.147572	0.398053	0.690591	0.792501
ENSG00000277991	42.0842	-0.317345	0.225712	-1.40598	0.159732	0.267449
ENSG00000278002	8.02968	0.105684	0.084407	1.25208	0.210542	0.331975
ENSG00000278058	11.268	0.0157899	0.0809033	0.19517	0.84526	0.901371
ENSG00000278066	0.636801	0.176973	0.184914	0.957059	0.338538	0.478381
ENSG00000278068	1.81029	0.118035	0.186127	0.634166	0.525972	0.658575
ENSG00000278107	4.72193	-0.00785134	0.0886741	-0.0885415	0.929446	0.955796
ENSG00000278126	21.9895	-0.120991	0.0535984	-2.25736	0.0239857	0.0557588
ENSG00000278133	21.5974	0.125851	0.0525134	2.39655	0.0165501	0.04058
ENSG00000278177	2.74577	-0.102188	0.118007	-0.86595	0.386517	0.526365
ENSG00000278192	19.2311	0.0600088	0.0894959	0.67052	0.502526	0.637997
ENSG00000278202	4.41657	-0.00295056	0.114275	-0.0258199	0.979401	0.988145
ENSG00000278206	7.03793	0.0415993	0.0848062	0.490522	0.623765	0.741032
ENSG00000278238	2.31543	-0.604984	0.123966	-4.88024	1.06e-06	7.2e-06
ENSG00000278254	8.12785	0.127515	0.0990712	1.28711	0.198057	0.316615
ENSG00000278266	20.6383	-0.358919	0.0661663	-5.4245	5.81e-08	4.87e-07
ENSG00000278272	17.8824	0.0470841	0.141715	0.332246	0.739703	0.82916
ENSG00000278330	8.464	0.479017	0.0988491	4.84594	1.26e-06	8.44e-06
ENSG00000278356	1.11845	-0.327983	0.16326	-2.00895	0.044542	0.0942315
ENSG00000278383	4.05395	0.0593452	0.10151	0.584624	0.558801	0.686931
ENSG00000278385	1.00468	-1.10572	0.176882	-6.2512	4.07e-10	4.62e-09
ENSG00000278389	1.29503	-0.0927227	0.148038	-0.626342	0.531091	0.663055
ENSG00000278390	7.05237	0.128947	0.074411	1.73291	0.0831121	0.158382
ENSG00000278396	2.94487	-0.181177	0.11035	-1.64184	0.100623	0.184874
ENSG00000278434	44.9355	0.191615	0.0758463	2.52635	0.0115253	0.0297574
ENSG00000278445	0.936526	-0.843703	0.179744	-4.69391	2.68e-06	1.68e-05
ENSG00000278464	4.40449	-0.313813	0.153572	-2.04342	0.0410104	0.0878707
ENSG00000278467	7.75347	-0.0871864	0.0778744	-1.11958	0.262894	0.395227
ENSG00000278475	1.37088	0.150096	0.148875	1.0082	0.313359	0.451297
ENSG00000278493	1.90387	0.391166	0.1427	2.74118	0.00612191	0.0173023
ENSG00000278500	51.826	-0.281619	0.0764042	-3.68591	0.000227884	0.000949259
ENSG00000278573	0.647441	0.248626	0.185171	1.34268	0.179375	0.293108
ENSG00000278626	2.1231	-0.621821	0.137706	-4.51558	6.31e-06	3.7e-05
ENSG00000278668	11.2892	0.169486	0.0773379	2.1915	0.0284157	0.0645052
ENSG00000278703	1.06511	-0.0746812	0.163075	-0.457956	0.646984	0.759172
ENSG00000278704	2.63141	0.155346	0.126156	1.23138	0.21818	0.341496
ENSG00000278722	8.52727	0.175411	0.0720305	2.43523	0.0148822	0.0370209
ENSG00000278727	6.7174	-0.751691	0.102857	-7.30813	2.71e-13	4.26e-12
ENSG00000278733	2.04181	-0.180588	0.120144	-1.5031	0.132813	0.230628
ENSG00000278816	0.816781	0.457292	0.1804	2.53488	0.0112486	0.0291561
ENSG00000278817	196.821	-0.101392	0.0669352	-1.51477	0.12983	0.226682
ENSG00000278834	43.5852	0.00510602	0.0535541	0.0953431	0.924042	0.952115
ENSG00000278860	1.24937	0.253019	0.167843	1.50747	0.13169	0.229112
ENSG00000278876	1.78388	0.473417	0.140886	3.36028	0.000778623	0.00285009
ENSG00000278878	5.04271	-0.10022	0.123713	-0.810104	0.41788	0.557672
ENSG00000278887	2.1818	-0.695097	0.124706	-5.57387	2.49e-08	2.2e-07
ENSG00000278891	22.8184	0.178264	0.0758954	2.34881	0.0188333	0.0452705
ENSG00000278893	43.9983	-0.00877374	0.0643835	-0.136273	0.891605	0.931789
ENSG00000278896	33.042	-0.024658	0.081998	-0.300714	0.763633	0.845468
ENSG00000278903	19.9817	-0.0251553	0.102687	-0.244972	0.806478	0.874866
ENSG00000278905	12.0075	-0.108513	0.126808	-0.855723	0.392151	0.532253
ENSG00000278915	1.12084	0.00945841	0.16473	0.0574177	0.954212	0.973081
ENSG00000278925	7.23291	0.291658	0.134668	2.16575	0.03033	0.0681195
ENSG00000278926	6.3458	-0.516832	0.10692	-4.83382	1.34e-06	8.92e-06
ENSG00000278931	23.2143	-0.101031	0.116977	-0.863683	0.387762	0.527669
ENSG00000278932	19.8828	0.0361244	0.0834299	0.432992	0.665021	0.772895
ENSG00000278934	11.9541	-0.249088	0.0961371	-2.59097	0.00957052	0.0253336
ENSG00000278950	7.36819	-0.249874	0.133077	-1.87766	0.0604274	0.121609
ENSG00000278952	0.874393	-0.343435	0.186475	-1.84172	0.0655156	0.130307
ENSG00000278962	14.3588	-1.03482	0.083695	-12.3642	4.08e-35	2.04e-33
ENSG00000278965	6.03902	0.504598	0.132826	3.79893	0.000145322	0.000633676
ENSG00000278966	1.39883	-0.0508249	0.14897	-0.341176	0.732971	0.824672
ENSG00000278971	14.2557	-0.00821255	0.0821651	-0.0999519	0.920383	0.95019
ENSG00000278986	5.59937	-0.336051	0.09771	-3.43927	0.000583293	0.00220551
ENSG00000278996	14.9946	0.0438047	0.194352	0.225388	0.821677	0.885093
ENSG00000279031	2.84753	0.000203647	0.114899	0.0017724	0.998586	0.999154
ENSG00000279042	2.49435	-1.54155	0.164537	-9.36899	7.32e-21	1.85e-19
ENSG00000279047	1.24442	-0.0453334	0.15616	-0.2903	0.771587	0.850726
ENSG00000279048	22.6899	-0.0271648	0.0550166	-0.493756	0.621478	0.739275
ENSG00000279067	2.37086	-0.238393	0.136407	-1.74766	0.0805233	0.154568
ENSG00000279068	4.96094	0.230935	0.100646	2.29453	0.0217603	0.0512516
ENSG00000279070	1.2154	-0.10443	0.181915	-0.574062	0.565926	0.69305
ENSG00000279086	1.50107	0.0723366	0.16475	0.43907	0.660611	0.769852
ENSG00000279090	1.74279	-1.57451	0.165982	-9.48602	2.4e-21	6.25e-20
ENSG00000279091	2.12701	-0.301783	0.140508	-2.14781	0.0317289	0.0707502
ENSG00000279099	7.40743	-1.40497	0.12279	-11.4421	2.58e-30	1.01e-28
ENSG00000279103	13.6519	0.188256	0.0762747	2.46813	0.0135822	0.0342885
ENSG00000279104	1.32129	-0.316002	0.165293	-1.91177	0.0559058	0.11387
ENSG00000279107	22.3839	0.213555	0.0933243	2.28831	0.0221193	0.0519642
ENSG00000279108	41.5509	0.101531	0.0748423	1.3566	0.17491	0.287199
ENSG00000279110	0.98914	0.763519	0.193625	3.94329	8.04e-05	0.000371738
ENSG00000279114	11.8535	0.168735	0.083934	2.01033	0.0443962	0.0939674
ENSG00000279123	0.825628	-0.377288	0.175245	-2.15292	0.0313252	0.0699581
ENSG00000279124	7.20801	0.472355	0.132624	3.56162	0.000368579	0.00146273
ENSG00000279133	143.837	0.0846351	0.0454672	1.86146	0.0626799	0.12544
ENSG00000279137	1.56445	0.351672	0.164659	2.13576	0.0326986	0.0725749
ENSG00000279138	5.67107	-1.10285	0.104979	-10.5055	8.15e-26	2.6e-24
ENSG00000279142	4.61196	-0.146957	0.171955	-0.854626	0.392758	0.532754
ENSG00000279148	4.22912	-0.257922	0.0969013	-2.6617	0.00777481	0.0211969
ENSG00000279149	9.1699	0.368866	0.103757	3.55508	0.000377864	0.0014954
ENSG00000279159	33.5253	0.00766092	0.0709521	0.107973	0.914017	0.946784
ENSG00000279168	33.7519	0.258007	0.0823205	3.13417	0.00172339	0.00573869
ENSG00000279176	26.4159	0.328236	0.0907307	3.61769	0.000297242	0.00120389
ENSG00000279187	4.65635	0.362177	0.124051	2.91957	0.00350511	0.0106923
ENSG00000279198	18.8952	0.237048	0.0649785	3.6481	0.000264192	0.00108491
ENSG00000279203	9.44215	0.116691	0.0880774	1.32487	0.185214	0.300267
ENSG00000279205	5.2198	0.143203	0.100517	1.42467	0.154251	0.259747
ENSG00000279206	0.918866	0.0975849	0.170123	0.573613	0.56623	0.693287
ENSG00000279208	8.30718	-0.197689	0.136548	-1.44776	0.147684	0.250819
ENSG00000279212	1.28537	-0.101966	0.156162	-0.652951	0.513788	0.647746
ENSG00000279214	1.65545	0.0493887	0.15864	0.311326	0.755553	0.839823
ENSG00000279221	4.79375	-0.995046	0.119135	-8.35227	6.7e-17	1.35e-15
ENSG00000279227	8.80817	-0.489156	0.0779715	-6.27352	3.53e-10	4.03e-09
ENSG00000279228	2.1818	-0.695097	0.124706	-5.57387	2.49e-08	2.2e-07
ENSG00000279232	2.73805	-0.185874	0.109019	-1.70496	0.0882016	0.166269
ENSG00000279233	45.2458	0.0527366	0.0825521	0.638827	0.522935	0.655953
ENSG00000279246	15.3513	0.136083	0.0593777	2.29183	0.0219155	0.0515511
ENSG00000279249	15.5262	-0.654624	0.122973	-5.32333	1.02e-07	8.19e-07
ENSG00000279254	12.7332	0.0333007	0.118689	0.280572	0.779039	0.855715
ENSG00000279259	16.3848	0.12558	0.0637924	1.96857	0.0490029	0.102143
ENSG00000279266	7.39452	0.0640403	0.0966712	0.662455	0.50768	0.642923
ENSG00000279267	52.7165	0.00766749	0.0726824	0.105493	0.915985	0.947903
ENSG00000279276	1.2231	0.141465	0.15825	0.89393	0.371359	0.511283
ENSG00000279286	1.26364	0.144664	0.186581	0.775343	0.438137	0.577088
ENSG00000279333	8.16319	-0.20367	0.0956351	-2.12966	0.0331995	0.0734992
ENSG00000279342	94.1626	-0.0325308	0.0478233	-0.680231	0.496358	0.632449
ENSG00000279344	10.1331	0.0927305	0.0736856	1.25846	0.208225	0.329155
ENSG00000279354	1.69723	0.133799	0.131257	1.01936	0.30803	0.445363
ENSG00000279356	28.3722	0.1433	0.0685968	2.08902	0.0367061	0.0800898
ENSG00000279357	1.31071	0.241848	0.168839	1.43242	0.152024	0.256588
ENSG00000279366	0.797549	0.366624	0.188135	1.94872	0.0513285	0.106199
ENSG00000279367	5.05769	0.67843	0.152803	4.43991	9e-06	5.09e-05
ENSG00000279373	2.30252	0.0456724	0.116101	0.393386	0.694034	0.795505
ENSG00000279377	24.3074	-0.282857	0.0827394	-3.41865	0.000629335	0.00236078
ENSG00000279378	2.32891	0.275543	0.140687	1.95856	0.050164	0.10412
ENSG00000279392	1.6623	0.134999	0.14453	0.934054	0.350276	0.490562
ENSG00000279394	7.97333	0.161602	0.0933636	1.73089	0.0834718	0.158951
ENSG00000279400	444.982	0.142277	0.0651458	2.18398	0.0289639	0.0655357
ENSG00000279412	1.10983	0.473567	0.170178	2.78278	0.00538958	0.0155369
ENSG00000279417	1.75296	0.367596	0.156914	2.34265	0.0191471	0.0458873
ENSG00000279443	3.60108	-0.0772625	0.120235	-0.642594	0.520488	0.653685
ENSG00000279447	2.82575	0.569818	0.157975	3.60702	0.000309733	0.00124931
ENSG00000279455	1.99557	0.205799	0.158229	1.30064	0.193382	0.310665
ENSG00000279463	1.79548	-0.000286946	0.142217	-0.00201767	0.99839	0.999026
ENSG00000279464	6.76143	-0.140947	0.0869389	-1.62122	0.104971	0.191114
ENSG00000279465	1.70139	0.145646	0.145202	1.00306	0.315833	0.454045
ENSG00000279469	1.81456	0.114718	0.12564	0.913073	0.361204	0.501469
ENSG00000279481	22.9698	0.0457076	0.0697863	0.654965	0.51249	0.646895
ENSG00000279502	2.04867	0.214758	0.143347	1.49817	0.134089	0.232422
ENSG00000279504	1.80402	-0.197559	0.129097	-1.53031	0.125939	0.221127
ENSG00000279521	2.52834	-0.252155	0.147624	-1.70808	0.0876207	0.165427
ENSG00000279526	10.4134	0.382181	0.105729	3.61474	0.000300647	0.00121642
ENSG00000279528	3.52096	0.462247	0.204684	2.25835	0.023924	0.055636
ENSG00000279542	2.54467	0.0851512	0.122081	0.697496	0.485492	0.622098
ENSG00000279551	6.11991	0.624909	0.130124	4.80241	1.57e-06	1.03e-05
ENSG00000279570	14.9855	0.243411	0.0689529	3.5301	0.000415397	0.0016283
ENSG00000279584	1.71654	-0.00347154	0.147218	-0.0235809	0.981187	0.989054
ENSG00000279590	1.30765	0.489032	0.168888	2.8956	0.00378431	0.0114315
ENSG00000279594	29.1531	0.0756407	0.062588	1.20855	0.226836	0.352296
ENSG00000279601	1.47715	-0.639759	0.149448	-4.28081	1.86e-05	9.9e-05
ENSG00000279602	49.6706	-0.0681408	0.108114	-0.630268	0.528519	0.660892
ENSG00000279606	16.876	-0.152336	0.0833279	-1.82815	0.067527	0.133679
ENSG00000279608	209.98	0.136529	0.0551933	2.47365	0.0133741	0.0338533
ENSG00000279609	1.20433	-0.18448	0.160102	-1.15227	0.249211	0.379201
ENSG00000279631	105.996	0.165906	0.0546181	3.03756	0.00238499	0.00763469
ENSG00000279632	5.59764	0.147811	0.0916258	1.61321	0.1067	0.19362
ENSG00000279641	2.59261	-0.0121109	0.116973	-0.103536	0.917537	0.948902
ENSG00000279656	20.3982	0.16003	0.117728	1.35932	0.174044	0.285999
ENSG00000279663	1.90574	-1.21873	0.153546	-7.93722	2.07e-15	3.79e-14
ENSG00000279667	1.55007	-0.622295	0.150864	-4.12486	3.71e-05	0.000184926
ENSG00000279668	22.106	-1.45862	0.133053	-10.9627	5.77e-28	2.04e-26
ENSG00000279670	20.4397	0.0672207	0.0690958	0.972863	0.330622	0.470115
ENSG00000279674	27.762	-1.505	0.145306	-10.3574	3.87e-25	1.2e-23
ENSG00000279682	1.50864	0.0086266	0.134962	0.0639187	0.949035	0.969461
ENSG00000279684	5.4703	0.139983	0.110659	1.265	0.205872	0.32631
ENSG00000279689	12.15	0.0828674	0.0810811	1.02203	0.306766	0.443967
ENSG00000279690	7.12605	0.327345	0.137497	2.38074	0.017278	0.0420355
ENSG00000279692	24.992	-0.0607858	0.0996999	-0.609688	0.542069	0.672196
ENSG00000279699	13.3539	0.329704	0.0899742	3.66443	0.000247885	0.00102467
ENSG00000279708	2.48726	-0.178965	0.135865	-1.31722	0.187763	0.303493
ENSG00000279711	3.35618	-0.671075	0.113265	-5.92481	3.13e-09	3.14e-08
ENSG00000279713	2.47418	0.324275	0.14031	2.31114	0.020825	0.0493159
ENSG00000279726	4.06825	-0.291756	0.118816	-2.45554	0.0140674	0.035297
ENSG00000279733	1.86301	0.220918	0.141101	1.56567	0.117425	0.209488
ENSG00000279743	4.79661	-0.372539	0.105055	-3.54612	0.00039095	0.00154213
ENSG00000279752	1.70915	-0.615661	0.167963	-3.66547	0.000246887	0.00102081
ENSG00000279759	198.366	0.163785	0.0779005	2.10249	0.03551	0.0778871
ENSG00000279771	8.06878	0.116475	0.100223	1.16216	0.245171	0.374364
ENSG00000279780	1.35087	-0.259769	0.167493	-1.55093	0.120919	0.214243
ENSG00000279785	4.29603	0.436239	0.172087	2.535	0.0112449	0.0291495
ENSG00000279796	3.25911	-0.173663	0.124323	-1.39687	0.162453	0.271046
ENSG00000279809	4.92804	-0.193794	0.200559	-0.966267	0.333911	0.473639
ENSG00000279829	1.66005	-0.608145	0.146798	-4.14274	3.43e-05	0.000172136
ENSG00000279836	2.17567	0.0217168	0.133069	0.1632	0.870361	0.917827
ENSG00000279838	13.436	-0.136173	0.0746798	-1.82342	0.0682391	0.134824
ENSG00000279845	2.55055	0.139817	0.143385	0.975115	0.329503	0.468917
ENSG00000279853	14.5003	0.22804	0.069927	3.26111	0.00110976	0.00389286
ENSG00000279858	0.966677	-0.280033	0.170119	-1.64611	0.0997421	0.183601
ENSG00000279875	1.36146	-1.27257	0.164594	-7.7316	1.06e-14	1.86e-13
ENSG00000279900	6.53023	0.113329	0.0849158	1.33461	0.182004	0.296319
ENSG00000279905	1.43668	0.0630726	0.192312	0.32797	0.742934	0.831239
ENSG00000279908	6.70731	-0.314631	0.111463	-2.82274	0.00476153	0.013933
ENSG00000279910	5.17299	-1.04034	0.121578	-8.55696	1.16e-17	2.47e-16
ENSG00000279912	1.16155	-0.42785	0.169348	-2.52645	0.011522	0.0297547
ENSG00000279936	1.19726	0.237023	0.163937	1.44582	0.148229	0.251567
ENSG00000279953	5.07103	-0.0283301	0.0881377	-0.32143	0.747885	0.835091
ENSG00000279958	5.05551	0.767736	0.116842	6.57074	5.01e-11	6.3e-10
ENSG00000279960	1.4038	-0.187322	0.194146	-0.964853	0.334619	0.47445
ENSG00000279965	22.1985	0.512812	0.101102	5.07221	3.93e-07	2.87e-06
ENSG00000279970	110.99	0.296575	0.0704844	4.20767	2.58e-05	0.000132716
ENSG00000279976	2.13407	0.00726311	0.168884	0.0430064	0.965696	0.979844
ENSG00000279983	0.737263	-0.228262	0.175403	-1.30136	0.193136	0.310369
ENSG00000279994	1.68378	0.325291	0.169834	1.91534	0.055449	0.113079
ENSG00000280010	109.617	-0.0267918	0.121216	-0.221026	0.825072	0.887562
ENSG00000280011	1.51768	-1.01106	0.187937	-5.37978	7.46e-08	6.14e-07
ENSG00000280018	25.4836	-0.0445355	0.0967168	-0.460473	0.645177	0.758095
ENSG00000280022	1.8334	-0.228279	0.133655	-1.70797	0.0876416	0.165442
ENSG00000280032	0.961089	0.377214	0.194083	1.94357	0.0519476	0.107225
ENSG00000280046	156.053	-0.0300109	0.0401618	-0.74725	0.454913	0.59316
ENSG00000280048	7.32403	-0.298877	0.126827	-2.35658	0.018444	0.044461
ENSG00000280054	15.4229	-0.00174532	0.121274	-0.0143915	0.988518	0.993142
ENSG00000280067	3.39934	0.104247	0.116459	0.895136	0.370714	0.510706
ENSG00000280070	1.8265	0.132206	0.140074	0.94383	0.345256	0.485389
ENSG00000280078	4.63406	-0.170872	0.112278	-1.52186	0.128043	0.224132
ENSG00000280087	24.6634	0.285636	0.0720193	3.9661	7.31e-05	0.000341196
ENSG00000280113	3.94797	0.166949	0.108247	1.54229	0.123003	0.217051
ENSG00000280115	10.4745	0.327925	0.0824561	3.97697	6.98e-05	0.000327587
ENSG00000280118	19.7952	-0.65139	0.0895664	-7.27271	3.52e-13	5.5e-12
ENSG00000280119	33.1689	-0.390437	0.0855268	-4.56509	4.99e-06	2.98e-05
ENSG00000280122	1.67112	-0.275373	0.148275	-1.85718	0.0632855	0.126466
ENSG00000280132	10.8411	0.214841	0.0732735	2.93205	0.00336734	0.0103324
ENSG00000280134	13.9258	-0.499552	0.0831538	-6.00757	1.88e-09	1.95e-08
ENSG00000280136	5.56576	-0.0210969	0.187743	-0.112371	0.910529	0.944628
ENSG00000280143	117.566	0.279434	0.108372	2.57847	0.00992398	0.0261323
ENSG00000280145	63.2234	0.0620208	0.0941644	0.658643	0.510125	0.644923
ENSG00000280157	20.0073	-0.344334	0.0652409	-5.27788	1.31e-07	1.03e-06
ENSG00000280159	14.6246	0.281296	0.0796589	3.53126	0.000413591	0.00162183
ENSG00000280161	11.6311	0.123578	0.0750204	1.64725	0.0995059	0.183242
ENSG00000280162	1.94156	-0.186011	0.133825	-1.38996	0.164541	0.27389
ENSG00000280164	12.4246	-0.145945	0.0998028	-1.46233	0.14365	0.245526
ENSG00000280169	4.955	0.409288	0.110091	3.71772	0.000201032	0.000848356
ENSG00000280172	5.91762	-0.218187	0.204254	-1.06822	0.285422	0.420167
ENSG00000280173	29.2985	-0.125263	0.0490032	-2.55622	0.0105817	0.0276201
ENSG00000280182	23.5685	0.240516	0.0989149	2.43154	0.0150347	0.0373351
ENSG00000280184	17.5149	-0.0781302	0.0646325	-1.20884	0.226725	0.352194
ENSG00000280186	4.07219	-0.441684	0.134587	-3.28176	0.0010316	0.00365473
ENSG00000280187	44.7657	-0.218267	0.060402	-3.61357	0.000302009	0.00122146
ENSG00000280189	4.2874	-0.491597	0.151591	-3.24292	0.00118313	0.00411565
ENSG00000280228	1.67892	0.31119	0.14376	2.16465	0.0304147	0.0682805
ENSG00000280232	2.77443	-0.24633	0.11616	-2.12061	0.033955	0.0749226
ENSG00000280234	163.254	-0.796765	0.0803889	-9.91138	3.71e-23	1.05e-21
ENSG00000280241	7.6096	0.281903	0.0933169	3.02092	0.0025201	0.00800843
ENSG00000280255	36.8897	-0.387234	0.0754763	-5.13054	2.89e-07	2.15e-06
ENSG00000280257	8.83578	-0.0424941	0.0900889	-0.471691	0.637148	0.752141
ENSG00000280259	1.25366	-0.129128	0.177219	-0.728636	0.466225	0.60371
ENSG00000280268	3.63912	-0.108004	0.136762	-0.789721	0.42969	0.569166
ENSG00000280274	13.3747	0.293361	0.0884117	3.31812	0.00090624	0.00325743
ENSG00000280278	1.97867	-0.131035	0.138733	-0.944509	0.34491	0.484999
ENSG00000280281	0.998867	-0.693544	0.180375	-3.84501	0.000120545	0.000534876
ENSG00000280288	3.47104	0.328112	0.124407	2.63741	0.0083542	0.0225526
ENSG00000280294	42.1242	-0.942031	0.0705567	-13.3514	1.16e-40	8.18e-39
ENSG00000280302	4.95422	0.17152	0.115355	1.48689	0.137044	0.236483
ENSG00000280310	9.42582	-0.0163812	0.0698906	-0.234383	0.814687	0.880263
ENSG00000280312	1.03388	-0.187175	0.19078	-0.981102	0.326542	0.465656
ENSG00000280322	1.43931	-0.541194	0.155925	-3.47086	0.000518795	0.00198562
ENSG00000280339	30.3531	-0.237026	0.0661178	-3.58491	0.000337198	0.00135
ENSG00000280372	0.716712	-0.275603	0.18061	-1.52596	0.12702	0.222672
ENSG00000280376	1.19233	0.397475	0.152584	2.60497	0.00918829	0.0244854
ENSG00000280395	1.05141	-0.456813	0.179427	-2.54596	0.0108978	0.028339
ENSG00000280424	4.1825	0.0421213	0.113276	0.371846	0.710008	0.807047
ENSG00000280426	1.84082	-0.53763	0.131093	-4.10115	4.11e-05	0.000202953
ENSG00000280439	4.21347	-0.00704129	0.123714	-0.0569158	0.954612	0.973221
ENSG00000280441	44.898	0.273314	0.0710491	3.84683	0.000119658	0.000531766
ENSG00000280453	4.75413	0.284748	0.130897	2.17535	0.0296038	0.0667231
ENSG00000280486	20.4253	-0.00654914	0.102958	-0.0636099	0.949281	0.969631
ENSG00000280660	244.544	-0.240339	0.0778536	-3.08706	0.00202144	0.00661154
ENSG00000280828	49.066	0.193607	0.0613338	3.15662	0.00159611	0.00537197
ENSG00000280987	216.98	-0.254531	0.0647049	-3.93373	8.36e-05	0.000385487
ENSG00000281028	5.59175	0.145279	0.198762	0.730918	0.464829	0.602626
ENSG00000281039	3.76508	-0.0609454	0.128181	-0.475462	0.634458	0.749828
ENSG00000281348	11.0356	0.395078	0.122058	3.23682	0.00120871	0.00419672
ENSG00000281468	4.86505	-0.27023	0.109101	-2.47688	0.0132536	0.0335972
ENSG00000281538	4.36076	0.215106	0.120229	1.78914	0.0735928	0.143518
ENSG00000281571	46.227	0.099419	0.064299	1.5462	0.122057	0.215672
ENSG00000281706	2.66543	-0.773684	0.135441	-5.71234	1.11e-08	1.03e-07
ENSG00000281741	4.28538	0.620231	0.244721	2.53444	0.0112627	0.0291813
ENSG00000281883	2.10569	-0.0364392	0.144134	-0.252814	0.800412	0.870657
ENSG00000281969	334.957	0.0770821	0.0745941	1.03335	0.301438	0.438235
ENSG00000281974	1.34367	0.140832	0.186032	0.757031	0.449031	0.587523
ENSG00000282024	64.0986	0.270076	0.0881872	3.06253	0.00219475	0.00710417
ENSG00000282033	7.67487	-1.4308	0.111408	-12.8429	9.43e-38	5.44e-36
ENSG00000282142	1.14482	-0.0939164	0.186771	-0.502842	0.615076	0.733974
ENSG00000282278	8.53211	-0.300891	0.25912	-1.16121	0.245558	0.37479
ENSG00000282304	3.95083	0.215173	0.133873	1.60729	0.10799	0.195625
ENSG00000282339	10.1055	0.244077	0.164602	1.48283	0.13812	0.238011
ENSG00000282386	2.21486	0.113384	0.12549	0.90353	0.366245	0.506625
ENSG00000282390	31.6529	0.0729185	0.0810168	0.900042	0.368098	0.50847
ENSG00000282393	71.2158	-0.0104399	0.0379322	-0.275226	0.783143	0.858356
ENSG00000282535	0.958446	-1.42507	0.186119	-7.65678	1.91e-14	3.27e-13
ENSG00000282572	48.8743	0.185927	0.11119	1.67215	0.0944945	0.175939
ENSG00000282742	2.12005	0.00285454	0.146513	0.0194831	0.984456	0.99112
ENSG00000282859	1.26138	0.0184804	0.16511	0.111928	0.910881	0.944764
ENSG00000282860	1.58245	-0.0400412	0.179214	-0.223427	0.823203	0.886104
ENSG00000282864	4.24097	-0.646511	0.110646	-5.84304	5.13e-09	4.98e-08
ENSG00000282876	1.48378	-0.0839497	0.139736	-0.600774	0.547991	0.677273
ENSG00000282885	2.63969	0.0889505	0.111517	0.797643	0.425078	0.565109
ENSG00000282890	8.82899	0.186738	0.140207	1.33187	0.182902	0.297459
ENSG00000282907	2.61046	0.017612	0.160354	0.109832	0.912543	0.945947
ENSG00000282943	3.28647	-0.596003	0.121337	-4.91199	9.02e-07	6.21e-06
ENSG00000282944	4.87673	-0.614587	0.184505	-3.33101	0.000865319	0.00313011
ENSG00000282980	1.20605	0.424269	0.161959	2.6196	0.00880329	0.0235577
ENSG00000282988	224.272	0.169766	0.064693	2.62418	0.00868572	0.0232969
ENSG00000283003	2.06238	0.564344	0.137173	4.11411	3.89e-05	0.000192865
ENSG00000283045	3.65949	0.108231	0.104876	1.03199	0.302077	0.438966
ENSG00000283064	1.76985	-0.0990704	0.148807	-0.665764	0.505562	0.640845
ENSG00000283088	12.5335	0.147488	0.248592	0.593292	0.552986	0.681952
ENSG00000283096	1.77704	-0.0765525	0.135428	-0.565265	0.571893	0.697806
ENSG00000283098	1.14417	0.224248	0.154769	1.44892	0.147359	0.250377
ENSG00000283103	50.2656	-0.0587204	0.0585893	-1.00224	0.316229	0.454478
ENSG00000283128	33.7331	0.264476	0.0810054	3.26492	0.00109495	0.00384826
ENSG00000283149	10.4117	0.139307	0.153506	0.907501	0.364142	0.504385
ENSG00000283156	17.1805	-0.0567356	0.0970233	-0.584763	0.558707	0.686897
ENSG00000283196	151.511	-0.0232261	0.056987	-0.407568	0.683591	0.787482
ENSG00000283213	5.69	-0.644479	0.121624	-5.29894	1.16e-07	9.26e-07
ENSG00000283228	7.48136	-0.616324	0.245687	-2.50857	0.0121222	0.0311043
ENSG00000283235	1.52356	-0.0984931	0.145595	-0.676484	0.498733	0.6347
ENSG00000283236	109.646	0.0524778	0.0472782	1.10998	0.267008	0.399561
ENSG00000283239	62.1493	0.317653	0.0981491	3.23643	0.00121034	0.00420142
ENSG00000283312	14.4923	-0.00721212	0.0697512	-0.103398	0.917647	0.948902
ENSG00000283345	14.8747	0.408562	0.176126	2.31971	0.0203564	0.0483562
ENSG00000283355	19.5217	-0.167549	0.0626923	-2.67256	0.00752754	0.0206197
ENSG00000283417	8.05824	-1.45435	0.143515	-10.1338	3.91e-24	1.16e-22
ENSG00000283431	5.5565	0.051079	0.122561	0.416765	0.67685	0.782226
ENSG00000283511	3.15621	0.248782	0.114836	2.16641	0.0302797	0.0680213
ENSG00000283515	51.9468	-0.0161906	0.108614	-0.149065	0.881502	0.925277
ENSG00000283525	1.35072	0.477984	0.148559	3.21747	0.00129326	0.00445616
ENSG00000283537	19.6504	0.228583	0.219807	1.03993	0.298374	0.434594
ENSG00000283538	2.90003	-0.447593	0.11694	-3.82755	0.000129425	0.000570316
ENSG00000283549	2.7673	0.447043	0.115483	3.87108	0.000108353	0.000487118
ENSG00000283559	5.6799	0.264862	0.151459	1.74873	0.0803371	0.154268
ENSG00000283580	32.9598	-0.00956529	0.0598715	-0.159764	0.873067	0.919383
ENSG00000283602	1.27014	0.113552	0.166607	0.681556	0.49552	0.631586
ENSG00000283633	198.633	0.23694	0.0557396	4.25084	2.13e-05	0.000111822
ENSG00000283635	3.12795	0.298371	0.117329	2.54302	0.0109898	0.0285497
ENSG00000283757	57.0414	-0.165257	0.0629866	-2.62368	0.00869863	0.0233215
ENSG00000283765	62.9457	0.0736739	0.0896798	0.821521	0.411349	0.551118
ENSG00000283839	18.45	0.13317	0.0834288	1.59622	0.110441	0.199115
ENSG00000283849	4.59078	-0.0548245	0.122066	-0.449139	0.653331	0.764156
ENSG00000283897	11.9517	0.0203418	0.0639741	0.31797	0.750508	0.836666
ENSG00000283913	10.591	-0.294465	0.0838538	-3.51165	0.000445342	0.00172762
ENSG00000283959	1.74782	0.000217855	0.135806	0.00160416	0.99872	0.999166
ENSG00000283977	1.90061	0.428889	0.167247	2.56441	0.0103352	0.0270618
ENSG00000283982	1.76325	-0.499888	0.158381	-3.15625	0.00159813	0.00537762
ENSG00000283994	6.0825	0.0150938	0.100071	0.150831	0.880109	0.924342
ENSG00000284070	1.33212	0.593701	0.166167	3.57292	0.000353027	0.00140654
ENSG00000284116	16.4958	0.0249265	0.0877609	0.284028	0.776389	0.854022
ENSG00000284196	29.4164	0.175709	0.0756597	2.32236	0.0202133	0.0480928
ENSG00000284292	9.34543	0.0820616	0.143229	0.572938	0.566686	0.693602
ENSG00000284294	2.24711	0.399513	0.15992	2.4982	0.0124826	0.0319115
ENSG00000284299	23.773	0.00751322	0.0872044	0.0861564	0.931342	0.956925
ENSG00000284337	5.55804	0.306436	0.168139	1.82252	0.0683764	0.13503
ENSG00000284377	12.9871	0.327279	0.0951732	3.43877	0.000584366	0.00220849
ENSG00000284430	2.20387	0.057214	0.139007	0.41159	0.68064	0.785011
ENSG00000284431	26.3547	0.122148	0.0913692	1.33686	0.181268	0.29545
ENSG00000284461	6.32473	0.032921	0.133605	0.246405	0.805369	0.874056
ENSG00000284554	4.48174	0.437734	0.219329	1.99579	0.0459572	0.0967416
ENSG00000284606	41.8741	-0.464698	0.0692534	-6.71011	1.94e-11	2.56e-10
ENSG00000284610	8.95174	-1.65638	0.111953	-14.7952	1.57e-49	2.02e-47
ENSG00000284615	0.900814	0.284791	0.177006	1.60893	0.107632	0.195118
ENSG00000284620	1.34607	-0.690897	0.179081	-3.85802	0.000114311	0.000510178
ENSG00000284624	51.5637	-0.092063	0.075295	-1.2227	0.221444	0.345563
ENSG00000284634	32.9383	0.00257933	0.0892339	0.0289053	0.97694	0.986584
ENSG00000284640	1.93552	-0.426505	0.154377	-2.76274	0.00573176	0.0163711
ENSG00000284642	34.2428	-0.257402	0.0725617	-3.54736	0.000389115	0.00153547
ENSG00000284644	4.38209	-0.0371896	0.122702	-0.303089	0.761822	0.84412
ENSG00000284646	2.4528	0.00161806	0.144237	0.0112181	0.991049	0.994512
ENSG00000284649	3.59439	0.509931	0.122939	4.14785	3.36e-05	0.000168583
ENSG00000284650	1.80596	-0.805256	0.18502	-4.35227	1.35e-05	7.39e-05
ENSG00000284652	18.5234	0.0977184	0.0647685	1.50873	0.131367	0.228716
ENSG00000284664	12.3598	0.331727	0.0810295	4.09391	4.24e-05	0.000208774
ENSG00000284669	2.07977	0.264784	0.132027	2.00554	0.0449058	0.0948666
ENSG00000284670	2.43355	0.3837	0.127968	2.99839	0.00271406	0.00854565
ENSG00000284686	8.75247	0.169366	0.0948762	1.78513	0.0742402	0.144524
ENSG00000284697	11.2476	-0.0501156	0.0717112	-0.698853	0.484644	0.621239
ENSG00000284705	2.09276	-0.315858	0.127876	-2.47003	0.0135102	0.0341453
ENSG00000284707	70.0063	-0.0153367	0.0607004	-0.252662	0.800529	0.870657
ENSG00000284716	1.3797	0.154622	0.173142	0.893038	0.371837	0.511828
ENSG00000284721	3.29397	0.155232	0.110752	1.40162	0.161028	0.26913
ENSG00000284727	10.6763	-0.366279	0.108474	-3.37665	0.000733731	0.00270284
ENSG00000284734	1.02715	-0.208439	0.172301	-1.20974	0.22638	0.351779
ENSG00000284740	2.36568	0.37952	0.131784	2.87986	0.00397848	0.0119534
ENSG00000284745	1.06204	0.124978	0.176839	0.70673	0.479734	0.616714
ENSG00000284748	1.57628	0.190715	0.149047	1.27956	0.200699	0.31999
ENSG00000284762	29.7389	0.128108	0.190262	0.673323	0.500742	0.636412
ENSG00000284772	4.47387	-0.354574	0.152204	-2.3296	0.0198275	0.0473007
ENSG00000284773	48.3175	0.122381	0.0791509	1.54617	0.122063	0.215672
ENSG00000284776	3.05826	-0.025121	0.168306	-0.149258	0.88135	0.92518
ENSG00000284779	28.8256	0.0226676	0.121527	0.186523	0.852034	0.906135
ENSG00000284800	2.41646	-0.765878	0.196915	-3.88938	0.000100499	0.000455023
ENSG00000284882	10.0084	0.327982	0.0863333	3.79902	0.000145271	0.000633543
ENSG00000284922	6.57387	0.168782	0.158748	1.0632	0.287689	0.422531
ENSG00000284930	3.23983	0.454945	0.130272	3.49228	0.000478911	0.00184765
ENSG00000284931	12.0102	0.178745	0.235921	0.757647	0.448662	0.587187
ENSG00000284946	42.2852	-0.0998472	0.0724326	-1.37848	0.168054	0.278185
ENSG00000284952	14.1605	0.138975	0.10299	1.34941	0.177204	0.290232
ENSG00000284954	11.724	0.090459	0.0714029	1.26688	0.205198	0.325505
ENSG00000284966	28.7583	0.0423529	0.0778016	0.54437	0.586187	0.710084
ENSG00000285006	1.57014	0.535726	0.17627	3.03924	0.00237179	0.00759788
ENSG00000285043	144.397	-0.0350313	0.0376198	-0.931192	0.351754	0.4921
ENSG00000285081	7.63651	0.137177	0.100462	1.36546	0.17211	0.283564
ENSG00000285082	10.516	0.417592	0.100048	4.1739	2.99e-05	0.000152141
ENSG00000285090	1.71658	0.262407	0.19601	1.33874	0.180654	0.294665
ENSG00000285091	0.925039	0.264532	0.181308	1.45902	0.14456	0.246733
ENSG00000285103	12.3154	0.154858	0.0943757	1.64086	0.100826	0.18516
ENSG00000285130	71.919	0.296693	0.0866298	3.42484	0.000615171	0.00231292
ENSG00000285144	0.784176	-0.0454888	0.217854	-0.208804	0.834601	0.894279
ENSG00000285151	2.43061	0.317571	0.128754	2.46648	0.0136447	0.0344098
ENSG00000285160	4.31809	0.116725	0.119946	0.973147	0.33048	0.470014
ENSG00000285162	13.2851	-0.115308	0.105571	-1.09224	0.27473	0.408363
ENSG00000285190	2.73779	-0.109783	0.105079	-1.04476	0.296132	0.432012
ENSG00000285204	2.43061	0.317571	0.128754	2.46648	0.0136447	0.0344098
ENSG00000285215	1.20267	-0.0688698	0.167213	-0.411867	0.680437	0.784974
ENSG00000285218	8.00584	0.236861	0.141806	1.67031	0.0948572	0.176488
ENSG00000285245	5.86627	0.250825	0.241935	1.03675	0.299854	0.436405
ENSG00000285253	25.1567	-0.120943	0.086547	-1.39742	0.162286	0.270841
ENSG00000285254	6.5216	0.1952	0.0952517	2.04931	0.0404318	0.0868688
ENSG00000285269	45.2616	0.211385	0.0801848	2.63622	0.00838361	0.0226106
ENSG00000285278	12.0966	0.0728252	0.0853413	0.85334	0.393471	0.533509
ENSG00000285280	5.28716	0.0813348	0.0975935	0.833404	0.404617	0.544569
ENSG00000285303	1.63759	-0.0036963	0.147472	-0.0250645	0.980004	0.988274
ENSG00000285304	7.3227	0.147918	0.231956	0.637698	0.52367	0.656612
ENSG00000285314	6.85406	-0.178976	0.145228	-1.23238	0.217809	0.341033
ENSG00000285330	8.09269	0.422889	0.251189	1.68355	0.0922688	0.172492
ENSG00000285336	3.07697	-0.202451	0.17434	-1.16125	0.245542	0.374784
ENSG00000285338	7.9497	-0.0038973	0.103661	-0.0375966	0.970009	0.982501
ENSG00000285347	3.9925	-0.0099361	0.131256	-0.0757002	0.939658	0.963038
ENSG00000285367	60.9261	0.0768132	0.0588043	1.30625	0.191467	0.308128
ENSG00000285402	3.49895	0.180609	0.142235	1.26979	0.204159	0.324218
ENSG00000285413	5.18039	0.271407	0.10083	2.69173	0.0071082	0.019636
ENSG00000285441	6.05008	-0.150776	0.102277	-1.4742	0.140427	0.24119
ENSG00000285444	17.6359	0.119455	0.0699075	1.70876	0.0874961	0.165248
ENSG00000285467	3.79891	-0.0333801	0.115234	-0.289673	0.772067	0.851129
ENSG00000285492	53.6123	0.559202	0.119812	4.66733	3.05e-06	1.9e-05
ENSG00000285509	48.0393	0.00342073	0.0781074	0.0437952	0.965068	0.979516
ENSG00000285517	57.1827	-0.538716	0.0631059	-8.53671	1.38e-17	2.92e-16
ENSG00000285528	1.27044	-0.267182	0.191677	-1.39392	0.163341	0.272212
ENSG00000285534	23.9405	0.221858	0.134973	1.64371	0.100235	0.18439
ENSG00000285535	1.2856	-0.437031	0.152105	-2.87321	0.00406326	0.0121742
ENSG00000285542	7.40788	-0.15445	0.134866	-1.14521	0.252121	0.382457
ENSG00000285554	2.2275	0.237	0.125894	1.88253	0.0597639	0.120482
ENSG00000285565	369.885	0.570462	0.228588	2.49559	0.0125749	0.0321053
ENSG00000285567	1.05369	0.18488	0.169005	1.09393	0.273986	0.407548
ENSG00000285571	16.1836	0.23981	0.0829352	2.89154	0.00383363	0.0115704
ENSG00000285578	5.91739	-1.64187	0.175183	-9.3723	7.1e-21	1.8e-19
ENSG00000285579	1.52509	0.0877789	0.166019	0.528729	0.596993	0.718835
ENSG00000285587	1.35754	-1.00981	0.149658	-6.74743	1.5e-11	2.01e-10
ENSG00000285597	1.5549	-0.0468001	0.136996	-0.341616	0.73264	0.824539
ENSG00000285600	19.1805	-0.372163	0.0706263	-5.26947	1.37e-07	1.08e-06
ENSG00000285602	2.52624	-0.0491678	0.188349	-0.261046	0.794057	0.86655
ENSG00000285610	3.96545	0.0421634	0.120531	0.349815	0.726478	0.81973
ENSG00000285612	0.863615	-0.189224	0.175753	-1.07665	0.281639	0.415947
ENSG00000285628	93.9147	-0.168408	0.164232	-1.02543	0.305161	0.442319
ENSG00000285629	5.22679	0.290849	0.174317	1.66851	0.095215	0.176996
ENSG00000285633	4.3486	-0.106146	0.116278	-0.912863	0.361315	0.501534
ENSG00000285644	16.6562	0.326213	0.19057	1.71178	0.0869376	0.164349
ENSG00000285646	1.81753	0.178861	0.166145	1.07654	0.281687	0.415979
ENSG00000285649	1.66473	0.129421	0.151826	0.852427	0.393977	0.534061
ENSG00000285652	0.73035	-0.580942	0.181561	-3.1997	0.00137568	0.00470804
ENSG00000285664	8.64131	0.0885765	0.0744944	1.18904	0.234426	0.361429
ENSG00000285669	62.6111	-0.309219	0.0600874	-5.14615	2.66e-07	1.99e-06
ENSG00000285673	1.25878	-0.430661	0.212198	-2.02952	0.0424054	0.0903525
ENSG00000285679	2.57564	0.134525	0.119508	1.12566	0.260309	0.39218
ENSG00000285684	17.6224	0.260709	0.118457	2.20088	0.0277445	0.0632153
ENSG00000285688	2.89861	-0.398532	0.116085	-3.43311	0.000596708	0.00224754
ENSG00000285695	2.24507	0.0302326	0.129018	0.23433	0.814729	0.880267
ENSG00000285706	1.87825	-0.696561	0.136454	-5.10473	3.31e-07	2.44e-06
ENSG00000285708	7.24512	-0.288612	0.120713	-2.3909	0.0168072	0.0410721
ENSG00000285722	4.14968	0.175894	0.131687	1.3357	0.181646	0.295913
ENSG00000285726	4.72459	-0.124061	0.0986634	-1.25742	0.208601	0.329611
ENSG00000285727	1.12963	-0.0547111	0.163148	-0.335345	0.737365	0.827714
ENSG00000285731	3.68382	0.255985	0.131824	1.94188	0.0521521	0.107583
ENSG00000285736	0.704066	-0.0220062	0.18877	-0.116577	0.907195	0.942458
ENSG00000285741	1.08717	-0.0913738	0.178695	-0.511339	0.609114	0.729278
ENSG00000285744	16.4949	0.115633	0.0870485	1.32837	0.184056	0.298951
ENSG00000285746	0.790436	-0.0425597	0.186495	-0.228208	0.819485	0.883525
ENSG00000285751	2.88408	-0.280222	0.15819	-1.77143	0.0764889	0.148114
ENSG00000285761	4.11082	0.158074	0.118861	1.32991	0.183547	0.298341
ENSG00000285766	4.04788	0.254227	0.133062	1.91059	0.0560569	0.114134
ENSG00000285769	3.08295	0.290974	0.119115	2.4428	0.0145738	0.0363696
ENSG00000285772	4.45194	-0.0742462	0.168434	-0.440804	0.659355	0.768649
ENSG00000285777	6.82836	-0.0429158	0.133609	-0.321204	0.748056	0.8352
ENSG00000285791	56.9121	0.02355	0.0634739	0.371018	0.710624	0.807572
ENSG00000285799	71.8751	0.200297	0.0705939	2.83731	0.00454956	0.0134092
ENSG00000285800	5.33423	0.207254	0.121654	1.70364	0.088448	0.166643
ENSG00000285804	27.6269	0.147625	0.073923	1.99701	0.0458238	0.0964868
ENSG00000285805	3.42342	0.0792206	0.103331	0.766667	0.443279	0.581866
ENSG00000285809	2.45149	-0.171072	0.139638	-1.22511	0.220534	0.344473
ENSG00000285829	1.41307	-0.843988	0.167025	-5.05307	4.35e-07	3.15e-06
ENSG00000285837	11.0129	0.0316423	0.105248	0.300645	0.763685	0.845468
ENSG00000285838	3.26073	-0.0835259	0.159971	-0.522132	0.601579	0.722605
ENSG00000285839	43.4232	0.0941798	0.109118	0.8631	0.388082	0.528026
ENSG00000285847	5.07731	0.19432	0.110863	1.75279	0.0796383	0.153104
ENSG00000285851	50.8787	0.395235	0.0722714	5.46875	4.53e-08	3.85e-07
ENSG00000285852	7.22524	-0.0571981	0.0821926	-0.695903	0.486489	0.62297
ENSG00000285853	3.04469	0.0787923	0.196454	0.401071	0.688367	0.791125
ENSG00000285856	0.999617	0.0362004	0.17341	0.208756	0.834638	0.894288
ENSG00000285859	2.79432	-0.11777	0.119796	-0.983092	0.325562	0.464597
ENSG00000285868	17.5163	-0.0994499	0.112567	-0.883475	0.376979	0.516929
ENSG00000285870	0.890333	0.0459252	0.180595	0.254299	0.799264	0.869989
ENSG00000285871	1.37534	-0.362991	0.168096	-2.15942	0.0308173	0.0690308
ENSG00000285872	8.21911	0.229986	0.0805183	2.85633	0.00428575	0.0127276
ENSG00000285877	5.54667	-0.307719	0.0809913	-3.79941	0.000145043	0.000632637
ENSG00000285882	2.74341	-0.210987	0.143025	-1.47517	0.140166	0.240807
ENSG00000285883	1.77204	-1.30653	0.160944	-8.11795	4.74e-16	9.03e-15
ENSG00000285884	7.068	0.104051	0.0855967	1.21559	0.224139	0.3488
ENSG00000285887	21.6935	-0.0832327	0.101213	-0.82235	0.410878	0.550805
ENSG00000285889	1.52323	0.0917469	0.168196	0.545475	0.585427	0.709521
ENSG00000285895	1.34442	0.164007	0.155994	1.05137	0.293088	0.42858
ENSG00000285904	7.34059	-0.18515	0.103331	-1.79183	0.0731608	0.142871
ENSG00000285906	2.11943	0.414926	0.157934	2.62721	0.00860877	0.0231301
ENSG00000285907	2.13362	-0.239077	0.133138	-1.79572	0.0725398	0.1418
ENSG00000285908	0.950664	-0.39822	0.173906	-2.28986	0.0220296	0.0517923
ENSG00000285918	13.6089	-0.823306	0.0748838	-10.9945	4.06e-28	1.45e-26
ENSG00000285930	2.17815	-0.411202	0.200847	-2.04734	0.0406252	0.0872363
ENSG00000285935	2.50886	0.00883656	0.124789	0.0708123	0.943547	0.965507
ENSG00000285938	0.792818	0.24456	0.185874	1.31574	0.188263	0.304221
ENSG00000285940	1.83538	-1.4761	0.157429	-9.37633	6.83e-21	1.74e-19
ENSG00000285948	10.2508	0.178816	0.0902005	1.98243	0.0474308	0.0993027
ENSG00000285952	38.4393	0.0805031	0.141996	0.56694	0.570755	0.696865
ENSG00000285953	47.8389	0.0221361	0.116015	0.190804	0.84868	0.903642
ENSG00000285957	5.22793	0.942827	0.13986	6.74123	1.57e-11	2.09e-10
ENSG00000285966	3.25607	0.141922	0.123144	1.15249	0.24912	0.379136
ENSG00000285971	6.28414	-0.125688	0.110935	-1.13299	0.25722	0.388517
ENSG00000285973	6.86618	-0.942555	0.0924823	-10.1917	2.16e-24	6.53e-23
ENSG00000285980	3.34098	0.105535	0.104098	1.01381	0.310676	0.44832
ENSG00000285991	7.98413	-0.0124619	0.119782	-0.104039	0.917139	0.948695
ENSG00000285994	41.6997	0.13098	0.0691141	1.89513	0.0580752	0.117608
ENSG00000285996	5.29954	-0.444932	0.10864	-4.09546	4.21e-05	0.000207572
ENSG00000285999	17.6477	-0.0266298	0.111679	-0.23845	0.811532	0.878517
ENSG00000286000	20.9493	0.164624	0.0810889	2.03017	0.0423392	0.090236
ENSG00000286004	1.09477	0.0215769	0.165301	0.130531	0.896146	0.935024
ENSG00000286010	0.713717	-0.0228537	0.175578	-0.130163	0.896438	0.935029
ENSG00000286017	0.948108	-0.422761	0.177505	-2.38168	0.0172339	0.0419575
ENSG00000286025	4.78086	-0.725258	0.125632	-5.7729	7.79e-09	7.39e-08
ENSG00000286033	1.71078	-0.19336	0.168994	-1.14418	0.252547	0.382918
ENSG00000286039	3.23934	0.044455	0.136206	0.32638	0.744137	0.832149
ENSG00000286043	1.10423	0.0523195	0.169444	0.308771	0.757496	0.840993
ENSG00000286044	1.79807	-0.386892	0.180286	-2.14599	0.0318742	0.0710271
ENSG00000286052	1.60423	-0.37399	0.164413	-2.27469	0.0229243	0.0536099
ENSG00000286055	1.62301	-0.458965	0.139269	-3.29554	0.000982335	0.0035008
ENSG00000286063	2.10859	-1.46062	0.166022	-8.79779	1.4e-18	3.15e-17
ENSG00000286066	1.02596	-0.110917	0.172941	-0.641358	0.52129	0.654545
ENSG00000286069	1.25042	-0.516148	0.157293	-3.28144	0.0010328	0.00365815
ENSG00000286081	1.31619	0.538601	0.186668	2.88534	0.00390996	0.0117746
ENSG00000286084	6.57826	-1.20181	0.100091	-12.0072	3.26e-33	1.47e-31
ENSG00000286085	5.20917	0.0163131	0.0975111	0.167295	0.867138	0.915669
ENSG00000286086	8.37937	-0.0610385	0.0761073	-0.802007	0.422549	0.562369
ENSG00000286088	2.5398	0.173785	0.199769	0.869929	0.384339	0.524471
ENSG00000286101	1.05927	0.0671822	0.174519	0.384957	0.700269	0.800278
ENSG00000286104	67.5753	0.122419	0.0616211	1.98664	0.0469619	0.0984526
ENSG00000286106	45.3413	0.0831642	0.150929	0.551017	0.581622	0.706441
ENSG00000286107	11.7696	0.0193313	0.073834	0.261822	0.793459	0.866054
ENSG00000286110	22.8625	-0.475727	0.0917852	-5.18305	2.18e-07	1.66e-06
ENSG00000286113	1.08106	-0.148329	0.187695	-0.790269	0.429371	0.568884
ENSG00000286118	4.41189	0.0351041	0.114943	0.305403	0.760059	0.842793
ENSG00000286125	86.4146	-0.516166	0.0574578	-8.9834	2.63e-19	6.15e-18
ENSG00000286133	1.492	0.519618	0.172387	3.01424	0.00257621	0.00816417
ENSG00000286147	7.83464	0.42756	0.108007	3.95865	7.54e-05	0.000351014
ENSG00000286156	210	-0.0013306	0.0339093	-0.03924	0.968699	0.981682
ENSG00000286161	2.13792	-0.0821434	0.128283	-0.640327	0.52196	0.655071
ENSG00000286162	18.8253	0.113454	0.0559249	2.02869	0.0424899	0.0905079
ENSG00000286163	2.31303	0.0531825	0.126772	0.419514	0.67484	0.780622
ENSG00000286181	4.12395	-0.0580415	0.0943599	-0.615108	0.538483	0.669022
ENSG00000286185	45.7318	0.184669	0.0708177	2.60767	0.00911596	0.0243123
ENSG00000286186	3.23019	0.150479	0.199605	0.753882	0.45092	0.589378
ENSG00000286191	1.17315	0.321785	0.168077	1.91451	0.0555549	0.113252
ENSG00000286192	93.7344	0.0714784	0.0501092	1.42645	0.153738	0.259007
ENSG00000286193	8.96089	0.017244	0.0678425	0.254177	0.799359	0.869989
ENSG00000286214	1096.56	-1.5739	0.0922397	-17.0632	2.79e-65	2.49e-62
ENSG00000286215	12.2611	-0.51768	0.0891993	-5.80363	6.49e-09	6.23e-08
ENSG00000286216	0.738436	0.590817	0.195957	3.01504	0.00256949	0.008147
ENSG00000286221	5.36793	-0.00218769	0.136813	-0.0159903	0.987242	0.99276
ENSG00000286223	0.74776	0.351454	0.179548	1.95744	0.0502962	0.104373
ENSG00000286230	3.86423	-0.754531	0.124826	-6.04467	1.5e-09	1.58e-08
ENSG00000286232	4.23575	0.240366	0.129728	1.85285	0.0639038	0.127563
ENSG00000286234	0.855648	0.157894	0.184145	0.857446	0.391198	0.531375
ENSG00000286235	15.9903	-0.20253	0.246176	-0.822705	0.410676	0.55064
ENSG00000286239	10.4707	0.110542	0.0948033	1.16601	0.24361	0.372544
ENSG00000286241	2.31521	0.0980984	0.174978	0.560633	0.575048	0.700549
ENSG00000286254	3.14171	0.146247	0.147266	0.993083	0.320669	0.459143
ENSG00000286261	29.4255	0.158571	0.0679982	2.33198	0.0197016	0.0470507
ENSG00000286263	8.64792	-0.147537	0.0963773	-1.53083	0.125811	0.220935
ENSG00000286268	4.32157	0.0360579	0.109425	0.329521	0.741762	0.830298
ENSG00000286269	2.09064	-0.654619	0.132238	-4.95031	7.41e-07	5.17e-06
ENSG00000286271	18.3985	0.503893	0.101903	4.94482	7.62e-07	5.31e-06
ENTHD1	4.97164	-0.431723	0.20646	-2.09107	0.0365218	0.0797642
ENTPD4	907.391	-0.195424	0.0274368	-7.12268	1.06e-12	1.58e-11
EOGT	201.414	0.0933239	0.0396647	2.35282	0.0186317	0.0448652
EPB41L4B	280.023	-1.16847	0.0739435	-15.8021	3.01e-56	6.97e-54
EPO	0.815812	-0.258371	0.173876	-1.48595	0.137292	0.236817
ERC2	256.894	-0.755508	0.0621166	-12.1627	4.91e-34	2.31e-32
EREG	4.2221	0.559852	0.183602	3.04926	0.00229402	0.00737972
ERICH3	163.678	-1.61875	0.1073	-15.0862	2e-51	2.92e-49
ERICH5	7.86113	-0.860321	0.0993904	-8.65597	4.89e-18	1.06e-16
ERRFI1	1023.92	-0.312651	0.0650109	-4.80921	1.52e-06	1e-05
ESM1	9.57079	-0.516233	0.137398	-3.7572	0.000171826	0.000737231
ETHE1	133.739	0.108459	0.0462879	2.34315	0.0191219	0.0458446
ETV2	3.60107	-0.173663	0.102401	-1.69591	0.089903	0.168866
EVX2	3.61472	-0.606246	0.133073	-4.55574	5.22e-06	3.11e-05
EXD1	5.16559	0.105678	0.108261	0.976141	0.328994	0.468342
EXO5	71.4022	-0.0819108	0.0389988	-2.10034	0.0356986	0.0782406
EXOC5P1	4.25076	-0.99348	0.134712	-7.37485	1.65e-13	2.62e-12
EXPH5	385.236	0.0311734	0.053248	0.585438	0.558253	0.686528
F11R	393.414	0.528718	0.0755282	7.00028	2.55e-12	3.67e-11
F2RL2	31.1179	-0.940454	0.114023	-8.24791	1.61e-16	3.17e-15
F8A1	278.407	-0.0819216	0.0604834	-1.35445	0.175594	0.288153
FAAH	641.271	-0.0449352	0.0594074	-0.756391	0.449415	0.587902
FAAP24	15.4809	0.113455	0.0677702	1.67412	0.0941076	0.175396
FABP3	147.592	-0.471628	0.0790601	-5.96543	2.44e-09	2.5e-08
FABP5P3	0.928181	0.0446665	0.166416	0.268403	0.788389	0.862325
FAH	329.108	0.220459	0.0382249	5.76742	8.05e-09	7.62e-08
FALEC	4.11619	0.205438	0.0976197	2.10447	0.0353376	0.0775471
FAM110B	328.904	-0.1653	0.0522009	-3.16662	0.00154221	0.00520736
FAM131B	1682.49	-0.0109108	0.0551533	-0.197827	0.84318	0.900113
FAM131C	384.182	0.122605	0.0936129	1.3097	0.190298	0.306671
FAM135B	451.268	-0.514258	0.0545815	-9.42184	4.43e-21	1.14e-19
FAM138B	4.02039	0.384389	0.126255	3.04454	0.00233036	0.00748123
FAM13B	964.418	-0.250483	0.0318163	-7.87278	3.47e-15	6.25e-14
FAM155A	227.78	-0.602907	0.0501688	-12.0176	2.87e-33	1.3e-31
FAM161A	139.03	-0.136068	0.0316553	-4.29842	1.72e-05	9.21e-05
FAM168A	6682.72	-0.00891927	0.0254185	-0.350896	0.725666	0.819084
FAM171A1	3585.67	0.0284972	0.0412765	0.690397	0.489945	0.626418
FAM184A	343.171	-0.122726	0.0395804	-3.10066	0.00193089	0.00634987
FAM184B	97.2991	-0.182985	0.0585131	-3.12725	0.00176453	0.00586004
FAM186B	7.24073	-0.077786	0.100153	-0.776668	0.437354	0.576509
FAM210B	710.26	0.0650421	0.0331826	1.96013	0.0499806	0.103808
FAM216A	117.847	-0.435922	0.0353811	-12.3208	7e-35	3.46e-33
FAM218A	64.1205	-0.111856	0.0537129	-2.08248	0.037299	0.0811967
FAM21EP	15.1995	0.0231648	0.0632496	0.366245	0.714183	0.810175
FAM226B	20.7821	-0.492817	0.0663033	-7.43277	1.06e-13	1.73e-12
FAM242C	2.39524	0.119258	0.130261	0.915532	0.359912	0.50026
FAM41C	1.86254	-0.0937121	0.158624	-0.590783	0.554666	0.683378
FAM72A	25.4059	0.0359042	0.0682769	0.525862	0.598984	0.720489
FAM74A4	2.84387	-0.420111	0.189116	-2.22145	0.0263205	0.0603794
FAM78B	85.7116	-0.770956	0.0592223	-13.018	9.67e-39	5.92e-37
FAM83B	1.59279	-1.16235	0.170755	-6.80712	9.96e-12	1.35e-10
FAM83D	10.8189	-0.484768	0.100357	-4.83042	1.36e-06	9.06e-06
FAM86C2P	31.6438	0.0305571	0.0556094	0.549496	0.582665	0.707049
FAM90A1	12.1288	0.0371482	0.0855123	0.434419	0.663984	0.772145
FAM90A25P	1.39184	-0.0441117	0.178303	-0.247397	0.804601	0.873463
FAM9A	0.934219	-0.577853	0.191181	-3.02255	0.00250657	0.00797495
FANCD2	76.3852	0.103926	0.0515757	2.01502	0.0439031	0.0930559
FAP	41.7985	-0.0469387	0.078512	-0.597853	0.549938	0.679183
FAR2P4	7.39736	-0.138342	0.206398	-0.670268	0.502687	0.638071
FASLG	4.72974	0.407035	0.12743	3.19418	0.00140228	0.00478753
FBN2	75.1786	-0.426819	0.0977141	-4.36804	1.25e-05	6.91e-05
FBXL2	244.152	-0.413405	0.0382845	-10.7982	3.51e-27	1.2e-25
FBXO16	20.0059	-0.840289	0.0664156	-12.652	1.09e-36	5.94e-35
FBXO39	1.98902	-0.543171	0.164151	-3.30898	0.000936358	0.00335644
FBXO43	6.44207	-0.0496009	0.0900277	-0.550951	0.581667	0.706441
FBXO47	1.54403	0.131015	0.145414	0.900974	0.367602	0.508009
FBXO9	584.073	-0.14152	0.0217584	-6.50415	7.81e-11	9.66e-10
FBXW10	10.854	0.0534901	0.0791725	0.675614	0.499286	0.635193
FBXW12	5.84334	-0.0469118	0.0830287	-0.565007	0.572069	0.697897
FCER1A	5.7885	0.126335	0.159104	0.79404	0.427172	0.567123
FCF1P2	7.49685	-0.19221	0.0992557	-1.93651	0.052805	0.108704
FCHO2	707.874	0.332354	0.0460268	7.22087	5.17e-13	7.89e-12
FCMR	25.8311	0.429305	0.0861421	4.98368	6.24e-07	4.4e-06
FCRL3	1.6641	0.489884	0.186272	2.62994	0.00854001	0.0229621
FCRL5	2.31557	0.310501	0.229548	1.35266	0.176163	0.288845
FDFT1	2246.57	-0.115031	0.051954	-2.21409	0.0268224	0.0613734
FDPSP3	1.62557	0.208691	0.171273	1.21847	0.223044	0.347476
FEN1	141.063	-0.305949	0.0530383	-5.76844	8e-09	7.58e-08
FETUB	1.57111	0.113234	0.153662	0.736908	0.461178	0.599183
FFAR3	8.04867	0.671871	0.130921	5.13188	2.87e-07	2.14e-06
FGF13	170.303	-1.74176	0.094598	-18.4122	1.05e-75	5.47e-72
FGF18	8.65645	-0.281037	0.114684	-2.45053	0.0142646	0.0357032
FGF20	18.9655	-0.081323	0.0957224	-0.849571	0.395564	0.535654
FGF4	17.441	-0.344557	0.217489	-1.58425	0.113137	0.203006
FGFBP3	76.5826	-0.189286	0.0619413	-3.05589	0.00224395	0.00724464
FGG	6.41797	0.815725	0.185227	4.40392	1.06e-05	5.94e-05
FGGY	160.131	0.0813611	0.0337336	2.41187	0.015871	0.039157
FHIT	171.779	0.0758971	0.0273401	2.77604	0.00550261	0.0158161
FICD	290.613	0.0978433	0.0319287	3.06443	0.00218086	0.00706214
FITM2	361.298	-0.13985	0.0222673	-6.28051	3.37e-10	3.86e-09
FKBP6	0.668571	-0.202031	0.187298	-1.07866	0.280739	0.414911
FKBP7	57.2059	0.0122524	0.0679964	0.180192	0.857002	0.909564
FKBPL	35.5353	-0.0198368	0.0397457	-0.499093	0.617714	0.735999
FLG	1.72256	-0.344656	0.213256	-1.61616	0.10606	0.192682
FLVCR1	212.875	-0.289884	0.0390388	-7.42554	1.12e-13	1.82e-12
FLVCR2	226.599	0.375961	0.0634748	5.923	3.16e-09	3.18e-08
FMN1	1501.68	0.441036	0.0649765	6.78762	1.14e-11	1.54e-10
FNDC1	72.3665	-0.549665	0.13679	-4.01831	5.86e-05	0.000279551
FNIP2	1502.23	0.232167	0.0394038	5.89198	3.82e-09	3.79e-08
FOCAD	713.819	-0.477701	0.0316486	-15.0939	1.78e-51	2.61e-49
FOLH1	1022.56	-0.140217	0.0659861	-2.12495	0.033591	0.0742241
FOLR1	17.6816	-0.207097	0.0863568	-2.39816	0.0164778	0.0404247
FOXA1	4.99182	-0.323333	0.165236	-1.9568	0.0503715	0.104502
FOXA3	1.17742	0.116045	0.171566	0.676385	0.498796	0.634754
FOXB1	183.064	0.174081	0.0711506	2.44665	0.0144191	0.0360409
FOXCUT	4.42149	0.220529	0.147055	1.49963	0.13371	0.23188
FOXD4	6.29034	-0.132006	0.122614	-1.0766	0.281661	0.41596
FOXI2	2.21033	-0.410096	0.215689	-1.90133	0.0572584	0.116194
FOXL1	30.3671	-0.0958012	0.11938	-0.802491	0.422269	0.562068
FOXO1	1483.32	0.0864524	0.0440443	1.96285	0.0496635	0.103266
FOXRED2	779.875	0.0649715	0.0324603	2.00157	0.0453311	0.0955844
FPR3	221.17	0.59155	0.11006	5.37481	7.67e-08	6.3e-07
FRG1JP	1.69441	0.097996	0.156508	0.626139	0.531224	0.663134
FRMD3	328.371	0.0473004	0.0657049	0.719891	0.471592	0.608948
FRMD6	379.216	-0.120042	0.0652932	-1.83851	0.0659878	0.13108
FRMPD1	75.2316	-0.793909	0.0615973	-12.8887	5.21e-38	3.08e-36
FRMPD4	114.928	-1.61432	0.102854	-15.6953	1.63e-55	3.49e-53
FSCN3	1.56285	-0.133361	0.158852	-0.839533	0.40117	0.541327
FSD2	1.65997	-0.0778181	0.170657	-0.45599	0.648397	0.760345
FSIP1	44.4443	-0.280097	0.0497855	-5.62608	1.84e-08	1.65e-07
FST	9.16026	-0.623855	0.122894	-5.07637	3.85e-07	2.81e-06
FTCDNL1	114.164	0.0652399	0.0398418	1.63747	0.101531	0.186216
FTH1P7	15.9216	0.325714	0.0844284	3.85787	0.000114378	0.000510407
FUS	2473.46	-0.00464634	0.0286114	-0.162395	0.870995	0.918189
FUT5	5.9085	0.347432	0.213687	1.62589	0.103973	0.189693
FXYD6	1223.67	-0.252567	0.0462062	-5.46609	4.6e-08	3.91e-07
FYB2	2.68556	-0.143612	0.147214	-0.975539	0.329293	0.468703
FZD1	452.145	0.144519	0.054148	2.66896	0.00760857	0.0208071
GAB4	8.23592	0.00359876	0.127671	0.0281878	0.977512	0.986971
GABRA1	51.3082	-2.03671	0.149792	-13.5969	4.18e-42	3.26e-40
GABRA6	2.57438	0.0893832	0.264651	0.33774	0.735559	0.826606
GABRG3	70.64	-1.66177	0.125937	-13.1952	9.35e-40	6.15e-38
GACAT2	2.27768	-0.469048	0.145961	-3.21351	0.00131122	0.00450911
GAD2	146.13	-2.24095	0.155227	-14.4366	3.04e-47	3.29e-45
GADL1	17.5272	0.0884588	0.198892	0.444759	0.656494	0.766451
GALM	123.236	0.289874	0.0479741	6.04229	1.52e-09	1.6e-08
GALNT12	34.3626	0.0662565	0.0595424	1.11276	0.265811	0.398265
GALNT14	19.2178	-1.23022	0.0956873	-12.8567	7.89e-38	4.6e-36
GALNT2	1363.22	0.0832752	0.0366054	2.27495	0.0229091	0.0535824
GALNT8	526.991	-0.0887579	0.0531005	-1.67151	0.0946214	0.176141
GALR2	2.67882	-0.381875	0.148677	-2.56849	0.0102144	0.0267911
GANAB	2685.55	0.103742	0.0214097	4.84558	1.26e-06	8.45e-06
GAPDHP14	1.318	-0.0318501	0.175431	-0.181553	0.855934	0.908626
GAPLINC	0.924655	0.655231	0.183627	3.56826	0.000359354	0.00142865
GAS2	122.941	-0.202685	0.049869	-4.06435	4.82e-05	0.000234644
GAS7	8350.81	0.104203	0.038474	2.70841	0.00676059	0.0188437
GASAL1	8.87643	0.0938548	0.0868175	1.08106	0.279671	0.413744
GATA2-AS1	30.6103	0.429047	0.103345	4.15158	3.3e-05	0.000166303
GATA3	12.2964	0.418638	0.0925508	4.52333	6.09e-06	3.57e-05
GATA5	1.05205	0.323735	0.22318	1.45055	0.146904	0.249874
GATD3B	775.898	-0.0242715	0.0831031	-0.292065	0.770237	0.850001
GBA	753.201	0.0285412	0.0268703	1.06218	0.288154	0.42306
GBP5	88.6721	0.246237	0.0973883	2.5284	0.0114583	0.0296169
GBX1	1.79871	-1.81998	0.168694	-10.7886	3.9e-27	1.33e-25
GCC1	429.673	0.102877	0.0230698	4.4594	8.22e-06	4.69e-05
GCFC2	247.631	-0.0123446	0.0330273	-0.37377	0.708576	0.806005
GCH1	109.212	-0.0957403	0.0743506	-1.28769	0.197855	0.316374
GCKR	18.3163	0.238465	0.119482	1.99582	0.0459538	0.096741
GCNT1P1	8.89392	-0.257673	0.0835281	-3.08486	0.00203647	0.00665446
GCNT2P1	0.63871	-0.0328353	0.197137	-0.166561	0.867716	0.916126
GCSAM	5.40752	0.449624	0.14713	3.05596	0.00224342	0.00724373
GCSHP3	3.74958	0.123387	0.188653	0.654041	0.513085	0.64736
GCSIR	8.47696	0.0775526	0.0816216	0.950148	0.342037	0.482124
GDF6	10.6544	-0.585151	0.0931342	-6.28288	3.32e-10	3.81e-09
GDI2P2	0.960572	0.460642	0.168526	2.73335	0.0062693	0.0176726
GDPD1	139.67	-0.563493	0.0444575	-12.6749	8.15e-37	4.46e-35
GEMIN8	242.065	0.0684682	0.0336381	2.03544	0.0418069	0.0892535
GEMIN8P4	4.1321	-0.39606	0.0998912	-3.96492	7.34e-05	0.000342739
GFAP	776823	0.200622	0.0462806	4.3349	1.46e-05	7.93e-05
GGACT	68.6158	0.122229	0.0459687	2.65897	0.00783799	0.021345
GGCX	540.347	0.0989312	0.0225283	4.39142	1.13e-05	6.27e-05
GHET1	4.35432	-0.543293	0.0946068	-5.74264	9.32e-09	8.71e-08
GHRL	5.50365	-0.110776	0.1169	-0.947614	0.343326	0.48338
GINS2	26.721	-0.0554645	0.0589596	-0.94072	0.346849	0.487134
GINS3	72.9506	-0.0441004	0.0451511	-0.976729	0.328703	0.468077
GIPC2	17.4117	-0.0848858	0.0757196	-1.12105	0.262265	0.394462
GJB6	233.123	-0.698364	0.128597	-5.43065	5.61e-08	4.71e-07
GLB1L	104.597	0.0405815	0.0452934	0.895969	0.37027	0.510308
GLIDR	156.481	0.0144277	0.0488249	0.295499	0.767612	0.848044
GLRA3	85.8932	-2.01454	0.141515	-14.2355	5.52e-46	5.52e-44
GLT8D2	55.9182	-0.146429	0.0999592	-1.46489	0.142951	0.244639
GLUD1P2	2.13083	-0.191984	0.118117	-1.62538	0.104082	0.18986
GNA14	364.884	0.109942	0.0644917	1.70474	0.088243	0.166317
GNAL	706.5	-0.316798	0.0410295	-7.72123	1.15e-14	2.01e-13
GNAT2	0.694432	-0.223342	0.184694	-1.20925	0.226566	0.352026
GNB5	431.168	-0.772539	0.0485524	-15.9115	5.28e-57	1.36e-54
GNG4	268.603	-1.18595	0.0758714	-15.6311	4.47e-55	9.15e-53
GNG7	3776.27	0.18376	0.0548532	3.35003	0.000808021	0.00294668
GOLGA8M	1.72325	0.435288	0.143917	3.02457	0.0024899	0.00793078
GOLT1A	4.45293	-1.1552	0.122063	-9.46393	2.97e-21	7.7e-20
GORASP1	1570.86	0.0701406	0.0382835	1.83214	0.0669311	0.13265
GP1BA	1.30366	0.897972	0.167442	5.36288	8.19e-08	6.7e-07
GPA33	0.834563	0.375323	0.183313	2.04744	0.0406146	0.0872195
GPR12	35.0873	-1.66172	0.0999214	-16.6302	4.21e-62	2.27e-59
GPR132	79.4577	0.221741	0.0595326	3.7247	0.000195544	0.000827317
GPR139	4.84059	-1.31335	0.122124	-10.7542	5.66e-27	1.92e-25
GPR156	38.5034	0.0235306	0.0537513	0.437769	0.661554	0.770514
GPR171	6.609	0.533216	0.122606	4.34903	1.37e-05	7.48e-05
GPR182	0.107103	-0.00581555	0.270868	-0.02147	0.982871	NA
GPR22	19.56	-1.99346	0.124469	-16.0158	9.92e-58	2.82e-55
GPR27	318.195	0.0309763	0.0596179	0.519581	0.603356	0.724323
GPR39	14.7085	-0.144134	0.0784971	-1.83617	0.0663321	0.131688
GPR45	5.01226	-1.00758	0.113303	-8.89283	5.96e-19	1.37e-17
GPR61	44.8262	-1.19355	0.0868126	-13.7486	5.19e-43	4.32e-41
GPR75	587.304	0.0165948	0.0520206	0.319005	0.749723	0.836189
GPRASP1	1644.97	-0.527273	0.0360821	-14.6131	2.32e-48	2.72e-46
GPRIN3	1257.32	-0.0656299	0.051328	-1.27864	0.201024	0.320361
GPX2	1.35198	-0.560034	0.168725	-3.31921	0.000902737	0.00324745
GRAP2	46.0589	0.376791	0.076419	4.93059	8.2e-07	5.68e-06
GRIA1	298.289	-1.25268	0.0856899	-14.6187	2.13e-48	2.52e-46
GRIA2	1323.67	-0.56047	0.0492175	-11.3876	4.82e-30	1.88e-28
GRID2	277.938	-0.386195	0.0624958	-6.17953	6.43e-10	7.09e-09
GRIK1	108.789	-0.649035	0.0581771	-11.1562	6.68e-29	2.47e-27
GRIK2	390.294	-0.658719	0.0539009	-12.2209	2.4e-34	1.15e-32
GRIK4	417.605	0.0706086	0.0366974	1.92408	0.054345	0.111293
GRIN2A	593.863	-0.960168	0.0769996	-12.4698	1.09e-35	5.66e-34
GRIN3B	8.37156	-0.786772	0.164608	-4.77967	1.76e-06	1.14e-05
GRIP1	106.325	-0.490485	0.0404774	-12.1175	8.53e-34	3.98e-32
GRM1	95.1128	-1.33314	0.0834147	-15.9821	1.7e-57	4.64e-55
GRM5	479.214	-1.06192	0.0758478	-14.0007	1.54e-44	1.42e-42
GRM7	182.578	-0.876657	0.0733614	-11.9498	6.51e-33	2.89e-31
GRM8	46.62	-0.84335	0.0630087	-13.3846	7.43e-41	5.25e-39
GSC	1.73548	-0.12179	0.155731	-0.782058	0.43418	0.573713
GSDMA	3.8645	0.40725	0.186926	2.17867	0.029356	0.0662939
GSTM1	298.846	0.237955	0.269201	0.883932	0.376733	0.516704
GSTM2	850.842	-0.000906475	0.0357331	-0.025368	0.979761	0.988253
GSTT2	9.97889	-0.0812639	0.171121	-0.474891	0.634865	0.750181
GSTZ1	242.788	0.068633	0.0421224	1.62937	0.103235	0.188666
GTF2IP7	1.03278	-0.581962	0.178439	-3.2614	0.00110862	0.00388975
GUCA1A	2.60414	-1.40575	0.141748	-9.9173	3.5e-23	9.95e-22
GUSBP4	5.71032	0.138107	0.103313	1.33678	0.181294	0.295477
GVINP1	183.46	0.27753	0.0618258	4.4889	7.16e-06	4.14e-05
GYPA	0.925297	0.188549	0.216636	0.87035	0.384109	0.524266
GYS1	724.31	0.235311	0.0491386	4.78872	1.68e-06	1.1e-05
GZMA	11.0056	0.434284	0.114899	3.77972	0.000157007	0.000679144
GZMH	11.0717	0.459724	0.11897	3.86421	0.00011145	0.00049876
GZMK	15.9848	0.577883	0.119567	4.83311	1.34e-06	8.95e-06
H2AC14	5.34681	0.219468	0.179832	1.2204	0.222311	0.346662
H2AC5P	1.37975	-0.041086	0.158566	-0.259111	0.79555	0.867641
H2AFZ	559.207	-0.0497321	0.0519755	-0.956836	0.33865	0.478518
H2AW	82.6143	0.0059763	0.0684839	0.0872658	0.93046	0.956268
H2BC11	32.5339	0.273644	0.0798539	3.42681	0.000610714	0.00229753
H2BC14	12.6001	0.214098	0.125025	1.71244	0.0868154	0.16418
H2BC3	8.34147	0.0151551	0.10338	0.146597	0.88345	0.926328
H2BC4	917.482	0.128719	0.0563216	2.28543	0.0222875	0.0522956
H2BC6	102.43	0.00279591	0.0557642	0.050138	0.960012	0.976419
H2BS1	1.00484	0.0804901	0.150731	0.533998	0.593343	0.71601
H2BU1	100.209	-0.0674056	0.0758444	-0.888736	0.374145	0.514191
H2BU2P	1.57362	0.089929	0.178923	0.502612	0.615237	0.73411
H3C1	11.4549	-0.697711	0.0875168	-7.9723	1.56e-15	2.88e-14
H4C1	7.32953	-0.277525	0.109912	-2.52496	0.0115711	0.0298616
H4C13	4.57679	0.1894	0.148027	1.2795	0.200721	0.320008
HAAO	62.6689	0.237775	0.0691766	3.43722	0.00058771	0.00221846
HACD1	54.2219	-0.022421	0.050225	-0.446411	0.6553	0.765603
HAO1	0.946085	0.00865017	0.185501	0.0466313	0.962807	0.978149
HAS1	12.6596	-0.824231	0.120822	-6.82184	8.99e-12	1.23e-10
HBEGF	367.47	0.077823	0.051598	1.50825	0.131489	0.22884
HCCAT5	14.2264	0.127337	0.109108	1.16707	0.243181	0.371997
HCG17	3.70537	-0.465476	0.104279	-4.46377	8.05e-06	4.6e-05
HCN2	2340.99	-0.105584	0.071788	-1.47077	0.141353	0.242528
HDAC1	530.387	0.160834	0.0218232	7.36987	1.71e-13	2.72e-12
HDAC3	306.331	0.0068014	0.0220449	0.308524	0.757683	0.841112
HEATR3	221.368	0.148978	0.0436994	3.40915	0.000651648	0.00243543
HEXA	1349.22	0.265387	0.0285279	9.3027	1.37e-20	3.44e-19
HGD	2.95865	0.273755	0.136113	2.01123	0.044301	0.0937913
HHAT	89.0924	-0.0263625	0.052341	-0.503669	0.614494	0.733531
HIF1AN	1142.87	0.0261116	0.0234948	1.11138	0.266405	0.398888
HIST1H1T	4.199	0.109087	0.111423	0.979034	0.327563	0.466814
HIVEP2	2481.26	-0.146665	0.0316109	-4.63969	3.49e-06	2.15e-05
HLA-DRA	6303.83	0.217832	0.075125	2.89959	0.00373651	0.0113121
HLA-DRB1	1633.62	0.151539	0.100014	1.51517	0.129729	0.226532
HMGB1P13	1.31439	0.433025	0.162403	2.66636	0.00766774	0.0209433
HMGB1P31	3.09502	0.303166	0.111794	2.71182	0.00669151	0.018678
HMGB2	630.146	0.195216	0.0562682	3.46938	0.000521664	0.00199489
HMGB3P7	2.52482	0.424659	0.141441	3.00238	0.00267874	0.00844804
HMGCL	386.343	0.147806	0.0332363	4.44712	8.7e-06	4.94e-05
HMGN2P46	2.76082	0.0791404	0.115937	0.682616	0.494849	0.630886
HNRNPA1P2	7.51098	0.0434354	0.09912	0.43821	0.661234	0.77032
HNRNPA1P22	1.39414	0.0408218	0.193367	0.21111	0.832801	0.892798
HNRNPA1P27	3.01667	0.141322	0.121039	1.16757	0.242978	0.371723
HNRNPA1P61	3.6596	-0.0864418	0.1069	-0.808622	0.418733	0.558667
HNRNPA1P72	1.34075	-0.698883	0.155003	-4.50883	6.52e-06	3.8e-05
HNRNPA3P6	28.7678	0.000704055	0.058735	0.011987	0.990436	0.994152
HNRNPAB	915.445	0.0983822	0.0365386	2.69255	0.00709071	0.0195929
HOMER1	224.65	-0.419811	0.0414607	-10.1255	4.26e-24	1.26e-22
HOTAIR	13.5877	-0.937985	0.16261	-5.7683	8.01e-09	7.59e-08
HOXA2	112.125	0.0343105	0.0631475	0.54334	0.586896	0.710613
HOXA4	287.031	0.09331	0.0415337	2.24661	0.0246651	0.0571093
HOXA7	378.471	-0.440119	0.0442377	-9.94895	2.55e-23	7.31e-22
HOXB5	200.53	-0.800946	0.0573562	-13.9644	2.57e-44	2.31e-42
HOXB6	305.112	-0.528763	0.0557687	-9.48136	2.51e-21	6.52e-20
HOXB8	615.027	-0.997985	0.0725233	-13.7609	4.38e-43	3.68e-41
HOXC11	6.84751	-1.31533	0.178192	-7.38153	1.56e-13	2.5e-12
HOXC12	6.65399	-1.35099	0.182796	-7.39068	1.46e-13	2.34e-12
HOXC5	37.0924	-0.0234042	0.0633014	-0.369727	0.711586	0.808156
HOXC8	285.886	-0.103536	0.0918532	-1.12719	0.259663	0.391395
HOXD8	311.8	0.125048	0.0475533	2.62964	0.00854763	0.0229796
HPR	78.192	0.388952	0.125533	3.09842	0.00194557	0.0063948
HRH4	3.76584	0.151651	0.13216	1.14747	0.251186	0.381428
HS3ST1	152.184	0.0409823	0.0626822	0.653811	0.513234	0.647416
HS3ST5	168.193	-0.500232	0.0641374	-7.79937	6.22e-15	1.1e-13
HSBP1L1	76.2042	0.172278	0.0460003	3.74516	0.000180279	0.000769073
HSD17B13	9.16298	-0.125149	0.0876734	-1.42744	0.153452	0.258595
HSD17B6	73.2866	-0.462323	0.0649843	-7.11438	1.12e-12	1.67e-11
HSD17B7	252.083	-0.0905817	0.0756262	-1.19776	0.231012	0.357487
HSF5	5.68234	-0.0809192	0.0888436	-0.910805	0.362398	0.502552
HSP90AB4P	45.3854	0.186448	0.0717683	2.59791	0.00937923	0.0249158
HSPA2	7093.9	0.145622	0.0539329	2.70005	0.00693295	0.0192316
HSPA5	6537.1	0.0542521	0.0613821	0.883843	0.376781	0.516712
HSPA8P4	6.76845	-0.535592	0.10038	-5.33566	9.52e-08	7.7e-07
HSPD1P10	1.81458	-0.60985	0.14251	-4.27935	1.87e-05	9.95e-05
HTR2A	89.4578	-0.654933	0.0733904	-8.92396	4.5e-19	1.04e-17
HTR7	43.7792	-0.354554	0.0743197	-4.77066	1.84e-06	1.19e-05
HYMAI	16.2593	-0.0580297	0.0689532	-0.84158	0.400023	0.540058
ICAM4	4.09471	-0.372135	0.16507	-2.2544	0.0241709	0.0561145
ID2	866.595	-0.051567	0.054564	-0.945073	0.344622	0.484762
IDH2	1964.52	0.0736431	0.0439028	1.67741	0.0934616	0.174389
IDO1	1.87738	0.109589	0.210882	0.519668	0.603295	0.724306
IFFO2	783.748	0.046416	0.0534994	0.867598	0.385614	0.525638
IFI30	587.169	0.630751	0.0891548	7.07479	1.5e-12	2.2e-11
IFIH1	330.286	0.0813608	0.0484517	1.67922	0.0931101	0.173816
IFIT1B	2.16642	0.319764	0.199742	1.60088	0.109403	0.19766
IFIT1P1	0.670793	0.172409	0.203322	0.847959	0.396461	0.536591
IFNLR1	123.115	0.413573	0.0620349	6.66678	2.61e-11	3.38e-10
IFRD1	840.107	0.164167	0.0446753	3.67467	0.000238161	0.000989041
IGF2R	3181.39	0.298529	0.0312698	9.54689	1.34e-21	3.52e-20
IGFBP6	786.876	0.177925	0.144821	1.22859	0.219227	0.342792
IGFBPL1	17.2816	-0.75082	0.0832612	-9.01764	1.92e-19	4.52e-18
IGHA2	2.27459	0.697139	0.223182	3.12364	0.00178632	0.00592593
IGLC1	5.96144	0.106874	0.230774	0.463112	0.643284	0.756764
IGLC2	12.2956	0.0938092	0.236523	0.396618	0.691649	0.793314
IGSF9	16.3081	0.108408	0.0828504	1.30847	0.190712	0.307181
IKBIP	124.451	0.31263	0.0553906	5.64409	1.66e-08	1.5e-07
IL12RB1	43.9502	0.230867	0.06438	3.58601	0.000335775	0.00134465
IL17B	29.7124	-0.443057	0.18902	-2.34396	0.0190801	0.0457584
IL1R1	625.25	0.493049	0.0817509	6.03111	1.63e-09	1.7e-08
IL1RL2	4.57774	-0.339581	0.111545	-3.04435	0.00233184	0.00748524
IL20RB	9.06221	0.348367	0.110578	3.15041	0.0016304	0.00547207
IL22RA1	6.84746	0.772929	0.114438	6.75412	1.44e-11	1.92e-10
IL23A	2.16077	0.0273863	0.125778	0.217736	0.827635	0.889311
IL25	0.946621	0.268072	0.176458	1.51918	0.128717	0.225016
IL27	1.64435	0.103821	0.160918	0.645182	0.518809	0.652188
IL2RA	12.0061	0.0786079	0.186047	0.422516	0.672648	0.778893
ILDR1	2.51021	0.360517	0.142144	2.53627	0.011204	0.0290579
IMPA2	61.1266	0.257162	0.0633607	4.05871	4.93e-05	0.000239639
IMPDH2	1008.75	0.10193	0.0355494	2.86728	0.00414015	0.0123691
IMPG2	39.2958	-0.547295	0.0558506	-9.79926	1.13e-22	3.14e-21
INAFM2	765.031	0.227536	0.0626078	3.6343	0.000278732	0.00113775
INCA1	25.2914	0.0953742	0.0623584	1.52945	0.126153	0.221411
ING1	316.663	0.125806	0.0475145	2.64775	0.00810302	0.0219673
INHBC	5.22785	0.0635575	0.132729	0.478851	0.632044	0.74795
INKA1	48.817	0.00149995	0.073308	0.0204609	0.983676	0.990753
INPP1	457.751	-0.025712	0.0260471	-0.987135	0.323577	0.46229
INPP4A	1518.75	-0.127653	0.0265707	-4.80427	1.55e-06	1.02e-05
INPP4B	243.34	-0.27306	0.0493042	-5.53827	3.05e-08	2.67e-07
INSL3	1.43127	0.12764	0.178198	0.716283	0.473816	0.610988
INSM2	6.74267	-1.69761	0.132905	-12.7731	2.32e-37	1.32e-35
INSYN2A	82.199	-0.714175	0.0696695	-10.2509	1.17e-24	3.58e-23
INTS4	431.592	0.0474168	0.0196277	2.4158	0.0157005	0.0387915
IQANK1	12.0968	-0.104039	0.133156	-0.781332	0.434607	0.574121
IQCA1L	1.49568	0.125726	0.150255	0.83675	0.402733	0.542897
IQCM	1.62024	0.437991	0.154391	2.83689	0.00455558	0.0134219
IQGAP1	3455.49	0.273021	0.0338446	8.0669	7.21e-16	1.36e-14
IRF4	27.2071	0.352482	0.083626	4.21498	2.5e-05	0.000129058
IRF7	237.101	0.296943	0.0709815	4.18338	2.87e-05	0.000146405
IRGM	1.70129	0.483373	0.164973	2.93002	0.00338941	0.010394
IRS2	4936.59	0.369474	0.0712184	5.1879	2.13e-07	1.62e-06
IRX6	2.67652	-0.0550614	0.137862	-0.399394	0.689603	0.791731
ISL1	2.16983	-1.7915	0.19832	-9.03338	1.66e-19	3.94e-18
ITGAD	13.7635	1.00576	0.162268	6.19813	5.71e-10	6.36e-09
ITGB1BP1	752.037	-0.091777	0.0378513	-2.42467	0.0153221	0.0379585
ITGB7	60.4428	0.137574	0.0626392	2.19629	0.0280712	0.0638203
ITGBL1	458.277	0.242667	0.0616715	3.93484	8.33e-05	0.000383985
ITIH1	2.25742	0.385452	0.184827	2.08548	0.0370259	0.0806525
ITPKB	17622	0.309942	0.0497257	6.23303	4.57e-10	5.14e-09
JADRR	1.96181	0.528038	0.1578	3.34625	0.00081913	0.00298059
JAKMIP1	318.598	-0.247266	0.0517879	-4.77459	1.8e-06	1.17e-05
JOSD1	804.574	0.0960531	0.0278917	3.44379	0.000573632	0.00217397
JPH1	210.869	0.0520684	0.0716166	0.727044	0.467199	0.604422
JPT1	231.771	-0.21264	0.0528123	-4.02634	5.67e-05	0.000271204
KANSL2	279.804	0.0277421	0.0213063	1.30206	0.192895	0.310074
KAT14	381.03	-0.115325	0.0249915	-4.61457	3.94e-06	2.4e-05
KAT6B	2158.63	0.0434143	0.0300355	1.44543	0.148337	0.251718
KBTBD12	40.0001	-0.417052	0.0935255	-4.45923	8.23e-06	4.69e-05
KBTBD13	3.08474	-0.177867	0.154532	-1.151	0.249731	0.379789
KCNAB1	171.97	-0.95107	0.0566808	-16.7794	3.45e-63	2.08e-60
KCNC2	168.453	-2.07132	0.13905	-14.8963	3.49e-50	4.76e-48
KCND1	435.451	0.288232	0.0776093	3.71388	0.000204104	0.000860159
KCND3	592.07	-0.524141	0.0559648	-9.36554	7.57e-21	1.91e-19
KCNE2	3.28828	-0.170871	0.106916	-1.59818	0.110002	0.198496
KCNG2	6.86055	-0.62342	0.119291	-5.22604	1.73e-07	1.34e-06
KCNH6	11.9983	-1.44018	0.111587	-12.9063	4.15e-38	2.46e-36
KCNIP1	184.879	-0.536398	0.0600654	-8.93024	4.25e-19	9.88e-18
KCNJ3	203.454	-0.793597	0.0646197	-12.2811	1.14e-34	5.57e-33
KCNK10	173.412	-0.443181	0.0693912	-6.3867	1.7e-10	2.01e-09
KCNK12	748.246	0.0681185	0.0892305	0.763399	0.445225	0.583738
KCNK3	184.437	-1.26418	0.103716	-12.1889	3.56e-34	1.69e-32
KCNK5	37.7317	-0.246468	0.137075	-1.79806	0.0721681	0.141197
KCNMA1	2164.56	-0.0206239	0.0602252	-0.342447	0.732015	0.824102
KCNMB4	1137.2	0.0822555	0.0603284	1.36346	0.172737	0.284328
KCNS2	66.5599	-1.83901	0.12676	-14.5078	1.08e-47	1.21e-45
KCNT2	239.516	-0.125816	0.0540574	-2.32746	0.0199409	0.0475514
KCP	7.18645	0.410862	0.139219	2.95118	0.00316558	0.00979008
KCTD14	17.4902	-0.0848273	0.0703477	-1.20583	0.227884	0.353449
KCTD21	479.015	0.0994204	0.0355924	2.7933	0.00521725	0.0150971
KCTD7	1330.29	0.037031	0.0337829	1.09615	0.273014	0.40646
KDELR3	32.4701	0.107766	0.101086	1.06609	0.286385	0.421169
KDM4D	23.61	-0.181113	0.0532965	-3.39822	0.000678267	0.00252347
KHDC1	49.9758	-0.0662227	0.0399046	-1.65952	0.0970105	0.17964
KHDC1L	1.41595	-0.231851	0.144359	-1.60607	0.108258	0.196026
KIAA0319	247.258	-0.738865	0.0648667	-11.3905	4.66e-30	1.82e-28
KIAA0825	145.673	-0.308862	0.046607	-6.62695	3.43e-11	4.39e-10
KIAA1143P1	2.43502	-0.00644603	0.13905	-0.0463576	0.963025	0.978276
KIAA1324	131.641	-1.11691	0.0693806	-16.0982	2.62e-58	7.98e-56
KIAA1549	830.536	-0.261796	0.0646749	-4.04788	5.17e-05	0.00024964
KIAA1549L	650.543	-0.671849	0.0574139	-11.7018	1.25e-31	5.25e-30
KIAA1841	381.184	-0.109627	0.0321631	-3.40848	0.000653265	0.00244118
KIF15	34.0098	-0.0173714	0.0627228	-0.276955	0.781815	0.857411
KIF18B	18.7645	0.188046	0.105596	1.7808	0.0749452	0.145647
KIF24	71.7642	-0.0796935	0.0581945	-1.36943	0.170864	0.281996
KIF26B	616.339	-0.212985	0.0639477	-3.33061	0.000866554	0.00313349
KIF2C	14.2207	-0.0789655	0.0896565	-0.880756	0.37845	0.518468
KIF4A	18.0149	-0.270966	0.0864184	-3.13552	0.00171552	0.00571609
KIRREL2	7.72009	0.011328	0.104501	0.108401	0.913678	0.946577
KLF1	2.55233	0.253732	0.171222	1.48189	0.13837	0.238311
KLF8P1	0.815746	0.00913818	0.178133	0.0512999	0.959087	0.975852
KLHL1	79.4055	-1.59582	0.0981324	-16.2619	1.84e-59	6.54e-57
KLHL10	0.702797	0.153063	0.183111	0.835901	0.403211	0.54344
KLHL2P1	1.88671	-0.00108971	0.132995	-0.00819359	0.993463	0.995804
KLHL31	37.3188	0.280538	0.0780714	3.59335	0.000326456	0.00131102
KLHL34	13.4026	0.243236	0.073072	3.32872	0.000872464	0.00315231
KLHL41	27.9183	-0.355425	0.109291	-3.2521	0.00114555	0.00399781
KLK4	2.79504	-0.87564	0.162429	-5.39093	7.01e-08	5.79e-07
KLK6	2335.8	0.0924229	0.0705517	1.31	0.190195	0.306568
KMT2E	2474.11	-0.0147734	0.0204584	-0.722117	0.470222	0.607505
KRBA2	303.37	0.0524212	0.0265115	1.9773	0.0480077	0.10039
KRBOX4	221.943	-0.00949263	0.025331	-0.374744	0.707851	0.805532
KRT14	50.2724	-0.368004	0.197286	-1.86533	0.0621351	0.124517
KRT16P2	1.49852	0.292792	0.219931	1.33129	0.183094	0.297729
KRT17P6	1.73478	-0.00458447	0.190376	-0.0240812	0.980788	0.988784
KRT18P11	1.15186	-0.358794	0.167045	-2.14789	0.0317223	0.0707441
KRT18P18	1.16979	0.175787	0.159899	1.09936	0.27161	0.404793
KRT23	1.60001	0.305694	0.17637	1.73326	0.0830497	0.158292
KRT36	1.36674	0.754169	0.184588	4.08568	4.39e-05	0.000215665
KRT74	5.29707	-0.0559938	0.144291	-0.388061	0.697971	0.798556
KRT86	9.86542	0.191287	0.090343	2.11734	0.0342307	0.0754619
KRT8P13	37.7092	0.29422	0.0867903	3.39	0.000698918	0.00259106
KRT8P32	1.10692	0.382161	0.17742	2.154	0.0312406	0.0697968
KSR2	1313.37	-0.389705	0.0585745	-6.65316	2.87e-11	3.7e-10
L1TD1	10.1636	-0.425155	0.166731	-2.54995	0.0107738	0.0280632
L3MBTL4	161.009	0.0538167	0.0347092	1.5505	0.121021	0.214363
LAMC1	1509.62	0.0624702	0.0565758	1.10419	0.269512	0.402539
LARP4P	11.3129	-0.131045	0.0717273	-1.82699	0.0677011	0.133964
LARS2	587.368	-0.00136955	0.0267027	-0.0512889	0.959095	0.975852
LBP	2.31137	0.361898	0.239333	1.51211	0.130506	0.227548
LBX1	30.2502	-1.63324	0.144506	-11.3022	1.28e-29	4.91e-28
LBX2	2.32847	0.460879	0.14317	3.21909	0.00128598	0.00443497
LDHAL6DP	12.3171	-0.105133	0.0845301	-1.24374	0.213596	0.335762
LDHBP3	1.93227	-0.0283173	0.154034	-0.183838	0.854141	0.907533
LEKR1	15.614	0.0350995	0.062577	0.560901	0.574865	0.700419
LENEP	1.57915	0.637737	0.175555	3.63268	0.000280488	0.00114403
LETM2	49.5255	-0.17473	0.0467612	-3.73663	0.000186501	0.000792591
LGI3	1895.72	-0.136232	0.0533252	-2.55475	0.0106265	0.0277233
LHCGR	19.7945	-0.138123	0.132619	-1.0415	0.297645	0.433816
LHFPL5	9.71734	-1.78376	0.129512	-13.7729	3.71e-43	3.12e-41
LHX4	5.06913	-1.40402	0.170054	-8.2563	1.5e-16	2.97e-15
LIMA1	713.363	0.021762	0.0415118	0.524236	0.600114	0.721511
LINC00158	4.11454	-0.0265501	0.0949625	-0.279585	0.779796	0.856156
LINC00165	3.40198	0.230909	0.185272	1.24633	0.212644	0.334565
LINC00167	6.23042	0.0709769	0.113908	0.623108	0.533213	0.664727
LINC00176	41.1807	0.143089	0.080051	1.78747	0.073861	0.14396
LINC00189	1.83159	0.203224	0.164447	1.2358	0.216534	0.339428
LINC00276	1.27056	-0.403023	0.151708	-2.65657	0.00789389	0.0214767
LINC00298	8.96973	0.11568	0.0927022	1.24786	0.212081	0.333768
LINC00324	14.077	0.0720061	0.0780132	0.922999	0.356008	0.496369
LINC00449	1.31798	0.424487	0.164896	2.57426	0.0100454	0.0263986
LINC00471	11.294	0.0555583	0.0772045	0.719625	0.471756	0.609109
LINC00538	5.48466	-0.0942818	0.0892832	-1.05599	0.290974	0.426176
LINC00539	3.91156	0.0966241	0.131359	0.735575	0.461989	0.600013
LINC00545	1.25007	0.406925	0.186726	2.17927	0.0293119	0.0662225
LINC00567	0.976081	-0.175833	0.174788	-1.00598	0.314426	0.452414
LINC00571	2.68772	0.0431601	0.114056	0.378413	0.705124	0.803538
LINC00606	1.16128	-0.554002	0.167331	-3.31081	0.000930277	0.00333693
LINC00621	1.50269	-0.936607	0.146327	-6.40077	1.55e-10	1.84e-09
LINC00623	44.752	0.242261	0.0556938	4.34987	1.36e-05	7.46e-05
LINC00628	1.04824	0.336561	0.168029	2.00299	0.0451779	0.0953383
LINC00636	1.91378	-0.160074	0.131249	-1.21962	0.222609	0.346952
LINC00638	37.8592	0.270554	0.0887427	3.04875	0.00229796	0.00738785
LINC00654	289.243	0.0629095	0.0442748	1.42089	0.15535	0.261315
LINC00658	0.958206	0.394695	0.181192	2.17832	0.029382	0.0663378
LINC00672	148.982	-0.421429	0.0493415	-8.54107	1.33e-17	2.81e-16
LINC00845	1.07653	-0.0558391	0.168623	-0.331147	0.740533	0.829641
LINC00847	419.021	0.269281	0.0333396	8.07691	6.64e-16	1.26e-14
LINC00853	2.1087	0.10631	0.137021	0.775864	0.437829	0.576844
LINC00858	1.02334	-0.291461	0.195608	-1.49003	0.136216	0.235301
LINC00869	218.217	-0.0950891	0.0352199	-2.69987	0.00693668	0.0192321
LINC00884	37.2347	-0.271624	0.0470612	-5.77172	7.85e-09	7.44e-08
LINC00892	1.39417	0.421923	0.181075	2.33011	0.0198006	0.0472509
LINC00942	3.81311	-0.0693512	0.13282	-0.522144	0.60157	0.722605
LINC00964	2.39114	-0.0386763	0.120798	-0.320175	0.748836	0.83575
LINC00968	3.29209	0.0876489	0.138337	0.633591	0.526348	0.65894
LINC00989	2.82246	0.0755262	0.133807	0.564443	0.572453	0.698257
LINC01013	5.93259	-0.110036	0.0868766	-1.26658	0.205306	0.325628
LINC01018	46.746	-0.841	0.0699705	-12.0193	2.81e-33	1.28e-31
LINC01019	2.45793	-0.901093	0.139983	-6.43714	1.22e-10	1.47e-09
LINC01030	0.814151	0.0760525	0.185029	0.41103	0.681051	0.78534
LINC01058	0.734073	0.661613	0.180264	3.67024	0.00024232	0.00100418
LINC01060	5.69011	0.150138	0.243634	0.616247	0.537732	0.668459
LINC01091	15.6109	0.183318	0.122324	1.49863	0.133969	0.232238
LINC01102	71.9853	-0.091392	0.0767067	-1.19145	0.233478	0.360439
LINC01119	5.63618	-0.1114	0.0873336	-1.27557	0.202108	0.321811
LINC01122	16.3699	-0.78189	0.0790727	-9.88824	4.68e-23	1.32e-21
LINC01128	304.128	-0.253515	0.0328401	-7.71966	1.17e-14	2.03e-13
LINC01132	5.37937	0.2259	0.103721	2.17796	0.0294089	0.0663794
LINC01133	2.57943	0.218175	0.227451	0.959216	0.33745	0.477249
LINC01138	196.96	0.241021	0.0362416	6.65039	2.92e-11	3.76e-10
LINC01141	10.4017	-0.552432	0.106078	-5.20779	1.91e-07	1.46e-06
LINC01146	10.5372	0.498511	0.137774	3.61833	0.000296509	0.00120139
LINC01165	2.2487	-0.188646	0.139707	-1.3503	0.176918	0.289855
LINC01198	3.4843	0.109878	0.162057	0.678022	0.497758	0.633794
LINC01206	6.00801	-0.148497	0.0917399	-1.61867	0.105518	0.191897
LINC01220	3.76873	0.429691	0.100255	4.28598	1.82e-05	9.7e-05
LINC01224	7.32574	0.0159459	0.0926339	0.172139	0.863328	0.913228
LINC01226	1.32701	1.20342	0.235986	5.09953	3.41e-07	2.51e-06
LINC01238	28.563	-0.132558	0.0881162	-1.50435	0.132491	0.230211
LINC01254	2.45803	0.411288	0.13459	3.05585	0.0022442	0.00724464
LINC01267	3.67293	-0.413579	0.208982	-1.97902	0.047814	0.100025
LINC01275	1.62873	0.0843257	0.132931	0.634357	0.525848	0.658446
LINC01277	7.66393	-0.165917	0.0864772	-1.91863	0.0550317	0.112397
LINC01305	2.335	0.452258	0.137594	3.2869	0.00101296	0.00359804
LINC01322	1.79932	-0.185301	0.145503	-1.27352	0.202834	0.322606
LINC01324	0.704399	0.249597	0.193575	1.28941	0.197256	0.31561
LINC01347	54.0229	0.278699	0.0793162	3.51377	0.000441795	0.00171588
LINC01357	3.90792	-0.18098	0.108832	-1.66293	0.0963264	0.178595
LINC01366	0.854617	0.220552	0.188307	1.17123	0.241505	0.369866
LINC01396	2.50041	-0.0700001	0.134249	-0.521419	0.602075	0.72309
LINC01415	32.4641	0.0225332	0.0546351	0.41243	0.680024	0.78473
LINC01424	1.71214	0.00222225	0.136237	0.0163116	0.986986	0.992574
LINC01460	2.22985	-0.182107	0.111871	-1.62783	0.10356	0.189135
LINC01465	7.2437	-0.389537	0.103355	-3.76893	0.000163946	0.000706326
LINC01485	3.39672	0.114451	0.112333	1.01886	0.308271	0.44565
LINC01497	1.13247	-0.557198	0.17506	-3.18291	0.00145804	0.00495681
LINC01503	29.0201	0.428029	0.0821706	5.20902	1.9e-07	1.46e-06
LINC01504	7.13252	0.380429	0.132884	2.86287	0.00419825	0.0125128
LINC01505	0.294959	0.106411	0.273607	0.38892	0.697336	0.798
LINC01517	1.11439	-0.431634	0.163443	-2.64089	0.00826884	0.0223549
LINC01521	63.4379	-0.107807	0.0558251	-1.93115	0.0534647	0.109767
LINC01562	2.67524	-0.110146	0.106278	-1.03639	0.30002	0.436606
LINC01571	1.62851	-0.487577	0.16587	-2.93952	0.00328724	0.0101164
LINC01583	1.06443	-0.108896	0.20981	-0.519024	0.603744	0.72465
LINC01586	0.871276	-1.03126	0.176814	-5.83242	5.46e-09	5.29e-08
LINC01615	1.27494	-0.442104	0.190862	-2.31636	0.0205388	0.0487321
LINC01624	3.83063	0.37848	0.124241	3.04635	0.00231641	0.00744179
LINC01625	4.79591	-0.0756528	0.105425	-0.717601	0.473003	0.610216
LINC01638	2.65517	0.437532	0.220894	1.98073	0.0476215	0.0996753
LINC01647	1.30324	0.293631	0.167713	1.7508	0.0799809	0.15364
LINC01664	4.6694	-0.220781	0.10514	-2.09989	0.0357386	0.0782953
LINC01669	2.25626	0.00313035	0.217826	0.0143709	0.988534	0.993142
LINC01694	11.5153	-0.693648	0.0957468	-7.2446	4.34e-13	6.7e-12
LINC01695	5.09293	-0.0677777	0.122659	-0.552571	0.580557	0.70564
LINC01731	0.741648	0.205799	0.180856	1.13792	0.255156	0.386014
LINC01750	21.066	-0.304625	0.077862	-3.91238	9.14e-05	0.000417882
LINC01755	2.95265	0.214834	0.158291	1.3572	0.174716	0.286953
LINC01763	17.5853	0.103244	0.0824817	1.25172	0.210672	0.332098
LINC01778	3.87968	-0.421937	0.109809	-3.84245	0.000121813	0.00054012
LINC01800	1.44991	0.0126969	0.150717	0.0842435	0.932863	0.958051
LINC01806	1.02785	0.187814	0.186391	1.00764	0.313629	0.451644
LINC01819	19.6288	0.0422477	0.08454	0.499736	0.617261	0.735516
LINC01842	1.44514	0.0418828	0.167773	0.24964	0.802865	0.872269
LINC01852	19.7764	-0.173586	0.0630413	-2.75353	0.00589565	0.0167673
LINC01857	3.7628	0.991985	0.173546	5.71599	1.09e-08	1.01e-07
LINC01894	3.26383	0.0237699	0.128952	0.184332	0.853753	0.907316
LINC01907	8.79092	0.170914	0.103303	1.65449	0.0980284	0.181129
LINC01914	1.74574	0.233543	0.183102	1.27548	0.202141	0.321829
LINC01933	12.0466	-0.940179	0.0854899	-10.9976	3.93e-28	1.4e-26
LINC01934	4.4326	0.520394	0.123124	4.22659	2.37e-05	0.00012309
LINC01956	0.902473	0.45503	0.17977	2.53118	0.0113679	0.0294149
LINC01960	0.716135	0.478029	0.195715	2.44248	0.0145869	0.0363964
LINC02003	7.35808	0.162682	0.0947743	1.71652	0.0860661	0.163006
LINC02015	0.980407	0.638601	0.206596	3.09106	0.00199445	0.00653626
LINC02019	22.4659	0.136264	0.0870448	1.56545	0.117478	0.209571
LINC02021	15.8134	0.196687	0.0690397	2.8489	0.00438708	0.0129964
LINC02026	1.64186	0.647592	0.146053	4.43397	9.25e-06	5.23e-05
LINC02028	8.88699	0.0868074	0.0865751	1.00268	0.316014	0.454243
LINC02033	1.79943	-0.886809	0.157816	-5.61926	1.92e-08	1.71e-07
LINC02036	0.92621	0.0882871	0.167562	0.526892	0.598269	0.719886
LINC02056	3.0703	0.314535	0.118512	2.65404	0.00795336	0.0216197
LINC02060	3.73602	-0.144839	0.118528	-1.22198	0.221717	0.345905
LINC02062	1.12128	0.547922	0.168197	3.25762	0.00112352	0.00393277
LINC02067	0.887946	-0.199386	0.163383	-1.22036	0.222329	0.346672
LINC02078	5.71884	0.318702	0.113757	2.80161	0.00508478	0.0147616
LINC02084	1.05537	0.569041	0.186296	3.0545	0.00225438	0.00727127
LINC02091	1.01976	-0.0186143	0.176423	-0.105509	0.915972	0.947903
LINC02099	5.39737	1.62499	0.185601	8.75529	2.04e-18	4.54e-17
LINC02125	2.63142	-0.177355	0.12987	-1.36564	0.172053	0.2835
LINC02139	4.76691	0.467371	0.117583	3.9748	7.04e-05	0.000330284
LINC02147	1.08832	0.309339	0.176261	1.755	0.0792588	0.152497
LINC02156	1.40697	-0.0646432	0.164466	-0.393049	0.694283	0.795645
LINC02182	1.21346	-0.874476	0.156418	-5.59062	2.26e-08	2.01e-07
LINC02188	4.84874	-0.551248	0.155866	-3.53667	0.0004052	0.00159311
LINC02196	0.788329	-0.230502	0.187241	-1.23105	0.218306	0.341675
LINC02208	1.56111	-0.230296	0.138643	-1.66106	0.0967005	0.179183
LINC02211	0.83261	0.193562	0.194421	0.99558	0.319454	0.4578
LINC02235	1.10706	0.213352	0.165181	1.29163	0.196487	0.314572
LINC02236	3.67234	-0.966175	0.115002	-8.40138	4.41e-17	8.99e-16
LINC02273	1.98623	0.200539	0.146677	1.36721	0.171559	0.282896
LINC02283	2.62251	-0.090582	0.133734	-0.677331	0.498196	0.634274
LINC02285	2.81765	0.247704	0.126218	1.96251	0.0497034	0.103321
LINC02301	2.35937	-0.0213066	0.144703	-0.147244	0.882939	0.926102
LINC02338	5.43646	0.356306	0.108472	3.28476	0.0010207	0.00362145
LINC02343	1.15638	0.20931	0.176795	1.18391	0.236448	0.36376
LINC02352	18.6032	0.13913	0.0629252	2.21104	0.0270331	0.0617877
LINC02355	1.061	0.226337	0.160574	1.40955	0.158672	0.266031
LINC02362	7.70506	0.189438	0.0926665	2.0443	0.0409242	0.087716
LINC02363	2.37964	0.135051	0.132404	1.02	0.307731	0.445034
LINC02368	1.23567	-1.53133	0.18933	-8.08814	6.06e-16	1.15e-14
LINC02389	19.102	-1.67351	0.121196	-13.8083	2.27e-43	1.93e-41
LINC02391	2.33621	0.123171	0.12117	1.01652	0.309383	0.446954
LINC02422	1.10279	0.135379	0.174237	0.776983	0.437169	0.576344
LINC02440	1.34899	-0.668731	0.147572	-4.53156	5.86e-06	3.45e-05
LINC02446	3.25287	0.839176	0.185975	4.51231	6.41e-06	3.75e-05
LINC02450	0.879178	0.152272	0.193742	0.785956	0.431893	0.571404
LINC02470	1.97558	-0.384913	0.22946	-1.67747	0.0934503	0.174378
LINC02478	1.50742	0.100086	0.164474	0.608521	0.542842	0.672809
LINC02482	14.2716	0.032171	0.0646725	0.497445	0.618875	0.736878
LINC02495	48.4669	-0.367184	0.0575692	-6.37814	1.79e-10	2.12e-09
LINC02506	5.51189	0.0887489	0.20754	0.427622	0.668926	0.776248
LINC02511	1.89971	0.00942969	0.1509	0.0624895	0.950173	0.970447
LINC02516	0.771159	-0.467241	0.19593	-2.38474	0.0170912	0.0416592
LINC02525	24.9588	0.0470959	0.0672193	0.70063	0.483534	0.620375
LINC02526	0.640636	-0.00438215	0.189918	-0.0230739	0.981591	0.989398
LINC02535	1.48402	-0.525052	0.154956	-3.38839	0.000703049	0.00260453
LINC02538	2.41595	-0.0386483	0.128022	-0.301887	0.762738	0.844776
LINC02550	0.946459	0.244035	0.187893	1.2988	0.194014	0.311457
LINC02551	4.49447	0.20051	0.0939803	2.13353	0.0328814	0.0729083
LINC02555	0.725544	0.923623	0.22395	4.12424	3.72e-05	0.000185326
LINC02569	1.10201	0.277312	0.175001	1.58463	0.11305	0.202897
LINC02599	5.06119	0.358564	0.117553	3.05022	0.00228674	0.00735933
LINC02611	20.9894	0.0848864	0.0872559	0.972844	0.330631	0.470115
LINC02620	1.02608	0.0963149	0.173375	0.555531	0.578532	0.703643
LINC02664	1.27285	-0.271155	0.167466	-1.61916	0.105412	0.191747
LINC02666	2.51581	0.134077	0.145245	0.923115	0.355947	0.496328
LINC02668	0.887452	0.17182	0.196132	0.87604	0.381008	0.520924
LINC02687	1.0438	-0.173434	0.158795	-1.09219	0.27475	0.408375
LINC02691	0.749449	-0.303376	0.197543	-1.53574	0.124602	0.219254
LINC02694	1.4079	0.0323064	0.163898	0.197113	0.843739	0.900464
LINC02701	3.24332	-0.320293	0.144771	-2.21241	0.0269382	0.0616022
LINC02716	11.21	0.043718	0.0870133	0.502429	0.615366	0.734177
LINC02728	3.59063	-0.161236	0.107968	-1.49337	0.13534	0.234071
LINC02733	0.896907	0.213906	0.179785	1.18979	0.23413	0.361122
LINC02749	0.938004	0.248208	0.172196	1.44142	0.149465	0.253089
LINC02754	1.09833	-0.0671742	0.173458	-0.387265	0.69856	0.798938
LINC02802	3.88906	-0.649698	0.12686	-5.12137	3.03e-07	2.25e-06
LINC02803	2.03343	-0.309278	0.133401	-2.3184	0.0204275	0.048503
LINC02812	1.51069	0.0870928	0.165587	0.525963	0.598914	0.720455
LINC02813	0.913158	-0.565618	0.176111	-3.21172	0.00131943	0.00453534
LINC02832	1.45155	0.371072	0.19634	1.88994	0.0587655	0.118799
LINC02838	2.62846	-0.85493	0.165342	-5.17068	2.33e-07	1.76e-06
LINC02849	1.07008	-0.114334	0.175711	-0.650689	0.515247	0.648857
LINC02861	3.28859	-0.341235	0.127374	-2.679	0.00738432	0.0202895
LINC02873	0.87131	0.0227453	0.191725	0.118635	0.905565	0.941421
LINC02880	2.70589	-0.105947	0.124562	-0.850559	0.395014	0.53502
LINGO2	39.1891	-1.80871	0.119572	-15.1265	1.08e-51	1.63e-49
LIPC	35.0963	-0.201652	0.0882032	-2.28622	0.0222412	0.0522191
LIPT2	35.8054	0.0395818	0.0515208	0.768269	0.442327	0.581034
LKAAEAR1	6.96155	-0.843797	0.101132	-8.34355	7.21e-17	1.44e-15
LMOD3	3.54199	-0.587623	0.168003	-3.49768	0.000469317	0.00181377
LMX1A	1.53182	-0.0259059	0.185634	-0.139553	0.889013	0.929986
LNCOG	2.40367	0.0238339	0.142047	0.167789	0.866749	0.915545
LNX1	38.6549	-1.39705	0.0849492	-16.4457	9e-61	3.88e-58
LONRF1	630.912	0.062784	0.0494948	1.2685	0.20462	0.324885
LOXL4	50.5564	-0.166386	0.070992	-2.34373	0.0190918	0.0457793
LPA	2.95587	-1.2515	0.147892	-8.46221	2.62e-17	5.45e-16
LPCAT3	239.312	0.270279	0.0361825	7.46989	8.03e-14	1.31e-12
LPO	1.47296	-0.0437574	0.142105	-0.307923	0.758141	0.841425
LRBA	1583.35	-0.012524	0.0207186	-0.604483	0.545523	0.67534
LRFN5	170.628	-1.1321	0.0674895	-16.7745	3.75e-63	2.22e-60
LRMDA	146.946	0.0947293	0.0378946	2.49981	0.0124259	0.0317899
LRRC14B	1.29791	-1.70908	0.184884	-9.24405	2.37e-20	5.87e-19
LRRC15	4.47341	-0.314209	0.133243	-2.35816	0.0183657	0.0443098
LRRC17	25.7944	-0.248319	0.105851	-2.34592	0.0189804	0.045568
LRRC18	2.64566	-0.52847	0.155267	-3.40361	0.000665008	0.00247944
LRRC19	1.06221	0.336798	0.183383	1.83658	0.0662717	0.131585
LRRC36	8.50636	-0.556814	0.105639	-5.2709	1.36e-07	1.07e-06
LRRC37A11P	2.28088	-0.0940925	0.15884	-0.592374	0.5536	0.68233
LRRC37A6P	146.249	0.0132967	0.0629324	0.211285	0.832665	0.892723
LRRC37A7P	15.4983	0.164473	0.0816678	2.01392	0.0440177	0.093261
LRRC37A9P	1.14428	-0.777919	0.170686	-4.55761	5.17e-06	3.08e-05
LRRC39	28.6718	0.0675141	0.0645338	1.04618	0.295477	0.431294
LRRC3C	1.30325	-0.034099	0.169119	-0.201627	0.840208	0.897931
LRRC4C	512.345	-0.154212	0.0313879	-4.9131	8.96e-07	6.18e-06
LRRC55	685.116	-0.229969	0.0919765	-2.50031	0.0124086	0.031756
LRRC71	24.2199	-0.297054	0.190892	-1.55614	0.119676	0.212413
LRRC9	62.1191	-0.293693	0.0953471	-3.08025	0.00206829	0.00674839
LRRFIP1	1183.07	0.198349	0.0335808	5.90664	3.49e-09	3.48e-08
LRRK2	1607.88	0.252217	0.0556634	4.5311	5.87e-06	3.45e-05
LRRN1	559.239	-0.307618	0.060029	-5.12448	2.98e-07	2.21e-06
LRRTM2	387.199	-0.571032	0.0604322	-9.44914	3.42e-21	8.85e-20
LRTOMT	186.943	0.0460488	0.0369909	1.24487	0.21318	0.335212
LSM11	182.694	-0.753957	0.0468834	-16.0815	3.44e-58	1.02e-55
LTA4H	898.441	0.286724	0.0493282	5.81258	6.15e-09	5.92e-08
LUNAR1	1.01236	0.18722	0.179102	1.04532	0.295873	0.431674
LY6G5C	15.8457	0.0229278	0.0641517	0.3574	0.720792	0.81525
LY9	15.5272	0.691613	0.111915	6.17981	6.42e-10	7.08e-09
LYAR	124.408	0.0936422	0.0325179	2.87971	0.00398041	0.011958
LYPD6	203.357	-0.192549	0.0622782	-3.09176	0.00198971	0.00652345
LYPD6B	4.10468	-1.4929	0.141744	-10.5324	6.13e-26	1.97e-24
LYRM4	240.39	-0.153098	0.0251134	-6.09628	1.09e-09	1.16e-08
LYSMD1	177.572	-0.0712884	0.0228313	-3.1224	0.00179383	0.00594474
M1AP	25.3987	0.245732	0.0943579	2.60426	0.00920731	0.0245257
MAATS1	200.615	-0.19682	0.053167	-3.70193	0.000213968	0.000896542
MACORIS	1.56259	0.0984943	0.1463	0.673236	0.500797	0.636447
MACROH2A1	2234.15	0.171412	0.0312294	5.48879	4.05e-08	3.47e-07
MACROH2A2	145.011	-0.0667537	0.050404	-1.32437	0.185379	0.30043
MAFA	23.0031	-1.54094	0.12302	-12.526	5.38e-36	2.84e-34
MAFTRR	9.32637	-0.0910951	0.103333	-0.881565	0.378012	0.517995
MAGED4	406.898	-0.103702	0.0760106	-1.36432	0.172468	0.283976
MAGI3	881.064	-0.142359	0.0252281	-5.64288	1.67e-08	1.51e-07
MAN1A2P1	1.46746	-1.3187	0.172587	-7.64077	2.16e-14	3.69e-13
MANSC4	0.880815	0.0699221	0.18913	0.369704	0.711603	0.808156
MAP1LC3C	6.7035	0.954478	0.157401	6.06399	1.33e-09	1.41e-08
MAP2	5243.72	-1.43774	0.0783523	-18.3497	3.32e-75	1.3e-71
MAP2K1	931.342	-0.236498	0.0337147	-7.01469	2.3e-12	3.33e-11
MAP3K15	3.92992	-0.390055	0.106391	-3.66624	0.000246146	0.00101828
MAP3K21	70.8695	-0.435005	0.055212	-7.87882	3.3e-15	5.97e-14
MAP3K9	467.877	-1.25675	0.0812745	-15.463	6.17e-54	1.1e-51
MAP7	3787.8	0.153734	0.033637	4.57037	4.87e-06	2.92e-05
MAP7D3	198.093	0.148765	0.0370696	4.01313	5.99e-05	0.000285163
MAPKAP1	1417.73	0.143151	0.0284935	5.02399	5.06e-07	3.63e-06
MAPRE1P3	1.62697	-0.874313	0.151139	-5.78483	7.26e-09	6.92e-08
MARCHF11	5.66112	-1.59602	0.136029	-11.7329	8.64e-32	3.67e-30
MARCKS	7441.11	0.0581549	0.0461373	1.26047	0.207498	0.328261
MARK1	364.935	-0.380048	0.0313354	-12.1284	7.47e-34	3.49e-32
MARS2	168.889	0.0540896	0.0341255	1.58502	0.112962	0.202762
MASTL	102.574	-0.136911	0.0416333	-3.2885	0.00100723	0.00358014
MAT1A	11.8272	0.457369	0.12482	3.66423	0.000248088	0.00102523
MAX	1170.81	0.153816	0.0239994	6.40917	1.46e-10	1.74e-09
MB	9.06	0.044162	0.173807	0.254086	0.799429	0.869989
MCM9	331.881	0.0857595	0.0188194	4.55697	5.19e-06	3.09e-05
MCOLN2	18.4296	0.282929	0.0868948	3.256	0.00112995	0.00395263
MCRIP2P1	2.00411	0.410614	0.174669	2.35081	0.0187324	0.0450627
MCTP1	272.855	-0.294527	0.0563053	-5.23088	1.69e-07	1.31e-06
MDH1B	64.2589	-0.297012	0.0698471	-4.25231	2.12e-05	0.000111201
MED18	99.2336	0.0572249	0.0332414	1.72149	0.0851612	0.161559
MED28P1	1.31602	-0.00475038	0.142509	-0.0333339	0.973408	0.984224
MED30	99.7829	0.00798228	0.037525	0.212719	0.831546	0.891952
MEG8	211.988	-0.988723	0.0651218	-15.1827	4.61e-52	7.21e-50
MEGF11	392.291	0.0780821	0.0654928	1.19222	0.233173	0.360069
MEIKIN	1.24854	-0.0165393	0.178464	-0.0926763	0.926161	0.953639
MEIOC	1.43104	-0.767329	0.163888	-4.68203	2.84e-06	1.77e-05
MEIS3P1	50.7226	0.0334497	0.0595195	0.561996	0.574119	0.699853
MEP1B	1.02346	-0.0989796	0.174283	-0.567924	0.570087	0.696294
MERTK	778.564	0.530615	0.0697697	7.60523	2.84e-14	4.81e-13
MESP2	6.77482	-0.162119	0.0800523	-2.02517	0.0428504	0.0911703
MESTIT1	23.0305	-0.141035	0.0740119	-1.90558	0.0567054	0.115229
MESTP4	5.79557	-0.339278	0.0901822	-3.76214	0.000168467	0.000724706
METTL1	47.6377	0.0837511	0.0596366	1.40436	0.160212	0.268068
METTL23	171.469	0.107281	0.0292335	3.66978	0.000242758	0.0010056
METTL24	23.2078	-0.028628	0.054853	-0.521905	0.601736	0.722739
MFSD4A	215.786	-0.959689	0.0599458	-16.0093	1.1e-57	3.11e-55
MFSD9	105.11	-0.165269	0.0315464	-5.23892	1.62e-07	1.25e-06
MGAT2	276.815	0.131608	0.0293937	4.47743	7.55e-06	4.35e-05
MID2	265.578	-0.116231	0.0259791	-4.47403	7.68e-06	4.41e-05
MIMT1	4.42334	-0.686886	0.103795	-6.61772	3.65e-11	4.65e-10
MINAR1	208.142	-0.793532	0.0528102	-15.0261	4.95e-51	7.05e-49
MIR155HG	8.38633	0.149899	0.103171	1.45292	0.146246	0.248971
MIR193BHG	70.0411	-0.0631229	0.0437703	-1.44214	0.149263	0.252842
MIR219A2	1217.72	0.165366	0.0869113	1.9027	0.0570798	0.115885
MIR24-2	410.154	0.208482	0.07884	2.64436	0.00818444	0.0221727
MIR3142HG	8.13449	-0.0207814	0.13064	-0.159073	0.873611	0.919801
MIR3659HG	2.19028	0.0960677	0.140949	0.681579	0.495505	0.631586
MIR378D2HG	3.19438	0.178918	0.116863	1.531	0.12577	0.220875
MIR497HG	135.558	0.149304	0.0521596	2.86244	0.00420395	0.0125238
MIR583HG	1.13275	0.0431104	0.15839	0.272179	0.785485	0.860105
MIR762HG	25.6764	-0.041367	0.0460987	-0.897357	0.369528	0.509613
MIRLET7A1HG	118.425	-0.124712	0.0461458	-2.70255	0.00688088	0.0191126
MIRLET7BHG	408.993	0.198687	0.0790396	2.51376	0.0119451	0.0307103
MIS18BP1	434.849	0.153428	0.0469599	3.26721	0.00108613	0.00382284
MLANA	6.58313	0.222445	0.221129	1.00595	0.314438	0.452414
MMACHC	194.909	-0.088488	0.0363405	-2.43497	0.0148931	0.0370451
MMP7	2.37441	0.418978	0.19932	2.10204	0.0355498	0.0779636
MND1	5.47821	-0.201727	0.0924345	-2.18238	0.0290816	0.065783
MNS1	106.108	-0.258279	0.0632841	-4.08126	4.48e-05	0.000219332
MNX1	5.57045	-0.937681	0.182414	-5.14039	2.74e-07	2.05e-06
MOGAT1	1.37289	-0.342531	0.15165	-2.25869	0.0239025	0.0555985
MOGAT2	1.16813	-0.000487668	0.199925	-0.00243925	0.998054	0.998851
MON1B	1466.41	0.0939825	0.0219367	4.28426	1.83e-05	9.77e-05
MORC1	7.92179	-0.442056	0.120133	-3.67972	0.000233489	0.000970929
MORN5	15.1217	-0.429392	0.0906397	-4.73735	2.17e-06	1.38e-05
MPLKIP	304.819	0.0264762	0.0243493	1.08735	0.276882	0.410686
MPP4	3.05436	-0.301453	0.130604	-2.30815	0.0209908	0.0496709
MPPE1	387.489	0.0149047	0.0210204	0.709056	0.47829	0.615312
MPPED2	141.572	-0.584194	0.0438473	-13.3234	1.69e-40	1.18e-38
MPRIPP1	7.71031	0.100932	0.0863869	1.16837	0.242657	0.371315
MPZL3	22.6641	0.155421	0.0705934	2.20164	0.0276907	0.0631109
MREG	116.646	0.163221	0.0681372	2.39547	0.0165989	0.0406677
MROH8	68.8476	0.059984	0.0320977	1.86879	0.0616516	0.12369
MRPL23	196.556	0.0877403	0.0595165	1.47422	0.140423	0.24119
MRPL37P1	13.1693	0.39323	0.0896516	4.3862	1.15e-05	6.41e-05
MRPS31P4	27.3215	-0.0343305	0.0485563	-0.707026	0.47955	0.616562
MRPS31P5	155.139	0.0116004	0.0347053	0.334253	0.738188	0.828223
MRRF	366.497	0.00737127	0.0248668	0.29643	0.766902	0.8476
MRRFP1	1.14577	-0.369558	0.173742	-2.12705	0.0334156	0.0739096
MRTFB	1719.09	0.151009	0.0598642	2.52253	0.0116513	0.030039
MSANTD3	215.79	-0.0389891	0.0261931	-1.48853	0.136612	0.235893
MSNP1	0.725094	0.236633	0.179405	1.31898	0.187174	0.302853
MSR1	1422.86	0.529041	0.0922799	5.73301	9.87e-09	9.2e-08
MSRB3	775.599	0.0732911	0.0377028	1.94392	0.0519051	0.107144
MT1JP	2.35708	0.640257	0.197446	3.2427	0.00118402	0.00411829
MTBP	63.3744	-0.0727929	0.0532058	-1.36814	0.171269	0.282506
MTCL1	604.168	-0.014114	0.0594587	-0.237374	0.812366	0.878908
MTCO1P24	1.06459	0.0756964	0.170514	0.443931	0.657092	0.766865
MTCO1P30	1.85849	-0.00683059	0.143481	-0.0476062	0.96203	0.977686
MTCO1P42	8.07277	-0.493882	0.0954872	-5.17223	2.31e-07	1.75e-06
MTCO2P11	2.70766	-0.00107193	0.111699	-0.00959656	0.992343	0.995186
MTCYBP33	0.87851	-0.445779	0.168326	-2.64831	0.00808961	0.0219367
MTCYBP44	2.88325	0.0538812	0.158257	0.340466	0.733506	0.825069
MTDHP3	4.93586	0.125997	0.139443	0.903574	0.366221	0.506625
MTFMT	94.6713	-0.0524256	0.030542	-1.7165	0.0860698	0.163006
MTFP1	52.6743	0.217269	0.0846238	2.56747	0.0102443	0.0268581
MTMR12	586.006	0.0242119	0.0210531	1.15004	0.250127	0.380226
MTMR8	26.4283	-0.151936	0.0493998	-3.07564	0.00210052	0.00684091
MTND1P11	11.3745	0.0331216	0.0811285	0.408261	0.683082	0.787015
MTND1P23	194.26	0.0265885	0.222139	0.119693	NA	NA
MTND2P2	3.53242	-0.124531	0.115809	-1.07532	0.282232	0.416517
MTND2P32	1.62515	0.0317387	0.142686	0.222437	0.823974	0.886673
MTND3P6	1.66965	0.0164633	0.134973	0.121974	0.902919	0.939692
MTND4P34	1.40175	-0.338866	0.155723	-2.17608	0.0295496	0.0666332
MTNR1B	0.825351	-0.0998385	0.188017	-0.531006	0.595414	0.717818
MTR	2186.66	0.0966396	0.0216183	4.47026	7.81e-06	4.48e-05
MTSS1	1548.3	0.0338643	0.0312475	1.08375	0.278478	0.412446
MUC7	1.99895	0.264577	0.185961	1.42275	0.154807	0.260528
MX1	969.892	-0.0287206	0.0645361	-0.445032	0.656297	0.766251
MXRA5Y	1.05616	-0.199379	0.208795	-0.954904	0.339626	0.479595
MYB	4.06207	-0.645033	0.160404	-4.0213	5.79e-05	0.000276483
MYCBP	64.945	0.0430626	0.0522814	0.823669	0.410128	0.550212
MYCL	51.7768	-0.255291	0.0621534	-4.10744	4e-05	0.000197881
MYH11	1213.41	-0.146821	0.133216	-1.10212	0.270408	0.403535
MYH6	1.63999	-0.111739	0.197644	-0.565353	0.571834	0.697801
MYL6P4	2.67193	0.208707	0.123212	1.69388	0.0902882	0.169508
MYL9	861.321	0.0671098	0.108053	0.621081	0.534546	0.665901
MYLIP	350.277	0.0731275	0.0427618	1.71011	0.0872449	0.164823
MYLK4	26.8439	-0.223554	0.0664995	-3.36174	0.000774535	0.00283712
MYO3A	14.5269	-0.108394	0.11476	-0.944525	0.344902	0.484999
MYO3B	4.78994	-0.718049	0.0925179	-7.76119	8.41e-15	1.48e-13
MYO5A	3071.32	-0.400035	0.0326999	-12.2335	2.06e-34	9.88e-33
MYOC	33.9481	0.172829	0.125387	1.37836	0.168091	0.278203
MYOM2	172.701	0.122586	0.0550281	2.2277	0.0259006	0.0595426
NABP2	313.906	-0.0852577	0.0279145	-3.05425	0.00225626	0.0072762
NACAP8	1.05841	0.21638	0.174794	1.23791	0.215749	0.338452
NANOGP4	40.5752	0.26243	0.0641292	4.09221	4.27e-05	0.000210178
NAP1L1P1	1.11722	-0.13929	0.16079	-0.866287	0.386333	0.526251
NAP1L6P	21.4598	0.270603	0.0829888	3.26071	0.00111132	0.00389714
NAV1	4849.92	0.11387	0.0335549	3.39354	0.000689949	0.00256115
NAV3	1689.3	-0.101657	0.0361447	-2.8125	0.00491584	0.0143269
NBEA	1527.53	-0.576517	0.0338845	-17.0142	6.45e-65	5.31e-62
NCAM1	12013.7	-0.0282781	0.028749	-0.98362	0.325303	0.464269
NCAPG	26.3418	-1.07551	0.0972796	-11.0559	2.05e-28	7.44e-27
NCAPH	16.8246	-0.109639	0.0818605	-1.33934	0.18046	0.294455
NCEH1	446.268	-0.356571	0.0484548	-7.35883	1.86e-13	2.94e-12
NCF2	350.935	0.446934	0.0769009	5.81182	6.18e-09	5.94e-08
NCL	6425.18	0.0689436	0.0262634	2.62508	0.00866279	0.0232473
NCOA4P2	1.00913	-0.431757	0.16704	-2.58475	0.00974499	0.025728
NCR3	1.47837	0.379449	0.151445	2.50552	0.0122272	0.0313352
NCR3LG1	138.745	-0.908594	0.0672755	-13.5056	1.45e-41	1.08e-39
NDE1P2	1.17661	0.732873	0.173092	4.23402	2.3e-05	0.000119427
NDUFA4L2	200.068	0.245187	0.0921458	2.66086	0.00779421	0.0212424
NDUFAB1P1	1.20807	-0.124034	0.156091	-0.794624	0.426832	0.566771
NDUFAF4P1	1.58448	-0.475279	0.141201	-3.36598	0.000762728	0.00279747
NDUFAF4P3	2.78777	-0.208127	0.109916	-1.89351	0.0582897	0.117997
NDUFS2	955.732	-0.0509562	0.0247915	-2.05539	0.0398415	0.0858243
NECTIN4	1.31776	0.40466	0.181548	2.22894	0.0258179	0.0593786
NEDD4L	640.338	-0.478783	0.0491131	-9.74858	1.87e-22	5.11e-21
NEIL2	531.846	-0.0178532	0.030345	-0.588339	0.556305	0.684687
NEK10	65.2518	-0.978211	0.0900088	-10.8679	1.64e-27	5.69e-26
NEK4P2	1.29968	-0.122708	0.154143	-0.796067	0.425993	0.565942
NEK6	1508.15	0.18839	0.0333944	5.64137	1.69e-08	1.52e-07
NELL2	284.14	-0.941873	0.0697323	-13.507	1.42e-41	1.07e-39
NENFP1	1.56054	-0.0610636	0.141376	-0.431924	0.665797	0.773448
NEU3	315.727	-0.0655774	0.0313246	-2.09348	0.0363065	0.0793663
NEURL3	4.43971	0.0437395	0.10915	0.40073	0.688619	0.791327
NEUROG3	1.20263	0.733852	0.173236	4.23615	2.27e-05	0.000118378
NEXN	98.9356	0.260013	0.0670737	3.87653	0.000105958	0.000477185
NFATC2	627.057	0.26167	0.046378	5.64212	1.68e-08	1.51e-07
NFKBIA	1588.15	0.253743	0.0652595	3.88821	0.000100984	0.000456995
NFS1	371.919	-0.114141	0.0257935	-4.42519	9.64e-06	5.43e-05
NFU1P2	0.829761	0.202137	0.185643	1.08885	0.276222	0.409978
NHEJ1	103.849	0.0848623	0.034414	2.46593	0.013666	0.0344528
NHLH1	23.4386	-1.20335	0.0972705	-12.3712	3.74e-35	1.88e-33
NHLRC1	47.9186	-0.158369	0.0585422	-2.70521	0.00682609	0.0189874
NHS	248.204	-0.412555	0.0640285	-6.4433	1.17e-10	1.41e-09
NICN1	200.569	-0.0801656	0.0379741	-2.11106	0.0347672	0.0764829
NIM1K	171.488	-0.0620361	0.0376557	-1.64746	0.0994645	0.183198
NINJ1	863.381	0.203335	0.0434785	4.67667	2.92e-06	1.82e-05
NINJ2	195.108	-0.0541302	0.0568583	-0.952019	0.341088	0.481142
NIPAL2	205.677	-0.469047	0.0535009	-8.76708	1.83e-18	4.11e-17
NKX6-2	1743.28	0.279236	0.0628524	4.44273	8.88e-06	5.03e-05
NLRP11	0.854901	-0.19848	0.190598	-1.04136	0.29771	0.433889
NLRP12	14.4645	0.84751	0.103094	8.22077	2.02e-16	3.96e-15
NLRP3	215.07	0.0129962	0.0610166	0.212994	0.831331	0.891813
NLRP9P1	1.38693	-1.06918	0.1722	-6.20896	5.33e-10	5.95e-09
NMBR	4.73565	-1.10983	0.104117	-10.6594	1.58e-26	5.22e-25
NME6	269.062	0.0284082	0.0301402	0.942534	0.345919	0.486157
NMNAT1P3	4.50541	-0.0794038	0.0987589	-0.804017	0.421387	0.561228
NMNAT2	425.063	-1.51875	0.0904355	-16.7938	2.71e-63	1.66e-60
NMRAL2P	5.88407	0.344536	0.130811	2.63385	0.00844225	0.02274
NMRK1	151.091	-0.0225529	0.0499921	-0.451129	0.651897	0.763106
NMS	1.11774	-1.32277	0.19169	-6.90056	5.18e-12	7.2e-11
NMT2	397.77	-0.0998432	0.0226011	-4.41764	9.98e-06	5.6e-05
NOL4	125.755	-0.589076	0.0518489	-11.3614	6.51e-30	2.52e-28
NOL7	665.827	0.0137861	0.0275574	0.500267	0.616887	0.73521
NOL9	530.963	-0.0346981	0.0288016	-1.20473	0.228309	0.354074
NOP16	86.3854	-0.0550245	0.0488483	-1.12644	0.259981	0.391761
NOP58	352.881	-0.0495114	0.0302743	-1.63543	0.101959	0.18687
NOP9	1070.65	0.057266	0.0197641	2.89747	0.00376182	0.0113789
NOS1	478.833	-0.401489	0.0746863	-5.37567	7.63e-08	6.28e-07
NOS3	297.131	0.343864	0.10942	3.14261	0.00167446	0.00559835
NOTCH3	1007.13	-0.0215055	0.0774188	-0.277782	0.78118	0.857075
NOTUM	12.4874	-0.118802	0.149263	-0.795923	0.426077	0.566005
NOXO1	2.91955	-0.4703	0.121882	-3.85864	0.00011402	0.000509099
NPB	79.9888	0.119727	0.0732719	1.63401	0.102258	0.187241
NPFF	5.04561	-1.32995	0.161805	-8.21945	2.04e-16	4e-15
NPHS1	3.26917	-0.473421	0.130159	-3.63726	0.000275558	0.00112583
NPIPB8	2.23401	0.418173	0.137887	3.03273	0.00242352	0.00774063
NPM1P39	1.18393	0.363986	0.15819	2.30094	0.0213949	0.0504744
NPM3	38.9515	0.139968	0.0610638	2.29215	0.0218968	0.051515
NPY4R2	4.55817	-0.812561	0.181582	-4.47489	7.65e-06	4.39e-05
NR0B1	8.00102	-0.128771	0.0996768	-1.29189	0.196396	0.314459
NR2E1	3.30952	-0.910043	0.195535	-4.65411	3.25e-06	2.02e-05
NR3C2	672.535	-0.202448	0.0311525	-6.49861	8.11e-11	1e-09
NR5A2	20.9488	0.23862	0.125835	1.8963	0.0579208	0.117333
NREP	228.014	-0.567683	0.0662335	-8.57094	1.03e-17	2.19e-16
NRK	5.25486	-0.564741	0.164453	-3.43405	0.000594636	0.00224136
NRN1L	8.33208	0.131981	0.0945726	1.39555	0.16285	0.271567
NRP1	660.597	-0.144146	0.058584	-2.4605	0.0138742	0.0348851
NRSN1	111.407	-1.80639	0.108641	-16.6272	4.43e-62	2.35e-59
NRXN3	2184.79	-0.177838	0.0415535	-4.27975	1.87e-05	9.94e-05
NSA2	795.002	0.109225	0.0501297	2.17885	0.029343	0.0662779
NSA2P2	2.96156	0.403673	0.120539	3.34891	0.000811304	0.00295658
NT5C1A	46.119	-0.430454	0.0774822	-5.55552	2.77e-08	2.43e-07
NT5DC4	0.867066	0.749374	0.187776	3.99078	6.59e-05	0.000310716
NTAN1	191.339	0.137191	0.0345272	3.97343	7.08e-05	0.000331949
NTRK1	11.713	-0.46836	0.0948803	-4.93633	7.96e-07	5.53e-06
NTRK3	3096.07	-0.0738756	0.0404436	-1.82663	0.0677553	0.134046
NTS	11.0799	-1.72346	0.154012	-11.1904	4.54e-29	1.69e-27
NUDT10	47.1048	-0.916091	0.063241	-14.4857	1.49e-47	1.66e-45
NUDT19	141.617	0.138578	0.0270611	5.12094	3.04e-07	2.25e-06
NUDT19P5	6.08172	0.0238081	0.101334	0.234948	0.814249	0.880002
NUP35P1	0.996604	-1.42502	0.180507	-7.89458	2.91e-15	5.28e-14
NUP62CL	10.7118	-0.359512	0.102816	-3.49664	0.000471157	0.0018202
NUP98	1476.35	0.0764953	0.0234698	3.25931	0.00111684	0.00391201
NUS1P1	7.10883	-0.0320932	0.0883596	-0.363211	0.716447	0.81195
NUS1P2	4.55538	-0.2561	0.115487	-2.21756	0.0265849	0.0608883
NUTM2HP	1.22946	-0.0743722	0.175606	-0.423517	0.671918	0.778274
NXF3	4.79646	0.431338	0.12467	3.45983	0.000540524	0.00206097
NXNL2	17.3719	-0.109777	0.0804306	-1.36487	0.172294	0.283749
NYAP2	90.7637	-1.53502	0.119468	-12.8488	8.74e-38	5.07e-36
NYX	1.25856	0.300015	0.157887	1.90019	0.0574082	0.116438
OASL	21.8542	0.0350326	0.108192	0.323799	0.74609	0.833633
OAZ3	8.13509	-0.121891	0.067259	-1.81226	0.0699466	0.137556
OCIAD2	58.1101	-0.53841	0.0628842	-8.56194	1.11e-17	2.37e-16
OCM	1.58107	-0.156083	0.14309	-1.09081	0.275358	0.409006
OCSTAMP	1.10479	0.195822	0.174328	1.12329	0.261312	0.393389
ODAPH	2.99516	0.327546	0.127544	2.5681	0.0102257	0.0268141
OIP5	4.04392	0.120444	0.108332	1.1118	0.266225	0.398657
OLA1P1	1.21635	-0.294309	0.15305	-1.92296	0.0544854	0.111543
OLFM2	1003.69	-0.189105	0.0619846	-3.05083	0.00228209	0.00734585
OLFML3	298.161	0.0665117	0.0687845	0.966957	0.333565	0.473278
OLIG2	843.92	-0.0753479	0.0606474	-1.24239	0.214092	0.336326
OPCML	372.314	-1.05186	0.0706825	-14.8815	4.35e-50	5.89e-48
OR13A1	2.8396	-0.129847	0.12802	-1.01428	0.310451	0.44807
OR13C4	1.43918	0.00178525	0.15764	0.0113248	0.990964	0.994459
OR13C9	2.43587	0.127215	0.125541	1.01334	0.310899	0.448532
OR14J1	6.76726	-0.335511	0.204666	-1.63931	0.101148	0.185633
OR1L8	4.09496	-0.021156	0.110157	-0.192054	0.8477	0.90309
OR2A1	3.08277	0.0486201	0.171912	0.28282	0.777315	0.854722
OR2A42	2.82186	0.177283	0.198859	0.891499	0.372662	0.512625
OR2AG2	3.25878	-1.25339	0.127046	-9.86566	5.87e-23	1.65e-21
OR2B8P	1.87195	0.0610435	0.15358	0.39747	0.691021	0.792836
OR2C3	3.11324	-0.785751	0.154602	-5.08242	3.73e-07	2.73e-06
OR2D2	1.39725	-0.856647	0.152942	-5.60114	2.13e-08	1.89e-07
OR2I1P	1.41533	-1.74581	0.173991	-10.0339	1.08e-23	3.15e-22
OR3A1	3.74313	0.134169	0.121158	1.10738	0.268129	0.400913
OR51B5	6.81423	0.131068	0.102188	1.28261	0.199628	0.318656
OR51B8P	1.04622	0.0775073	0.167803	0.461895	0.644156	0.757385
OR51R1P	2.949	0.222322	0.145677	1.52614	0.126976	0.222607
OR52H2P	4.41833	0.232712	0.120403	1.93278	0.0532636	0.109479
OR52K2	2.51808	0.06268	0.149446	0.419417	0.674911	0.780671
OR56A1	1.25588	-0.302097	0.153669	-1.96589	0.0493114	0.102643
OR5G3	1.25448	0.542809	0.174007	3.11946	0.00181185	0.0059962
OR5G5P	1.59734	0.0485684	0.165821	0.292896	0.769601	0.849522
OR5J2	1.60885	-0.102116	0.17998	-0.567377	0.570458	0.696551
OR6B3	3.92069	-0.136304	0.186702	-0.730065	0.46535	0.603025
OR7E100P	2.99982	-0.136419	0.117852	-1.15755	0.247048	0.376678
OR7E155P	0.986481	0.146945	0.161116	0.912045	0.361745	0.501935
OR7E2P	1.03022	-0.335464	0.164431	-2.04016	0.0413349	0.0884568
OR9A1P	3.66695	0.249827	0.12698	1.96745	0.0491318	0.102364
OR9N1P	0.844103	0.249934	0.190622	1.31115	0.189807	0.306053
ORC6	24.5353	-0.110497	0.0518212	-2.13227	0.0329843	0.073095
OSCP1	78.9044	-0.431588	0.0448935	-9.61359	7.01e-22	1.87e-20
OSR2	14.7978	0.294653	0.145978	2.01848	0.0435415	0.0923645
OTC	8.90831	0.205645	0.0991765	2.07353	0.038123	0.0827086
OTOAP1	11.7797	0.515015	0.115293	4.46701	7.93e-06	4.54e-05
OTP	5.86129	-2.01808	0.16926	-11.9229	8.99e-33	3.97e-31
OTUB2	20.6604	-0.0871029	0.0615696	-1.41471	0.157155	0.263897
OTUD3	300.905	-0.117642	0.0322311	-3.64996	0.000262278	0.0010779
OTUD7A	1275.66	0.120743	0.0530432	2.27632	0.0228268	0.0534019
OTULINL	367.707	-0.00837899	0.0630273	-0.132942	0.894239	0.933731
OXR1	1196.59	-0.359672	0.0409302	-8.78744	1.53e-18	3.44e-17
OXT	0.871739	0.207537	0.191246	1.08519	0.27784	0.411774
P2RX3	2.59592	-0.890128	0.136649	-6.51397	7.32e-11	9.08e-10
P2RX6P	1.85398	-0.175594	0.151635	-1.15801	0.246861	0.376449
P2RY10	9.47635	0.464653	0.118703	3.91443	9.06e-05	0.00041484
P4HA2	307.56	0.184406	0.063435	2.907	0.00364913	0.011083
PABPC1P7	1.29565	-0.03815	0.157231	-0.242638	0.808286	0.876159
PABPC4	1535.71	0.301176	0.0423731	7.10771	1.18e-12	1.75e-11
PADI1	12.7496	-0.943419	0.108096	-8.7276	2.6e-18	5.76e-17
PAICSP1	1.29587	-0.224715	0.155867	-1.44171	0.149384	0.253006
PAICSP3	0.817814	-0.0542817	0.187841	-0.288977	0.772599	0.851525
PAK5	45.6451	-1.19043	0.0811894	-14.6624	1.12e-48	1.35e-46
PANTR1	57.6151	0.0810665	0.0532639	1.52198	0.128014	0.2241
PARVA	975.245	-0.0200621	0.0393217	-0.510205	0.609908	0.729894
PATE2	3.48922	-0.61719	0.108955	-5.66461	1.47e-08	1.34e-07
PAWR	365.83	0.0512965	0.0528642	0.970345	0.331875	0.471435
PAX5	21.4118	-1.64449	0.132798	-12.3834	3.21e-35	1.63e-33
PCA3	3.92289	-0.390538	0.109988	-3.55073	0.000384158	0.00151744
PCARE	14.2444	0.248442	0.102737	2.41823	0.0155963	0.0385735
PCBD1	406.929	0.0310184	0.042325	0.732863	0.463642	0.60169
PCDH10	1168.24	-0.290768	0.0418472	-6.94832	3.7e-12	5.22e-11
PCDH15	510.106	-0.212116	0.0664333	-3.19292	0.00140844	0.00480596
PCDH7	1483.1	-0.428494	0.0460883	-9.29724	1.44e-20	3.62e-19
PCDHA10	457.609	0.017971	0.0564083	0.318588	0.750039	0.836318
PCDHA13	98.1517	-0.0932129	0.0454213	-2.05218	0.0401518	0.0863858
PCDHA3	156.704	0.00981706	0.0456453	0.215073	0.829711	0.890715
PCDHA6	139.531	-0.15937	0.0437006	-3.64686	0.000265464	0.00108956
PCDHA7	101.309	-0.0258495	0.0530408	-0.487352	0.626009	0.742762
PCDHAC1	81.1503	-0.315303	0.04559	-6.91606	4.64e-12	6.48e-11
PCDHAC2	207.526	-0.761534	0.050437	-15.0987	1.65e-51	2.45e-49
PCDHB1	9.49699	-0.628736	0.0909781	-6.91084	4.82e-12	6.71e-11
PCDHB15	347.314	0.0107009	0.0369242	0.289808	0.771963	0.851049
PCDHB16	284.316	0.146315	0.0469905	3.11372	0.00184745	0.00610629
PCDHB18P	95.5836	0.0642624	0.0541584	1.18656	0.2354	0.362542
PCDHB19P	73.3657	0.0274849	0.0553304	0.496742	0.619371	0.737301
PCDHB2	147.276	0.179866	0.0398352	4.51525	6.32e-06	3.7e-05
PCDHB5	253.854	0.0546913	0.0359472	1.52143	0.128151	0.224222
PCDHGA5	388.868	0.126498	0.0428795	2.95009	0.00317678	0.00981696
PCDHGB5	738.367	0.203325	0.0409438	4.96595	6.84e-07	4.79e-06
PCGF7P	1.10793	-0.0700424	0.164218	-0.426522	0.669728	0.776807
PCK2	209.88	0.268394	0.0594686	4.5132	6.39e-06	3.73e-05
PCLAF	10.6371	0.189941	0.0935562	2.03023	0.0423328	0.0902285
PCLO	1884.87	-0.638583	0.0519319	-12.2965	9.45e-35	4.62e-33
PCOTH	5.48296	0.0286488	0.0925514	0.309545	0.756907	0.840667
PCSK1	190.925	-1.30777	0.123844	-10.5598	4.57e-26	1.48e-24
PCSK9	6.0365	-0.55901	0.171136	-3.26646	0.00108903	0.00383174
PDE3B	473.198	0.260472	0.0577359	4.51144	6.44e-06	3.76e-05
PDE4DIP	15210	0.117887	0.0480839	2.45169	0.0142186	0.0356107
PDE5A	184.009	-0.178745	0.0966751	-1.84893	0.064468	0.128534
PDE6A	1.91006	0.0624501	0.171919	0.363252	0.716417	0.81195
PDGFRA	1662.61	-0.187713	0.0617829	-3.03826	0.00237946	0.00761856
PDIA4	1627.76	0.160415	0.0474576	3.38018	0.000724375	0.00267278
PDIA5	50.6996	0.07558	0.060394	1.25145	0.210771	0.332205
PDK1	497.779	0.303487	0.076317	3.97667	6.99e-05	0.00032795
PDXDC1	1193.9	0.0585152	0.0196595	2.97644	0.00291619	0.00910972
PDZK1	10.6125	-0.00708662	0.0848785	-0.0834913	0.933461	0.958382
PDZPH1P	1.66969	0.224469	0.158974	1.41199	0.157954	0.265068
PDZRN3	524.882	-0.0441519	0.0627432	-0.703693	0.481624	0.618559
PF4	3.66054	1.26762	0.185777	6.82333	8.9e-12	1.21e-10
PF4V1	1.3934	0.340543	0.178612	1.90661	0.0565716	0.11498
PFDN5	1642.69	0.0912758	0.0384735	2.37243	0.0176714	0.0428262
PFN1P2	2.82456	0.137769	0.116555	1.18201	0.237202	0.364597
PGBD1	135.319	-0.0704682	0.0296817	-2.37413	0.0175905	0.0426652
PGPEP1L	1.62946	0.0546706	0.145304	0.376251	0.70673	0.804695
PHACTR1	585.534	-0.546873	0.0513629	-10.6472	1.8e-26	5.93e-25
PHF13	341.056	0.0504735	0.0307326	1.64234	0.100519	0.184728
PHLPP2	625.473	-0.299427	0.0253718	-11.8016	3.83e-32	1.66e-30
PHOX2A	3.02686	-1.10875	0.160177	-6.92205	4.45e-12	6.22e-11
PHTF1	266.009	-0.32185	0.0322504	-9.97971	1.87e-23	5.39e-22
PIBF1	322.731	0.00124416	0.0307569	0.0404514	0.967733	0.981139
PICART1	3.08329	0.274557	0.114987	2.38772	0.0169532	0.0413643
PICSAR	26.0452	0.0968833	0.168148	0.57618	0.564494	0.691729
PID1	301.391	-0.537592	0.0446612	-12.0371	2.27e-33	1.03e-31
PIGUP1	4.64027	-0.0648355	0.124839	-0.519354	0.603514	0.724455
PIH1D2	33.0994	-0.154258	0.071645	-2.15309	0.0313115	0.0699326
PIH1D3	3.57501	-0.902075	0.193351	-4.66547	3.08e-06	1.91e-05
PIM2	150.963	-0.171559	0.0529852	-3.23787	0.00120425	0.00418261
PIP4K2B	2946.71	-0.134371	0.0192749	-6.97132	3.14e-12	4.47e-11
PIP5K1A	598.974	0.0399683	0.0237541	1.68258	0.0924557	0.172749
PITX2	1.25572	-1.73115	0.202739	-8.53881	1.36e-17	2.87e-16
PKHD1	5.40082	-0.503226	0.143934	-3.49622	0.000471894	0.00182282
PKLR	2.24276	-1.48113	0.14263	-10.3844	2.92e-25	9.07e-24
PKMP5	1.85596	-0.343267	0.137077	-2.50419	0.0122733	0.0314432
PKMYT1	25.3156	0.0449725	0.0824483	0.545463	0.585435	0.709521
PLA2G12AP1	0.912108	0.148869	0.165593	0.899007	0.368649	0.508812
PLA2G16	3582.39	0.136896	0.0326786	4.18916	2.8e-05	0.000143007
PLA2G2D	1.57243	0.298546	0.182176	1.63878	0.10126	0.185785
PLA2G4C	646.584	0.0885678	0.0445507	1.98802	0.0468092	0.0982049
PLAAT2	1.15761	0.148811	0.156816	0.948953	0.342645	0.482703
PLAC8L1	18.6565	-0.0516912	0.0585603	-0.882701	0.377398	0.517412
PLCB1	1125.03	-0.274572	0.043622	-6.29436	3.09e-10	3.55e-09
PLCZ1	0.870304	0.162138	0.182458	0.888631	0.374202	0.514246
PLEKHB1	29459.8	0.176132	0.0448852	3.92406	8.71e-05	0.000400117
PLEKHG1	1479.77	0.0962639	0.0472527	2.03722	0.0416284	0.0889694
PLEKHG6	2.7642	0.197763	0.121361	1.62954	0.103198	0.188624
PLEKHG7	11.5361	-0.433452	0.192565	-2.25094	0.0243895	0.0565672
PLEKHM3	1291.47	-0.238276	0.0234752	-10.1501	3.31e-24	9.89e-23
PLEKHS1	0.798098	-0.163215	0.205858	-0.792851	0.427864	0.567582
PLPPR5	38.6594	-1.08875	0.0835038	-13.0384	7.4e-39	4.56e-37
PLXNA4	592.829	-1.06848	0.0727985	-14.6773	9.02e-49	1.1e-46
PMS2P5	5.53577	-0.0955723	0.103716	-0.921481	0.356799	0.497093
PNMA1	1956.04	-0.170093	0.0289672	-5.87194	4.31e-09	4.24e-08
PNMA8C	381.16	-0.583368	0.0532059	-10.9644	5.67e-28	2.01e-26
PNPLA1	0.921119	0.302827	0.179326	1.68869	0.0912782	0.170998
POLE2	9.12028	0.00204787	0.0797176	0.025689	0.979505	0.988186
POLR1C	120.292	-0.0474821	0.0307319	-1.54504	0.122336	0.216069
POLR1D	532.065	0.0928667	0.0260108	3.57032	0.000356546	0.00141875
POM121L7P	4.71424	0.984652	0.176958	5.56433	2.63e-08	2.32e-07
POMZP3	138.918	-0.00608274	0.0583028	-0.10433	0.916907	0.948579
POP1	89.0644	-0.0961754	0.0390988	-2.4598	0.0139013	0.0349503
POP5	126.196	0.0788909	0.0338746	2.32891	0.0198639	0.047384
POTEE	24.0872	-0.148759	0.206751	-0.719511	0.471826	0.609124
POTEF	12.8037	-0.245115	0.195393	-1.25447	0.20967	0.330907
POTEJ	5.46639	-0.338659	0.210656	-1.60764	0.107914	0.195517
POU3F2	855.078	-0.0521098	0.0577863	-0.901768	0.36718	0.507605
POU3F4	66.7416	-0.225934	0.0710361	-3.18055	0.00146995	0.00499191
POU4F2	3.18709	-1.80705	0.145822	-12.3922	2.88e-35	1.46e-33
POU4F3	4.17288	0.0766764	0.0944822	0.811543	0.417054	0.556878
POU5F1	6.82123	0.118746	0.142821	0.831431	0.40573	0.545786
POU5F2	188.891	0.0604075	0.0511424	1.18116	0.237539	0.364988
PPARG	111.21	0.264825	0.0577317	4.58717	4.49e-06	2.71e-05
PPARGC1A	332.313	-0.386892	0.0575907	-6.71796	1.84e-11	2.43e-10
PPDPFL	20.8621	0.600358	0.144245	4.16206	3.15e-05	0.000159679
PPIAL4G	2.19323	0.14393	0.146266	0.98403	0.325101	0.464086
PPIAP48	1.33336	0.352724	0.202963	1.73787	0.082234	0.157123
PPIAP67	1.04485	-0.361066	0.180802	-1.99703	0.0458219	0.0964868
PPIC	94.9385	0.0546393	0.0469686	1.16332	0.244701	0.373801
PPME1	697.954	-0.204895	0.0227797	-8.99466	2.37e-19	5.56e-18
PPP1R12B	4931.44	0.169555	0.0269565	6.28995	3.18e-10	3.65e-09
PPP1R1C	34.4005	-0.201464	0.0827873	-2.43351	0.0149532	0.0371701
PPP1R2P1	0.80228	0.41837	0.195009	2.14539	0.0319217	0.0711077
PPP1R36	24.8553	0.0489648	0.0614725	0.796532	0.425723	0.565727
PPP1R42	8.90549	-0.295471	0.0886849	-3.3317	0.000863179	0.00312309
PPP2R2C	2926.07	-0.0545459	0.0575063	-0.948521	0.342864	0.482925
PPP2R2DP1	1.19946	0.245666	0.198087	1.24019	0.214905	0.337296
PRAME	6.1835	0.421051	0.145626	2.89131	0.00383639	0.0115765
PRANCR	21.8954	-0.095156	0.0577227	-1.6485	0.0992494	0.182931
PRDM1	252.242	0.470662	0.0782561	6.01438	1.81e-09	1.88e-08
PRDM10	261.451	-0.0196385	0.0240556	-0.816381	0.414282	0.554194
PRDM12	2.08433	-0.90809	0.138261	-6.56793	5.1e-11	6.41e-10
PRDM13	14.2985	-0.36098	0.124939	-2.88924	0.00386172	0.0116451
PRDM6	86.3081	0.185931	0.101281	1.8358	0.0663872	0.131764
PRELID1	529.669	0.0593587	0.0403091	1.47259	0.140862	0.241776
PRG4	104.641	0.199174	0.21546	0.924414	0.355271	0.49565
PRH1	60.8079	-0.0755967	0.0483614	-1.56316	0.118015	0.210324
PRICKLE1	264.786	-0.402594	0.0642644	-6.26465	3.74e-10	4.25e-09
PRKAB1	382.535	0.146053	0.0326884	4.46804	7.89e-06	4.52e-05
PRKCB	1109.48	-0.245699	0.0507357	-4.84273	1.28e-06	8.57e-06
PRKG2	65.1287	-0.77947	0.0603767	-12.9101	3.95e-38	2.35e-36
PRKN	197.694	-0.165571	0.0267123	-6.1983	5.71e-10	6.35e-09
PRND	2.42427	-0.33371	0.135984	-2.45403	0.0141264	0.0354223
PROC	5.33663	-0.293801	0.120767	-2.4328	0.0149826	0.0372324
PROK1	7.26535	-0.49518	0.118579	-4.17595	2.97e-05	0.000150973
PRPH	384.6	-0.586529	0.142502	-4.11593	3.86e-05	0.000191431
PRR15	15.4104	0.239002	0.0901274	2.65183	0.0080058	0.0217301
PRR16	39.7869	-0.213712	0.0602999	-3.54415	0.000393881	0.00155193
PRR32	4.15797	-0.478902	0.166746	-2.87204	0.00407825	0.0122098
PRR34	12.0866	0.0841232	0.0824499	1.02029	0.307589	0.444911
PRR7	126.787	-0.155108	0.060908	-2.54659	0.0108781	0.0282971
PRSS46P	0.835479	0.247527	0.193786	1.27732	0.201489	0.320939
PRSS54	1.09938	-0.265625	0.16698	-1.59076	0.111664	0.200893
PRUNE1	305.148	-0.0063709	0.0273901	-0.232598	0.816073	0.881209
PRXL2AP2	1.67882	0.0367414	0.134254	0.273671	0.784337	0.859304
PSCA	1.62216	0.0529601	0.168596	0.314124	0.753427	0.838371
PSMB10	263.473	0.0991743	0.0442295	2.24226	0.0249443	0.0576577
PSME2P2	5.77441	0.106207	0.0895995	1.18535	0.23588	0.363135
PSPH	201.115	0.104429	0.0338466	3.08536	0.00203305	0.00664465
PSTK	94.0486	-0.0468296	0.0311712	-1.50234	0.133011	0.230871
PTBP1P	4.24826	0.403418	0.118739	3.39753	0.00067998	0.00252924
PTCHD4	98.2856	-0.0972979	0.0628433	-1.54826	0.121559	0.215024
PTCRA	2.41271	0.275234	0.158788	1.73334	0.0830354	0.158274
PTF1A	1.4128	-0.919952	0.160059	-5.74758	9.05e-09	8.47e-08
PTGER2	21.8921	0.309523	0.0799183	3.87299	0.000107506	0.00048374
PTGER4P2	2.15052	-0.178873	0.131229	-1.36306	0.172862	0.28449
PTGES3P2	1.11483	-0.441204	0.160153	-2.75488	0.00587136	0.0167073
PTK6	1.52624	0.754646	0.164477	4.58815	4.47e-06	2.7e-05
PTP4A1P3	1.13371	-0.115393	0.152867	-0.754857	0.450335	0.58876
PTP4A1P6	1.66027	-0.271523	0.152225	-1.78369	0.074474	0.144911
PTPN1	730.37	0.186792	0.0317678	5.87992	4.1e-09	4.06e-08
PTPN13	2324.63	0.0536274	0.0404877	1.32453	0.185326	0.300365
PTPN22	61.1345	0.59263	0.0799257	7.41475	1.22e-13	1.97e-12
PTX3	20.5333	-0.727934	0.138568	-5.25327	1.49e-07	1.17e-06
PUS7	148.104	0.0673127	0.0353522	1.90406	0.0569024	0.115577
PVT1	42.7092	0.215675	0.0656867	3.28339	0.00102566	0.00363698
PWRN4	1.3283	-1.06795	0.164373	-6.49712	8.19e-11	1.01e-09
PXMP2	98.0403	0.115275	0.0472786	2.4382	0.0147605	0.0367751
PXMP4	263.632	-0.000361305	0.0347377	-0.0104009	0.991701	0.994911
PXT1	1.85991	0.0552718	0.153336	0.360461	0.718503	0.81366
PXYLP1	362.48	0.0265606	0.054288	0.489255	0.624661	0.741596
QDPR	4861.87	-0.147699	0.0616767	-2.39473	0.0166325	0.0407342
R3HDM2P2	4.11943	0.306257	0.119768	2.55708	0.0105555	0.0275656
RAB11FIP1	278.441	0.317422	0.057321	5.53761	3.07e-08	2.68e-07
RAB1AP1	3.00373	0.194651	0.124109	1.56839	0.11679	0.208616
RAB38	15.2324	0.397995	0.107353	3.70736	0.000209434	0.000879544
RAB40A	24.8213	-0.200556	0.0673016	-2.97996	0.00288284	0.00901724
RAB40B	967.329	0.119738	0.0492195	2.43274	0.0149852	0.0372358
RAB44	1.51349	0.479066	0.178256	2.68752	0.00719847	0.0198468
RAB6D	7.7028	-1.35882	0.110893	-12.2535	1.61e-34	7.75e-33
RACK1	4624.79	0.192209	0.0364727	5.26995	1.36e-07	1.07e-06
RAD1P1	1.22767	0.435424	0.162932	2.67243	0.00753044	0.0206241
RAD21L1	1.86858	-0.0023582	0.143825	-0.0163964	0.986918	0.992574
RAET1G	1.50601	0.142118	0.158816	0.894855	0.370865	0.510834
RANP1	2.71551	-0.100582	0.11169	-0.900547	0.367829	0.508232
RAPH1	981.295	-0.173583	0.0324023	-5.35711	8.46e-08	6.89e-07
RARRES1	76.3834	0.46056	0.143959	3.19924	0.0013779	0.00471459
RASAL2	1149.23	-0.0845485	0.0333353	-2.53631	0.0112028	0.0290573
RASGEF1A	475.821	0.0597003	0.0485395	1.22993	0.218722	0.342156
RASGRF1	2438.17	0.0221665	0.066535	0.333156	0.739017	0.828767
RASGRP1	75.5121	-0.092948	0.064823	-1.43387	0.151608	0.256067
RAX	12.3793	0.576947	0.156155	3.69471	0.00022014	0.000920554
RBAKDN	2.24043	-0.284125	0.175325	-1.62056	0.105112	0.191326
