## Supplementary Dataset 5 for "Elevated expression of *B4GALT6*, *GABRA1*, *GAD2*, *GLRA3*, *HTR2A*, *PCSK1*, and *SLC17A6* are postmortem markers for the ALS-Ox subtype" (part 2 of 3)

### Sheet: Ox_vs_TD (continued)
Gene	baseMean	log2FoldChange	lfcSE	stat	pvalue	padj
RBFOX1	375.487	-1.59325	0.0892181	-17.8579	2.51e-71	7.85e-68
RBFOX2	1030.76	-0.630706	0.0380507	-16.5754	1.05e-61	5.05e-59
RBM20	50.3515	-0.236793	0.0632076	-3.74627	0.000179483	0.000766094
RBM23	706.258	-0.0154439	0.0235824	-0.654892	0.512537	0.646902
RBM24	27.5187	-0.225019	0.0744421	-3.02274	0.00250499	0.00797155
RBM44	14.5635	0.0896783	0.0825185	1.08677	0.27714	0.410913
RBM4B	252.838	-0.0383216	0.0364972	-1.04999	0.293725	0.429241
RBMXL2	6.47959	0.25889	0.0986685	2.62383	0.00869461	0.0233167
RBP7	70.1369	-0.123638	0.069845	-1.77017	0.0766981	0.148427
RBPMS2	40.331	0.121098	0.0759847	1.59371	0.111001	0.199924
RCBTB2P1	1.39758	0.305031	0.2057	1.48289	0.138104	0.238001
RCC2	947.82	0.0847536	0.0294258	2.88025	0.00397355	0.0119438
RDH12	5.61915	-1.26352	0.118175	-10.692	1.11e-26	3.71e-25
RDH14	209.961	-0.0606131	0.02514	-2.41103	0.0159076	0.039229
RDM1	0.822843	-0.761151	0.189918	-4.00779	6.13e-05	0.000290958
RDM1P5	5.28151	0.217846	0.100977	2.15738	0.0309763	0.0693176
REELD1	15.1732	0.214804	0.0865346	2.48229	0.013054	0.033153
REEP1	307.326	-1.50227	0.0963606	-15.5901	8.5e-55	1.67e-52
REPS2	1013.41	-0.347887	0.0458593	-7.58596	3.3e-14	5.55e-13
RFFL	2163.86	0.0906694	0.0341686	2.65359	0.00796412	0.0216439
RFKP1	0.993976	-0.200246	0.166302	-1.20411	0.228548	0.354304
RFTN1	524.512	0.488946	0.074521	6.56119	5.34e-11	6.7e-10
RFWD3	259.671	0.106352	0.0267579	3.97462	7.05e-05	0.000330484
RFX5	661.446	-0.0484552	0.024124	-2.00859	0.0445809	0.0943011
RFX8	7.11935	-0.33206	0.102419	-3.24217	0.00118623	0.00412505
RGL4	2.21821	0.354887	0.160815	2.2068	0.0273282	0.0623756
RGPD8	681.404	-0.0747914	0.0551566	-1.35598	0.175105	0.28747
RGS13	1.40328	0.198139	0.214287	0.924642	0.355152	0.495568
RGS9BP	49.538	0.073382	0.0621757	1.18023	0.237907	0.365442
RHBDL2	116.113	-0.00465163	0.0673244	-0.0690929	0.944916	0.966529
RHCG	23.1058	0.207184	0.0719229	2.88064	0.00396871	0.011932
RHOD	16.0583	0.03368	0.0922378	0.365144	0.715004	0.81093
RHOH	30.2311	0.285264	0.0795269	3.58702	0.000334485	0.00134051
RHOQP1	3.22432	0.0538947	0.0991031	0.543824	0.586563	0.710368
RHOQP3	1.57634	0.0451085	0.138775	0.325047	0.745146	0.832894
RHPN2	319.88	0.183746	0.0586667	3.13203	0.00173604	0.0057783
RIIAD1	1.70094	-1.26442	0.159888	-7.90819	2.61e-15	4.75e-14
RIMBP2	641.4	-0.254842	0.0489913	-5.20179	1.97e-07	1.51e-06
RIMS2	343.724	-1.35169	0.0815458	-16.5758	1.04e-61	5.05e-59
RIPK1	420.95	0.19048	0.0301819	6.31107	2.77e-10	3.2e-09
RIPOR2	279.511	-0.573256	0.061154	-9.37398	6.98e-21	1.77e-19
RIPPLY2	45.3235	-0.428287	0.0589908	-7.26024	3.86e-13	6e-12
RIT2	22.1191	-1.37821	0.0946594	-14.5597	5.07e-48	5.81e-46
RN7SKP184	1.25675	0.238535	0.163906	1.45531	0.145583	0.248112
RN7SKP5	1.33991	0.463269	0.162054	2.85873	0.00425338	0.0126469
RN7SKP9	2.16473	0.679943	0.173937	3.90913	9.26e-05	0.000422629
RN7SL172P	1.00035	0.698357	0.177895	3.92568	8.65e-05	0.000397557
RN7SL396P	1.75542	0.215625	0.248876	0.866396	0.386273	0.526241
RN7SL399P	0.913948	0.165253	0.209729	0.787938	0.430733	0.57023
RN7SL585P	0.780937	0.12573	0.194664	0.64588	0.518357	0.651751
RN7SL660P	1.36868	0.245554	0.154156	1.59289	0.111184	0.20019
RN7SL832P	10.3984	-0.0334522	0.0904375	-0.369894	0.711462	0.808055
RND2	2394.87	0.110157	0.0524182	2.1015	0.0355967	0.0780591
RND3	238.765	-0.0677017	0.0801536	-0.84465	0.398307	0.538391
RNF128	45.7699	-0.901797	0.0751186	-12.005	3.35e-33	1.51e-31
RNF135	201.712	0.27532	0.0403826	6.81778	9.25e-12	1.26e-10
RNF138P1	15.9917	0.109272	0.0648274	1.68559	0.0918748	0.171961
RNF149	690.36	0.266237	0.0508714	5.23352	1.66e-07	1.29e-06
RNF14P4	1.2301	-0.259172	0.161401	-1.60577	0.108325	0.196102
RNF152P1	4.73788	0.110885	0.0961048	1.15379	0.248587	0.378508
RNF168	833.102	-0.0526176	0.0274285	-1.91835	0.0550665	0.11244
RNF175	36.2293	-1.27836	0.0836633	-15.2798	1.04e-52	1.71e-50
RNF19B	381.7	-0.037252	0.0267457	-1.39282	0.163674	0.272651
RNF227	70.7894	0.00515763	0.0335182	0.153876	0.877708	0.922561
RNF41	672.36	-0.189679	0.0289813	-6.54488	5.95e-11	7.44e-10
RNF8	266.881	-0.147873	0.0216238	-6.83847	8e-12	1.1e-10
RNFT2	391.852	-0.379314	0.0384735	-9.85909	6.26e-23	1.76e-21
RNPC3	753.022	-0.0839434	0.0345212	-2.43165	0.0150304	0.0373274
RNU6ATAC35P	1.26712	-0.175644	0.166051	-1.05777	0.29016	0.425302
RNY1	6.0169	0.471747	0.249298	1.8923	0.0584505	0.118238
ROBO1	1300.69	-0.237682	0.0266539	-8.91732	4.78e-19	1.1e-17
ROGDI	1157.8	-0.031209	0.0588429	-0.530378	0.59585	0.718163
ROMO1	235.828	0.0179291	0.0486356	0.368641	0.712395	0.808821
RORC	30.6876	0.205275	0.0895347	2.29269	0.0218661	0.0514504
RPAP2	924.303	-0.157604	0.0337681	-4.66724	3.05e-06	1.9e-05
RPGRIP1	11.9175	0.23603	0.0898358	2.62735	0.00860521	0.0231225
RPGRIP1L	219.831	-0.293226	0.043495	-6.74159	1.57e-11	2.08e-10
RPIA	84.5003	0.0915766	0.0383665	2.38689	0.0169915	0.041448
RPL10	7827.65	0.181026	0.0466126	3.88363	0.000102909	0.000464925
RPL12P27	0.719775	0.267963	0.188335	1.4228	0.154794	0.260523
RPL12P7	1.13395	0.113399	0.160131	0.708163	0.478844	0.615898
RPL13AP25	0.392714	0.321576	0.216173	1.48758	0.136861	0.236206
RPL15P3	37.9636	0.154858	0.0670136	2.31085	0.0208412	0.0493504
RPL18A	3387.69	0.171444	0.052374	3.27345	0.00106243	0.003747
RPL18AP3	100.761	0.135327	0.058506	2.31304	0.0207206	0.0491095
RPL18P10	0.717075	0.062422	0.191771	0.325503	0.744801	0.832628
RPL21P32	8.38298	0.0540419	0.0772063	0.699968	0.483947	0.620828
RPL21P44	2.13758	-0.0232549	0.124667	-0.186535	0.852025	0.906135
RPL21P99	1.53868	0.130737	0.161008	0.811994	0.416795	0.556652
RPL22P19	0.969079	0.509001	0.187655	2.71243	0.0066791	0.0186531
RPL23AP1	5.13468	0.238438	0.114575	2.08107	0.0374279	0.081432
RPL23AP25	1.50357	0.205672	0.18724	1.09844	0.272011	0.405246
RPL23AP97	4.3598	0.119847	0.124245	0.964601	0.334745	0.47454
RPL26P19	3.17974	0.0765705	0.116337	0.658179	0.510423	0.645196
RPL26P31	1.12228	0.12194	0.172421	0.70722	0.47943	0.6165
RPL32	3866.83	0.111928	0.0501201	2.2332	0.0255357	0.0588291
RPL35	2316.96	0.130542	0.0489469	2.667	0.00765315	0.0209089
RPL35P3	1.6454	0.150082	0.141459	1.06096	0.288709	0.42371
RPL36	1542.44	0.144393	0.0524588	2.7525	0.00591415	0.0168123
RPL37	3883.72	0.116116	0.0438799	2.64623	0.00813941	0.0220603
RPL4	9759.87	0.127155	0.0360478	3.52739	0.000419671	0.00164225
RPL4P4	66.3382	0.0354804	0.0582176	0.609444	0.54223	0.672343
RPL5P13	1.02816	-0.465676	0.167615	-2.77826	0.00546515	0.0157301
RPL5P25	1.6703	-0.0438292	0.146188	-0.299814	0.764319	0.845839
RPL6	4541	0.114058	0.0362422	3.14711	0.00164891	0.00552294
RPL6P6	0.926652	0.285843	0.17382	1.64448	0.100077	0.184121
RPL7A	5819.33	0.182387	0.0382579	4.76731	1.87e-06	1.21e-05
RPL7AP30	1.74577	0.189621	0.135476	1.39966	0.161614	0.269908
RPL7AP6	149.696	0.145647	0.0506844	2.87361	0.00405815	0.0121629
RPL7AP64	0.917347	0.654834	0.188689	3.47043	0.000519619	0.00198828
RPL7AP9	1.86776	0.176432	0.138438	1.27444	0.202507	0.322262
RPL7P38	2.87526	0.106085	0.116054	0.914102	0.360664	0.500946
RPL7P43	0.901584	0.205187	0.171356	1.19743	0.231141	0.357633
RPL7P45	1.50491	0.604142	0.185047	3.2648	0.00109543	0.00384949
RPL7P7	12.1529	0.172654	0.073927	2.33546	0.0195193	0.0466722
RPL9P16	0.929668	0.0171304	0.177191	0.0966775	0.922982	0.951399
RPLP0	5170.05	0.166567	0.0511046	3.25933	0.00111674	0.00391201
RPLP0P6	53.3015	0.240141	0.0667642	3.59685	0.00032209	0.00129415
RPLP1	4754.9	0.193233	0.0444877	4.34351	1.4e-05	7.66e-05
RPLP2	2729.92	0.220612	0.0546411	4.03748	5.4e-05	0.000259724
RPS11	6071.09	0.142171	0.0442101	3.2158	0.00130083	0.00447879
RPS12P3	0.901419	0.241971	0.174398	1.38746	0.1653	0.274906
RPS15AP36	0.714068	0.124578	0.186537	0.667845	0.504233	0.639563
RPS16	2600.71	0.18089	0.0457611	3.95292	7.72e-05	0.000358408
RPS18	4271.16	0.144854	0.0522091	2.7745	0.00552865	0.0158817
RPS2	5599.81	0.24653	0.052524	4.69366	2.68e-06	1.68e-05
RPS20P22	36.0861	0.0991914	0.079295	1.25092	0.210965	0.332397
RPS28	2239.5	0.183564	0.04889	3.75462	0.000173602	0.000744037
RPS28P7	0.748781	0.336298	0.193542	1.7376	0.0822814	0.157177
RPS2P32	10.7827	-0.0117374	0.0662563	-0.177152	0.859389	0.910831
RPS2P41	0.98526	0.521307	0.180565	2.88708	0.00388829	0.011715
RPS3	4188.94	0.225044	0.0411047	5.4749	4.38e-08	3.73e-07
RPS3AP12	2.84566	0.166322	0.112236	1.48189	0.13837	0.238311
RPS3AP13	1.59375	-0.0204028	0.138445	-0.147371	0.882839	0.926102
RPS3AP16	1.43615	-0.216169	0.181644	-1.19007	0.23402	0.361036
RPS3AP19	6.79607	0.15724	0.0935015	1.68168	0.0926312	0.173035
RPS3AP5	1.90688	0.151226	0.142898	1.05828	0.289928	0.425062
RPS4XP1	0.741402	0.0288401	0.193828	0.148793	0.881717	0.925472
RPS4XP5	1.31346	0.082354	0.152823	0.538885	0.589966	0.713047
RPS5	2571.91	0.143287	0.0458544	3.12483	0.00177907	0.00590463
RPS6	7476.23	0.188036	0.0397663	4.72851	2.26e-06	1.44e-05
RPS7P1	53.8217	0.207326	0.0558401	3.71285	0.000204941	0.000863108
RPS7P3	2.51766	-0.176041	0.115531	-1.52375	0.12757	0.223485
RPS7P6	0.846955	0.1255	0.190133	0.660063	0.509213	0.644161
RPS8	5470.26	0.155335	0.0467198	3.32482	0.000884748	0.00319264
RPSA	3919.99	0.136156	0.0382301	3.5615	0.000368746	0.00146321
RPSAP13	1.33493	0.209458	0.140767	1.48797	0.136759	0.236055
RPSAP19	1.04596	-1.14865	0.168781	-6.80553	1.01e-11	1.37e-10
RPSAP23	3.57216	-0.18211	0.106387	-1.71176	0.08694	0.164349
RPSAP26	8.71731	-0.104263	0.0971413	-1.07331	0.28313	0.417598
RPSAP41	11.6856	-0.187968	0.0724373	-2.5949	0.00946181	0.0250898
RPSAP52	1.78331	0.0374646	0.147445	0.254092	0.799425	0.869989
RPSAP57	2.03096	-0.729076	0.136965	-5.32307	1.02e-07	8.2e-07
RSAD2	109.849	-0.43413	0.104365	-4.15974	3.19e-05	0.000161125
RTL4	1.81641	-1.68954	0.158347	-10.6699	1.41e-26	4.68e-25
RTN1	2880.48	-0.432289	0.0380088	-11.3734	5.67e-30	2.2e-28
S100A14	4.17643	0.200438	0.10759	1.86298	0.0624645	0.125065
SAA1	7.03111	-0.458804	0.222583	-2.06127	0.0392777	0.0847613
SAA2	4.26502	-0.778692	0.192382	-4.04764	5.17e-05	0.000249856
SAAL1	81.2134	-0.0351286	0.0381196	-0.921535	0.356771	0.497078
SALL1	2174.98	0.0430893	0.0409932	1.05113	0.293198	0.428653
SALL2	1992.91	-0.133787	0.0472084	-2.83397	0.00459733	0.0135233
SAMD15	55.3317	-0.193023	0.0660942	-2.92042	0.00349564	0.0106686
SAMD3	10.6701	-0.0422209	0.0926365	-0.455769	0.648556	0.760492
SAMHD1	2640.02	0.241896	0.0604459	4.00186	6.28e-05	0.000297896
SAP30	272.188	0.247502	0.0531385	4.65767	3.2e-06	1.98e-05
SAR1AP3	2.79664	0.313625	0.122227	2.56591	0.0102905	0.0269614
SAR1AP4	3.13437	-0.048242	0.106774	-0.451815	0.651402	0.762641
SAT1	2777.93	0.273931	0.0623236	4.3953	1.11e-05	6.17e-05
SATB1	1343.79	-0.0827918	0.0316221	-2.61816	0.00884057	0.0236433
SATL1	5.5617	-0.870245	0.103983	-8.36909	5.81e-17	1.17e-15
SAXO1	11.6409	0.05295	0.0910821	0.581343	0.561009	0.688913
SAXO2	30.2372	-0.379377	0.0792453	-4.78737	1.69e-06	1.11e-05
SCARNA16	2.30406	0.00856011	0.138889	0.0616329	0.950855	0.970954
SCAT8	1.82459	0.249868	0.132984	1.87893	0.0602539	0.121298
SCDP1	1.90289	-0.199069	0.148001	-1.34505	0.17861	0.292029
SCGN	6.73474	-1.29863	0.141319	-9.18936	3.95e-20	9.67e-19
SCN10A	1.56064	-0.331755	0.211213	-1.57071	0.11625	0.207745
SCN2B	441.181	-0.725947	0.0606063	-11.9781	4.63e-33	2.07e-31
SCN3A	472.082	-0.717899	0.056386	-12.7318	3.93e-37	2.19e-35
SCNN1G	2.32129	0.00817256	0.187569	0.0435709	0.965246	0.979578
SCO2	8.5928	0.158018	0.179306	0.881278	0.378167	0.518149
SDCCAG8	824.093	0.157746	0.0194338	8.11712	4.77e-16	9.09e-15
SDF2L1	130.289	0.150914	0.0703296	2.14581	0.0318883	0.0710485
SEC14L6	104.32	0.094083	0.0521038	1.80568	0.0709677	0.139222
SEC1P	7.47174	0.188265	0.0979147	1.92274	0.0545125	0.111584
SEC24AP1	79.1893	0.39373	0.10516	3.74411	0.000181031	0.000771859
SEC24D	386.083	0.193435	0.0538014	3.59535	0.000323952	0.0013013
SEC31A	1758.58	0.0142732	0.0254707	0.560376	0.575223	0.700599
SEC61A1	2078.88	0.140999	0.027427	5.1409	2.73e-07	2.04e-06
SEL1L3	206.815	0.0301697	0.0652849	0.462123	0.643993	0.757365
SELL	369.781	-0.0920083	0.0654538	-1.4057	0.159813	0.267558
SELP	13.8933	0.481671	0.149408	3.22386	0.00126477	0.00436952
SEMA5A	2356.51	-0.11739	0.0439908	-2.66851	0.00761894	0.0208318
SEPT4	5313.48	-0.0276004	0.0518384	-0.532432	0.594427	0.717097
SERF2	2952.4	0.171904	0.0325512	5.28104	1.28e-07	1.01e-06
SERINC4	12.6337	0.154697	0.0704654	2.19536	0.0281379	0.0639533
SERPINA1	1032.11	0.39641	0.109764	3.61148	0.000304458	0.00123057
SERPINE3	6.37177	-0.0925966	0.116691	-0.793523	0.427473	0.567403
SERPINI1	1478.95	-0.0602386	0.0679678	-0.886281	0.375466	0.515506
SESN2	338.591	0.158618	0.0900676	1.7611	0.0782216	0.150895
SET	4529.54	0.0800701	0.0266274	3.00706	0.00263786	0.00833761
SETMAR	194.834	0.102697	0.0371947	2.76105	0.00576156	0.0164373
SETP12	0.920436	-0.289681	0.173028	-1.67418	0.0940944	0.175381
SETP14	8.07717	0.00837431	0.0834861	0.100308	0.9201	0.950055
SETP20	1.94725	0.428797	0.137279	3.12354	0.00178691	0.00592684
SEZ6	166.136	-1.15231	0.0875049	-13.1686	1.33e-39	8.66e-38
SEZ6L	1099.51	-0.700731	0.0609929	-11.4887	1.5e-30	5.99e-29
SFTA1P	1.00144	0.0278716	0.177406	0.157106	0.875161	0.920855
SGSM1	561.675	-0.549525	0.053537	-10.2644	1.02e-24	3.12e-23
SH2D4B	1.49529	-0.0776846	0.140726	-0.552027	0.58093	0.705874
SH3RF1	562.948	-0.0751878	0.0419543	-1.79214	0.0731112	0.142792
SHBG	8.42442	0.198731	0.0722821	2.74938	0.00597088	0.0169382
SHC3	747.938	-0.722858	0.0619513	-11.6682	1.85e-31	7.72e-30
SHF	222.663	-0.154265	0.0723881	-2.13108	0.0330821	0.07326
SHH	71.0027	-1.26904	0.148759	-8.53087	1.45e-17	3.06e-16
SHISA4	665.135	-0.025727	0.0452348	-0.568743	0.569531	0.695885
SHMT2	483.498	0.250218	0.0488182	5.12551	2.97e-07	2.2e-06
SHROOM2	513.527	-0.139729	0.0533169	-2.62072	0.00877439	0.0234965
SIAH2	338.568	0.155041	0.0491852	3.15219	0.00162051	0.00544415
SIAH3	41.7912	-1.69713	0.120723	-14.0581	6.88e-45	6.44e-43
SIGLEC12	1.44734	0.469356	0.219946	2.13396	0.0328461	0.0728404
SIGLEC15	2.16688	0.376012	0.145551	2.58336	0.00978418	0.0258271
SIGLEC17P	4.1109	0.272885	0.124528	2.19135	0.0284265	0.0645248
SIPA1L2	1741.81	-0.0258921	0.0455678	-0.56821	0.569893	0.696219
SIRPD	1.24623	0.368141	0.174771	2.10642	0.0351681	0.0772293
SIRT5	272.62	-0.073259	0.022886	-3.20105	0.00136929	0.00468874
SIT1	5.08613	0.667535	0.117064	5.70229	1.18e-08	1.09e-07
SKA3	6.69941	-0.294836	0.0972598	-3.03142	0.00243405	0.0077703
SKAP1	25.4729	-0.653828	0.0863218	-7.57431	3.61e-14	6.06e-13
SKOR2	15.1926	-1.70902	0.146588	-11.6586	2.07e-31	8.6e-30
SLAMF1	7.08626	0.292406	0.109592	2.66812	0.00762763	0.0208519
SLAMF9	1.15844	0.155396	0.167111	0.929895	0.352425	0.492756
SLC10A6	14.1519	0.0937406	0.120422	0.778435	0.436313	0.575548
SLC14A2	0.858246	-0.0958188	0.180752	-0.530111	0.596035	0.71824
SLC15A5	3.54216	-0.112328	0.122469	-0.917195	0.35904	0.499484
SLC16A10	86.9902	0.470934	0.133747	3.52109	0.000429774	0.00167438
SLC16A11	44.3695	0.247463	0.0662176	3.73712	0.000186139	0.000791592
SLC17A6	142.56	-2.30268	0.165294	-13.9308	4.12e-44	3.63e-42
SLC18A1	1.78081	-0.013951	0.158405	-0.0880715	0.92982	0.95596
SLC18A3	93.1083	-0.988952	0.171606	-5.76294	8.27e-09	7.79e-08
SLC20A2	1855.61	0.00307304	0.030348	0.10126	0.919344	0.949619
SLC22A3	121.73	-0.296746	0.101458	-2.92482	0.00344657	0.0105363
SLC22A7	1.14042	-0.43841	0.170208	-2.57574	0.0100027	0.0262998
SLC24A3	171.537	-0.935216	0.0639879	-14.6155	2.24e-48	2.63e-46
SLC25A10	156.872	0.136585	0.0597575	2.28566	0.0222743	0.0522773
SLC25A43	206.972	0.202857	0.0438515	4.62599	3.73e-06	2.29e-05
SLC25A44	682.67	-0.115353	0.0262985	-4.38629	1.15e-05	6.41e-05
SLC25A47	1.35443	0.262891	0.195304	1.34606	0.178282	0.291597
SLC26A8	14.4181	-1.24856	0.100448	-12.4299	1.8e-35	9.21e-34
SLC28A1	16.8016	0.253368	0.123632	2.04938	0.0404252	0.0868646
SLC2A10	171.67	0.106235	0.0474727	2.2378	0.025234	0.0582411
SLC34A2	4.48274	0.496552	0.189532	2.61988	0.00879602	0.0235423
SLC35F1	555.42	-0.301675	0.0495703	-6.0858	1.16e-09	1.24e-08
SLC35F3	119.726	-0.536256	0.0761227	-7.04463	1.86e-12	2.71e-11
SLC35F4	13.3517	-1.77164	0.12533	-14.1359	2.28e-45	2.21e-43
SLC35F6	1127.16	0.262804	0.0321341	8.17834	2.88e-16	5.56e-15
SLC35G1	70.7666	-0.475027	0.0682169	-6.96348	3.32e-12	4.7e-11
SLC38A4	3.56014	-0.775176	0.153724	-5.04265	4.59e-07	3.32e-06
SLC39A4	32.4724	0.293093	0.0728492	4.02329	5.74e-05	0.000274247
SLC39A8	625.673	0.101498	0.0506432	2.00417	0.0450517	0.0951105
SLC43A2	902.857	0.00582752	0.0628196	0.0927658	0.92609	0.953597
SLC45A2	7.49933	0.105314	0.0898648	1.17192	0.241229	0.369553
SLC47A1P2	1.19897	-0.897183	0.187254	-4.79126	1.66e-06	1.09e-05
SLC50A1	114.147	0.170422	0.049497	3.44307	0.000575143	0.00217904
SLC51A	1.35087	-0.918421	0.173643	-5.28914	1.23e-07	9.73e-07
SLC51B	1.49684	-0.220024	0.176968	-1.2433	0.213758	0.335936
SLC52A1	1.25084	0.0810998	0.156227	0.519114	0.603682	0.724603
SLC5A1	1.04877	-0.76728	0.16838	-4.55685	5.19e-06	3.09e-05
SLC5A7	177.916	-1.26207	0.1834	-6.88153	5.92e-12	8.2e-11
SLC66A1L	2.72975	-1.12427	0.150449	-7.47281	7.85e-14	1.29e-12
SLC6A13	142.84	-0.0230807	0.135277	-0.170618	0.864524	0.91383
SLC6A16	19.1809	0.190524	0.0739225	2.57736	0.00995596	0.0261966
SLC6A4	3.36493	-0.400521	0.157214	-2.54762	0.010846	0.0282183
SLC8A3	206.341	-0.906021	0.0629922	-14.3831	6.61e-47	6.97e-45
SLC9A4	3.26525	-0.414819	0.199421	-2.08012	0.0375146	0.0815753
SLC9A7P1	53.7026	-0.69357	0.0663693	-10.4502	1.46e-25	4.62e-24
SLC9A8	605.307	0.109591	0.0331916	3.30176	0.000960804	0.00343217
SLCO3A1	1740.14	0.14006	0.0347766	4.02742	5.64e-05	0.000270053
SLCO5A1	24.1088	-0.407512	0.0711376	-5.7285	1.01e-08	9.44e-08
SLX1B-SULT1A4	86.4799	0.307267	0.0808621	3.79989	0.000144762	0.000631673
SMCO3	11.7313	-0.403819	0.183895	-2.19593	0.0280973	0.0638749
SMCO4	59.1013	0.284483	0.054256	5.24335	1.58e-07	1.23e-06
SMIM1	18.8809	0.202292	0.0837304	2.41599	0.0156925	0.0387808
SMIM10	169.243	0.104331	0.0436577	2.38976	0.0168595	0.0411805
SMIM10L1	458.217	-0.0250361	0.0335166	-0.746975	0.455079	0.593352
SMIM11A	184.923	-0.02614	0.047018	-0.555956	0.578241	0.703371
SMPD5	3.7842	0.562141	0.119023	4.72295	2.32e-06	1.48e-05
SNAI2	50.1566	0.29335	0.0824369	3.55849	0.000372999	0.00147765
SNCAIP	126.93	-0.434998	0.0747559	-5.81891	5.92e-09	5.71e-08
SND1	2518.09	0.171806	0.0246369	6.9735	3.09e-12	4.4e-11
SNHG12	409.556	0.562223	0.0786535	7.14811	8.8e-13	1.32e-11
SNHG15	159.887	0.156847	0.0649298	2.41564	0.0157076	0.038806
SNHG26	13.5904	0.18098	0.0788155	2.29624	0.021662	0.0510507
SNN	3299.91	0.241135	0.0427418	5.64167	1.68e-08	1.52e-07
SNORA17B	3.96899	-0.027649	0.135175	-0.204543	0.837929	0.896556
SNORA59A	1.03331	-0.0052874	0.161687	-0.0327015	0.973913	0.984384
SNORA8	1.02763	-0.0135772	0.177386	-0.0765405	0.938989	0.962479
SNORA84	0.550555	0.247496	0.207583	1.19228	0.233152	0.360069
SNRK	785.422	-0.263768	0.0282151	-9.34849	8.89e-21	2.24e-19
SNRPGP10	0.593422	-0.00712276	0.20198	-0.0352647	0.971869	0.983366
SNTG1	101.247	-0.697942	0.0685767	-10.1775	2.5e-24	7.51e-23
SNX12	655.749	-0.03334	0.0220487	-1.51211	0.130507	0.227548
SNX18	1683.76	0.117194	0.0291455	4.02099	5.8e-05	0.000276768
SNX18P3	523.843	0.335154	0.095017	3.5273	0.000419819	0.00164234
SNX19	3139.19	0.0936701	0.0233284	4.01529	5.94e-05	0.000282894
SNX25P1	1.81076	-0.0345694	0.133164	-0.2596	0.795172	0.867413
SNX9	1110.93	0.133744	0.0191723	6.97592	3.04e-12	4.33e-11
SOCS3	1673.37	0.440068	0.137346	3.20409	0.00135488	0.00464549
SOD1	2445.17	-0.152151	0.0358244	-4.24714	2.17e-05	0.000113397
SORCS3	252.812	-0.263868	0.0419532	-6.28959	3.18e-10	3.65e-09
SOWAHCP2	2.51355	0.0473256	0.1949	0.242819	0.808145	0.876037
SOX11	427.391	0.0867828	0.0506745	1.71255	0.0867948	0.164151
SOX4	200.838	0.0040489	0.0592458	0.0683407	0.945514	0.966832
SP5	6.37317	0.0335488	0.131261	0.255588	0.798269	0.869365
SP6	13.4124	-0.926241	0.0983466	-9.41813	4.59e-21	1.18e-19
SP7	5.95646	0.166401	0.120445	1.38155	0.16711	0.276974
SPA17	96.4663	-0.184045	0.05355	-3.43687	0.000588468	0.00222025
SPACA9	269.728	0.172781	0.0336016	5.14205	2.72e-07	2.03e-06
SPATA17	36.4187	-0.411254	0.0894913	-4.59546	4.32e-06	2.62e-05
SPATA2	786.481	0.0737782	0.035163	2.09818	0.0358892	0.0785867
SPATA21	1.83517	0.209663	0.16754	1.25142	0.21078	0.332205
SPATA41	15.2301	-0.242926	0.0701677	-3.46207	0.000536031	0.00204583
SPATS1	3.58664	-0.575524	0.156658	-3.67375	0.000239012	0.000992313
SPATS2L	1090	0.0419633	0.0265097	1.58294	0.113435	0.203459
SPDL1	358.187	0.120401	0.0480032	2.50819	0.0121353	0.0311328
SPEF2	283.288	-0.26172	0.0608404	-4.30174	1.69e-05	9.1e-05
SPEGNB	1.57081	0.0457385	0.153028	0.29889	0.765024	0.846298
SPIB	8.32472	-0.120754	0.177497	-0.680317	0.496304	0.632422
SPIN2A	10.6706	0.0842496	0.0851908	0.988952	0.322686	0.461398
SPOCK1	3509.35	-0.205866	0.0488422	-4.21493	2.5e-05	0.000129067
SPRY1	205.534	0.272998	0.0636555	4.28868	1.8e-05	9.59e-05
SPTLC1P1	1.26863	-0.0980207	0.151518	-0.646926	0.51768	0.651187
SQLE	1013.16	-0.351852	0.0871808	-4.03588	5.44e-05	0.000261373
SRD5A2	1.51439	-1.19511	0.171242	-6.97904	2.97e-12	4.24e-11
SRGAP3	1945.48	-0.20484	0.0355385	-5.76391	8.22e-09	7.77e-08
SRGNP1	4.64075	-0.0700901	0.112668	-0.622094	0.53388	0.665284
SRP14P2	0.596942	-0.038565	0.196003	-0.196757	0.844018	0.900669
SRP14P3	1.16186	0.113578	0.158359	0.717219	0.473239	0.610369
SRRM1P3	0.965643	0.0236149	0.16757	0.140926	0.887929	0.929498
SRSF8	492.463	-0.0604581	0.0252286	-2.39641	0.0165565	0.0405862
SRXN1	462.733	-0.107598	0.0563775	-1.90854	0.0563221	0.114584
SS18L1	439.736	-0.158697	0.0248528	-6.38549	1.71e-10	2.02e-09
SSC4D	19.5476	-0.0609421	0.0840088	-0.725426	0.468191	0.605443
SSR2	766.257	0.0933201	0.0313846	2.97344	0.00294484	0.00918729
ST13P18	0.938284	-0.0225082	0.183816	-0.122449	0.902543	0.939381
ST13P3	1.27339	0.395428	0.167048	2.36715	0.0179257	0.0433737
ST6GAL2	182.212	-0.37971	0.0835952	-4.54225	5.57e-06	3.3e-05
ST6GALNAC2	234.307	0.141248	0.0729929	1.93509	0.0529792	0.10898
ST8SIA4	396.653	0.265065	0.0635965	4.16792	3.07e-05	0.000155832
ST8SIA5	417.004	-0.32142	0.0644349	-4.9883	6.09e-07	4.31e-06
STAC3	28.433	0.372237	0.0837861	4.4427	8.88e-06	5.03e-05
STAP1	0.827798	-0.232404	0.192475	-1.20745	0.227258	0.352776
STAP2	13.162	0.200263	0.0849486	2.35746	0.0184005	0.044387
STAR	31.2575	-1.4704	0.127774	-11.5078	1.2e-30	4.83e-29
STARD5	70.0832	0.0401385	0.0475331	0.844433	0.398427	0.538508
STAT3	4504.99	0.198771	0.034144	5.82154	5.83e-09	5.62e-08
STH	6.05706	0.261837	0.115756	2.26197	0.0236992	0.0551965
STIP1	1638.15	-0.0151392	0.0681515	-0.22214	0.824205	0.886873
STK32B	129.066	-0.236147	0.0533979	-4.4224	9.76e-06	5.49e-05
STMN4	2064.98	-0.176017	0.102273	-1.72105	0.0852417	0.161694
STOML3	8.80914	-0.816203	0.193658	-4.21465	2.5e-05	0.000129204
STPG1	173.472	-0.194776	0.0319761	-6.09132	1.12e-09	1.2e-08
STPG2	28.9264	0.0526219	0.0577755	0.9108	0.362401	0.502552
STRIP2	151.357	-0.461779	0.0530061	-8.71181	2.99e-18	6.6e-17
STX19	1.09071	-0.0547736	0.178574	-0.306729	0.75905	0.842151
STYXL1	167.903	0.116606	0.0364581	3.19836	0.00138213	0.00472598
SULT1C2P1	2.70184	0.755698	0.155284	4.86656	1.14e-06	7.67e-06
SULT2B1	2.66918	-0.391418	0.120049	-3.26048	0.00111225	0.0038981
SUMF1	385.874	0.183502	0.0256789	7.14601	8.93e-13	1.34e-11
SUPT16HP1	7.42599	-0.101221	0.0779897	-1.29788	0.194328	0.311817
SUPT20HL2	0.708406	0.552225	0.18863	2.92756	0.00341636	0.0104623
SURF1	283.058	0.026056	0.0396405	0.657307	0.510984	0.645599
SUSD1	226.219	-0.209609	0.0574262	-3.65007	0.000262173	0.00107761
SUSD4	147.685	-1.12753	0.0699492	-16.1193	1.87e-58	5.84e-56
SUV39H1	127.161	0.0392613	0.048332	0.812326	0.416605	0.556449
SVIL2P	1.98715	0.542523	0.158532	3.42217	0.000621242	0.00233238
SYCP2L	36.8689	0.0665215	0.0534388	1.24482	0.2132	0.335225
SYDE2	170.18	0.0684412	0.0513125	1.33381	0.182266	0.29666
SYN2	367.222	-1.68416	0.0977921	-17.2218	1.82e-66	2.11e-63
SYNDIG1L	91.8359	-1.24759	0.0989483	-12.6085	1.9e-36	1.02e-34
SYNJ2	6902.26	0.15338	0.0630523	2.43259	0.0149914	0.0372393
SYPL1P2	2.94937	-0.211419	0.115503	-1.83041	0.0671879	0.1331
SYT1	586.109	-1.98663	0.123683	-16.0623	4.69e-58	1.38e-55
SYT13	221.933	-2.10429	0.140016	-15.0289	4.75e-51	6.79e-49
SYTL2	745.443	-0.130594	0.0397749	-3.28333	0.00102589	0.0036374
SYTL3	185.203	0.423835	0.102148	4.14924	3.34e-05	0.000167627
TACR2	7.3311	0.0662101	0.0828737	0.798928	0.424332	0.564266
TADA2A	293.944	-0.0284326	0.0256063	-1.11038	0.266837	0.399362
TAF1L	1.77477	0.0135061	0.143088	0.0943902	0.924799	0.952707
TAF5	81.6982	0.0583121	0.0358047	1.62862	0.103394	0.188924
TAF5L	300.044	0.0214288	0.0194175	1.10358	0.269773	0.402833
TAFA3	4.58356	-0.894507	0.10847	-8.24657	1.63e-16	3.2e-15
TAGLN	1709.02	0.396144	0.0974983	4.06309	4.84e-05	0.000235768
TAGLN3	285.247	-1.24993	0.0789357	-15.8348	1.79e-56	4.28e-54
TANC2	3025.32	-0.0749092	0.0298562	-2.509	0.0121075	0.0310693
TARDBP	2182.51	-0.0181261	0.0201682	-0.898745	0.368788	0.508923
TARID	3.44751	0.177992	0.118737	1.49905	0.133861	0.232077
TAS2R1	0.787701	-0.602522	0.18884	-3.19066	0.0014195	0.00483686
TAS2R19	40.4547	-0.00810586	0.0532274	-0.152287	0.87896	0.923445
TAS2R41	0.961551	0.0734142	0.184558	0.397783	0.69079	0.792687
TAS2R46	13.3043	0.0660777	0.0682325	0.968419	0.332835	0.472392
TAS2R50	16.8538	-0.0621309	0.0651289	-0.953969	0.3401	0.480112
TAS2R60	1.10295	0.349489	0.175364	1.99293	0.0462694	0.097268
TAS2R62P	0.80493	0.19928	0.198431	1.00428	0.315245	0.453349
TAS2R63P	9.93943	0.0714887	0.0793249	0.901213	0.367475	0.507878
TAS2R6P	15.5243	-0.0177645	0.0677499	-0.262207	0.793162	0.86589
TASP1	93.2116	-0.117795	0.0339093	-3.47383	0.000513089	0.0019657
TBC1D1	1153	0.225447	0.0265647	8.48672	2.13e-17	4.43e-16
TBC1D30	252.247	-0.911435	0.0583379	-15.6234	5.04e-55	1.03e-52
TBC1D9	828.972	-0.306607	0.0411885	-7.44399	9.77e-14	1.59e-12
TBR1	13.1726	-1.96947	0.181772	-10.8349	2.35e-27	8.11e-26
TCAF2C	3.98369	0.218907	0.237763	0.920694	0.35721	0.497536
TCAM1P	2.57896	0.119207	0.12601	0.946011	0.344143	0.484182
TCEA1P2	108.977	0.0514226	0.0349772	1.47018	0.141514	0.242658
TCEAL4	1260.57	0.0393184	0.0274299	1.43341	0.15174	0.25622
TCEAL4P1	1.69816	0.612828	0.156713	3.9105	9.21e-05	0.000420598
TCEAL6	340.428	-0.454711	0.0515103	-8.82756	1.07e-18	2.42e-17
TCERG1	990.888	-0.0423262	0.0296989	-1.42518	0.154107	0.25953
TCF23	9.94769	0.334846	0.112975	2.96391	0.00303761	0.0094447
TCF7L2	454.005	0.0785682	0.0302825	2.59451	0.00947257	0.0251105
TCIRG1	448.521	0.414088	0.0719862	5.75232	8.8e-09	8.26e-08
TCP11	4.67572	-0.0452349	0.108809	-0.415727	0.67761	0.782727
TCTA	647.825	0.101903	0.0341651	2.98267	0.00285745	0.00894405
TCTN2	183.94	-0.109854	0.0434968	-2.52555	0.0115516	0.0298162
TDH	55.8613	0.327789	0.0695231	4.71482	2.42e-06	1.53e-05
TDP1	136.02	-0.0827834	0.0307531	-2.69187	0.00710523	0.0196295
TDRP	251.827	-0.167017	0.0351456	-4.75213	2.01e-06	1.29e-05
TEC	34.0245	0.0764371	0.0647838	1.17988	0.238049	0.36561
TECRP1	12.6787	0.128771	0.074355	1.73184	0.0833012	0.158684
TECTA	93.3108	-0.138469	0.0481016	-2.87868	0.00399347	0.0119915
TEKT4	9.88082	-0.510218	0.187552	-2.7204	0.00652021	0.0182631
TENM1	408.136	-0.726519	0.0579842	-12.5296	5.14e-36	2.72e-34
TERB1	2.08998	-0.201576	0.120957	-1.66652	0.0956107	0.177521
TEX261	1012.23	0.141382	0.0313575	4.50873	6.52e-06	3.8e-05
TEX41	8.12206	-0.277407	0.131651	-2.10714	0.0351058	0.0771032
TEX9	130.924	-0.147173	0.0495164	-2.97221	0.00295663	0.00921763
TFAP2B	12.3373	-1.381	0.12227	-11.2947	1.39e-29	5.33e-28
TFDP2	1256.53	0.0297652	0.0282723	1.05281	0.29243	0.427888
TGM5	19.9465	0.257915	0.096368	2.67635	0.00744279	0.0204197
TGS1	287.744	-0.0285628	0.0279263	-1.02279	0.306406	0.44365
THBD	307.599	0.476735	0.130696	3.64767	0.000264625	0.00108626
THBS4	1283.9	0.00864216	0.0471329	0.183357	0.854518	0.907788
THEGL	2.09821	-0.261219	0.153802	-1.69842	0.089429	0.168122
THEM4	243.487	-0.18326	0.0355242	-5.15873	2.49e-07	1.87e-06
THRSP	4.35827	0.135633	0.135003	1.00467	0.315056	0.453179
THSD7A	912.404	-0.197368	0.0328955	-5.99986	1.97e-09	2.04e-08
THSD7B	98.1981	-0.201288	0.0827194	-2.43338	0.0149584	0.0371782
TIFAB	4.0335	-0.516438	0.178854	-2.88748	0.0038834	0.0117025
TIGD4	43.8934	-0.197821	0.0682577	-2.89815	0.00375375	0.0113577
TJP1	7993.33	0.0439772	0.0361187	1.21758	0.223385	0.347903
TKT	3548.25	0.13953	0.0469706	2.97058	0.00297237	0.00926118
TKTL2	2.8929	-0.247037	0.123284	-2.0038	0.0450917	0.0951732
TLCD3A	108.078	0.118182	0.0467199	2.52957	0.0114201	0.0295255
TLL2	126.482	-0.194888	0.0573555	-3.3979	0.000679058	0.00252611
TLR7	583.294	0.186924	0.0835256	2.23792	0.0252261	0.0582273
TLR8	115.157	0.441819	0.0991996	4.45384	8.43e-06	4.8e-05
TLX3	16.1617	-1.50092	0.149941	-10.0101	1.38e-23	3.99e-22
TM4SF20	0.69514	0.31925	0.199601	1.59945	0.109722	0.198081
TM9SF1	354.414	0.070169	0.0295637	2.37348	0.0176211	0.0427341
TMCC2	1986.8	-0.00090949	0.0536336	-0.0169575	0.986471	0.992379
TMED3	500.315	0.00500565	0.0270935	0.184754	0.853422	0.907148
TMED6	1.01345	0.0519762	0.169106	0.307359	0.75857	0.841709
TMEFF1	262.365	-0.0813633	0.0631786	-1.28783	0.197805	0.316311
TMEM108	150.19	-0.12486	0.0566468	-2.20418	0.0275118	0.0627581
TMEM114	2.11255	-1.78986	0.18068	-9.90625	3.91e-23	1.11e-21
TMEM121	103.811	-0.137516	0.0544938	-2.52351	0.0116189	0.0299719
TMEM121B	126.347	-0.222675	0.0673736	-3.30508	0.000949491	0.00339845
TMEM125	344.195	0.00990648	0.0838454	0.118152	0.905947	0.941685
TMEM132B	491.498	-0.45153	0.0624722	-7.2277	4.91e-13	7.53e-12
TMEM165	1758.87	0.209064	0.0401471	5.20747	1.91e-07	1.47e-06
TMEM173	272.417	0.164717	0.0723012	2.2782	0.0227146	0.0531712
TMEM178A	860.331	0.223449	0.0498997	4.47796	7.54e-06	4.34e-05
TMEM183B	12.2092	-0.0858726	0.0765878	-1.12123	0.26219	0.394406
TMEM191A	24.6793	-0.169193	0.0763436	-2.2162	0.0266776	0.06108
TMEM206	772.329	-0.0270552	0.0594039	-0.455444	0.64879	0.760607
TMEM216	97.3797	0.163777	0.0370555	4.41977	9.88e-06	5.55e-05
TMEM217	9.22868	0.0807341	0.0694397	1.16265	0.244972	0.374078
TMEM221	35.8896	0.188897	0.0661815	2.85422	0.0043142	0.0127987
TMEM225B	17.0764	0.10154	0.0851516	1.19246	0.233082	0.359995
TMEM229A	99.5017	-0.11168	0.0604599	-1.84717	0.0647224	0.128934
TMEM229B	317.085	-0.0902646	0.0511471	-1.7648	0.0775969	0.149898
TMEM231P1	0.899155	0.209281	0.192549	1.0869	0.277083	0.410847
TMEM232	129.406	-0.253861	0.0542387	-4.68043	2.86e-06	1.79e-05
TMEM238L	2.14572	-0.138417	0.220965	-0.62642	0.531039	0.663055
TMEM241	55.2073	-0.133469	0.036572	-3.64948	0.000262769	0.00107963
TMEM262	1.06369	0.329306	0.162739	2.02352	0.04302	0.0914815
TMEM268	454.909	-0.146099	0.0308143	-4.74126	2.12e-06	1.36e-05
TMEM275	4.15873	-1.27673	0.140014	-9.11855	7.61e-20	1.84e-18
TMEM31	3.77701	0.126037	0.0982763	1.28248	0.199675	0.318698
TMEM35A	131.412	-1.55199	0.0905532	-17.139	7.6e-66	7.93e-63
TMEM38A	325.03	-0.0159086	0.048817	-0.325882	0.744513	0.832396
TMEM42	202.617	0.0365289	0.0266034	1.37309	0.169724	0.280386
TMEM43	952.725	0.178902	0.0278246	6.42963	1.28e-10	1.54e-09
TMEM45A	37.5003	-0.000286049	0.0631593	-0.00452902	0.996386	0.997693
TMEM51	127.499	0.40817	0.0682152	5.98357	2.18e-09	2.24e-08
TMEM61	11.9004	0.132619	0.150291	0.882415	0.377553	0.517533
TMEM67	162.151	-0.309096	0.0546427	-5.65668	1.54e-08	1.4e-07
TMEM71	42.2172	0.331097	0.0834294	3.9686	7.23e-05	0.000337993
TMEM86A	286.338	0.201548	0.0549489	3.66792	0.000244531	0.00101254
TMIE	145.35	0.115429	0.0763486	1.51186	0.130569	0.227637
TMOD4	1.4521	-0.112703	0.197699	-0.570075	0.568627	0.695242
TMPRSS2	0.890103	-0.353056	0.19988	-1.76634	0.0773392	0.149465
TMPRSS9	1.63017	-0.00788353	0.15377	-0.0512684	0.959112	0.975852
TNC	3569.06	-0.00412683	0.087288	-0.0472783	0.962291	0.977877
TNFAIP2	969.384	-0.048513	0.0836589	-0.579891	0.561988	0.689604
TNFRSF18	2.22735	-0.549498	0.149907	-3.66559	0.000246766	0.00102044
TNFRSF21	2692.44	0.153701	0.0586561	2.62038	0.00878324	0.0235161
TNFRSF25	79.4145	-0.496931	0.0969298	-5.12672	2.95e-07	2.19e-06
TNFRSF9	1.91127	0.122064	0.1589	0.768183	0.442379	0.581052
TNFSF14	26.785	0.670841	0.0994642	6.74455	1.54e-11	2.04e-10
TNFSF9	28.1439	-0.18854	0.0664549	-2.83711	0.00455241	0.0134151
TNNC2	4.45746	-0.192769	0.14584	-1.32179	0.18624	0.301637
TNNT3	3.22665	0.215723	0.192685	1.11956	0.2629	0.395227
TNRC6B	4267.83	-0.0250185	0.0214752	-1.165	0.244021	0.37299
TNRC6C-AS1	520.328	0.387941	0.0579398	6.69558	2.15e-11	2.81e-10
TNXA	26.4699	0.589635	0.171025	3.44766	0.000565474	0.00214669
TOX	105.806	-0.291938	0.0538244	-5.4239	5.83e-08	4.88e-07
TOX3	132.869	-0.14036	0.0522606	-2.68576	0.00723646	0.019927
TP53AIP1	6.53125	-0.866331	0.112508	-7.7002	1.36e-14	2.35e-13
TP63	34.3836	0.116554	0.13744	0.848038	0.396417	0.536554
TPMTP1	1.09598	0.412264	0.191248	2.15566	0.0311105	0.0695334
TPRG1L	782.195	-0.348566	0.0312956	-11.1378	8.21e-29	3.03e-27
TPRKBP2	1.77189	-0.186011	0.141743	-1.3123	0.189417	0.305551
TPSAB1	1.6454	-0.18985	0.235733	-0.805364	0.42061	0.560455
TPTE2	1.14058	-0.307464	0.162762	-1.88905	0.0588856	0.119006
TPTE2P5	21.3567	0.00636499	0.0544304	0.116938	0.906909	0.942278
TRAF3IP1	501.302	-0.0321087	0.0306849	-1.0464	0.295375	0.43121
TRAPPC13P1	8.86744	-0.811301	0.0827283	-9.80681	1.05e-22	2.91e-21
TRAT1	3.245	0.473981	0.147588	3.21152	0.00132033	0.00453745
TREM1	52.1735	0.492225	0.124652	3.94881	7.85e-05	0.000364043
TREM2	723.54	0.331925	0.0819216	4.05174	5.08e-05	0.000246225
TREML2	4.55902	0.186107	0.169196	1.09995	0.271354	0.404537
TREML3P	2.30401	0.0543944	0.193274	0.281437	0.778375	0.855381
TRGV10	3.05884	0.504897	0.15911	3.17326	0.00150735	0.00510452
TRGV2	1.23453	0.319384	0.199587	1.60022	0.109549	0.19785
TRGV3	2.47151	0.201104	0.120678	1.66645	0.0956247	0.177536
TRGV4	1.3454	0.44338	0.166551	2.66214	0.00776463	0.0211765
TRGV5	1.42368	0.313992	0.167344	1.87633	0.0606098	0.121874
TRGV7	0.943139	0.552712	0.177878	3.10726	0.0018883	0.00622551
TRGV8	0.798303	0.403372	0.196673	2.05098	0.0402689	0.0865782
TRH	23.4094	-0.917451	0.128193	-7.15677	8.26e-13	1.25e-11
TRIB3	50.3824	0.130345	0.0981419	1.32813	0.184136	0.299031
TRIM14	626.05	0.298061	0.0445714	6.68727	2.27e-11	2.96e-10
TRIM16	390.547	0.0997508	0.0509811	1.95662	0.0503918	0.104537
TRIM21	123.797	0.13003	0.0527882	2.46324	0.0137687	0.034681
TRIM45	111.809	-0.0339565	0.0523646	-0.648461	0.516687	0.650278
TRIM50	1.2516	0.00593434	0.158245	0.0375009	0.970086	0.982515
TRIM66	459.026	-0.080078	0.0514951	-1.55506	0.119932	0.212783
TRIM67	110.126	-0.480833	0.0739813	-6.49938	8.06e-11	9.96e-10
TRIM71	13.5095	-0.580426	0.094272	-6.15693	7.42e-10	8.12e-09
TRIM80P	1.25192	-0.10764	0.166814	-0.64527	0.518753	0.652144
TRIM9	1907.16	-0.0499987	0.0449675	-1.11189	0.266187	0.398619
TRIT1	172.69	-0.0493855	0.0271046	-1.82203	0.0684499	0.135139
TRMT12	162.052	-0.0900007	0.0257354	-3.49716	0.000470236	0.00181687
TRMT61B	151.708	-0.142619	0.0242132	-5.89013	3.86e-09	3.83e-08
TRMT9B	532.684	-0.209355	0.0534107	-3.91971	8.87e-05	0.000406336
TRPC2	2.84565	0.386314	0.114726	3.36729	0.000759121	0.00278686
TRPC5	72.1478	-1.81678	0.111149	-16.3455	4.68e-60	1.83e-57
TRPM5	0.79843	-0.232636	0.184221	-1.26281	0.206658	0.327241
TRPM8	4.79625	-0.0882961	0.12907	-0.684095	0.493915	0.630054
TSPAN1	34.9797	0.276527	0.0740974	3.73194	0.000190013	0.000806095
TSPAN10	16.7354	0.177964	0.0806508	2.2066	0.0273422	0.0624029
TSPAN19	8.8393	-0.423734	0.0976711	-4.33838	1.44e-05	7.82e-05
TSPAN33	572.953	0.103908	0.0393124	2.64314	0.00821407	0.0222318
TSSC2	11.667	0.125338	0.110466	1.13463	0.256531	0.387663
TTC27	175.379	0.0568671	0.0313118	1.81616	0.0693463	0.136547
TTC39A	69.0755	-0.817579	0.0868523	-9.41345	4.8e-21	1.23e-19
TTC4	331.391	-0.001382	0.038842	-0.03558	0.971617	0.983259
TTC9	362.714	-0.264144	0.0483342	-5.46495	4.63e-08	3.93e-07
TTF1	278.136	0.0408448	0.0214326	1.90573	0.0566852	0.115203
TTI2	124.19	0.0400291	0.0217103	1.84378	0.0652147	0.129774
TTL	973.757	-0.0771326	0.027853	-2.76928	0.00561808	0.0161071
TTLL13P	4.64	0.161441	0.102592	1.57362	0.115575	0.2068
TUB-AS1	9.79702	0.222639	0.110289	2.01869	0.043519	0.0923356
TUBB2BP1	5.60963	-0.284114	0.0987868	-2.87603	0.00402712	0.012081
TUBB8P7	4.04664	-0.409615	0.109183	-3.75164	0.000175683	0.000751824
TUBG1P	0.944385	0.239515	0.178002	1.34558	0.178439	0.291812
TUBGCP3	510.098	0.0801123	0.0175927	4.55372	5.27e-06	3.14e-05
TUBGCP5	443.108	-0.176672	0.0300774	-5.87392	4.26e-09	4.19e-08
TUFT1	91.9624	-0.381341	0.0496403	-7.68207	1.57e-14	2.7e-13
TULP1	2.59584	-0.386726	0.165094	-2.34246	0.0191573	0.0459048
TULP2	2.13416	-0.0740824	0.128137	-0.578148	0.563164	0.690559
TULP3	345.035	0.0599113	0.0291849	2.05282	0.0400902	0.0862888
TULP3P1	1.44917	0.130464	0.161742	0.80662	0.419885	0.559769
TUNAR	98.4743	-1.87766	0.131719	-14.2551	4.17e-46	4.21e-44
TUSC3	268.743	-0.602588	0.0500024	-12.0512	1.91e-33	8.78e-32
TVP23A	127.043	-0.12888	0.0392575	-3.28293	0.00102735	0.00364214
TVP23CP1	3.52459	0.286167	0.0959957	2.98104	0.00287272	0.00898826
TXNDC2	10.4373	0.123938	0.0788472	1.57187	0.11598	0.207371
TXNDC5	842.571	0.179435	0.0380491	4.71589	2.41e-06	1.52e-05
TXNL4B	209.486	0.0437803	0.050251	0.871233	0.383627	0.523773
TXNRD1	1495.63	0.0834716	0.0512782	1.62782	0.103564	0.189135
TXNRD3	202.333	-0.0357128	0.0409424	-0.872271	0.383061	0.523091
TYR	4.46018	0.287318	0.229671	1.251	0.210935	0.332366
TYROBP	614.707	0.375946	0.0720541	5.21755	1.81e-07	1.4e-06
UBALD2	572.072	0.373044	0.062062	6.01083	1.85e-09	1.92e-08
UBASH3A	7.68259	0.650328	0.119216	5.45506	4.9e-08	4.14e-07
UBBP4	30.3739	0.0165294	0.0976226	0.16932	0.865545	0.914569
UBD	5.51012	-0.227283	0.15826	-1.43614	0.150963	0.25524
UBE2FP1	2.85226	0.123585	0.116532	1.06052	0.288907	0.423961
UBE2L5	1.25714	-0.0567451	0.147826	-0.383863	0.70108	0.800676
UBE2SP1	5.90802	-0.172165	0.086035	-2.00111	0.0453807	0.0956759
UBE3AP2	1.63469	-0.456172	0.180311	-2.52992	0.0114088	0.0295036
UBE3D	128.459	-0.168692	0.035122	-4.80303	1.56e-06	1.03e-05
UBFD1	882.697	-0.141307	0.0242739	-5.82138	5.84e-09	5.63e-08
UBQLN1	2941.48	-0.113069	0.0264138	-4.28068	1.86e-05	9.9e-05
UBQLN2	1294.93	-0.182609	0.0230018	-7.9389	2.04e-15	3.74e-14
UBQLN3	10.295	0.0743875	0.0970265	0.766672	0.443277	0.581866
UBQLN4P1	14.034	0.0536995	0.0667599	0.804368	0.421185	0.56103
UBTFL9	0.922558	-0.245425	0.173247	-1.41662	0.156595	0.263142
UCP2	412.334	0.248225	0.0627881	3.95337	7.71e-05	0.000357898
UGCG	807.221	0.258927	0.0657815	3.93617	8.28e-05	0.000381975
UGT2B17	2.84135	0.0778089	0.229624	0.338854	0.73472	0.825989
UHRF1BP1	875.769	0.0190025	0.0252375	0.752946	0.451483	0.589822
ULK2	2139.84	0.0759876	0.0309075	2.45855	0.0139499	0.0350584
UMPS	290.432	0.0730866	0.0245706	2.97456	0.00293412	0.0091584
UNC13C	490.443	-1.53036	0.106057	-14.4296	3.37e-47	3.61e-45
UNC5C	1137.45	-0.0672316	0.0568583	-1.18244	0.237031	0.364441
UNC79	455.653	-0.621515	0.0509958	-12.1876	3.62e-34	1.71e-32
UNC80	1348.43	-0.862487	0.0579742	-14.8771	4.64e-50	6.24e-48
UNCX	4.7491	-1.45478	0.149135	-9.75477	1.76e-22	4.82e-21
UNG	630.555	0.252651	0.0575189	4.39248	1.12e-05	6.24e-05
UNGP3	3.40033	-0.28388	0.103152	-2.75206	0.0059221	0.0168222
UPB1	13.4625	0.333977	0.0915146	3.64944	0.00026281	0.00107963
UPF3A	1078.33	0.00967239	0.0255937	0.377921	0.705489	0.803779
UPF3AP2	5.81874	-0.0091035	0.111009	-0.0820072	0.934641	0.959122
UPK1B	15.5608	0.391259	0.214599	1.82321	0.0682722	0.134873
UPK2	1.14687	-0.349706	0.153427	-2.27931	0.0226489	0.0530292
UPK3A	3.13448	-0.0869246	0.141816	-0.61294	0.539916	0.670297
URB2	276.58	0.0914842	0.0268512	3.40708	0.000656608	0.00245221
UROC1	4.88096	0.0264099	0.128643	0.205297	0.83734	0.896171
USF1P1	1.47006	0.309023	0.15488	1.99524	0.0460167	0.0968538
USP18	54.3734	0.00934718	0.0523601	0.178517	0.858317	0.910313
USP2	512.695	0.0783682	0.0473391	1.65546	0.0978305	0.180848
USP53	1874.55	0.104862	0.0622206	1.68533	0.0919252	0.172035
UST	1074.33	0.166449	0.0631077	2.63754	0.00835094	0.0225457
UTF1	1.99115	0.252998	0.153383	1.64946	0.0990537	0.182698
UTP4	276.534	-0.0212546	0.0274034	-0.775618	0.437974	0.576938
UTP6	333.879	0.0477715	0.0281273	1.6984	0.0894317	0.168122
UTS2	78.117	-0.59207	0.200719	-2.94975	0.00318032	0.00982529
VANGL2	770.425	0.023892	0.0404283	0.590971	0.55454	0.683249
VAX1	13.1602	0.06282	0.102823	0.610951	0.541232	0.671448
VDAC1P8	31.863	-0.104344	0.0465621	-2.24096	0.0250289	0.0578104
VDAC2P2	3.76683	0.0297857	0.101143	0.294489	0.768384	0.848627
VEGFD	14.549	-0.0497951	0.0580667	-0.85755	0.391141	0.53132
VEPH1	7.41507	-0.961691	0.117187	-8.20646	2.28e-16	4.44e-15
VGLL2	3.88978	-0.323815	0.182871	-1.77072	0.0766066	0.148259
VIL1	0.829833	0.339099	0.180031	1.88356	0.0596247	0.120256
VIM	22273.9	0.404834	0.0740469	5.46727	4.57e-08	3.88e-07
VIPAS39	246.959	0.0589323	0.0222101	2.6534	0.00796857	0.0216535
VMO1	30.867	0.429951	0.0805801	5.33569	9.52e-08	7.7e-07
VMP1	2151.96	0.253613	0.0763356	3.32234	0.000892664	0.00321683
VN1R51P	5.22431	-0.78405	0.147699	-5.30843	1.11e-07	8.83e-07
VN1R80P	0.737528	0.259703	0.187385	1.38593	0.165768	0.275455
VN1R81P	3.70363	0.0339263	0.102857	0.329841	0.74152	0.830087
VN1R85P	1.27882	-0.109552	0.163467	-0.670179	0.502744	0.638117
VPREB3	2.47594	-0.268498	0.129269	-2.07705	0.0377973	0.0821045
VPS26AP1	2.89616	0.0151216	0.123515	0.122427	0.902561	0.939381
VPS26BP1	10.2226	0.264617	0.0763294	3.46678	0.000526733	0.00201305
VRK2	250.473	0.134514	0.0353759	3.80241	0.000143294	0.000625828
VSIG1	2.32851	-0.482372	0.123025	-3.92093	8.82e-05	0.000404515
VSTM2B	177.47	-0.180373	0.0692524	-2.60458	0.00919883	0.0245072
VSTM4	807.043	-0.000459097	0.0297516	-0.015431	0.987688	0.992934
VSTM5	24.0729	-1.48571	0.101405	-14.6513	1.32e-48	1.58e-46
VTI1A	632.746	-0.040903	0.0195346	-2.09387	0.0362714	0.079296
VWC2L	27.2676	-1.23652	0.0921045	-13.4252	4.31e-41	3.09e-39
WARS1	1234.53	-0.0771558	0.0697143	-1.10674	0.268405	0.401249
WASHC2C	1010.9	0.0706373	0.0273717	2.58067	0.00986094	0.0259939
WBP1LP2	4.76913	0.567367	0.116465	4.87157	1.11e-06	7.49e-06
WDR19	576.515	-0.143037	0.0330701	-4.32526	1.52e-05	8.26e-05
WDR45B	1586.94	0.0398171	0.0209688	1.89887	0.0575817	0.116737
WDR53	65.1193	0.01006	0.0303765	0.331177	0.740511	0.829641
WDR72	2.11702	0.329395	0.226327	1.45539	0.14556	0.248087
WDR78	242.628	-0.0725325	0.0490011	-1.48022	0.138814	0.238864
WDR87	0.998299	0.198775	0.178669	1.11253	0.26591	0.398367
WDR92	144.53	-0.100346	0.0307169	-3.26678	0.00108777	0.00382816
WEE2	3.83409	-0.0748787	0.0987049	-0.758612	0.448085	0.586627
WFDC21P	5.02449	-0.0281369	0.199476	-0.141054	0.887827	0.929445
WFDC3	6.80303	0.0251794	0.0964028	0.26119	0.793946	0.866495
WIF1	35.9649	-0.625757	0.0968837	-6.45885	1.06e-10	1.28e-09
WIPF2	1475.23	-0.0116666	0.0232135	-0.502577	0.615262	0.734111
WIPF3	242.28	-0.201922	0.0690277	-2.92523	0.003442	0.0105244
WIPI1	252.939	0.363638	0.0471655	7.70983	1.26e-14	2.19e-13
WNT5B	54.6971	-0.332881	0.0712476	-4.67217	2.98e-06	1.86e-05
WNT9B	41.2005	-0.0304126	0.0662593	-0.458995	0.646238	0.75878
WSCD2	220.267	-0.34049	0.0620081	-5.49107	4e-08	3.43e-07
WWC1	1874.61	0.184678	0.0457199	4.03933	5.36e-05	0.000257954
WWOX	450.45	0.0855234	0.0317845	2.69073	0.00712962	0.0196865
XBP1	991.766	0.117773	0.0602802	1.95375	0.0507303	0.105107
XCL1	2.8927	0.27897	0.133791	2.08512	0.0370589	0.0807132
XCL2	1.65184	0.213559	0.171963	1.24189	0.214278	0.336534
XIRP2	74.7474	-0.336954	0.224952	-1.49789	0.134161	0.232519
XKR4	429.497	-0.386337	0.0651829	-5.92697	3.09e-09	3.11e-08
XPNPEP1	620.419	0.0970347	0.0216736	4.47709	7.57e-06	4.35e-05
XPO5	518.88	0.0448889	0.0197673	2.27087	0.0231548	0.0541045
XPOTP1	1.18255	-0.0566024	0.155266	-0.364551	0.715447	0.811139
XRCC2	40.8202	-0.0172302	0.0555905	-0.309948	0.7566	0.840551
YBEY	92.8032	-0.031112	0.0363858	-0.855058	0.392519	0.532614
YBX1P1	17.1381	0.168175	0.0649759	2.58827	0.00964605	0.0254991
YBX1P8	1.52533	-0.237453	0.145712	-1.6296	0.103185	0.188624
YBX3	1860.67	0.479715	0.0841296	5.70209	1.18e-08	1.09e-07
YIPF7	3.35524	-0.116618	0.108351	-1.07629	0.281796	0.416081
YKT6	1439.89	0.0941903	0.0273683	3.44159	0.000578306	0.00218903
YRDC	94.6918	-0.0676472	0.0400386	-1.68955	0.0911138	0.170731
YTHDF1P1	3.78576	0.169064	0.109015	1.55084	0.12094	0.214256
YWHABP2	4.70137	0.124076	0.083737	1.48173	0.138412	0.23837
YWHAEP5	1.32606	0.056524	0.154998	0.364675	0.715354	0.811092
YWHAQP7	0.868201	0.238781	0.176595	1.35213	0.176332	0.289061
ZAR1	1.84414	-0.118659	0.140446	-0.844877	0.39818	0.538312
ZBTB7C	388.272	0.262723	0.0481135	5.46049	4.75e-08	4.02e-07
ZBTB8A	146.678	0.0544186	0.0467911	1.16301	0.244825	0.373962
ZBTB8B	155.853	-0.10618	0.0619945	-1.71274	0.0867605	0.164096
ZC3H12B	175.212	-0.469132	0.0332972	-14.0892	4.42e-45	4.21e-43
ZDHHC14	1680.01	0.178859	0.031519	5.67462	1.39e-08	1.27e-07
ZDHHC22	230.171	-0.700503	0.0631656	-11.0899	1.4e-28	5.15e-27
ZDHHC23	68.3155	-0.308099	0.0564038	-5.46237	4.7e-08	3.98e-07
ZDHHC7	581.367	0.121259	0.0227872	5.32135	1.03e-07	8.27e-07
ZFHX4	1555.38	-0.180865	0.0281686	-6.42079	1.36e-10	1.62e-09
ZFP36L1	6586.06	0.190138	0.0426327	4.4599	8.2e-06	4.68e-05
ZFP57	3.3842	-0.147981	0.234074	-0.632199	0.527257	0.659797
ZFP69	79.3207	-0.0326731	0.0340459	-0.959678	0.337218	0.477054
ZFP69B	55.9915	-0.399449	0.0442478	-9.02755	1.76e-19	4.14e-18
ZFYVE1	663.177	0.0854413	0.023132	3.69364	0.00022107	0.000924195
ZG16B	1.34275	0.341302	0.186646	1.8286	0.0674592	0.133578
ZKSCAN1	3808.46	0.0727075	0.0250244	2.90546	0.00366709	0.01113
ZKSCAN3	159.933	0.0537261	0.0283232	1.8969	0.0578416	0.117181
ZKSCAN4	120.508	-0.0420671	0.0303907	-1.38421	0.166294	0.276031
ZNF157	19.1981	-0.293073	0.0507806	-5.77135	7.86e-09	7.46e-08
ZNF185	215.979	0.134173	0.0474094	2.83009	0.00465354	0.0136694
ZNF2	101.927	-0.0112941	0.0340188	-0.331997	0.739892	0.829272
ZNF204P	157.175	-0.597171	0.0508303	-11.7483	7.2e-32	3.08e-30
ZNF215	13.509	-0.965696	0.0851753	-11.3377	8.53e-30	3.29e-28
ZNF232	113.806	0.054772	0.0490395	1.1169	0.264038	0.396387
ZNF233	44.9302	-0.252851	0.0533357	-4.74075	2.13e-06	1.36e-05
ZNF26	321.316	-0.0544594	0.034333	-1.58621	0.112692	0.202404
ZNF266	366.556	0.0218923	0.0351487	0.622847	0.533385	0.664851
ZNF273	334.228	-0.0197078	0.0512453	-0.384577	0.700551	0.800395
ZNF286B	70.4309	-0.0283956	0.0431924	-0.65742	0.510911	0.645578
ZNF329	247.016	-0.0866731	0.0232713	-3.72446	0.000195734	0.000828007
ZNF331	752.26	0.0968438	0.0643986	1.50382	0.132628	0.230399
ZNF395	985.576	0.347203	0.0476906	7.28032	3.33e-13	5.2e-12
ZNF396	63.7159	-0.0820183	0.0489444	-1.67575	0.0937879	0.174914
ZNF415P1	17.0845	0.351982	0.0841871	4.18095	2.9e-05	0.000147858
ZNF433	81.7897	-0.044953	0.0472189	-0.952013	0.341091	0.481142
ZNF442	89.2379	-0.0807374	0.05352	-1.50854	0.131415	0.228762
ZNF485	50.5143	0.0108141	0.0375198	0.288224	0.773175	0.851875
ZNF487	162.803	-0.105033	0.0421696	-2.49073	0.012748	0.0324785
ZNF491	58.0825	-0.00251197	0.0364753	-0.0688678	0.945095	0.966617
ZNF550	150.661	-0.0697612	0.028289	-2.46602	0.0136623	0.0344462
ZNF556	9.65712	-0.124646	0.0886134	-1.40663	0.159537	0.26721
ZNF557	241.635	-0.0604592	0.029398	-2.05657	0.0397272	0.085631
ZNF575	86.3703	0.0637402	0.0493345	1.292	0.196357	0.314428
ZNF578	98.1057	-0.149056	0.0482538	-3.08899	0.00200835	0.00657287
ZNF589	431.72	0.16714	0.0396643	4.21387	2.51e-05	0.000129567
ZNF599	114.654	-0.0845656	0.0274453	-3.08124	0.00206139	0.00672746
ZNF608	1445.18	0.0467061	0.0303777	1.53751	0.124168	0.218638
ZNF619	186.944	0.124991	0.0223767	5.58577	2.33e-08	2.06e-07
ZNF620	104.095	-0.0378999	0.0279082	-1.35802	0.174457	0.286557
ZNF625	79.0987	-0.09964	0.0327764	-3.03999	0.00236584	0.00758115
ZNF630	101.198	0.0167436	0.0447705	0.373987	0.708414	0.80588
ZNF671	182.477	-0.0140179	0.0241254	-0.581045	0.56121	0.689
ZNF705E	6.36612	0.0041033	0.0833482	0.0492308	0.960735	0.976726
ZNF713	286.84	0.0240358	0.0382227	0.628836	0.529456	0.661641
ZNF718	206.941	-0.128413	0.0516368	-2.48684	0.0128882	0.0327902
ZNF749	116.486	-0.0915481	0.0335717	-2.72694	0.00639237	0.0179678
ZNF778	470.582	0.0234978	0.0237615	0.988902	0.322711	0.461412
ZNF80	2.25194	0.202874	0.153825	1.31887	0.187214	0.302871
ZNF804A	72.648	-0.978395	0.0794174	-12.3196	7.1e-35	3.5e-33
ZNF876P	63.4729	-0.254394	0.0511855	-4.97004	6.69e-07	4.7e-06
ZNF887P	5.19986	-0.16679	0.101526	-1.64283	0.100418	0.18464
ZNF90	49.6751	0.223018	0.0518132	4.30428	1.68e-05	9.01e-05
ZP3P2	0.750355	0.0254203	0.19447	0.130716	0.896	0.934915
ZSCAN16	48.4974	0.0466734	0.0382589	1.21994	0.222489	0.346826
ZSCAN30	527.412	0.00959612	0.0351919	0.27268	0.785099	0.859928
ZSCAN32	281.951	0.0495701	0.0259132	1.91293	0.0557572	0.11359
ZSCAN5B	0.779079	-0.155914	0.185829	-0.83902	0.401458	0.541575
ZSWIM2	1.67414	-0.307084	0.147227	-2.08578	0.0369985	0.0805985
ZWINT	30.8082	0.0158471	0.104387	0.151811	0.879336	0.923716
ZYG11A	1.41104	-0.475001	0.189844	-2.50205	0.0123475	0.0316125

### Sheet: Glia_vs_Control
Gene	baseMean	log2FoldChange	lfcSE	stat	pvalue	padj
AADACP1	0.995805	0.195683	0.213735	0.915539	0.359909	0.440162
AARS1	3482.04	0.00358356	0.0348435	0.102847	0.918084	0.938194
ABCB11	3.20057	-0.663634	0.168046	-3.94912	7.84e-05	0.000203075
ABCB4	17.2008	0.185502	0.104692	1.77189	0.0764136	0.114421
ABCB5	6.95789	2.07912	0.214234	9.70491	2.87e-22	5.75e-21
ABCB6	344.294	0.145822	0.0507495	2.87336	0.00406126	0.00796745
ABCC11	33.0029	-0.26109	0.0834586	-3.12837	0.00175778	0.00368974
ABCC6P1	9.8481	0.0674382	0.104472	0.645517	0.518592	0.596548
ABCF2	684.535	0.0389425	0.0296171	1.31486	0.188556	0.253565
ABCG1	640.367	0.355409	0.0768702	4.6235	3.77e-06	1.18e-05
ABHD6	648.717	-0.206294	0.0459108	-4.49337	7.01e-06	2.11e-05
ACAD11	801.359	-0.0702169	0.0504868	-1.3908	0.164287	0.224829
ACKR2	50.5067	0.0685413	0.0608854	1.12574	0.260274	0.334843
ACKR3	297.635	0.512506	0.0758424	6.75751	1.4e-11	8.71e-11
ACKR4	6.21167	0.258742	0.136771	1.89178	0.0585198	0.09023
ACKR4P1	1.32241	-0.127606	0.228513	-0.558421	0.576557	0.650123
ACOT6	1.20429	-0.167109	0.193418	-0.86398	0.387599	0.467801
ACOX2	118.863	0.409717	0.0598207	6.84909	7.43e-12	4.77e-11
ACRBP	24.535	0.184659	0.0789148	2.33998	0.0192846	0.0331251
ACRV1	1.77982	-0.382962	0.178239	-2.14858	0.0316674	0.0519306
ACSF2	275.143	0.456478	0.0464032	9.83722	7.78e-23	1.66e-21
ACSM1	3.34273	-0.471216	0.139882	-3.36867	0.000755331	0.0016879
ACTA1	43.7728	3.19259	0.245918	12.9824	1.54e-38	2.52e-36
ACTN1	1989.43	0.611321	0.11278	5.42045	5.94e-08	2.36e-07
ACTN2	666.417	-0.99428	0.0947165	-10.4974	8.88e-26	2.72e-24
ACTR3B	164.313	-0.263953	0.0363273	-7.26595	3.7e-13	2.74e-12
ACVR1B	493.817	-0.182511	0.0405568	-4.50013	6.79e-06	2.05e-05
ACYP1	88.9538	-0.0247643	0.047418	-0.522255	0.601493	0.673397
ADAM29	1.30498	-0.705969	0.20593	-3.42819	0.000607616	0.00137846
ADAM3B	3.74116	0.157269	0.128803	1.221	0.222086	0.292316
ADAMTS20	2.00356	-0.594317	0.190808	-3.11474	0.00184107	0.00385024
ADAMTS6	101.656	0.205381	0.078331	2.62196	0.00874253	0.0160858
ADAT2	79.9537	-0.0179467	0.0606015	-0.296143	0.767121	0.816598
ADAT3	111.424	-0.722664	0.0764655	-9.45085	3.36e-21	6.01e-20
ADCY1	1068.1	-0.406163	0.106457	-3.81526	0.000136037	0.00034049
ADCY10	6.40101	0.141906	0.11506	1.23331	0.217459	0.286995
ADD2	1244.19	-0.509143	0.0772427	-6.59147	4.35e-11	2.54e-10
ADGRD2	32.2335	-1.1284	0.233165	-4.83949	1.3e-06	4.34e-06
ADGRE3	3.53032	0.475076	0.171737	2.7663	0.00566966	0.0108207
ADGRF3	14.2291	-0.0450582	0.102666	-0.438881	0.660748	0.725321
ADGRG2	11.2199	0.229384	0.126412	1.81457	0.0695899	0.105271
ADGRG4	1.92202	-0.41302	0.182516	-2.26292	0.0236405	0.039879
ADH1C	26.3623	1.80878	0.192032	9.41918	4.55e-21	8e-20
ADH4	1.95969	1.09773	0.251042	4.37268	1.23e-05	3.58e-05
ADHFE1	285.229	-0.0696134	0.059164	-1.17662	0.239348	0.311878
ADIG	0.904339	0.299586	0.220262	1.36014	0.173787	0.23612
ADRA1A	421.166	0.0615522	0.0681308	0.903442	0.366292	0.446728
ADRA1B	32.3968	-0.156151	0.103888	-1.50307	0.13282	0.186327
ADRA2A	102.726	-0.70226	0.109417	-6.41821	1.38e-10	7.52e-10
ADSL	269.88	0.215164	0.034552	6.22725	4.75e-10	2.43e-09
AEBP1	8241.74	0.501263	0.0762392	6.57488	4.87e-11	2.82e-10
AFAP1L2	687.437	0.497276	0.0886063	5.6122	2e-08	8.4e-08
AFF2	295.216	-0.26421	0.103658	-2.54886	0.0108076	0.0195241
AFG3L2	763.281	-0.0167585	0.0272251	-0.615554	0.538189	0.615183
AGBL4	45.8022	-0.47618	0.086743	-5.48955	4.03e-08	1.63e-07
AGER	39.796	-0.240478	0.0979703	-2.4546	0.014104	0.0249168
AGFG2	1092.89	0.100964	0.0590017	1.7112	0.0870439	0.128417
AGPAT4	2805.73	-1.08095	0.0696857	-15.5118	2.89e-54	9.76e-51
AGPAT4-IT1	244.066	-1.28816	0.105467	-12.2139	2.62e-34	2.25e-32
AGR3	2.27801	-0.0026089	0.201132	-0.0129711	0.989651	0.991735
AGRP	2.03314	-0.285948	0.171307	-1.66921	0.0950763	0.138833
AGTR1	9.6447	0.892165	0.129499	6.88935	5.6e-12	3.64e-11
AHNAK	66031.2	0.895432	0.0727707	12.3048	8.53e-35	7.77e-33
AHR	1475.17	1.14638	0.0901016	12.7232	4.4e-37	5.64e-35
AHSA1	1029.14	0.366529	0.0698689	5.24596	1.55e-07	5.84e-07
AIF1	512.428	0.58022	0.101129	5.73743	9.61e-09	4.2e-08
AIM2	7.57472	0.0467496	0.125857	0.371449	0.710303	0.76865
AJAP1	695.449	-0.857886	0.0872231	-9.83554	7.91e-23	1.68e-21
AK5	923.018	-0.52243	0.0667826	-7.82284	5.16e-15	4.75e-14
AK7	71.6632	-0.294635	0.0963368	-3.05839	0.00222532	0.00458851
AK8	42.0185	-0.131486	0.0855531	-1.53689	0.124319	0.175894
AKAP13	3722.87	0.51143	0.0527706	9.69157	3.27e-22	6.51e-21
AKNAD1	6.33043	0.097043	0.115739	0.838462	0.401771	0.482094
AKR1B10	1.27806	0.842797	0.225472	3.73792	0.000185549	0.000454796
AKR1C1	786.928	0.798009	0.100266	7.9589	1.74e-15	1.68e-14
AKR7A3	46.7865	0.159009	0.0765885	2.07614	0.037881	0.0610212
ALAD	3410.28	-0.0298492	0.0471967	-0.632442	0.527098	0.604481
ALDH18A1	411.854	0.181658	0.0379686	4.78442	1.71e-06	5.61e-06
ALDOB	17.3094	-0.445284	0.131417	-3.38834	0.000703169	0.00157794
ALK	208.518	-0.396019	0.0664801	-5.95695	2.57e-09	1.2e-08
ALOX15P1	6.47803	-0.951392	0.143224	-6.64267	3.08e-11	1.83e-10
ALOX5AP	416.612	1.01361	0.110091	9.20697	3.35e-20	5.36e-19
ALPK2	1.8601	0.890987	0.216091	4.12321	3.74e-05	0.00010122
AMD1P1	1.16875	0.0769222	0.203536	0.37793	0.705483	0.764577
AMD1P3	8.18267	-0.16147	0.10464	-1.5431	0.122805	0.17406
AMFR	3400.64	0.123279	0.0275558	4.47381	7.68e-06	2.3e-05
AMIGO1	410.842	-0.182955	0.0553795	-3.30366	0.000954332	0.00209943
ANAPC1P1	9.50668	-0.462255	0.108725	-4.25161	2.12e-05	5.99e-05
ANAPC1P2	7.04662	0.338173	0.27438	1.2325	0.217763	0.287322
ANGPTL5	7.47488	1.22377	0.152614	8.01875	1.07e-15	1.06e-14
ANGPTL6	18.8933	-0.0757292	0.116568	-0.649656	0.515915	0.594075
ANKDD1A	289.1	-0.129192	0.066177	-1.95222	0.0509126	0.0795164
ANKFN1	221.119	-0.180063	0.0700356	-2.57102	0.0101401	0.0183968
ANKHD1	2137.35	-0.0604693	0.0261869	-2.30914	0.0209356	0.0356801
ANKRD13A	734.228	-0.124305	0.0279303	-4.45056	8.56e-06	2.55e-05
ANKRD20A19P	1.28352	-0.782154	0.228674	-3.42038	0.000625332	0.0014157
ANKRD26P4	2.96877	0.120066	0.149333	0.804016	0.421388	0.501969
ANKRD36BP2	49.5615	-0.618946	0.0986093	-6.27675	3.46e-10	1.8e-09
ANKRD42	275.49	0.242762	0.0486424	4.99075	6.01e-07	2.09e-06
ANP32BP1	0.882938	-0.34629	0.211157	-1.63997	0.101012	0.146467
ANTXRL	1.87607	-0.814789	0.18124	-4.49565	6.94e-06	2.09e-05
ANXA11	1994.48	0.554995	0.0530055	10.4705	1.18e-25	3.53e-24
AP1S3	27.2893	0.362684	0.084756	4.27916	1.88e-05	5.33e-05
AP4B1	234.631	-0.0699635	0.0358281	-1.95276	0.0508486	0.0794204
AP4S1	198.722	-0.286649	0.0389127	-7.36647	1.75e-13	1.35e-12
APBB2	2335.04	-0.493188	0.0440336	-11.2003	4.07e-29	1.92e-27
APCDD1L	9.20939	0.439594	0.1425	3.08488	0.00203636	0.00422582
API5P2	1.60371	-0.86967	0.207638	-4.1884	2.81e-05	7.77e-05
APOBR	250.889	0.546229	0.0972271	5.61807	1.93e-08	8.13e-08
APOC1	1868.85	1.68477	0.122091	13.7993	2.57e-43	8.07e-41
APOC1P1	5.02599	1.05415	0.166782	6.32052	2.61e-10	1.38e-09
APOC2	321.086	0.805328	0.126274	6.37762	1.8e-10	9.69e-10
APTR	44.6227	0.144264	0.0459666	3.13845	0.00169843	0.00357529
AQP1	32593.8	0.542726	0.0825072	6.57792	4.77e-11	2.77e-10
AQP11	55.7334	-0.0699298	0.0513771	-1.36111	0.17348	0.235755
AQP8	1.14261	-0.347062	0.208782	-1.66232	0.0964483	0.140587
AREG	14.4108	1.23982	0.229095	5.4118	6.24e-08	2.47e-07
AREL1	622.049	-0.26033	0.0265495	-9.80546	1.07e-22	2.23e-21
ARFGEF3	4284.57	-0.79615	0.0478014	-16.6554	2.77e-62	4.21e-58
ARHGAP11B	18.5566	-0.31275	0.099599	-3.14009	0.00168894	0.00355653
ARHGAP20	245.433	0.200545	0.0668538	2.99976	0.00270191	0.00548496
ARHGAP32	1704.59	-0.116932	0.0416217	-2.8094	0.00496341	0.00958098
ARHGAP40	2.49927	-0.25655	0.182976	-1.40209	0.160888	0.220694
ARHGEF28	304.19	0.187248	0.0777834	2.4073	0.0160708	0.0280444
ARID3C	1.99057	0.443326	0.174725	2.53728	0.0111718	0.0201341
ARL4AP5	13.5336	-0.194833	0.0911827	-2.13673	0.0326196	0.0533253
ARL4C	638.187	0.443503	0.103508	4.28471	1.83e-05	5.21e-05
ARL5AP2	1.07746	-0.074849	0.220023	-0.340188	0.733715	0.788767
ARL6IP1P3	1.45202	-0.29916	0.190583	-1.56971	0.116483	0.166113
ARMC4P1	3.95255	0.0547057	0.123639	0.442465	0.658153	0.722993
ARMCX2	527.368	0.172606	0.0299736	5.75858	8.48e-09	3.73e-08
ARNT	810.498	0.236533	0.0272277	8.68723	3.71e-18	4.8e-17
ARNTL2	93.699	-0.0546953	0.0798822	-0.6847	0.493534	0.572836
ARSL	30.6018	0.537953	0.0955171	5.63201	1.78e-08	7.54e-08
ART4	1.57089	0.812289	0.194821	4.16942	3.05e-05	8.4e-05
ASAP2	813.246	0.076877	0.0324667	2.36787	0.0178908	0.030947
ASB12	0.863238	0.0575038	0.209563	0.274398	0.783778	0.830175
ASB5	49.907	-0.378773	0.142893	-2.65075	0.00803127	0.0149024
ASCL1	227.968	-0.127734	0.0722592	-1.76771	0.0771086	0.115371
ASGR2	13.3086	0.695631	0.131529	5.28879	1.23e-07	4.68e-07
ASIC1	479.617	-0.478522	0.0745087	-6.42237	1.34e-10	7.34e-10
ASIC2	92.0607	-0.748432	0.0980229	-7.63528	2.25e-14	1.92e-13
ASIP	3.726	1.24212	0.157261	7.89845	2.82e-15	2.68e-14
ASNSP3	2.16475	-0.169304	0.158988	-1.06489	0.286928	0.364068
ASNSP6	2.55267	-0.335835	0.146242	-2.29644	0.0216508	0.0368082
ASPHD2	64.6839	-0.39259	0.0859228	-4.56909	4.9e-06	1.51e-05
ATAD5	82.9014	-0.118971	0.0540744	-2.20013	0.0277975	0.0461114
ATAT1	530.003	-0.284485	0.0312596	-9.10072	8.97e-20	1.37e-18
ATF4	3009.83	0.415277	0.0517977	8.01729	1.08e-15	1.07e-14
ATF4P1	2.07019	-0.599726	0.170147	-3.52475	0.00042388	0.000985071
ATF4P2	2.07356	-0.610961	0.169445	-3.60565	0.000311371	0.000738213
ATF5	267.224	-0.0626031	0.0807434	-0.775333	0.438143	0.518415
ATG14	534.482	-0.0681027	0.0401122	-1.69781	0.0895443	0.13164
ATG7	624.659	0.0843995	0.0383978	2.19803	0.0279472	0.0463445
ATG9A	1087.94	-0.33391	0.0347417	-9.61122	7.17e-22	1.37e-20
ATOH7	1.89521	-0.370536	0.174821	-2.11952	0.0340466	0.0554553
ATP1A1	6280.74	0.188173	0.0412274	4.56428	5.01e-06	1.54e-05
ATP23	28.0142	0.636269	0.0765513	8.31167	9.44e-17	1.05e-15
ATP5F1BP1	1.56362	-0.393462	0.197578	-1.99143	0.0464335	0.0732428
ATP5PBP1	1.893	-0.264752	0.153374	-1.72619	0.0843139	0.124856
ATP6V0A1	3936.78	-0.389063	0.0312104	-12.4658	1.15e-35	1.21e-33
ATP6V0A2	467.987	-0.0942657	0.0316066	-2.98247	0.00285937	0.00577456
ATP6V0A4	7.41646	-0.284745	0.14179	-2.00822	0.0446201	0.0707197
ATP6V0D2	3.28883	-0.124659	0.202829	-0.614604	0.538816	0.615784
ATP6V0E2	2313.63	-0.424314	0.0577846	-7.34303	2.09e-13	1.6e-12
ATP6V1E2	118.695	-0.1079	0.0381851	-2.8257	0.00471778	0.00913931
ATP6V1G2	719.256	-0.313895	0.0613099	-5.11981	3.06e-07	1.11e-06
ATP8A2	552.599	-0.943955	0.120119	-7.8585	3.89e-15	3.63e-14
ATP8B1	71.073	0.53567	0.109955	4.87172	1.11e-06	3.72e-06
ATXN8OS	2.3981	-0.591526	0.182147	-3.24751	0.00116418	0.00252329
AUH	211.358	0.0347765	0.0331244	1.04987	0.293776	0.371501
AUNIP	3.45043	-0.406734	0.165878	-2.452	0.0142063	0.0250871
AURKC	18.6814	-0.245276	0.0853832	-2.87265	0.00407048	0.00798349
AVPR1B	1.15855	-0.0727821	0.207694	-0.35043	0.726016	0.782498
AVPR2	1.51908	-0.00685201	0.195639	-0.0350238	0.972061	0.977841
B3GALT1	99.8703	-0.0535559	0.0721058	-0.742741	0.457639	0.537697
B3GNT2	200.46	0.0798957	0.0425542	1.8775	0.0604491	0.0928563
B4GALNT2	16.3693	1.88361	0.249657	7.5448	4.53e-14	3.74e-13
B4GALT6	207.488	-0.307873	0.0771008	-3.99312	6.52e-05	0.000170859
BAAT	7.57852	-0.323273	0.123507	-2.61745	0.00885907	0.0162825
BARHL1	1.48111	-0.709702	0.238761	-2.97244	0.00295445	0.00595117
BARHL2	1.35769	-0.920939	0.23218	-3.96649	7.29e-05	0.000189794
BATF3	39.246	0.143718	0.0958137	1.49998	0.13362	0.187285
BBOF1	107.275	0.220389	0.0541362	4.071	4.68e-05	0.000125177
BCL11B	112.333	-0.277497	0.0882566	-3.14421	0.00166537	0.0035108
BCL2L10	0.900349	-0.173068	0.217432	-0.795963	0.426054	0.506712
BCL2L11	247.564	0.532891	0.0623249	8.55022	1.23e-17	1.5e-16
BDH2P1	2.41616	0.392097	0.171537	2.28578	0.0222669	0.0377776
BDKRB1	1.79903	0.698107	0.191369	3.64797	0.000264325	0.000633189
BECN1	711.8	0.173385	0.0274299	6.32102	2.6e-10	1.38e-09
BECN2	0.00753161	0.00167693	0.0642442	0.0261025	0.979176	NA
BEND5	76.6191	0.0987847	0.0485358	2.03529	0.0418212	0.0666799
BFSP1	41.9748	-0.551941	0.0836434	-6.59874	4.15e-11	2.43e-10
BGLAP	39.4585	0.108284	0.0886721	1.22117	0.222022	0.292269
BHLHA15	7.59141	-0.171858	0.151926	-1.1312	0.257973	0.332276
BHMT2	215.184	0.693936	0.0638691	10.865	1.69e-27	6.34e-26
BICC1	197.95	0.914593	0.0847739	10.7886	3.9e-27	1.41e-25
BIK	1.18459	0.239304	0.193901	1.23415	0.217146	0.286673
BLCAP	825.542	-0.176464	0.0317911	-5.55073	2.84e-08	1.17e-07
BMPER	77.769	0.211429	0.0939496	2.25046	0.02442	0.0410482
BOD1	419.566	0.3563	0.0298568	11.9336	7.9e-33	5.84e-31
BOD1L1	3464.21	-0.0933244	0.0274526	-3.39948	0.000675153	0.00151922
BPHL	183.592	-0.107353	0.0458597	-2.3409	0.0192372	0.033056
BRD7P4	0.770584	-0.126762	0.230533	-0.549866	0.582411	0.655471
BRINP1	982.42	-0.0079283	0.0778505	-0.10184	0.918884	0.938885
BRINP2	276.845	-0.456626	0.078667	-5.80455	6.45e-09	2.88e-08
BRINP3	154.004	-0.10416	0.0711604	-1.46373	0.143268	0.199139
BSCL2	1133.87	-0.182029	0.0637622	-2.85481	0.0043063	0.00840752
BST1	25.5124	0.641907	0.0813891	7.88688	3.1e-15	2.92e-14
BTAF1	1663.91	0.0397492	0.0450879	0.881592	0.377998	0.458121
BTBD7P1	1.06592	-0.00978702	0.210801	-0.0464278	0.962969	0.970982
BTG4	1.29318	-0.461785	0.195495	-2.36214	0.0181699	0.0313816
BTN1A1	3.91872	-0.389521	0.161048	-2.41867	0.0155775	0.027257
BZW2	122.244	0.574918	0.0648688	8.86278	7.8e-19	1.08e-17
C10orf55	1.36261	0.48834	0.195847	2.49348	0.0126497	0.0225439
C10orf71	5.0489	1.0979	0.214335	5.12237	3.02e-07	1.09e-06
C10orf88B	3.06684	-0.310325	0.140641	-2.20651	0.0273487	0.0454312
C10orf95	2.15187	-0.691047	0.165018	-4.18772	2.82e-05	7.79e-05
C11orf45	41.0678	0.189186	0.0738841	2.56058	0.0104497	0.0189247
C11orf72	1.89798	-0.0694697	0.166796	-0.416495	0.677048	0.739636
C11orf86	2.24087	0.598889	0.173306	3.45567	0.000548935	0.00125338
C11orf91	4.03662	-0.345306	0.149144	-2.31525	0.0205991	0.0351519
C11orf97	3.77288	0.11275	0.184469	0.611214	0.541058	0.617836
C12orf42	2.05023	-0.0326546	0.155618	-0.209838	0.833794	0.871109
C12orf50	1.76946	-0.400154	0.184764	-2.16576	0.0303295	0.0499276
C12orf57	500.634	0.615336	0.0561117	10.9663	5.55e-28	2.24e-26
C12orf75	91.2531	0.5959	0.0768862	7.75042	9.16e-15	8.18e-14
C15orf48	2.72151	0.561508	0.203416	2.7604	0.00577314	0.0110016
C15orf56	7.38748	-0.272803	0.124104	-2.19819	0.0279357	0.046328
C15orf61	82.0663	0.141803	0.0516993	2.74285	0.00609085	0.0115549
C16orf74	10.4928	-0.395467	0.112684	-3.50953	0.000448895	0.0010386
C17orf64	0.859256	-0.0755295	0.217641	-0.347038	0.728563	0.784531
C19orf12	427.9	-0.0395827	0.0260582	-1.51901	0.12876	0.181274
C19orf54	220.567	-0.116666	0.0384069	-3.03762	0.00238453	0.00489061
C19orf81	19.2878	0.289467	0.0934972	3.096	0.00196153	0.00408446
C19orf84	3.04389	0.748016	0.181299	4.12586	3.69e-05	0.000100124
C1D	131.198	0.247912	0.0568487	4.36091	1.3e-05	3.77e-05
C1orf116	4.97379	-0.477252	0.129288	-3.6914	0.000223024	0.000539134
C1orf131	114.972	0.0265112	0.0302138	0.877455	0.38024	0.46038
C1orf141	7.86312	-0.0932224	0.167514	-0.556506	0.577865	0.651139
C1orf194	12.2459	0.00365525	0.132604	0.0275651	0.978009	0.982661
C1orf229	17.8693	-0.186287	0.0852816	-2.18438	0.0289346	0.047797
C1orf50	261.765	-0.189037	0.0371417	-5.08961	3.59e-07	1.29e-06
C1orf53	4.21605	0.299372	0.127049	2.35636	0.0184552	0.0318363
C1QL4	12.7112	0.306461	0.178665	1.71528	0.0862932	0.127445
C1QTNF2	19.6339	0.324063	0.105907	3.05989	0.00221421	0.00456809
C20orf144	1.6973	0.00486822	0.156804	0.0310466	0.975232	0.980389
C20orf194	2376.49	-0.368202	0.0381259	-9.65754	4.57e-22	8.92e-21
C20orf197	19.2267	0.161845	0.0946354	1.7102	0.087229	0.128653
C20orf202	10.1644	-0.257598	0.0965677	-2.66754	0.00764084	0.0142422
C20orf85	3.21429	-0.208202	0.232342	-0.896103	0.370198	0.450401
C22orf42	2.85312	-0.443282	0.191316	-2.31701	0.020503	0.0350115
C2CD4D	37.2764	-0.710959	0.0949518	-7.48758	7.02e-14	5.68e-13
C2orf15	16.3065	-0.260886	0.0952418	-2.7392	0.00615891	0.0116767
C2orf73	14.0198	-0.0572922	0.1082	-0.529503	0.596457	0.668744
C3orf67	25.9649	-0.0444707	0.0716989	-0.620242	0.535098	0.612383
C5AR2	91.4703	0.71769	0.122186	5.87373	4.26e-09	1.94e-08
C5orf34	16.3775	-0.15542	0.088725	-1.75171	0.079824	0.118995
C5orf49	79.8526	0.166968	0.10162	1.64306	0.100369	0.145659
C5orf58	4.71357	-0.474269	0.136235	-3.48125	0.000499083	0.00114644
C5orf66	2.82073	-0.011262	0.147698	-0.0762503	0.93922	0.953737
C7	1178.71	1.69795	0.131855	12.8774	6.03e-38	8.7e-36
C8orf48	8.69409	0.377357	0.106631	3.53891	0.000401788	0.000937023
C8orf86	0.968339	-0.73268	0.219198	-3.34255	0.000830131	0.00184233
C9orf129	23.4571	-0.157868	0.0923602	-1.70927	0.0874015	0.128876
C9orf40	195.568	0.119738	0.0479353	2.4979	0.0124931	0.0222923
CA3	17.3825	1.25212	0.157298	7.96017	1.72e-15	1.67e-14
CA8	247.612	0.215251	0.0933835	2.30502	0.0211652	0.0360392
CAB39L	1249.25	0.671434	0.0652966	10.2828	8.42e-25	2.3e-23
CABYR	78.4363	-0.529732	0.0682056	-7.76669	8.06e-15	7.24e-14
CACNA1E	670.341	-0.919407	0.144058	-6.3822	1.75e-10	9.43e-10
CACNA2D2	220.898	-0.595961	0.0871943	-6.83486	8.21e-12	5.23e-11
CACNA2D3	167.762	-0.289925	0.086974	-3.33347	0.000857689	0.00189988
CACNB4	858.798	-0.185108	0.0659497	-2.8068	0.00500357	0.00965114
CACNG6	5.06746	-0.664994	0.15606	-4.26114	2.03e-05	5.75e-05
CADPS	1334.66	-0.198709	0.0949537	-2.0927	0.0363763	0.0588655
CAGE1	1.32371	-0.00573135	0.171805	-0.0333597	0.973388	0.97902
CALCA	28.0087	-0.829006	0.222002	-3.73423	0.000188288	0.00046073
CALN1	2907.47	-0.211631	0.0594494	-3.55985	0.000371065	0.000868769
CALR	6056.58	0.242749	0.0526787	4.6081	4.06e-06	1.27e-05
CAMK1D	1120.4	-0.022224	0.044718	-0.496981	0.619203	0.689191
CAMK2N1	1664.18	-0.423213	0.068744	-6.15636	7.44e-10	3.7e-09
CAMKMT	67.1526	-0.0781531	0.0389493	-2.00653	0.0447996	0.0709525
CAMTA1	1385.1	-0.399985	0.0525123	-7.61699	2.6e-14	2.19e-13
CAPN2	3275.05	0.226773	0.0320005	7.08653	1.38e-12	9.51e-12
CAPN3	1558.94	-0.568706	0.0659129	-8.62814	6.24e-18	7.89e-17
CAPN5	768.578	0.284451	0.063521	4.47806	7.53e-06	2.26e-05
CAPN6	8.82354	1.50163	0.244771	6.13483	8.53e-10	4.22e-09
CAPN8	7.26841	-0.309542	0.139141	-2.22467	0.0261036	0.0435724
CAPSL	18.8228	-0.1483	0.165358	-0.896844	0.369802	0.450041
CASC1	72.7553	-0.0341405	0.0885548	-0.385529	0.699845	0.759414
CASC18	1.26714	-0.370506	0.203523	-1.82046	0.0686884	0.104026
CASR	3.88743	-0.707232	0.162457	-4.35333	1.34e-05	3.89e-05
CATSPER2P1	44.8027	-0.120034	0.0564464	-2.12651	0.0334606	0.054574
CATSPER3	6.03218	0.0706225	0.096928	0.728608	0.466242	0.545992
CATSPERB	4.30639	0.2496	0.173444	1.43908	0.150127	0.20762
CAV1	462.949	0.783303	0.079904	9.80305	1.09e-22	2.28e-21
CBLL2	2.26666	-0.29712	0.166227	-1.78744	0.073867	0.111073
CBR3	60.8138	0.728482	0.0723627	10.0671	7.72e-24	1.86e-22
CBY1	183.66	0.24718	0.03626	6.81688	9.3e-12	5.89e-11
CC2D2A	416.269	0.148071	0.0530207	2.7927	0.00522706	0.0100447
CCAT2	1.42671	-0.654246	0.18238	-3.58727	0.000334159	0.000788799
CCDC102B	171.656	-0.119781	0.0439379	-2.72614	0.00640802	0.0121125
CCDC113	397.015	-0.328046	0.059025	-5.55775	2.73e-08	1.13e-07
CCDC127	427.126	-0.155681	0.0345498	-4.50599	6.61e-06	2e-05
CCDC136	781.99	-0.267352	0.0624888	-4.2784	1.88e-05	5.35e-05
CCDC138	100.078	-0.53079	0.0517807	-10.2507	1.17e-24	3.15e-23
CCDC140	7.38427	0.233098	0.125766	1.85342	0.0638227	0.0975018
CCDC154	28.6567	-0.512968	0.120931	-4.24183	2.22e-05	6.23e-05
CCDC167	123.979	0.124203	0.0624955	1.9874	0.0468784	0.0738742
CCDC171	332.247	-0.191241	0.04813	-3.97343	7.08e-05	0.000184677
CCDC173	49.0472	0.0840366	0.0938994	0.894964	0.370806	0.451041
CCDC174	371.903	0.0501725	0.0290864	1.72495	0.0845366	0.125119
CCDC187	10.837	-0.399745	0.157531	-2.53756	0.0111627	0.0201201
CCDC198	11.892	-0.1335	0.139056	-0.960044	0.337033	0.416556
CCDC60	15.3569	-0.601088	0.227895	-2.63757	0.00835027	0.0154284
CCDC71L	254.042	0.308127	0.104988	2.93489	0.00333664	0.00665097
CCDC73	0.895605	0.551546	0.20732	2.66036	0.00780572	0.014522
CCDC77	110.59	-0.0340156	0.0458768	-0.741455	0.458418	0.538488
CCDC89	31.0634	-0.15796	0.0924413	-1.70877	0.0874944	0.128975
CCKAR	5.03054	-1.00365	0.180892	-5.54836	2.88e-08	1.19e-07
CCL20	9.50848	0.527682	0.212428	2.48405	0.0129897	0.0230902
CCL26	1.78578	1.52308	0.206156	7.38797	1.49e-13	1.16e-12
CCL27	1.24744	0.00807066	0.196528	0.0410663	0.967243	0.974149
CCL8	3.50377	0.104401	0.225701	0.462564	0.643677	0.710298
CCNA1	24.5736	-0.577668	0.143128	-4.03603	5.44e-05	0.000144131
CCNB1	42.8451	0.037579	0.0706733	0.531728	0.594914	0.667285
CCNE1	22.7582	-0.0198043	0.0630793	-0.313958	0.753553	0.805606
CCR3	1.28532	-0.084449	0.205455	-0.411034	0.681048	0.743339
CCR4	2.99712	0.852624	0.200494	4.25261	2.11e-05	5.96e-05
CCR5	116.276	0.513675	0.110782	4.63681	3.54e-06	1.11e-05
CCR9	3.45916	1.51886	0.175062	8.67614	4.09e-18	5.26e-17
CCSER1	202.905	-0.542097	0.0626887	-8.64745	5.27e-18	6.7e-17
CCT4P2	7.0009	-0.425185	0.101255	-4.19915	2.68e-05	7.44e-05
CCT6P1	27.926	-0.123206	0.0540572	-2.27917	0.0226568	0.0383663
CD101	19.0835	-0.0602057	0.0830632	-0.724818	0.468564	0.548373
CD160	2.55095	0.267235	0.169342	1.57808	0.114547	0.163712
CD1C	0.925901	0.779907	0.2416	3.22809	0.00124619	0.00268536
CD274	54.6818	0.0399213	0.103107	0.387183	0.698621	0.758249
CD300E	13.906	0.560635	0.198036	2.83097	0.00464064	0.00899961
CD300LB	7.93878	0.966255	0.148343	6.51365	7.33e-11	4.16e-10
CD44	14507.4	0.785772	0.0828927	9.47938	2.56e-21	4.64e-20
CD52	13.3425	0.871	0.139517	6.24297	4.29e-10	2.21e-09
CD59	6196.06	0.553149	0.0526763	10.5009	8.55e-26	2.63e-24
CD5L	2.1562	-0.5919	0.232706	-2.54355	0.0109733	0.0197976
CD68	1517.3	1.02303	0.0971211	10.5336	6.05e-26	1.89e-24
CD72	58.9027	0.814631	0.145476	5.59978	2.15e-08	8.99e-08
CD81	10691	0.319735	0.0384519	8.31519	9.16e-17	1.02e-15
CD8A	80.0703	0.421848	0.10265	4.10956	3.96e-05	0.000106976
CD96	32.927	0.32689	0.118289	2.76349	0.00571872	0.010904
CDC20B	1.05898	-0.506283	0.230734	-2.19423	0.0282191	0.0467444
CDC42BPG	11.6114	0.0967285	0.129727	0.745633	0.455889	0.535849
CDC42EP3	250.11	0.670723	0.0667733	10.0448	9.69e-24	2.31e-22
CDC42SE1	1620.39	0.110583	0.0328799	3.36324	0.000770335	0.00171916
CDCA5	17.9231	-0.299725	0.107944	-2.77667	0.00549187	0.010511
CDCA8	15.5337	-0.237243	0.0868298	-2.73227	0.00628993	0.0119044
CDH11	1703.31	-0.0443468	0.042368	-1.04671	0.295235	0.372974
CDH4	245.349	-0.248253	0.0654095	-3.79536	0.00014743	0.000367102
CDHR3	217.52	-0.0188688	0.0584677	-0.322721	0.746906	0.800232
CDIPTOSP	7.17797	-0.00317537	0.109599	-0.0289725	0.976887	0.981793
CDKL1	70.5265	0.136911	0.0502763	2.72317	0.00646579	0.0122114
CDKN1B	1903.97	0.289396	0.0341316	8.47882	2.27e-17	2.7e-16
CDR2	157.34	0.434995	0.0444111	9.79474	1.19e-22	2.46e-21
CDRT1	14.6981	-0.0408532	0.106737	-0.382745	0.701909	0.7613
CEACAM3	1.29329	-0.0264771	0.233341	-0.113469	0.909659	0.931775
CEACAM4	5.55056	-0.0479491	0.160134	-0.299431	0.764611	0.814781
CELF4	263.047	-0.828713	0.143701	-5.76693	8.07e-09	3.56e-08
CENPI	35.2875	0.00662578	0.0604297	0.109645	0.912691	0.933812
CENPK	7.53677	0.31957	0.128146	2.4938	0.0126382	0.0225273
CENPM	4.98612	-0.0761761	0.140505	-0.54216	0.587708	0.660591
CENPN	63.4881	-0.0224481	0.0463122	-0.484712	0.627881	0.696556
CENPO	241.15	-0.222752	0.0446669	-4.98696	6.13e-07	2.13e-06
CENPU	15.4316	-0.0687384	0.112154	-0.612896	0.539945	0.616796
CEP162	289.235	0.139239	0.036982	3.76505	0.000166517	0.00041073
CEP170P1	37.8369	-0.210849	0.103071	-2.04566	0.0407897	0.0652061
CERNA1	11.9359	0.0355673	0.0982636	0.361958	0.717383	0.774758
CERS3	7.4332	-0.730415	0.125558	-5.81735	5.98e-09	2.68e-08
CES5A	7.65498	-0.754377	0.120228	-6.27456	3.51e-10	1.83e-09
CES5AP1	1.48346	-0.19587	0.195789	-1.00042	0.31711	0.395831
CFAP206	30.1228	-0.479656	0.131604	-3.64469	0.000267712	0.000640596
CFAP221	101.679	-0.265736	0.0790134	-3.36318	0.000770504	0.00171941
CFAP61	48.2179	-0.165952	0.0989804	-1.67662	0.0936171	0.136926
CFAP97D1	1.63856	-0.447996	0.183713	-2.43857	0.0147455	0.0259535
CFH	1255.28	1.30685	0.13014	10.0418	9.98e-24	2.37e-22
CFHR1	1.35525	1.57556	0.236793	6.65376	2.86e-11	1.71e-10
CFL1P1	7.35829	-0.0104689	0.0884954	-0.118298	0.905831	0.92873
CGA	1.56835	0.0595417	0.210214	0.283244	0.77699	0.824449
CHAC1	65.0349	0.642009	0.164594	3.90056	9.6e-05	0.000245359
CHAT	29.6851	-1.19785	0.204686	-5.85213	4.85e-09	2.2e-08
CHCHD2P6	1.53412	-0.13686	0.167756	-0.815825	0.4146	0.495124
CHCHD6	175.345	0.363751	0.0573459	6.34311	2.25e-10	1.2e-09
CHEK2	56.0715	0.768082	0.070484	10.8972	1.19e-27	4.57e-26
CHI3L2	2443.48	0.760519	0.179319	4.24115	2.22e-05	6.25e-05
CHIC2	112.917	0.372296	0.0413282	9.00827	2.09e-19	3.08e-18
CHKB-CPT1B	162.286	-0.430066	0.0908731	-4.7326	2.22e-06	7.15e-06
CHMP1B2P	15.432	0.830002	0.12959	6.40482	1.51e-10	8.18e-10
CHMP4A	402.802	0.100009	0.0355175	2.81577	0.00486608	0.00940683
CHRDL2	8.84462	-0.359505	0.161866	-2.22101	0.0263506	0.0439437
CHRNA3	9.54042	-0.954974	0.18031	-5.2963	1.18e-07	4.5e-07
CHRNA4	299.858	-1.111	0.0989426	-11.2288	2.95e-29	1.41e-27
CHRNA9	1.07047	-0.33123	0.218479	-1.51607	0.129501	0.182219
CHRNB3	1.63449	0.636029	0.222856	2.854	0.00431731	0.00842793
CHRND	3.13827	-0.0401482	0.160314	-0.250435	0.802251	0.845241
CHST2	1751.25	-0.795979	0.075572	-10.5327	6.1e-26	1.9e-24
CHST4	1.66791	0.801128	0.240157	3.33584	0.000850409	0.00188472
CHSY3	67.716	0.529832	0.0852441	6.21547	5.12e-10	2.6e-09
CIDEC	0.938852	0.301906	0.219747	1.37388	0.16948	0.230939
CISTR	0.815603	-0.46978	0.211573	-2.22041	0.0263908	0.0440059
CITED4	239.322	0.365939	0.086154	4.2475	2.16e-05	6.09e-05
CKB	8052.57	-0.0768391	0.06724	-1.14276	0.253139	0.327088
CKMT1A	110.172	-0.940274	0.154075	-6.10271	1.04e-09	5.1e-09
CLCN3P1	79.3586	-0.56368	0.0713247	-7.90301	2.72e-15	2.59e-14
CLDN1	98.4264	1.63122	0.172386	9.4626	3e-21	5.4e-20
CLDN20	2.75385	0.131149	0.150652	0.870544	0.384003	0.464106
CLDN23	26.6175	0.672597	0.0892692	7.53448	4.9e-14	4.03e-13
CLDND2	4.06321	0.504286	0.131561	3.8331	0.000126539	0.000318077
CLEC6A	0.990101	0.920029	0.236918	3.88332	0.000103041	0.000262153
CLEC7A	431.192	0.508155	0.092126	5.51587	3.47e-08	1.41e-07
CLECL1	9.15609	0.403431	0.152356	2.64795	0.0080982	0.0150129
CLIC3	20.3884	1.06759	0.156829	6.80735	9.94e-12	6.27e-11
CLK3P2	4.45233	-0.962518	0.178105	-5.40421	6.51e-08	2.57e-07
CLMAT3	1.01293	0.187921	0.19001	0.989005	0.322661	0.40155
CLNK	1.05668	-0.141066	0.227758	-0.619368	0.535674	0.612861
CMPK2	135.717	-0.406355	0.0921175	-4.41126	1.03e-05	3.03e-05
CMTM2	3.75269	0.148371	0.122274	1.21343	0.224964	0.295656
CNBD2	15.1889	0.0439785	0.0646693	0.680053	0.496471	0.575674
CNDP1	2453.68	-0.906573	0.097528	-9.29552	1.46e-20	2.45e-19
CNKSR2	637.015	0.188807	0.064611	2.92221	0.00347562	0.00690628
CNMD	26.894	-0.2312	0.0877291	-2.63539	0.00840408	0.0155137
CNPY4	130.028	0.231565	0.0427623	5.41518	6.12e-08	2.42e-07
CNTLN	382.775	0.349015	0.044204	7.89556	2.89e-15	2.74e-14
CNTN4	164.327	0.593699	0.101228	5.86498	4.49e-09	2.04e-08
CNTNAP1	2089.37	0.0240616	0.0765768	0.314215	0.753358	0.805505
CNTNAP3	322.129	-0.0633117	0.0529683	-1.19528	0.231979	0.303603
CNTNAP5	197.045	-0.520341	0.0863275	-6.02752	1.66e-09	7.98e-09
COL17A1	6.98856	-0.708545	0.107894	-6.56704	5.13e-11	2.97e-10
COL18A1	3812.77	-0.185963	0.0949211	-1.95913	0.0500977	0.0783642
COL19A1	34.2395	0.052778	0.113702	0.46418	0.642519	0.70938
COL21A1	293.724	0.809815	0.0856278	9.45738	3.16e-21	5.66e-20
COL3A1	424.662	1.37884	0.156356	8.81864	1.16e-18	1.57e-17
COL4A5	2521.84	-0.608862	0.0579256	-10.5111	7.68e-26	2.38e-24
COL4A6	74.9775	0.333838	0.0677632	4.92654	8.37e-07	2.86e-06
COL6A3	679.447	1.29232	0.126478	10.2177	1.65e-24	4.35e-23
COLCA2	50.328	0.165306	0.0703691	2.34913	0.0188172	0.0324112
COLEC10	5.96702	-0.396473	0.118246	-3.35294	0.000799581	0.00177946
COLGALT2	1487.35	-0.74412	0.0558622	-13.3206	1.76e-40	3.68e-38
COMMD4P1	2.45827	-0.17852	0.203216	-0.878476	0.379685	0.459819
COMP	5.66128	1.25364	0.208661	6.00801	1.88e-09	8.93e-09
COPRSP1	3.51367	-0.387196	0.129262	-2.99544	0.00274045	0.00555653
COPZ2	208.172	0.535971	0.0599792	8.93595	4.04e-19	5.76e-18
COQ10A	121.965	0.164418	0.0398125	4.1298	3.63e-05	9.85e-05
CORO2A	71.1781	-0.851419	0.110368	-7.71438	1.22e-14	1.07e-13
CORO2B	2180.06	-0.845982	0.0626411	-13.5052	1.46e-41	3.76e-39
COX4I2	5.61415	0.332936	0.134753	2.47072	0.0134843	0.023887
CP	2802.31	0.728552	0.101571	7.17284	7.35e-13	5.24e-12
CPA1	0.918086	-0.00375443	0.214647	-0.0174912	0.986045	0.989101
CPA4	13.7504	-0.77318	0.132382	-5.84054	5.2e-09	2.35e-08
CPA6	4.5403	0.165896	0.160579	1.03311	0.301551	0.379456
CPEB1	910.208	-0.534245	0.0459664	-11.6225	3.17e-31	1.92e-29
CPEB3	525.822	-0.232553	0.0567414	-4.09847	4.16e-05	0.00011195
CPED1	360.178	1.07877	0.0998548	10.8033	3.32e-27	1.21e-25
CPN2	3.87361	1.04381	0.187459	5.56821	2.57e-08	1.07e-07
CPNE4	61.8563	-0.330299	0.140872	-2.34468	0.0190436	0.0327672
CPSF4	420.103	0.0096229	0.059129	0.162744	0.87072	0.901022
CPT2	345.33	-0.0158332	0.045976	-0.34438	0.730561	0.786137
CR1	287.621	1.27705	0.131012	9.74758	1.89e-22	3.84e-21
CR1L	1.79871	-0.162605	0.176101	-0.923365	0.355817	0.436139
CREG2	181.853	-0.607892	0.130427	-4.66079	3.15e-06	9.99e-06
CRMP1	537.587	-0.267782	0.0673509	-3.97592	7.01e-05	0.000182876
CROCC2	20.1786	-0.976509	0.214075	-4.56154	5.08e-06	1.56e-05
CRY2	1101.93	-0.197035	0.0638152	-3.08759	0.00201785	0.00419084
CRYAB	21547.6	0.301774	0.0683501	4.41512	1.01e-05	2.97e-05
CRYBB1	12.613	0.417341	0.116318	3.58794	0.000333296	0.000786945
CRYBB2	1.34346	-0.716594	0.190209	-3.76741	0.000164949	0.000407125
CRYGS	25.4151	-0.255477	0.0686121	-3.7235	0.000196479	0.000478848
CRYZL2P	154.718	-0.0455063	0.0516655	-0.880786	0.378434	0.458482
CRYZP1	1.55986	-0.679305	0.189452	-3.58563	0.00033627	0.000793351
CSMD1	617.399	-0.604332	0.0623296	-9.69574	3.14e-22	6.27e-21
CSMD3	661.718	-0.193283	0.0659329	-2.93151	0.00337317	0.00672027
CSPG5	374.487	-0.568792	0.0756837	-7.51538	5.67e-14	4.64e-13
CSRNP2	722.594	-0.0378633	0.0284456	-1.33108	0.183164	0.247061
CST6	1.3741	1.42075	0.210018	6.76489	1.33e-11	8.29e-11
CSTF2	168.76	0.0662632	0.0307919	2.15197	0.0313999	0.0515335
CT45A10	3.78557	0.0615363	0.226652	0.271501	0.786005	0.832013
CT45A11P	1.35351	0.404854	0.191358	2.11569	0.0343711	0.055939
CT66	1.04871	0.219113	0.196964	1.11245	0.265943	0.341183
CT69	0.953056	-0.370316	0.211165	-1.75368	0.0794855	0.118531
CT70	1.24517	0.49579	0.200523	2.47249	0.0134177	0.0237829
CTAGE12P	1.02692	-0.0602829	0.240327	-0.250838	0.80194	0.845027
CTAGE15	5.73903	0.280324	0.253827	1.10439	0.269424	0.345009
CTHRC1	36.5416	0.502482	0.106593	4.71401	2.43e-06	7.8e-06
CTNNAL1	352.82	1.20141	0.096626	12.4336	1.72e-35	1.75e-33
CTNND1	2835.06	0.117711	0.0294186	4.00125	6.3e-05	0.000165595
CTSC	795.868	0.920764	0.0855651	10.761	5.26e-27	1.87e-25
CTSK	118.902	1.24887	0.101801	12.2677	1.35e-34	1.2e-32
CTSLP3	7.23598	-0.101582	0.127949	-0.793922	0.427241	0.507903
CWF19L2	687.407	0.264382	0.0282744	9.35057	8.72e-21	1.49e-19
CWH43	1.46971	-0.204202	0.217613	-0.938373	0.348053	0.428089
CX3CR1	934.328	-0.153525	0.151776	-1.01153	0.311765	0.390257
CXCL9	23.1647	-0.924811	0.169615	-5.45242	4.97e-08	1.98e-07
CXCR2P1	1.42833	0.190731	0.234562	0.813134	0.416141	0.49673
CXCR5	2.16708	0.10374	0.248417	0.417603	0.676237	0.738884
CXCR6	18.9501	0.562421	0.142534	3.94588	7.95e-05	0.000205546
CYB5A	404.597	0.392809	0.0426521	9.20962	3.27e-20	5.24e-19
CYFIP2	1991.11	-0.334863	0.0433972	-7.71624	1.2e-14	1.06e-13
CYGB	151.616	0.417388	0.0881083	4.73722	2.17e-06	7e-06
CYP11A1	58.1455	0.442901	0.0736509	6.01352	1.82e-09	8.65e-09
CYP27C1	10.4737	0.364457	0.123541	2.95008	0.00317689	0.0063634
CYP2A7	1.51714	-0.751335	0.207055	-3.62867	0.000284886	0.00067902
CYP2S1	61.129	0.662803	0.0920518	7.20033	6.01e-13	4.33e-12
CYP2T1P	31.0973	0.28367	0.088678	3.19888	0.00137965	0.00295142
CYP2W1	15.5993	1.5434	0.231729	6.66036	2.73e-11	1.64e-10
CYP3A43	2.30489	-0.0715304	0.149813	-0.477465	0.633031	0.701221
CYP4A11	1.70008	-0.624976	0.206641	-3.02445	0.00249086	0.00509289
CYP4F22	0.773266	-0.243368	0.232914	-1.04488	0.296079	0.373868
CYP4F30P	3.78777	-0.928641	0.214057	-4.33829	1.44e-05	4.15e-05
CYP4F62P	6.57557	-0.942654	0.20457	-4.60799	4.07e-06	1.27e-05
CYP4X1	58.5126	0.731586	0.139787	5.23357	1.66e-07	6.22e-07
CYP51A1P1	2.67574	-0.626176	0.166525	-3.76026	0.000169737	0.000418163
CYP51A1P2	8.26432	-0.385023	0.115795	-3.32506	0.000884011	0.00195392
CYSLTR1	32.5731	0.200865	0.103012	1.94993	0.0511848	0.0798922
CZIB	426.736	0.0289428	0.0238917	1.21142	0.225735	0.29654
DAB1	156.148	0.0717386	0.0647013	1.10877	0.267531	0.342932
DACT1	245.784	0.532575	0.0886635	6.0067	1.89e-09	8.99e-09
DAND5	4.67239	0.312009	0.127099	2.45484	0.0140947	0.0249017
DBIL5P	9.54772	-0.26929	0.0943863	-2.85306	0.00433001	0.00845001
DBNDD2	5220.51	-0.566932	0.0685575	-8.26944	1.35e-16	1.47e-15
DCAF12L1	0.970746	0.736978	0.224819	3.2781	0.00104508	0.00228175
DCAF16	640.042	-0.28154	0.0395754	-7.11402	1.13e-12	7.86e-12
DCBLD1	179.576	-0.264465	0.046888	-5.64035	1.7e-08	7.21e-08
DCC	194.49	-0.503274	0.0662158	-7.60052	2.95e-14	2.48e-13
DCN	2818.53	1.49021	0.117179	12.7174	4.74e-37	6.05e-35
DCP1B	197.628	0.0821071	0.0279102	2.94183	0.00326278	0.006518
DCST1	2.06326	-0.410189	0.206898	-1.98256	0.0474161	0.0746125
DCSTAMP	7.01747	2.20298	0.213558	10.3156	5.99e-25	1.67e-23
DCUN1D3	337.674	0.228239	0.0457451	4.98936	6.06e-07	2.11e-06
DCX	174.291	-0.80587	0.0775655	-10.3895	2.77e-25	7.99e-24
DDC	1.29493	-0.502081	0.206845	-2.42733	0.0152104	0.0266823
DDIAS	10.7114	0.203832	0.0963504	2.11553	0.0343847	0.0559551
DDX10	370.798	0.155887	0.0308379	5.05506	4.3e-07	1.53e-06
DDX10P1	25.5771	-0.0522862	0.0739014	-0.707513	0.479248	0.558985
DDX25	134.204	-0.226626	0.0797907	-2.84025	0.00450778	0.00876488
DDX4	3.89235	-1.03934	0.138807	-7.48762	7.01e-14	5.68e-13
DDX50P2	3.94827	-1.06488	0.174145	-6.11492	9.66e-10	4.75e-09
DECR2	121.06	-0.1075	0.0520697	-2.06454	0.0389663	0.0625576
DEDD	333.671	0.127606	0.0246481	5.17712	2.25e-07	8.3e-07
DELEC1	2.0312	0.422984	0.17611	2.40181	0.0163141	0.028433
DESI1	1182.69	-0.184758	0.0287363	-6.42943	1.28e-10	7.02e-10
DET1	126.853	-0.229001	0.0528257	-4.33502	1.46e-05	4.21e-05
DGKG	676.038	-0.254857	0.0626693	-4.06669	4.77e-05	0.000127359
DGKI	545.43	-0.331073	0.0593524	-5.57809	2.43e-08	1.01e-07
DHCR24	12160.7	-0.941578	0.0927921	-10.1472	3.41e-24	8.56e-23
DHDH	3.34315	0.252701	0.165117	1.53043	0.12591	0.177889
DHRS13	156.654	-0.253095	0.063593	-3.97992	6.89e-05	0.000179981
DHRS2	13.4347	-0.332703	0.173689	-1.91551	0.055428	0.085942
DHRS3	1236.49	0.84829	0.0669847	12.6639	9.37e-37	1.14e-34
DHRS4L1	0.825998	0.174539	0.212906	0.819792	0.412335	0.492825
DIO1	0.991489	0.137998	0.212296	0.650029	0.515673	0.59382
DIRAS2	466.903	-0.630277	0.0764933	-8.23964	1.73e-16	1.86e-15
DIRAS3	65.7153	0.0270573	0.10313	0.262361	0.793043	0.837946
DIS3L	789.213	-0.0298848	0.0309833	-0.964545	0.334773	0.414335
DISP2	395.938	-0.59041	0.0887102	-6.65548	2.82e-11	1.69e-10
DKKL1	1.88994	0.571468	0.17805	3.20959	0.00132926	0.00284963
DLG2	2868.23	-0.929853	0.0631082	-14.7343	3.88e-49	3.81e-46
DLL3	75.5834	-0.00684476	0.0965001	-0.0709301	0.943453	0.956854
DMRTC1	6.80097	-0.314922	0.108241	-2.90944	0.00362077	0.00716288
DMRTC1B	39.6721	-0.20286	0.0765152	-2.65124	0.00801976	0.0148847
DNAAF2	119.257	0.181704	0.0366829	4.95337	7.29e-07	2.51e-06
DNAAF4	34.6626	-0.0556162	0.0860596	-0.646252	0.518116	0.596069
DNAJC2	232.033	0.233256	0.0376105	6.20189	5.58e-10	2.82e-09
DNAJC28	39.4216	-0.22508	0.0729762	-3.08429	0.00204039	0.00423331
DNASE1L1	282.142	0.271132	0.0508612	5.33083	9.78e-08	3.77e-07
DNASE2B	42.3159	2.25438	0.175775	12.8253	1.18e-37	1.65e-35
DNM1P41	10.2079	-0.357986	0.117985	-3.03416	0.0024121	0.00494282
DOCK2	1209.93	0.463155	0.0685066	6.76073	1.37e-11	8.52e-11
DOCK8	1381.06	0.237541	0.072498	3.27651	0.00105097	0.00229395
DOK7	6.70443	-0.70363	0.147503	-4.77026	1.84e-06	6e-06
DPF3	404.413	-0.263925	0.0426964	-6.18142	6.35e-10	3.19e-09
DPP6	1209.54	-0.544445	0.0576203	-9.44883	3.43e-21	6.13e-20
DPPA2P4	3.22922	-0.571271	0.200264	-2.85258	0.00433655	0.00846114
DPT	31.1491	0.863752	0.148036	5.83473	5.39e-09	2.43e-08
DPYS	3.35182	-0.12943	0.147748	-0.876019	0.38102	0.461233
DRD5P2	3.34857	-0.72042	0.198409	-3.63099	0.000282336	0.000673312
DSC3	16.6095	1.0581	0.235029	4.50202	6.73e-06	2.03e-05
DTNB	901.839	-0.656013	0.0597644	-10.9766	4.95e-28	2.01e-26
DTX4	1908.31	-1.23095	0.0943483	-13.0468	6.62e-39	1.17e-36
DUSP12	119.383	0.253193	0.0336016	7.53514	4.88e-14	4.01e-13
DUSP26	362.324	-0.387433	0.0601043	-6.44602	1.15e-10	6.33e-10
DUSP3	1628	0.106876	0.0438025	2.43996	0.0146889	0.0258614
DUT	652.003	0.315209	0.0306062	10.2989	7.13e-25	1.96e-23
DYNC1H1	25776.4	-0.268768	0.0256091	-10.495	9.11e-26	2.78e-24
DYNLRB2	23.996	0.214953	0.101918	2.10907	0.0349385	0.0567895
DYRK4	264.613	0.322925	0.0361083	8.94326	3.78e-19	5.41e-18
E2F1	98.4372	-0.578555	0.0694741	-8.32763	8.25e-17	9.22e-16
E2F4P1	1.30927	-0.0390538	0.188537	-0.207141	0.835899	0.87256
E2F7	9.65828	-0.088933	0.122621	-0.72527	0.468286	0.548091
EBF2	128.885	1.10508	0.164863	6.703	2.04e-11	1.24e-10
ECE2	358.765	-0.48512	0.0719058	-6.7466	1.51e-11	9.35e-11
ECT2L	23.1896	-0.290023	0.133374	-2.17451	0.0296671	0.0489061
EDAR	11.5226	1.5433	0.179198	8.61226	7.16e-18	8.99e-17
EDEM2	216.5	0.225247	0.0475156	4.74049	2.13e-06	6.89e-06
EEF1A1P28	2.09086	-0.138336	0.163016	-0.848603	0.396102	0.476268
EEF1A1P8	1.64924	0.167185	0.177571	0.941511	0.346443	0.426471
EEF1A1P9	0.784175	-0.552458	0.237651	-2.32466	0.02009	0.0343526
EEF1AKMT3	106.323	0.596616	0.0560926	10.6363	2.02e-26	6.67e-25
EEF1B2P3	18.6681	0.479578	0.0917433	5.22739	1.72e-07	6.42e-07
EEF1G	7699.21	0.569121	0.0465192	12.2341	2.04e-34	1.77e-32
EFHC2	77.5294	0.137679	0.0818926	1.68121	0.0927223	0.135734
EFHD1	3401.79	-0.241325	0.0576408	-4.1867	2.83e-05	7.82e-05
EFNA2	20.1668	-0.628486	0.0985073	-6.3801	1.77e-10	9.55e-10
EFNA4	25.7234	0.602003	0.0687129	8.76115	1.93e-18	2.56e-17
EFNA5	69.2836	-0.0621569	0.11061	-0.561949	0.574151	0.647914
EFNB2	316.141	0.420019	0.0764549	5.49369	3.94e-08	1.6e-07
EGF	161.326	0.669445	0.088332	7.57874	3.49e-14	2.91e-13
EGLN1P1	28.9024	-0.313692	0.106921	-2.93385	0.00334782	0.00667283
EGOT	1.81072	0.300605	0.17769	1.69174	0.0906955	0.133126
EHBP1	1654.88	0.689532	0.054325	12.6927	6.49e-37	8.09e-35
EI24	646.688	0.0380918	0.0287587	1.32453	0.185326	0.249634
EIF1AD	226.839	0.122139	0.0430745	2.83553	0.0045749	0.00888403
EIF1P1	0.7515	0.0350285	0.220957	0.158531	0.874039	0.903719
EIF2B2	387.572	0.221117	0.0404432	5.46735	4.57e-08	1.84e-07
EIF3A	5551.34	0.0550002	0.0264846	2.07669	0.0378305	0.0609646
EIF4A1P10	3.74764	0.0405709	0.154926	0.261873	0.79342	0.838314
EIF4A2P2	3.58029	-0.415991	0.130856	-3.17899	0.00147788	0.0031465
EIF4E1B	3.50994	-0.552784	0.197118	-2.80433	0.00504207	0.00971986
EIF4G3	2523.35	-0.249861	0.0237879	-10.5037	8.31e-26	2.56e-24
ELAVL3	3131.96	-0.887489	0.0638475	-13.9001	6.32e-44	2.29e-41
ELF3	10.5471	-0.479276	0.178574	-2.6839	0.00727681	0.0136129
ELL3	20.2473	0.761263	0.0746824	10.1933	2.12e-24	5.52e-23
ELMO2	1442.94	-0.105561	0.0229959	-4.59041	4.42e-06	1.37e-05
ELMOD1	386.508	0.0211164	0.0961453	0.219631	0.826159	0.865153
ELOCP19	4.85908	0.315996	0.120946	2.6127	0.00898293	0.0164862
ELOCP23	1.54344	-0.0370082	0.197953	-0.186955	0.851696	0.885675
ELOVL3	1.06609	0.574392	0.21739	2.64222	0.00823653	0.0152442
ELSPBP1	6.2748	0.870214	0.257045	3.38545	0.000710622	0.00159384
EMB	231.571	0.043508	0.0711289	0.611678	0.540751	0.617508
EMBP1	19.4947	-0.787383	0.0784529	-10.0364	1.05e-23	2.5e-22
EMG1	414.87	0.0739544	0.0256806	2.87978	0.00397952	0.00782172
EML4	613.837	0.128814	0.0519889	2.47772	0.0132227	0.0234632
EML6	311.826	-0.321121	0.0535358	-5.99825	1.99e-09	9.44e-09
EN1	17.4543	0.0518568	0.101382	0.511497	0.609003	0.679829
ENO1P1	1.7456	0.440804	0.219691	2.00647	0.0448058	0.0709587
ENO1P4	5.3706	0.564459	0.272943	2.06805	0.0386354	0.0620951
ENO3	40.0392	0.313659	0.0850111	3.68962	0.000224591	0.000542752
ENPP3	9.75604	-0.0402462	0.0985791	-0.408263	0.68308	0.745078
ENPP7P2	1.48049	-0.38058	0.179103	-2.12492	0.033593	0.0547752
ENSG00000111780	0.710966	0.417492	0.224783	1.85731	0.0632672	0.0967748
ENSG00000126500	401.439	-0.473446	0.0717835	-6.59547	4.24e-11	2.48e-10
ENSG00000131152	7.5625	0.117033	0.156104	0.749715	0.453427	0.53347
ENSG00000132832	3.24133	-0.71183	0.188599	-3.77431	0.000160453	0.00039706
ENSG00000144785	6.27358	0.436834	0.18193	2.40111	0.0163454	0.0284811
ENSG00000151303	19.2231	0.323197	0.113082	2.85808	0.00426216	0.00832936
ENSG00000159239	5.28532	-0.158037	0.159586	-0.990292	0.322031	0.400898
ENSG00000167046	1.77854	0.685264	0.166546	4.11457	3.88e-05	0.000104856
ENSG00000167912	13.461	0.413199	0.0884042	4.67398	2.95e-06	9.4e-06
ENSG00000170089	59.0741	0.161116	0.0706182	2.28151	0.0225182	0.0381508
ENSG00000170161	78.8121	-0.387143	0.0787373	-4.91689	8.79e-07	3e-06
ENSG00000170165	4.57108	-0.269317	0.15591	-1.72738	0.0840986	0.124573
ENSG00000173366	15.6827	-0.0600322	0.169654	-0.353851	0.723451	0.780214
ENSG00000173727	20.5158	0.122938	0.10283	1.19554	0.231877	0.303496
ENSG00000173867	18.6502	0.127999	0.15783	0.810996	0.417368	0.497941
ENSG00000176349	5.04011	-1.25522	0.159246	-7.88223	3.22e-15	3.03e-14
ENSG00000176984	1.68562	-0.669619	0.175172	-3.82264	0.00013203	0.00033106
ENSG00000177359	5.50991	0.75208	0.160271	4.69255	2.7e-06	8.62e-06
ENSG00000177369	1.15328	-0.377413	0.208366	-1.8113	0.0700939	0.10596
ENSG00000177699	1.48437	0.863377	0.219391	3.93534	8.31e-05	0.000214273
ENSG00000177788	5.46624	-0.0771319	0.106044	-0.727357	0.467007	0.546846
ENSG00000178636	5.40782	0.294903	0.117136	2.51762	0.0118151	0.0211818
ENSG00000180015	10.6252	0.0221957	0.11748	0.188933	0.850145	0.884486
ENSG00000180458	2.8733	-1.14036	0.157021	-7.26248	3.8e-13	2.81e-12
ENSG00000182021	6.6639	1.00413	0.165286	6.07509	1.24e-09	6.02e-09
ENSG00000183154	6.96189	-0.238488	0.108023	-2.20775	0.0272615	0.0453038
ENSG00000183171	18.5532	-0.0251594	0.103696	-0.242627	0.808294	0.850327
ENSG00000183308	1.50536	0.0722778	0.180649	0.400102	0.689082	0.750384
ENSG00000184115	2.53407	0.290445	0.244734	1.18678	0.235316	0.307336
ENSG00000184906	1.8447	0.481231	0.235328	2.04493	0.0408615	0.0653002
ENSG00000185332	9.19854	-0.170975	0.160558	-1.06488	0.286929	0.364068
ENSG00000186148	5.1963	0.477301	0.173841	2.74562	0.00603976	0.0114673
ENSG00000187904	1.04161	-0.0711316	0.198308	-0.358693	0.719825	0.777047
ENSG00000188223	2.76931	0.27837	0.243403	1.14366	0.252765	0.326702
ENSG00000189316	7.67695	0.855722	0.117055	7.31043	2.66e-13	2.01e-12
ENSG00000196656	150.301	0.180086	0.11816	1.52409	0.127487	0.179774
ENSG00000196758	0.939891	-0.138836	0.2281	-0.608665	0.542747	0.619299
ENSG00000197171	10.7623	-0.892876	0.231823	-3.85155	0.000117374	0.000296338
ENSG00000197320	86.8556	0.210321	0.162762	1.2922	0.196287	0.262447
ENSG00000197332	7.56607	0.134806	0.120742	1.11648	0.264215	0.339367
ENSG00000197376	5.70362	0.0179162	0.109281	0.163945	0.869774	0.900228
ENSG00000197550	26.6647	-0.168071	0.146151	-1.14998	0.250152	0.323792
ENSG00000198237	156.656	0.030221	0.0925585	0.326507	0.744041	0.797949
ENSG00000198491	7.38736	0.258657	0.174675	1.48079	0.138662	0.193469
ENSG00000202198	545.881	0.824977	0.134997	6.11105	9.9e-10	4.86e-09
ENSG00000203279	2.67851	-0.22795	0.157295	-1.44918	0.147286	0.204126
ENSG00000203327	4.67664	-0.460966	0.160828	-2.86621	0.00415424	0.00813361
ENSG00000203392	11.0158	-0.31857	0.124828	-2.55207	0.0107085	0.0193622
ENSG00000203446	1.61783	1.62396	0.243169	6.67831	2.42e-11	1.46e-10
ENSG00000203546	21.7975	-0.0193558	0.0920555	-0.210262	0.833463	0.870823
ENSG00000203593	0.839063	-0.115093	0.206367	-0.557711	0.577041	0.650428
ENSG00000203620	1.39703	-0.102855	0.202712	-0.507395	0.611878	0.682237
ENSG00000203647	2.36389	-0.925825	0.16075	-5.75942	8.44e-09	3.71e-08
ENSG00000203648	0.981766	-0.756668	0.209046	-3.61963	0.000295028	0.000701545
ENSG00000204055	22.9985	0.182264	0.122125	1.49244	0.135584	0.18964
ENSG00000204745	23.023	-0.174094	0.0778976	-2.2349	0.0254237	0.0425636
ENSG00000204758	17.9322	-0.140916	0.0692506	-2.03486	0.0418646	0.0667279
ENSG00000204929	7.72497	-0.173872	0.100385	-1.73206	0.0832634	0.123497
ENSG00000205041	39.9754	-0.611419	0.107335	-5.69637	1.22e-08	5.29e-08
ENSG00000205562	8.42942	0.00200981	0.121478	0.0165447	0.9868	0.98963
ENSG00000205959	33.3981	-0.462138	0.110441	-4.18447	2.86e-05	7.9e-05
ENSG00000206532	10.9388	-0.338356	0.105173	-3.21714	0.00129474	0.0027817
ENSG00000206549	8.76855	-0.208954	0.127424	-1.63983	0.10104	0.1465
ENSG00000212952	1.47423	-0.257773	0.19783	-1.303	0.192574	0.258242
ENSG00000213062	25.0148	0.172147	0.0649656	2.64981	0.00805364	0.0149403
ENSG00000213076	1.28664	-0.443392	0.191551	-2.31475	0.0206266	0.0351969
ENSG00000213078	1.40159	-0.385758	0.192887	-1.99992	0.0455092	0.071949
ENSG00000213121	1.28632	-0.397639	0.195789	-2.03095	0.0422598	0.0673015
ENSG00000213144	55.5966	0.443647	0.0843373	5.26039	1.44e-07	5.43e-07
ENSG00000213174	0.699129	0.105852	0.231071	0.458092	0.646887	0.712909
ENSG00000213204	3.31682	-0.1059	0.217277	-0.487399	0.625976	0.695084
ENSG00000213514	1.02658	-0.298858	0.198173	-1.50807	0.131537	0.184774
ENSG00000213690	1.22492	-0.977865	0.201517	-4.85252	1.22e-06	4.08e-06
ENSG00000213777	4.53804	-0.287911	0.136449	-2.11003	0.0348561	0.0566647
ENSG00000213862	0.694399	0.630647	0.222546	2.83378	0.00460013	0.00892902
ENSG00000213981	1.73148	-0.214541	0.167914	-1.27769	0.20136	0.268412
ENSG00000213985	1.35127	0.109264	0.212878	0.513273	0.607761	0.678816
ENSG00000214132	2.64734	-1.18693	0.192366	-6.17017	6.82e-10	3.41e-09
ENSG00000214265	4.02787	-0.171722	0.142334	-1.20647	0.227635	0.298624
ENSG00000214280	1.29495	-0.0456675	0.191158	-0.238899	0.811184	0.852848
ENSG00000214776	42.6479	-0.335611	0.21127	-1.58854	0.112163	0.160706
ENSG00000214803	1.02761	0.201326	0.203468	0.989474	0.322431	0.401297
ENSG00000214890	0.778937	0.0499889	0.210484	0.237495	0.812273	0.853786
ENSG00000214919	1.07783	-0.0446861	0.198866	-0.224704	0.822209	0.862151
ENSG00000214955	0.630443	0.233767	0.22076	1.05892	0.289637	0.366935
ENSG00000214999	1.95635	-0.564935	0.18133	-3.11551	0.0018363	0.00384131
ENSG00000215065	4.61519	-0.985922	0.149773	-6.58278	4.62e-11	2.69e-10
ENSG00000215246	10.9008	0.348891	0.132876	2.6257	0.00864716	0.0159228
ENSG00000215297	2.71164	0.143085	0.14264	1.00312	0.315802	0.394419
ENSG00000215302	72.1957	0.348877	0.0884294	3.94526	7.97e-05	0.000206044
ENSG00000215304	6.52909	0.433639	0.119244	3.63656	0.000276306	0.000660122
ENSG00000215795	3.49132	-0.337709	0.164842	-2.04868	0.0404938	0.0648147
ENSG00000215835	1.15633	-0.479859	0.210372	-2.28101	0.0225481	0.0381971
ENSG00000215838	1.37541	-0.630876	0.192366	-3.27956	0.00103968	0.0022706
ENSG00000215861	553.864	-0.00886751	0.0554737	-0.159851	0.872999	0.902951
ENSG00000215869	2.53777	-0.159359	0.254055	-0.627261	0.530488	0.607843
ENSG00000216475	1.3519	0.513003	0.198125	2.58929	0.00961747	0.0175491
ENSG00000216775	56.8358	0.160775	0.080774	1.99043	0.0465434	0.0733857
ENSG00000216802	16.2035	0.388268	0.128255	3.02731	0.00246738	0.00504794
ENSG00000216809	11.786	-0.446913	0.101144	-4.41856	9.94e-06	2.93e-05
ENSG00000216813	1.72967	-0.0095953	0.161312	-0.0594828	0.952568	0.96372
ENSG00000217275	1.14759	-0.217311	0.195199	-1.11328	0.265589	0.340792
ENSG00000217334	0.891815	0.0434095	0.215004	0.201901	0.839994	0.875542
ENSG00000217512	3.31218	-0.0763139	0.143156	-0.533082	0.593977	0.666479
ENSG00000217612	3.75044	-0.487157	0.13387	-3.63904	0.000273657	0.000654255
ENSG00000217624	5.40043	-0.241083	0.108122	-2.22974	0.0257646	0.0430609
ENSG00000217648	11.9102	0.047302	0.0842907	0.561177	0.574677	0.648412
ENSG00000217702	4.82202	-0.473146	0.163052	-2.90182	0.00371007	0.00733048
ENSG00000218018	1.2212	0.170221	0.192793	0.882923	0.377278	0.45745
ENSG00000218027	4.97565	-0.575033	0.129156	-4.45223	8.5e-06	2.53e-05
ENSG00000218565	0.796958	-0.00705294	0.240311	-0.0293492	0.976586	0.981553
ENSG00000218631	1.62879	-0.44859	0.180899	-2.47978	0.0131464	0.0233401
ENSG00000218672	41.1123	-1.11076	0.169152	-6.56667	5.15e-11	2.97e-10
ENSG00000218730	1.55524	-0.50963	0.177536	-2.87057	0.00409727	0.00803189
ENSG00000219133	3.04742	-0.555571	0.137292	-4.04663	5.2e-05	0.000138135
ENSG00000219553	1.28859	-0.384656	0.191161	-2.01221	0.0441981	0.0701314
ENSG00000219755	1.38413	0.0130151	0.23181	0.0561455	0.955226	0.965573
ENSG00000220600	1.0697	-0.413865	0.211747	-1.95453	0.0506389	0.0791213
ENSG00000220685	3.0295	-0.446983	0.135644	-3.29527	0.000983276	0.00215749
ENSG00000222000	10.1585	-0.0695931	0.140907	-0.493893	0.621381	0.690963
ENSG00000222044	1.05882	-0.0718894	0.202224	-0.355494	0.72222	0.779162
ENSG00000223393	1.00183	0.146131	0.198103	0.737648	0.460729	0.540764
ENSG00000223522	10.5697	-0.76164	0.0989665	-7.69594	1.4e-14	1.23e-13
ENSG00000223583	1.07297	-0.108224	0.193487	-0.559333	0.575935	0.649517
ENSG00000223602	1.15811	-0.603822	0.218168	-2.76769	0.00564545	0.0107799
ENSG00000223612	14.4535	-0.0366456	0.0779321	-0.470224	0.638195	0.705682
ENSG00000223653	0.980814	-0.172342	0.209558	-0.822407	0.410846	0.491373
ENSG00000223695	0.640895	-0.452389	0.22758	-1.98783	0.0468307	0.0738119
ENSG00000223703	40.2849	-1.12661	0.112255	-10.0362	1.06e-23	2.5e-22
ENSG00000223725	1.91147	-0.0512244	0.175571	-0.29176	0.77047	0.819303
ENSG00000223774	3.64946	-0.0343656	0.150742	-0.227976	0.819665	0.859981
ENSG00000223804	67.1079	0.317413	0.0794794	3.99365	6.51e-05	0.000170523
ENSG00000223813	7.43719	-0.0805569	0.13243	-0.6083	0.542989	0.619505
ENSG00000223834	2.39524	-0.269534	0.15318	-1.75959	0.078477	0.117205
ENSG00000223861	1.3784	0.0395035	0.193984	0.203643	0.838632	0.874632
ENSG00000223930	1.58148	0.433771	0.18551	2.33826	0.0193736	0.0332509
ENSG00000223944	1.30876	-0.817086	0.18889	-4.32572	1.52e-05	4.37e-05
ENSG00000223947	3.17754	0.00131603	0.132313	0.00994633	0.992064	0.993665
ENSG00000223969	2.07248	0.478223	0.17577	2.72074	0.00651363	0.0122941
ENSG00000224046	6.85151	0.352587	0.111488	3.16256	0.0015639	0.00331383
ENSG00000224063	1.20674	-0.270917	0.204263	-1.32631	0.184736	0.248928
ENSG00000224067	1.8263	-0.384923	0.178109	-2.16117	0.0306826	0.0504461
ENSG00000224152	43.0458	0.366979	0.0557591	6.58151	4.66e-11	2.71e-10
ENSG00000224215	2.28129	0.646614	0.157438	4.1071	4.01e-05	0.00010806
ENSG00000224216	3.21851	-0.389359	0.177777	-2.19015	0.0285132	0.0471803
ENSG00000224239	2.64075	-0.630669	0.162664	-3.87713	0.000105695	0.000268411
ENSG00000224272	33.7953	0.00654416	0.153665	0.0425871	0.966031	0.973329
ENSG00000224280	1.71743	-0.927766	0.200858	-4.61901	3.86e-06	1.21e-05
ENSG00000224292	1.14832	0.270097	0.200104	1.34978	0.177085	0.239958
ENSG00000224307	26.4739	0.73172	0.102541	7.13588	9.62e-13	6.75e-12
ENSG00000224363	3.76741	-0.0314382	0.204789	-0.153515	0.877992	0.906789
ENSG00000224475	1.50591	-0.600875	0.212208	-2.83154	0.00463246	0.00898547
ENSG00000224505	8.17456	-0.276615	0.140843	-1.964	0.0495303	0.0775805
ENSG00000224593	7.79282	-0.445135	0.117962	-3.77356	0.000160937	0.000398064
ENSG00000224609	3.03944	-0.246516	0.153493	-1.60604	0.108265	0.155803
ENSG00000224715	3.04978	-1.25495	0.200253	-6.26679	3.69e-10	1.91e-09
ENSG00000224721	4.02856	0.600713	0.194308	3.09154	0.00199119	0.00413943
ENSG00000224722	0.979298	-0.390212	0.187378	-2.08248	0.0372988	0.0601853
ENSG00000224790	6.4326	-0.121754	0.168366	-0.723147	0.46959	0.549426
ENSG00000224810	2.83067	0.558645	0.172415	3.24011	0.00119484	0.00258368
ENSG00000224905	17.4222	-0.0306045	0.107391	-0.284982	0.775658	0.823237
ENSG00000224963	12.0173	-1.06166	0.131201	-8.09189	5.87e-16	5.99e-15
ENSG00000224981	2.28659	-0.240724	0.16243	-1.48202	0.138336	0.19304
ENSG00000225056	0.999779	0.601595	0.209127	2.8767	0.00401856	0.00789132
ENSG00000225057	2.09196	-0.478496	0.187701	-2.54924	0.0107958	0.0195062
ENSG00000225092	24.2878	0.108191	0.0831827	1.30064	0.193381	0.259196
ENSG00000225205	12.2991	0.280592	0.137524	2.04031	0.0413194	0.0659696
ENSG00000225279	1.94444	-0.198063	0.158539	-1.2493	0.211555	0.28021
ENSG00000225299	0.710334	-0.350909	0.226573	-1.54877	0.121437	0.172281
ENSG00000225313	0.970732	0.075932	0.202711	0.374583	0.70797	0.766701
ENSG00000225314	1.22395	-0.340003	0.190697	-1.78295	0.0745938	0.112016
ENSG00000225333	2.30391	-0.435702	0.165089	-2.6392	0.00831015	0.0153627
ENSG00000225335	7.58153	-0.0790567	0.0941551	-0.839643	0.401109	0.481413
ENSG00000225365	0.824876	-0.394128	0.220262	-1.78936	0.073557	0.110683
ENSG00000225411	1.75416	-0.313992	0.189048	-1.66091	0.0967307	0.140954
ENSG00000225451	1.4541	-0.84093	0.205249	-4.09713	4.18e-05	0.000112563
ENSG00000225489	5.28083	-0.19312	0.123485	-1.56392	0.117837	0.167807
ENSG00000225513	1.27944	-0.732529	0.196047	-3.73649	0.000186606	0.000456946
ENSG00000225521	1.11431	-1.03345	0.236817	-4.36394	1.28e-05	3.72e-05
ENSG00000225544	2.03866	-0.146732	0.205137	-0.715289	0.474431	0.55428
ENSG00000225554	3.93418	-0.105334	0.15939	-0.660853	0.508707	0.587376
ENSG00000225555	0.83114	0.734161	0.208307	3.52442	0.000424411	0.000986079
ENSG00000225568	4.62965	-0.0859371	0.1164	-0.73829	0.460338	0.540368
ENSG00000225647	0.993271	-0.256269	0.204433	-1.25356	0.210001	0.278454
ENSG00000225649	13.9051	0.775865	0.120114	6.45943	1.05e-10	5.83e-10
ENSG00000225662	1.80355	0.305328	0.198114	1.54118	0.123274	0.174578
ENSG00000225779	1.12798	0.195491	0.197835	0.988152	0.323078	0.401938
ENSG00000225792	6.92367	-0.0385762	0.126843	-0.304125	0.761033	0.811622
ENSG00000225793	7.68983	-0.0415958	0.0868775	-0.478786	0.632091	0.700409
ENSG00000225806	4.699	0.053648	0.123306	0.43508	0.663504	0.727689
ENSG00000225867	4.26515	-0.109658	0.151335	-0.724606	0.468694	0.548504
ENSG00000225889	112.519	-0.0527339	0.0711139	-0.741541	0.458365	0.538468
ENSG00000225916	1.97252	-0.170271	0.192182	-0.885986	0.375625	0.455882
ENSG00000226007	14.2354	-0.293947	0.125633	-2.33974	0.0192972	0.0331404
ENSG00000226026	27.0361	-0.438312	0.0959376	-4.56872	4.91e-06	1.51e-05
ENSG00000226045	1.25315	-0.552296	0.189203	-2.91906	0.00351088	0.00696633
ENSG00000226070	0.976553	-0.67287	0.224191	-3.00133	0.00268805	0.00546048
ENSG00000226149	1.3066	0.0448137	0.182798	0.245155	0.806336	0.848661
ENSG00000226197	0.782614	0.52302	0.221165	2.36484	0.0180376	0.0311708
ENSG00000226241	1.54906	-0.0672033	0.176754	-0.380209	0.70379	0.763069
ENSG00000226266	15.7585	-0.15675	0.0717146	-2.18575	0.0288338	0.0476512
ENSG00000226310	8.55705	-0.623745	0.0975093	-6.39678	1.59e-10	8.6e-10
ENSG00000226334	0.676972	0.218639	0.241096	0.906856	0.364483	0.444933
ENSG00000226375	1.56206	-0.392023	0.195087	-2.00948	0.0444866	0.0705302
ENSG00000226403	7.22162	0.1654	0.155074	1.06659	0.286157	0.36324
ENSG00000226405	1.4326	-1.31002	0.215151	-6.08887	1.14e-09	5.54e-09
ENSG00000226409	11.8444	0.489916	0.101511	4.82621	1.39e-06	4.62e-06
ENSG00000226465	4.2679	0.0566597	0.137197	0.412982	0.67962	0.74202
ENSG00000226530	1.84721	0.236314	0.170259	1.38797	0.165146	0.225903
ENSG00000226571	1.67421	0.278003	0.188313	1.47628	0.139868	0.19491
ENSG00000226578	4.21119	-0.0181823	0.124977	-0.145485	0.884328	0.911136
ENSG00000226609	0.834628	-0.389277	0.219814	-1.77094	0.0765701	0.114638
ENSG00000226636	9.5806	-0.418651	0.101242	-4.13515	3.55e-05	9.64e-05
ENSG00000226668	1.00085	-0.717673	0.226375	-3.17028	0.00152291	0.00323492
ENSG00000226751	11.3589	0.313947	0.138798	2.2619	0.0237034	0.0399717
ENSG00000226756	0.96912	0.230196	0.207947	1.10699	0.268296	0.343767
ENSG00000226774	1.70276	0.414752	0.182398	2.27388	0.022973	0.0388607
ENSG00000226816	17.8818	0.475346	0.121362	3.91677	8.97e-05	0.000230524
ENSG00000226824	2.34891	-0.43084	0.177712	-2.42437	0.0153351	0.0268824
ENSG00000226833	7.97342	0.0849584	0.106022	0.801328	0.422942	0.503504
ENSG00000226889	1.4589	0.397442	0.179074	2.21943	0.0264572	0.0440924
ENSG00000226939	1.28724	-0.495056	0.204787	-2.41742	0.0156309	0.0273427
ENSG00000226994	16.9036	-0.881715	0.104783	-8.4147	3.94e-17	4.54e-16
ENSG00000227066	8.41101	0.411638	0.191203	2.15288	0.031328	0.0514294
ENSG00000227141	5.78745	-0.465167	0.128423	-3.62216	0.000292155	0.000695364
ENSG00000227155	0.992322	-0.168555	0.221888	-0.75964	0.44747	0.527645
ENSG00000227158	2.49961	0.269364	0.15943	1.68954	0.0911152	0.133671
ENSG00000227192	0.853731	-0.46559	0.215676	-2.15875	0.0308695	0.0507275
ENSG00000227210	1.27613	0.0387776	0.185672	0.20885	0.834565	0.871676
ENSG00000227252	33.859	-0.0864965	0.0574007	-1.50689	0.131839	0.185155
ENSG00000227304	9.95543	-0.201026	0.0957571	-2.09934	0.0357872	0.0580113
ENSG00000227370	2.92056	-0.415134	0.153478	-2.70484	0.00683378	0.0128529
ENSG00000227394	3.38834	0.0757578	0.141308	0.536119	0.591877	0.664441
ENSG00000227455	3.93503	0.166155	0.134587	1.23455	0.216997	0.286522
ENSG00000227463	0.872742	-0.35268	0.21293	-1.65632	0.0976576	0.142179
ENSG00000227482	0.955495	0.018107	0.214912	0.084253	0.932855	0.949175
ENSG00000227512	1.00282	-0.561316	0.229525	-2.44555	0.0144632	0.0254993
ENSG00000227518	2.09897	-0.677847	0.178716	-3.79287	0.000148919	0.000370537
ENSG00000227531	1.06269	-0.300712	0.221241	-1.3592	0.174083	0.236437
ENSG00000227534	1.64741	-0.683784	0.171295	-3.99185	6.56e-05	0.000171694
ENSG00000227540	13.2365	0.133652	0.0697951	1.91493	0.0555019	0.0860478
ENSG00000227678	1.38872	-0.0165017	0.209124	-0.0789089	0.937105	0.952225
ENSG00000227755	8.39024	0.574329	0.120729	4.75718	1.96e-06	6.38e-06
ENSG00000227757	3.90385	-0.817785	0.137659	-5.94067	2.84e-09	1.32e-08
ENSG00000227769	1.77944	0.0382046	0.184257	0.207343	0.835742	0.872425
ENSG00000227815	1.39553	-0.422862	0.191861	-2.204	0.0275245	0.0457009
ENSG00000227827	207.136	-0.229796	0.229201	-1.00259	0.316057	0.394673
ENSG00000227885	3.29892	0.158738	0.142996	1.11009	0.26696	0.3423
ENSG00000227908	10.415	-0.12171	0.101867	-1.1948	0.232164	0.303793
ENSG00000227914	0.79716	-0.340372	0.217996	-1.56137	0.118437	0.168567
ENSG00000228010	6.92352	-0.257474	0.110442	-2.3313	0.0197376	0.0338108
ENSG00000228031	1.38478	-0.639176	0.192086	-3.32755	0.000876148	0.00193795
ENSG00000228043	7.73054	0.061165	0.0977825	0.625521	0.531629	0.608966
ENSG00000228151	1.33155	-0.944283	0.221517	-4.26281	2.02e-05	5.71e-05
ENSG00000228192	5.50848	0.511541	0.111912	4.57091	4.86e-06	1.5e-05
ENSG00000228201	0.779244	0.251382	0.221754	1.13361	0.256959	0.331152
ENSG00000228205	0.728802	0.157894	0.221686	0.712243	0.476314	0.556075
ENSG00000228274	29.2637	-0.409213	0.0671607	-6.09303	1.11e-09	5.4e-09
ENSG00000228280	0.857948	-0.490928	0.209703	-2.34106	0.0192291	0.033047
ENSG00000228335	3.38575	-0.396643	0.126277	-3.14105	0.00168344	0.00354595
ENSG00000228392	14.9408	-1.28148	0.128195	-9.99633	1.58e-23	3.66e-22
ENSG00000228427	7.30965	0.537635	0.112978	4.75875	1.95e-06	6.33e-06
ENSG00000228444	4.32919	-1.05728	0.123264	-8.57732	9.71e-18	1.2e-16
ENSG00000228463	142.727	-0.332732	0.105922	-3.1413	0.001682	0.00354364
ENSG00000228496	3.67744	-0.552121	0.207814	-2.6568	0.00788863	0.0146637
ENSG00000228506	83.5691	-0.069576	0.0493267	-1.41052	0.158388	0.217696
ENSG00000228519	1.25282	-0.217126	0.187092	-1.16053	0.245832	0.319124
ENSG00000228528	8.79853	0.705307	0.129269	5.45612	4.87e-08	1.95e-07
ENSG00000228540	1.6611	0.441403	0.172758	2.55504	0.0106174	0.0192046
ENSG00000228543	2.18881	-0.346517	0.199048	-1.74087	0.0817055	0.12144
ENSG00000228549	3.91011	-0.0656522	0.188341	-0.348583	0.727403	0.783753
ENSG00000228857	2.89991	0.376648	0.143093	2.63219	0.00848361	0.0156472
ENSG00000228933	1.30753	-0.451277	0.192627	-2.34276	0.0191419	0.0329164
ENSG00000229019	2.61456	-0.0739029	0.163845	-0.451054	0.651951	0.717424
ENSG00000229043	44.6783	-0.35004	0.0696938	-5.02254	5.1e-07	1.79e-06
ENSG00000229052	0.782212	0.259509	0.229448	1.13102	0.258048	0.332331
ENSG00000229065	2.30197	-0.658337	0.180175	-3.65388	0.000258306	0.000619993
ENSG00000229116	7.34622	0.794912	0.100182	7.93465	2.11e-15	2.03e-14
ENSG00000229119	3.24974	1.14217	0.233286	4.89598	9.78e-07	3.31e-06
ENSG00000229191	8.04195	-0.260547	0.119298	-2.184	0.0289624	0.0478325
ENSG00000229196	1.44257	0.316805	0.207766	1.52482	0.127304	0.179557
ENSG00000229203	2.05192	-0.84663	0.175321	-4.82904	1.37e-06	4.56e-06
ENSG00000229334	0.984929	0.168733	0.207605	0.812758	0.416357	0.496929
ENSG00000229352	1.44954	-0.886464	0.20282	-4.37068	1.24e-05	3.61e-05
ENSG00000229403	1.15652	-0.360219	0.208233	-1.72988	0.0836513	0.123983
ENSG00000229447	4.92044	-0.485212	0.130805	-3.70942	0.000207734	0.000504498
ENSG00000229495	8.97943	-0.347619	0.123791	-2.80812	0.0049832	0.0096143
ENSG00000229498	4.98857	-0.113639	0.144362	-0.787183	0.431175	0.511724
ENSG00000229559	2.16975	-0.222948	0.17305	-1.28834	0.197626	0.263993
ENSG00000229582	1.29261	-0.457816	0.178881	-2.55933	0.0104873	0.0189905
ENSG00000229591	1.17789	0.213505	0.187298	1.13992	0.254319	0.328306
ENSG00000229668	1.41596	0.478456	0.189832	2.52042	0.0117215	0.02103
ENSG00000229689	186.692	-0.188198	0.0472938	-3.97934	6.91e-05	0.000180378
ENSG00000229694	1.2331	0.878269	0.195013	4.50365	6.68e-06	2.02e-05
ENSG00000229700	0.703272	-0.356875	0.214616	-1.66285	0.0963426	0.140453
ENSG00000229727	4.68812	-0.753331	0.152629	-4.9357	7.99e-07	2.74e-06
ENSG00000229728	0.867236	-0.643237	0.207775	-3.09583	0.00196261	0.00408643
ENSG00000229766	1.75717	-0.366309	0.178382	-2.05351	0.0400231	0.064112
ENSG00000229771	1.89049	0.407428	0.219612	1.85522	0.0635649	0.0971764
ENSG00000229820	1.76596	-0.555931	0.171625	-3.23922	0.00119856	0.00259135
ENSG00000229832	2.23226	0.21194	0.149766	1.41514	0.157028	0.216062
ENSG00000229955	0.778692	-0.213394	0.221875	-0.961772	0.336164	0.41582
ENSG00000229957	3.92081	0.208326	0.156444	1.33164	0.182979	0.246845
ENSG00000229962	1.69145	-0.272461	0.170585	-1.59722	0.110218	0.158209
ENSG00000230063	2.40731	-0.152845	0.15733	-0.971491	0.331304	0.410594
ENSG00000230074	8.57915	0.585846	0.0979163	5.98313	2.19e-09	1.03e-08
ENSG00000230084	58.2973	-0.504511	0.0839184	-6.01193	1.83e-09	8.74e-09
ENSG00000230105	1.40506	-0.181367	0.188275	-0.963308	0.335393	0.414951
ENSG00000230147	1.62918	-0.10523	0.178348	-0.590023	0.555175	0.630887
ENSG00000230190	23.4186	-0.963902	0.113758	-8.47329	2.39e-17	2.83e-16
ENSG00000230202	58.5625	-0.710354	0.203886	-3.48407	0.000493856	0.00113494
ENSG00000230212	2.42319	-0.174153	0.149369	-1.16593	0.243644	0.316729
ENSG00000230303	1.72368	0.423554	0.180918	2.34114	0.0192251	0.0330427
ENSG00000230312	1.74411	-0.5273	0.167737	-3.1436	0.00166882	0.00351758
ENSG00000230325	1.6124	-0.181989	0.167727	-1.08503	0.277908	0.354144
ENSG00000230383	1.57373	0.118881	0.199935	0.594601	0.55211	0.628122
ENSG00000230387	3.12983	1.04415	0.235998	4.42443	9.67e-06	2.86e-05
ENSG00000230470	1.06666	0.166312	0.207578	0.801205	0.423013	0.503569
ENSG00000230479	1.82593	-0.35535	0.204653	-1.73636	0.0825009	0.122499
ENSG00000230490	3.68206	-0.0715029	0.128073	-0.558298	0.576641	0.650169
ENSG00000230521	31.6118	0.277181	0.112821	2.45684	0.0140167	0.0247725
ENSG00000230551	824.556	0.0156674	0.0634425	0.246954	0.804944	0.847488
ENSG00000230552	2.00643	-0.259655	0.16424	-1.58095	0.113889	0.162902
ENSG00000230563	5.16206	-0.217277	0.255512	-0.850359	0.395126	0.475282
ENSG00000230578	0.943667	0.44951	0.200011	2.24743	0.0246128	0.0413266
ENSG00000230598	8.30794	-0.944584	0.236081	-4.00109	6.31e-05	0.000165661
ENSG00000230615	26.3984	-0.114958	0.0720208	-1.59617	0.11045	0.158491
ENSG00000230699	12.4642	-0.205992	0.108491	-1.89869	0.0576049	0.0889898
ENSG00000230725	1.49822	-0.517467	0.192973	-2.68155	0.00732819	0.0137015
ENSG00000230731	3.89223	0.232667	0.153479	1.51595	0.129531	0.182251
ENSG00000230732	23.2578	-0.322885	0.084106	-3.83902	0.000123526	0.000310942
ENSG00000230815	1.98725	-0.218542	0.1598	-1.3676	0.171438	0.233377
ENSG00000230948	0.906767	-0.37604	0.211894	-1.77466	0.0759534	0.113805
ENSG00000230960	2.31922	-0.959721	0.175725	-5.46149	4.72e-08	1.89e-07
ENSG00000231013	1.36625	-0.646374	0.207919	-3.10877	0.00187867	0.00392321
ENSG00000231015	0.901169	-0.864643	0.2167	-3.99006	6.61e-05	0.000172891
ENSG00000231057	1.63133	-0.482036	0.231337	-2.0837	0.0371875	0.0600281
ENSG00000231064	137.169	0.142241	0.064871	2.19267	0.0283313	0.0469022
ENSG00000231119	6.41111	0.135721	0.099661	1.36182	0.173254	0.235469
ENSG00000231125	4.5597	0.144273	0.128733	1.12072	0.262408	0.337245
ENSG00000231170	12.9648	-0.180076	0.116731	-1.54266	0.122913	0.17418
ENSG00000231187	30.2922	-0.53624	0.080464	-6.66434	2.66e-11	1.6e-10
ENSG00000231212	3.03601	0.0698256	0.15342	0.455126	0.649018	0.714766
ENSG00000231485	2.31702	-0.595423	0.155084	-3.83936	0.000123356	0.000310538
ENSG00000231589	2.92117	-0.903771	0.189266	-4.77514	1.8e-06	5.86e-06
ENSG00000231595	10.8265	-0.190208	0.102444	-1.85669	0.0633546	0.0968937
ENSG00000231613	0.926459	-0.364906	0.224682	-1.6241	0.104354	0.150817
ENSG00000231616	1.20309	-0.24107	0.201404	-1.19695	0.231327	0.302815
ENSG00000231628	1.08503	-0.548396	0.217355	-2.52304	0.0116344	0.020885
ENSG00000231691	2.77695	-1.02117	0.182741	-5.58808	2.3e-08	9.6e-08
ENSG00000231713	4.75821	-0.392114	0.130588	-3.00268	0.00267612	0.00543878
ENSG00000231754	9.7801	-0.579347	0.169692	-3.41411	0.000639901	0.00144685
ENSG00000231769	0.870799	-0.244768	0.214406	-1.14161	0.253615	0.327634
ENSG00000231840	22.6115	-1.28827	0.0901663	-14.2877	2.61e-46	1.47e-43
ENSG00000231856	58.8703	-0.225564	0.0802468	-2.81088	0.00494057	0.0095393
ENSG00000231963	5.30016	-0.561392	0.119052	-4.71551	2.41e-06	7.74e-06
ENSG00000232006	1.4912	-0.513826	0.199789	-2.57184	0.0101159	0.0183573
ENSG00000232036	12.8126	0.429038	0.0929291	4.61683	3.9e-06	1.22e-05
ENSG00000232063	10.4171	-0.164016	0.125273	-1.30927	0.190442	0.255801
ENSG00000232110	1.09981	0.128664	0.201829	0.63749	0.523806	0.601386
ENSG00000232228	1.42998	-0.553007	0.180784	-3.05894	0.00222122	0.00458068
ENSG00000232310	64.0355	0.145933	0.0855314	1.70619	0.0879723	0.129598
ENSG00000232346	8.4533	0.555366	0.263868	2.10471	0.0353163	0.0573332
ENSG00000232386	2.84924	-0.233311	0.140623	-1.65913	0.0970904	0.141428
ENSG00000232436	0.980376	-0.729771	0.229542	-3.17925	0.00147657	0.00314394
ENSG00000232454	1.31495	-0.202829	0.182979	-1.10848	0.267653	0.343058
ENSG00000232456	21.3702	-1.03882	0.148207	-7.00925	2.4e-12	1.61e-11
ENSG00000232485	4.9273	-0.480479	0.132016	-3.63954	0.000273128	0.000653043
ENSG00000232531	1.45625	-0.22445	0.178902	-1.2546	0.209623	0.278066
ENSG00000232533	24.4788	0.552999	0.0913093	6.05633	1.39e-09	6.73e-09
ENSG00000232536	1.52425	0.175188	0.188019	0.931755	0.351463	0.43176
ENSG00000232633	4.87035	-0.415057	0.122462	-3.38928	0.000700758	0.00157288
ENSG00000232648	1.73035	0.500983	0.177276	2.82602	0.00471309	0.00913197
ENSG00000232702	9.42267	0.445984	0.103835	4.29513	1.75e-05	4.98e-05
ENSG00000232725	0.984722	-0.056494	0.218568	-0.258473	0.796042	0.840443
ENSG00000232774	7.02109	0.382671	0.1184	3.23202	0.00122918	0.00265191
ENSG00000232825	1.3041	-0.543725	0.207941	-2.6148	0.00892788	0.0163911
ENSG00000232862	2.66568	-0.150779	0.160084	-0.941876	0.346256	0.426342
ENSG00000232876	3.81317	0.412295	0.150012	2.74842	0.0059884	0.0113769
ENSG00000232884	7.91284	0.428973	0.155971	2.75034	0.00595326	0.0113158
ENSG00000233028	1.97618	-0.277294	0.180269	-1.53822	0.123994	0.175482
ENSG00000233029	6.05278	0.0290597	0.128827	0.225571	0.821535	0.86167
ENSG00000233110	1.09511	-0.890937	0.206924	-4.30562	1.67e-05	4.77e-05
ENSG00000233157	2.96377	-0.750903	0.161035	-4.66297	3.12e-06	9.89e-06
ENSG00000233170	8.26944	0.113077	0.0948469	1.19221	0.233179	0.304898
ENSG00000233221	54.6269	0.0442244	0.093555	0.47271	0.63642	0.70412
ENSG00000233230	5.14064	0.061942	0.105272	0.588401	0.556263	0.631924
ENSG00000233242	0.772885	0.182499	0.210845	0.865562	0.386731	0.467012
ENSG00000233251	130.562	0.0140371	0.0629307	0.223057	0.823491	0.863123
ENSG00000233288	1.05839	-0.671392	0.220648	-3.04282	0.00234375	0.00481184
ENSG00000233379	0.760366	0.377173	0.227522	1.65774	0.097369	0.141793
ENSG00000233392	1.44575	0.422288	0.196541	2.14861	0.0316655	0.0519302
ENSG00000233393	67.1514	-0.559385	0.0780706	-7.16512	7.77e-13	5.52e-12
ENSG00000233427	1.07247	0.0835415	0.202017	0.413537	0.679213	0.741656
ENSG00000233433	0.745671	0.508896	0.22851	2.22702	0.0259459	0.0433377
ENSG00000233461	5.84752	0.218196	0.105092	2.07625	0.0378711	0.0610118
ENSG00000233483	0.983714	0.155457	0.204256	0.76109	0.446603	0.526848
ENSG00000233508	5.04058	-0.694059	0.180069	-3.85441	0.00011601	0.000293113
ENSG00000233517	3.59136	0.249559	0.141759	1.76045	0.0783309	0.117015
ENSG00000233539	1.02017	0.360369	0.232465	1.5502	0.121093	0.17184
ENSG00000233547	1.75167	0.188551	0.171087	1.10207	0.27043	0.346102
ENSG00000233569	1.26142	0.206542	0.208325	0.991443	0.321469	0.400346
ENSG00000233585	10.2916	-0.815228	0.0959574	-8.49573	1.97e-17	2.35e-16
ENSG00000233611	1.68947	-0.748301	0.183429	-4.0795	4.51e-05	0.000120954
ENSG00000233665	1.6444	-0.200769	0.173095	-1.15988	0.246098	0.319374
ENSG00000233760	1.23315	0.414627	0.20678	2.00516	0.0449461	0.071155
ENSG00000233775	1.12603	-0.757728	0.200644	-3.77648	0.000159063	0.000393845
ENSG00000233785	0.845578	0.0157001	0.212624	0.0738398	0.941138	0.955091
ENSG00000233862	12.4115	-0.577589	0.096943	-5.95803	2.55e-09	1.2e-08
ENSG00000233894	1.21085	-0.0863792	0.188424	-0.45843	0.646643	0.712693
ENSG00000233912	5.93976	-0.0901936	0.118154	-0.763353	0.445253	0.525541
ENSG00000233926	1.73151	-0.539647	0.164045	-3.28963	0.00100321	0.00219757
ENSG00000233967	18.5763	0.199699	0.0840469	2.37604	0.0174994	0.0303441
ENSG00000233968	0.977512	0.381438	0.215951	1.76632	0.077343	0.115665
ENSG00000233974	1.06163	-0.684717	0.210944	-3.24597	0.00117049	0.00253536
ENSG00000234073	3.16757	-0.135199	0.142784	-0.946881	0.343699	0.423625
ENSG00000234129	5.87635	-0.544634	0.107916	-5.04683	4.49e-07	1.59e-06
ENSG00000234141	1.16516	-0.504388	0.188554	-2.67504	0.00747213	0.0139534
ENSG00000234156	4.62545	0.0508536	0.187787	0.270804	0.786542	0.832522
ENSG00000234210	1.46785	-1.17789	0.197061	-5.97731	2.27e-09	1.07e-08
ENSG00000234232	22.9332	0.483843	0.150902	3.20635	0.00134431	0.00288088
ENSG00000234290	6.70204	-0.623979	0.143601	-4.34524	1.39e-05	4.02e-05
ENSG00000234292	11.7955	-0.0114324	0.143475	-0.0796823	0.93649	0.951727
ENSG00000234297	2.92553	-0.315773	0.173995	-1.81484	0.069548	0.105218
ENSG00000234350	7.77035	0.134374	0.102779	1.3074	0.191076	0.256511
ENSG00000234353	9.57377	-0.43476	0.149884	-2.90064	0.00372397	0.00735601
ENSG00000234358	50.156	-0.30282	0.0692987	-4.36978	1.24e-05	3.63e-05
ENSG00000234389	3.36578	0.299921	0.177689	1.6879	0.0914295	0.134055
ENSG00000234418	0.773403	-0.044803	0.215713	-0.207697	0.835465	0.872321
ENSG00000234504	4.42966	-0.618679	0.15477	-3.99742	6.4e-05	0.000168095
ENSG00000234592	1.71241	-0.796321	0.179184	-4.44415	8.82e-06	2.62e-05
ENSG00000234688	0.957326	-0.474981	0.215066	-2.20854	0.0272068	0.0452252
ENSG00000234694	1.88961	-0.361291	0.161813	-2.23276	0.0255646	0.0427712
ENSG00000234699	1.59038	0.129514	0.170304	0.760491	0.446961	0.527148
ENSG00000234715	5.63143	0.327784	0.122719	2.67101	0.00756236	0.0141086
ENSG00000234810	37.4505	0.616966	0.11576	5.32968	9.84e-08	3.79e-07
ENSG00000234902	0.791686	0.221005	0.222742	0.992201	0.3211	0.399984
ENSG00000234917	2.72544	-0.450093	0.135332	-3.32585	0.000881507	0.00194867
ENSG00000234981	1.34525	0.0604145	0.20296	0.297667	0.765957	0.815787
ENSG00000234986	0.916848	-0.308943	0.212402	-1.45452	0.145803	0.202255
ENSG00000234996	9.45672	-0.611075	0.0936917	-6.52219	6.93e-11	3.94e-10
ENSG00000235007	3.24004	-0.263474	0.167049	-1.57722	0.114744	0.163955
ENSG00000235008	37.4545	-0.3919	0.0849948	-4.61087	4.01e-06	1.25e-05
ENSG00000235018	4.08943	-0.401536	0.13857	-2.8977	0.0037591	0.00742074
ENSG00000235023	7.74099	-0.138291	0.116562	-1.18642	0.235458	0.307468
ENSG00000235027	1.48069	0.17121	0.189587	0.903069	0.366489	0.44688
ENSG00000235036	0.784043	-0.12055	0.208199	-0.579015	0.562579	0.63729
ENSG00000235038	1.02788	0.213034	0.229338	0.928908	0.352937	0.433133
ENSG00000235055	1.06251	0.0561823	0.205041	0.274005	0.784081	0.83038
ENSG00000235159	3.00019	0.0412344	0.132961	0.310125	0.756466	0.808169
ENSG00000235192	6.41707	0.197149	0.119351	1.65183	0.0985687	0.143382
ENSG00000235209	1.00857	-0.155962	0.219624	-0.710135	0.477621	0.557394
ENSG00000235358	1.62024	-0.421939	0.199675	-2.11313	0.0345892	0.0562609
ENSG00000235381	36.4919	-0.46835	0.0721008	-6.49577	8.26e-11	4.64e-10
ENSG00000235389	1.43198	-1.1166	0.198587	-5.62276	1.88e-08	7.93e-08
ENSG00000235421	3.8403	-0.571831	0.223716	-2.55605	0.0105867	0.0191569
ENSG00000235554	6.39751	-0.341099	0.104768	-3.25576	0.00113091	0.00245643
ENSG00000235574	1.69889	-0.339289	0.186352	-1.82068	0.0686549	0.103981
ENSG00000235653	1.18843	-0.729833	0.188507	-3.87165	0.000108102	0.000274157
ENSG00000235659	2.0486	-0.12481	0.185699	-0.672108	0.501515	0.580467
ENSG00000235749	2.70595	-0.707224	0.163065	-4.33706	1.44e-05	4.17e-05
ENSG00000235833	10.1832	-0.29681	0.189456	-1.56665	0.117198	0.16703
ENSG00000235852	5.71303	-0.24379	0.124418	-1.95944	0.0500612	0.0783152
ENSG00000235859	137.509	-0.0276675	0.040416	-0.684567	0.493617	0.572911
ENSG00000235934	1.09303	-0.719546	0.212545	-3.38538	0.000710809	0.00159415
ENSG00000235978	1.89165	0.513655	0.165813	3.09779	0.00194969	0.00406121
ENSG00000235994	6.1461	-0.785709	0.20365	-3.85813	0.000114257	0.000288877
ENSG00000236039	1.58444	0.269828	0.178348	1.51293	0.130298	0.183223
ENSG00000236072	1.11944	-0.812716	0.204517	-3.97384	7.07e-05	0.000184388
ENSG00000236114	16.132	-0.572877	0.110778	-5.17139	2.32e-07	8.54e-07
ENSG00000236120	1.86584	0.402345	0.176669	2.27739	0.0227629	0.0385331
ENSG00000236154	1.13396	0.620938	0.214366	2.89662	0.00377202	0.00744225
ENSG00000236166	3.22699	-0.128055	0.127055	-1.00787	0.313518	0.392
ENSG00000236209	2.79007	-0.606143	0.232654	-2.60535	0.00917811	0.0168089
ENSG00000236263	1.09531	-0.424578	0.196873	-2.1566	0.0310366	0.0509813
ENSG00000236297	5.00225	-0.254024	0.134594	-1.88733	0.0591157	0.0910379
ENSG00000236439	1.43353	0.096698	0.217967	0.443636	0.657306	0.722272
ENSG00000236449	1.78686	0.106537	0.182009	0.58534	0.558319	0.633715
ENSG00000236456	1.74008	0.0499029	0.165068	0.302317	0.76241	0.812835
ENSG00000236466	1.36411	-0.713518	0.186899	-3.81766	0.000134722	0.000337392
ENSG00000236469	1.39432	0.559324	0.221548	2.52462	0.0115823	0.0208037
ENSG00000236489	0.981327	0.286437	0.195056	1.46849	0.141972	0.197544
ENSG00000236494	11.7249	0.56059	0.174423	3.21396	0.00130919	0.00280996
ENSG00000236525	1.68369	0.682259	0.192414	3.5458	0.000391429	0.000914477
ENSG00000236833	5.72835	-0.587703	0.174927	-3.35971	0.000780254	0.00173989
ENSG00000236846	1.32848	0.462726	0.209192	2.21196	0.0269691	0.0448718
ENSG00000236924	1.53685	0.858343	0.171155	5.015	5.3e-07	1.86e-06
ENSG00000236947	1.03859	-0.00490452	0.196013	-0.0250213	0.980038	0.984342
ENSG00000237017	2.2314	-0.431932	0.167555	-2.57785	0.00994173	0.0180736
ENSG00000237027	0.990412	0.166364	0.231359	0.719075	0.472095	0.551911
ENSG00000237061	3.64119	0.509368	0.149127	3.41566	0.000636283	0.00143899
ENSG00000237101	2.77889	-0.263537	0.144796	-1.82005	0.0687508	0.104114
ENSG00000237153	3.2914	0.526844	0.183134	2.87683	0.00401698	0.00788923
ENSG00000237161	31.886	-0.316365	0.101356	-3.12132	0.00180043	0.00377273
ENSG00000237167	1.55584	-0.439966	0.195754	-2.24755	0.0246051	0.0413204
ENSG00000237186	1.17093	-0.619455	0.207485	-2.98555	0.00283072	0.0057243
ENSG00000237188	23.5791	-0.419315	0.111963	-3.74512	0.000180308	0.000442522
ENSG00000237212	3.01183	-0.351456	0.165375	-2.12521	0.0335693	0.0547395
ENSG00000237214	1.59735	0.113907	0.229713	0.495865	0.619989	0.689878
ENSG00000237268	39.4682	-0.733836	0.144701	-5.07141	3.95e-07	1.41e-06
ENSG00000237280	1.59663	-0.611247	0.1802	-3.39206	0.000693705	0.00155843
ENSG00000237310	20.5888	0.253655	0.0736006	3.44637	0.000568163	0.00129466
ENSG00000237356	7.00473	-0.495981	0.142913	-3.47052	0.000519456	0.00119072
ENSG00000237422	5.26804	0.615772	0.135697	4.53785	5.68e-06	1.73e-05
ENSG00000237461	7.65736	-0.766759	0.10462	-7.32901	2.32e-13	1.76e-12
ENSG00000237480	1.15097	-0.081644	0.228307	-0.357607	0.720638	0.777731
ENSG00000237513	8.776	0.367476	0.148479	2.47493	0.0133261	0.0236303
ENSG00000237529	6.04714	-0.215281	0.114458	-1.88088	0.0599883	0.0922276
ENSG00000237550	1702.46	0.933476	0.0976611	9.55832	1.2e-21	2.24e-20
ENSG00000237594	1.01694	-0.401354	0.195226	-2.05584	0.0397977	0.0637946
ENSG00000237604	18.9721	0.116238	0.124848	0.931031	0.351837	0.432045
ENSG00000237606	1.71073	-0.662876	0.173143	-3.82849	0.000128932	0.000323638
ENSG00000237654	1.05649	-0.309805	0.195245	-1.58675	0.112569	0.161234
ENSG00000237686	7.22028	-0.581298	0.118668	-4.89853	9.66e-07	3.27e-06
ENSG00000237689	0.724008	-0.553511	0.223101	-2.48098	0.013102	0.0232736
ENSG00000237753	33.7003	-0.0189584	0.0731297	-0.259243	0.795447	0.840045
ENSG00000237773	7.65623	0.842204	0.117144	7.18945	6.51e-13	4.68e-12
ENSG00000237807	45.3875	0.648079	0.104868	6.17993	6.41e-10	3.22e-09
ENSG00000237810	0.953385	0.444106	0.216623	2.05014	0.0403512	0.0646002
ENSG00000237862	2.00192	-0.927638	0.199902	-4.64046	3.48e-06	1.1e-05
ENSG00000237863	6.3067	0.176424	0.11678	1.51075	0.130853	0.183957
ENSG00000237870	2.08464	0.0447252	0.176402	0.253541	0.79985	0.843468
ENSG00000237903	1.40609	0.312504	0.18994	1.64528	0.0999121	0.145073
ENSG00000237927	16.3585	0.673819	0.146005	4.61504	3.93e-06	1.23e-05
ENSG00000238000	2.95265	0.230355	0.145384	1.58446	0.113089	0.161872
ENSG00000238009	18.5836	-0.529859	0.101196	-5.23599	1.64e-07	6.15e-07
ENSG00000238084	1.24024	-0.123272	0.206831	-0.596005	0.551172	0.627289
ENSG00000238145	1.22132	0.43176	0.230377	1.87415	0.0609099	0.0935027
ENSG00000238273	1.07824	-0.336474	0.194262	-1.73206	0.0832628	0.123497
ENSG00000238287	2.84349	-0.657469	0.151611	-4.33656	1.45e-05	4.18e-05
ENSG00000238290	3.57189	-0.408565	0.143061	-2.85588	0.00429183	0.00838249
ENSG00000239219	8.16761	-0.307883	0.112458	-2.73777	0.00618581	0.0117205
ENSG00000239280	3.46534	0.369323	0.134975	2.73623	0.00621483	0.0117703
ENSG00000239467	6.91983	0.201113	0.0996352	2.01849	0.0435399	0.0691591
ENSG00000239556	7.04642	-0.511293	0.166078	-3.07862	0.0020796	0.0043079
ENSG00000239572	1.40399	-0.42304	0.21294	-1.98666	0.0469596	0.0739844
ENSG00000239593	1.62583	0.352451	0.197683	1.78291	0.0746008	0.112021
ENSG00000239617	2.2122	0.203524	0.169535	1.20049	0.22995	0.301272
ENSG00000239705	1.35085	0.225034	0.174196	1.29184	0.196412	0.262579
ENSG00000239774	1.63979	-0.300592	0.163956	-1.83337	0.0667473	0.101409
ENSG00000239945	8.90519	-0.0825238	0.148718	-0.554903	0.578961	0.652181
ENSG00000240015	0.689579	-0.507893	0.21311	-2.38324	0.0171608	0.0297961
ENSG00000240036	0.9817	-0.364789	0.200735	-1.81727	0.0691761	0.104707
ENSG00000240086	2.38278	-0.211342	0.162035	-1.3043	0.19213	0.257716
ENSG00000240207	48.8392	0.0565701	0.0834427	0.677951	0.497803	0.576976
ENSG00000240219	6.23255	0.416644	0.135338	3.07855	0.00208013	0.00430872
ENSG00000240328	1.6378	0.1842	0.171371	1.07487	0.282435	0.359235
ENSG00000240401	4.06172	0.43102	0.129456	3.32948	0.000870096	0.00192596
ENSG00000240441	2.53871	-0.260183	0.145422	-1.78916	0.0735887	0.110714
ENSG00000240661	22.2396	1.59637	0.265989	6.00164	1.95e-09	9.26e-09
ENSG00000240758	11.4431	0.17464	0.186805	0.934881	0.349849	0.429969
ENSG00000240801	95.5918	1.4726	0.151505	9.71979	2.48e-22	4.99e-21
ENSG00000240808	1.60485	0.121326	0.17019	0.712886	0.475917	0.555696
ENSG00000240809	23.7921	-1.03092	0.132658	-7.77123	7.77e-15	7.01e-14
ENSG00000240859	28.0253	0.597444	0.0913378	6.54103	6.11e-11	3.49e-10
ENSG00000240979	2.45741	-0.263868	0.190377	-1.38603	0.165738	0.226578
ENSG00000240996	2.65779	-0.0527088	0.147749	-0.356745	0.721283	0.778345
ENSG00000241014	8.74313	-0.522473	0.208381	-2.5073	0.0121658	0.021749
ENSG00000241020	2.20809	0.183141	0.21217	0.863183	0.388037	0.468292
ENSG00000241111	0.751856	-0.162379	0.215143	-0.754751	0.450398	0.530625
ENSG00000241187	1.76952	-0.154644	0.164369	-0.940836	0.346789	0.426828
ENSG00000241220	0.771309	0.499969	0.227813	2.19464	0.0281892	0.0467001
ENSG00000241231	8.00286	-0.350505	0.124607	-2.81289	0.00490983	0.00948416
ENSG00000241255	0.768107	0.714806	0.204924	3.48815	0.000486378	0.00111886
ENSG00000241269	1.33356	-0.323822	0.193982	-1.66934	0.09505	0.138801
ENSG00000241520	2.899	-0.529649	0.152794	-3.46643	0.000527416	0.00120733
ENSG00000241596	0.792493	0.412985	0.225372	1.83246	0.0668834	0.101591
ENSG00000241607	3.04913	-0.48885	0.17621	-2.77425	0.00553292	0.0105809
ENSG00000241634	1.19832	-0.193679	0.191644	-1.01062	0.312199	0.390677
ENSG00000241666	1.30104	-0.449715	0.198704	-2.26324	0.0236211	0.0398528
ENSG00000241679	1.27679	-0.55575	0.188294	-2.95149	0.0031624	0.00633646
ENSG00000241728	5.01201	0.0735503	0.160333	0.458734	0.646425	0.712581
ENSG00000241764	13.5242	0.448548	0.0786265	5.7048	1.16e-08	5.04e-08
ENSG00000241782	1.7056	-0.661966	0.174795	-3.7871	0.000152413	0.000378828
ENSG00000241860	228.043	-0.481948	0.0957405	-5.0339	4.81e-07	1.69e-06
ENSG00000241886	2.74784	0.390855	0.195847	1.99572	0.0459647	0.0725899
ENSG00000241956	2.24065	-0.194369	0.196602	-0.98864	0.32284	0.401691
ENSG00000241962	25.7114	-0.0625535	0.0696825	-0.897692	0.36935	0.449701
ENSG00000242068	1.52447	0.231361	0.214152	1.08036	0.279981	0.356547
ENSG00000242103	3.19146	-0.434721	0.145517	-2.98742	0.00281345	0.00569239
ENSG00000242163	1.24866	-0.0940761	0.189841	-0.495552	0.620211	0.690061
ENSG00000242288	58.609	0.0246476	0.111917	0.220231	0.825691	0.864842
ENSG00000242479	1.26265	-0.531214	0.191653	-2.77175	0.00557565	0.010656
ENSG00000242540	1.19613	-1.28168	0.195946	-6.54099	6.11e-11	3.49e-10
ENSG00000242583	1.20178	-0.220022	0.21807	-1.00895	0.312998	0.391447
ENSG00000242593	12.3575	-0.406798	0.105034	-3.87301	0.0001075	0.000272746
ENSG00000242611	2.06103	1.13224	0.217914	5.19583	2.04e-07	7.55e-07
ENSG00000242618	2.51489	-1.3444	0.164296	-8.18279	2.77e-16	2.92e-15
ENSG00000242628	0.785092	-0.293297	0.213731	-1.37227	0.169979	0.231566
ENSG00000242970	0.917525	0.193938	0.22168	0.874854	0.381653	0.461834
ENSG00000243024	25.5144	-0.109827	0.0640218	-1.71546	0.0862617	0.127411
ENSG00000243094	1.2117	-0.775326	0.185752	-4.17398	2.99e-05	8.25e-05
ENSG00000243116	2.6456	-1.18958	0.162244	-7.33209	2.27e-13	1.72e-12
ENSG00000243176	3.11079	0.431169	0.135148	3.19034	0.00142108	0.00303449
ENSG00000243179	0.866947	-0.279529	0.214444	-1.30351	0.192402	0.258023
ENSG00000243304	1.98675	-0.834005	0.163543	-5.09961	3.4e-07	1.22e-06
ENSG00000243314	1.18404	-0.0216443	0.198382	-0.109104	0.91312	0.934094
ENSG00000243385	1.1702	-0.56395	0.185756	-3.03597	0.00239767	0.00491523
ENSG00000243444	439.985	-0.522985	0.0745633	-7.01396	2.32e-12	1.57e-11
ENSG00000243568	1.67832	-0.744609	0.181483	-4.10291	4.08e-05	0.000109949
ENSG00000243762	1.92897	-0.369363	0.162685	-2.27042	0.0231818	0.0391769
ENSG00000243960	3.09535	-0.14855	0.259344	-0.572794	0.566784	0.641148
ENSG00000244062	395.208	-1.22294	0.119517	-10.2323	1.42e-24	3.78e-23
ENSG00000244137	3.54539	-0.841913	0.152362	-5.52575	3.28e-08	1.34e-07
ENSG00000244255	9.29176	0.319523	0.234519	1.36246	0.173053	0.235259
ENSG00000244260	1.0301	-0.754884	0.210135	-3.59238	0.000327671	0.000774504
ENSG00000244327	1.01781	-0.241111	0.201401	-1.19717	0.231241	0.302715
ENSG00000244398	241.367	0.692376	0.06261	11.0586	1.99e-28	8.59e-27
ENSG00000244459	4.39069	0.584907	0.127315	4.59417	4.34e-06	1.35e-05
ENSG00000244471	4.3201	0.00832426	0.129646	0.0642076	0.948805	0.961064
ENSG00000244513	2.50911	-0.34411	0.1382	-2.48995	0.0127761	0.0227505
ENSG00000244675	3.65868	-0.0691581	0.162888	-0.424576	0.671146	0.734376
ENSG00000244738	33.6963	-0.776419	0.103999	-7.46566	8.29e-14	6.63e-13
ENSG00000244952	1.55207	0.100834	0.180948	0.557256	0.577352	0.650682
ENSG00000244953	3.52383	0.322766	0.170712	1.8907	0.0586644	0.09043
ENSG00000245330	2.21119	-0.43681	0.154877	-2.82037	0.00479685	0.00928361
ENSG00000245466	2.5865	-0.381265	0.165342	-2.30592	0.0211149	0.0359615
ENSG00000245552	31.8302	0.0542531	0.0687255	0.789417	0.429868	0.510512
ENSG00000245648	10.6513	0.425443	0.119503	3.56011	0.000370697	0.000867975
ENSG00000245688	3.63531	0.180731	0.16893	1.06986	0.284684	0.361732
ENSG00000245748	1.34048	-0.577028	0.189268	-3.04873	0.0022981	0.00472737
ENSG00000245768	2.18951	-0.853685	0.168396	-5.0695	3.99e-07	1.42e-06
ENSG00000245970	3.61587	0.56486	0.162652	3.47281	0.000515033	0.00118093
ENSG00000245975	16.1421	-0.7288	0.0856555	-8.5085	1.76e-17	2.12e-16
ENSG00000246090	22.461	0.127005	0.0959967	1.32301	0.185831	0.250214
ENSG00000246203	1.22715	-0.109195	0.230393	-0.473953	0.635534	0.703404
ENSG00000246214	1.73771	-0.478526	0.174386	-2.74406	0.00606839	0.0115166
ENSG00000246283	2.50393	-0.106251	0.149664	-0.709931	0.477747	0.55747
ENSG00000246308	4.25282	-0.24469	0.130534	-1.87453	0.0608575	0.0934318
ENSG00000246323	2.33852	-0.735069	0.152659	-4.8151	1.47e-06	4.86e-06
ENSG00000246331	2.27595	-0.180306	0.173049	-1.04194	0.297439	0.375228
ENSG00000246379	47.4014	-0.201192	0.054283	-3.70635	0.000210265	0.000510116
ENSG00000246528	0.785483	-0.0757625	0.219949	-0.344455	0.730504	0.78612
ENSG00000246582	5.24957	0.559063	0.133191	4.19746	2.7e-05	7.49e-05
ENSG00000246731	243.485	-0.480022	0.0781639	-6.14122	8.19e-10	4.06e-09
ENSG00000246777	5.66584	0.0453521	0.107268	0.422793	0.672447	0.735429
ENSG00000246790	1.73176	-0.565893	0.180111	-3.14192	0.00167844	0.00353711
ENSG00000246792	13.6657	-0.557308	0.0885086	-6.29666	3.04e-10	1.59e-09
ENSG00000247228	1.76596	0.0222322	0.204103	0.108926	0.913261	0.934207
ENSG00000247324	6.56141	-0.451513	0.130774	-3.45262	0.000555176	0.00126687
ENSG00000247765	39.4816	-0.202422	0.133308	-1.51846	0.1289	0.181454
ENSG00000247853	2.37507	0.159332	0.1528	1.04275	0.297065	0.374834
ENSG00000247877	2.1551	-0.538093	0.159176	-3.3805	0.000723536	0.00162137
ENSG00000248027	2.96447	0.42464	0.157829	2.69051	0.00713423	0.0133626
ENSG00000248100	2.9502	-0.701161	0.162764	-4.30785	1.65e-05	4.72e-05
ENSG00000248113	1.71892	-0.608431	0.1773	-3.43165	0.000599926	0.00136275
ENSG00000248187	1.33788	1.76083	0.227198	7.75019	9.18e-15	8.19e-14
ENSG00000248229	0.996688	-0.882792	0.227743	-3.87627	0.00010607	0.000269274
ENSG00000248235	4.37198	-0.167607	0.152476	-1.09924	0.271664	0.347424
ENSG00000248265	18.6294	-0.177138	0.107012	-1.65531	0.0978615	0.142455
ENSG00000248268	2.07237	-0.34161	0.178678	-1.91188	0.0558918	0.0865861
ENSG00000248305	1.17656	0.0221572	0.217897	0.101687	0.919005	0.938932
ENSG00000248367	0.834959	-0.633435	0.212574	-2.97983	0.00288406	0.00582094
ENSG00000248375	0.900537	-0.936039	0.209121	-4.47606	7.6e-06	2.28e-05
ENSG00000248406	5.25252	-0.0645962	0.232269	-0.278109	0.780929	0.827849
ENSG00000248468	1.37448	0.380942	0.190692	1.99768	0.0457514	0.0723019
ENSG00000248469	1.44367	-0.846927	0.231808	-3.65357	0.000258617	0.00062069
ENSG00000248538	7.39784	0.0553717	0.117685	0.470507	0.637993	0.70551
ENSG00000248540	3.22195	1.15192	0.179816	6.40613	1.49e-10	8.11e-10
ENSG00000248544	6.10547	-0.953817	0.173344	-5.50245	3.75e-08	1.52e-07
ENSG00000248599	0.85302	-0.475601	0.221469	-2.14748	0.031755	0.0520488
ENSG00000248636	1.63226	0.215737	0.16466	1.3102	0.19013	0.255415
ENSG00000248664	1.25108	-0.0435009	0.18507	-0.235052	0.814169	0.855247
ENSG00000248710	22.6358	-0.412608	0.197233	-2.09198	0.0364403	0.0589596
ENSG00000248714	11.1784	-0.391089	0.133991	-2.91878	0.00351404	0.00697124
ENSG00000248734	3.03857	-0.111201	0.144846	-0.767718	0.442655	0.523022
ENSG00000248750	1.79741	-0.574484	0.188445	-3.04855	0.00229948	0.00472957
ENSG00000248751	8.13772	0.413049	0.171053	2.41474	0.0157463	0.0275287
ENSG00000248752	1.2589	-0.152586	0.194738	-0.783546	0.433307	0.513733
ENSG00000248769	6.37043	-0.505031	0.220006	-2.29553	0.0217027	0.0368944
ENSG00000248791	8.12862	0.245779	0.140048	1.75497	0.079265	0.118254
ENSG00000248851	4.60509	-0.319249	0.139976	-2.28074	0.0225641	0.0382221
ENSG00000248927	2.39109	0.177648	0.169502	1.04806	0.294612	0.372329
ENSG00000248932	46.2766	-0.173218	0.0453797	-3.81708	0.000135041	0.000338137
ENSG00000248954	3.15728	-0.555463	0.200259	-2.77372	0.00554188	0.0105948
ENSG00000248980	3.34984	-0.0496951	0.144659	-0.343533	0.731198	0.786634
ENSG00000248994	1.92649	-0.670757	0.176079	-3.8094	0.000139305	0.00034824
ENSG00000249021	1.83381	-0.175929	0.169825	-1.03594	0.300231	0.378101
ENSG00000249042	26.5383	-0.0726016	0.062532	-1.16103	0.245629	0.318943
ENSG00000249109	1.60703	-0.181962	0.233523	-0.779204	0.435859	0.516115
ENSG00000249138	36.6957	0.141928	0.125348	1.13227	0.257521	0.331788
ENSG00000249141	1.67595	0.449043	0.241053	1.86284	0.062485	0.0956745
ENSG00000249159	0.62671	0.0182789	0.228822	0.0798829	0.93633	0.951597
ENSG00000249176	1.21431	-0.086418	0.240617	-0.359151	0.719482	0.776787
ENSG00000249209	1.49554	-0.0806328	0.212766	-0.378974	0.704707	0.763926
ENSG00000249237	1.9172	-0.0889435	0.165672	-0.536866	0.59136	0.663922
ENSG00000249240	11.0233	-0.470267	0.108736	-4.32486	1.53e-05	4.39e-05
ENSG00000249249	26.2633	0.118223	0.0907826	1.30227	0.192824	0.258555
ENSG00000249258	14.5243	-0.245488	0.0982988	-2.49736	0.012512	0.022322
ENSG00000249289	0.985007	-0.885751	0.214399	-4.13133	3.61e-05	9.79e-05
ENSG00000249319	8.7792	-0.248599	0.130933	-1.89867	0.0576072	0.0889898
ENSG00000249363	5.2544	-0.313981	0.114405	-2.74448	0.00606073	0.0115039
ENSG00000249364	3.09118	0.771915	0.149999	5.14613	2.66e-07	9.7e-07
ENSG00000249456	29.6521	-0.0189101	0.0597955	-0.316246	0.751815	0.80433
ENSG00000249476	26.9721	-0.236157	0.0922872	-2.55894	0.0104992	0.0190097
ENSG00000249494	1.08048	-0.344764	0.196952	-1.7505	0.0800329	0.119236
ENSG00000249502	7.57811	-0.155923	0.0907307	-1.71852	0.0857009	0.126669
ENSG00000249577	1.28754	-0.143577	0.191081	-0.751395	0.452415	0.532444
ENSG00000249604	26.2178	-0.804089	0.0930548	-8.64102	5.57e-18	7.08e-17
ENSG00000249624	209.667	0.203082	0.0558293	3.63756	0.000275236	0.000657669
ENSG00000249635	2.32	-0.13535	0.151495	-0.893431	0.371626	0.45184
ENSG00000249637	0.873692	-0.179165	0.200954	-0.891569	0.372624	0.452836
ENSG00000249679	1.82666	-0.200776	0.164865	-1.21782	0.223292	0.293738
ENSG00000249684	0.759401	-0.832092	0.222819	-3.73438	0.000188176	0.000460493
ENSG00000249690	0.768525	-0.358368	0.226489	-1.58227	0.113587	0.162508
ENSG00000249738	13.3373	-0.907847	0.176329	-5.1486	2.62e-07	9.59e-07
ENSG00000249741	3.98552	-0.108277	0.122587	-0.883266	0.377092	0.457243
ENSG00000249755	2.20103	-0.506035	0.153301	-3.30092	0.00096368	0.0021183
ENSG00000249773	24.4118	-0.630334	0.0857934	-7.34711	2.03e-13	1.55e-12
ENSG00000249776	1.08411	0.400024	0.192836	2.07442	0.0380403	0.061252
ENSG00000249839	73.1942	-0.541552	0.192683	-2.81058	0.00494526	0.00954775
ENSG00000249863	6.4087	0.197919	0.103078	1.92009	0.0548467	0.0851274
ENSG00000249899	2.30973	-0.757048	0.173483	-4.36382	1.28e-05	3.72e-05
ENSG00000249921	2.65863	-0.0566255	0.15148	-0.373815	0.708542	0.767182
ENSG00000249923	3.11678	-1.16135	0.178855	-6.49326	8.4e-11	4.72e-10
ENSG00000249967	2.86624	0.32464	0.241307	1.34534	0.178516	0.241618
ENSG00000249984	1.21084	0.118315	0.202269	0.584939	0.558589	0.633974
ENSG00000250007	1.47365	-0.427258	0.202692	-2.10792	0.0350377	0.0569447
ENSG00000250069	31.0779	-0.102918	0.088536	-1.16245	0.245054	0.318291
ENSG00000250075	3.28598	-0.253505	0.144619	-1.75292	0.0796156	0.118707
ENSG00000250080	3.12805	-0.695781	0.159689	-4.35711	1.32e-05	3.83e-05
ENSG00000250138	269.85	-0.289359	0.143264	-2.01977	0.0434074	0.0689702
ENSG00000250155	6.3525	0.43883	0.18467	2.37629	0.0174875	0.030329
ENSG00000250159	51.8622	-0.365713	0.0552262	-6.62209	3.54e-11	2.09e-10
ENSG00000250189	13.0076	0.35873	0.119233	3.00864	0.00262421	0.00534293
ENSG00000250220	0.963698	-0.191313	0.204447	-0.935756	0.349399	0.429536
ENSG00000250222	3.52279	0.196224	0.134058	1.46373	0.143269	0.199139
ENSG00000250237	0.822999	-0.0384733	0.217912	-0.176554	0.859859	0.892455
ENSG00000250240	4.0216	0.194373	0.12338	1.5754	0.115165	0.164495
ENSG00000250274	0.803613	0.360747	0.231036	1.56143	0.118422	0.168554
ENSG00000250284	13.8531	-0.396553	0.156592	-2.5324	0.0113284	0.020391
ENSG00000250319	1.81722	-1.09392	0.187605	-5.83098	5.51e-09	2.48e-08
ENSG00000250332	8.99319	-1.35419	0.139627	-9.69857	3.06e-22	6.11e-21
ENSG00000250365	0.62562	0.234326	0.230274	1.0176	0.308869	0.387222
ENSG00000250371	6.33101	0.269728	0.120869	2.23158	0.0256426	0.0428853
ENSG00000250424	2.15433	0.0130234	0.240307	0.0541947	0.95678	0.966439
ENSG00000250475	1.23004	0.100169	0.215037	0.465825	0.641341	0.708337
ENSG00000250538	7.04267	0.617733	0.203674	3.03295	0.00242179	0.00496101
ENSG00000250608	36.6844	-0.0810644	0.0958153	-0.846049	0.397526	0.477678
ENSG00000250616	38.8346	-0.314747	0.0576006	-5.46431	4.65e-08	1.87e-07
ENSG00000250629	14.9167	0.954181	0.141685	6.73453	1.64e-11	1.01e-10
ENSG00000250654	15.4263	0.250124	0.0837434	2.98679	0.00281927	0.00570339
ENSG00000250726	1.73262	-0.150017	0.185203	-0.810015	0.417932	0.498496
ENSG00000250747	1.06041	-0.0200242	0.23519	-0.0851406	0.93215	0.948711
ENSG00000250764	2.08571	-0.35083	0.170492	-2.05775	0.039614	0.0635303
ENSG00000250767	1.90994	-0.595507	0.180751	-3.29464	0.000985491	0.00216188
ENSG00000250771	65.3601	0.19356	0.153091	1.26434	0.206107	0.273962
ENSG00000250803	0.938079	-0.432452	0.202777	-2.13265	0.0329531	0.0538177
ENSG00000250848	1.23525	0.300732	0.200862	1.49721	0.134339	0.188119
ENSG00000250917	0.709807	0.155192	0.214856	0.722308	0.470105	0.549884
ENSG00000250950	5.5812	-0.122508	0.113514	-1.07923	0.280483	0.357096
ENSG00000250969	4.31275	1.03634	0.153309	6.75982	1.38e-11	8.58e-11
ENSG00000251002	0.900454	-0.250567	0.212793	-1.17752	0.238989	0.311463
ENSG00000251034	112.005	0.332171	0.0761337	4.36299	1.28e-05	3.73e-05
ENSG00000251050	0.728899	0.193742	0.222771	0.86969	0.38447	0.464614
ENSG00000251126	0.956275	-0.337853	0.21186	-1.5947	0.110779	0.158932
ENSG00000251138	5.97718	-0.893297	0.128543	-6.9494	3.67e-12	2.43e-11
ENSG00000251152	5.17492	-0.646669	0.16567	-3.90336	9.49e-05	0.000242694
ENSG00000251158	13.8393	-0.406008	0.156013	-2.60239	0.00925753	0.0169432
ENSG00000251184	0.830739	0.422866	0.220872	1.91453	0.0555523	0.0861127
ENSG00000251193	1.98216	-0.388663	0.171987	-2.25984	0.0238309	0.0401534
ENSG00000251211	1.70723	-0.64302	0.172035	-3.73773	0.00018569	0.000455105
ENSG00000251218	0.763648	0.12402	0.218698	0.567082	0.570658	0.644666
ENSG00000251259	1.44676	-0.267312	0.186776	-1.43119	0.152376	0.210384
ENSG00000251298	1.37814	-0.14548	0.177279	-0.820626	0.411859	0.492411
ENSG00000251314	2.32997	-0.385376	0.143652	-2.68271	0.00730293	0.0136584
ENSG00000251361	1.27703	1.18069	0.213094	5.5407	3.01e-08	1.24e-07
ENSG00000251379	5.43013	0.318133	0.142286	2.23588	0.0253596	0.0424657
ENSG00000251405	5.95258	-0.927345	0.166865	-5.55747	2.74e-08	1.13e-07
ENSG00000251408	9.79762	-0.59804	0.110699	-5.40241	6.58e-08	2.59e-07
ENSG00000251413	1.6292	-1.21326	0.184598	-6.57246	4.95e-11	2.87e-10
ENSG00000251459	1.62584	0.407638	0.183678	2.21931	0.0264657	0.0441017
ENSG00000251532	1.88839	-0.534885	0.192533	-2.77815	0.00546701	0.0104648
ENSG00000251537	12.8425	0.412485	0.164389	2.5092	0.0121007	0.0216504
ENSG00000251602	26.5737	-0.34671	0.0802036	-4.32287	1.54e-05	4.43e-05
ENSG00000251613	1.06288	0.210395	0.204357	1.02954	0.303224	0.381229
ENSG00000251639	2.21883	-0.330367	0.158885	-2.07929	0.0375907	0.0606274
ENSG00000251648	1.73843	-1.48552	0.187478	-7.92373	2.3e-15	2.21e-14
ENSG00000251661	37.8657	-0.107191	0.108551	-0.987471	0.323412	0.402304
ENSG00000253100	1.27963	-1.37482	0.214198	-6.41844	1.38e-10	7.52e-10
ENSG00000253142	1.37578	-0.40736	0.199443	-2.04249	0.0411028	0.0656582
ENSG00000253154	19.851	-0.461466	0.140117	-3.29344	0.000989701	0.00217049
ENSG00000253194	0.862872	-0.560017	0.22585	-2.47959	0.0131532	0.0233495
ENSG00000253208	7.44085	-0.379232	0.114239	-3.31962	0.000901401	0.00199033
ENSG00000253210	2.75653	0.533774	0.152676	3.49613	0.000472053	0.00108837
ENSG00000253214	1.30591	0.024615	0.212692	0.11573	0.907866	0.930339
ENSG00000253259	0.790048	-0.0699871	0.226546	-0.308931	0.757374	0.808798
ENSG00000253263	3.33353	-0.565283	0.146741	-3.85224	0.000117042	0.000295573
ENSG00000253284	255.543	0.145829	0.0955806	1.52572	0.127079	0.179314
ENSG00000253288	2.25827	0.379134	0.199102	1.90422	0.0568817	0.0879942
ENSG00000253297	1.21301	-0.234947	0.206771	-1.13627	0.255844	0.329967
ENSG00000253326	1.52077	-0.986341	0.221739	-4.44822	8.66e-06	2.57e-05
ENSG00000253330	1.67591	1.14387	0.214646	5.32913	9.87e-08	3.8e-07
ENSG00000253347	1.93662	-0.438676	0.161495	-2.71634	0.00660072	0.0124484
ENSG00000253357	1.29369	-0.224392	0.193682	-1.15856	0.246636	0.320005
ENSG00000253361	3.35952	-0.292205	0.159047	-1.83723	0.0661765	0.100658
ENSG00000253404	3.06734	0.246134	0.205418	1.19822	0.230833	0.302285
ENSG00000253507	3.37933	0.140618	0.135409	1.03847	0.299052	0.376982
ENSG00000253535	1.35901	-0.606901	0.193247	-3.14055	0.00168633	0.00355154
ENSG00000253553	3.69142	-0.193607	0.133663	-1.44847	0.147487	0.204385
ENSG00000253558	14.9917	-0.621814	0.0947669	-6.56151	5.33e-11	3.07e-10
ENSG00000253608	1.03658	-0.00999038	0.213061	-0.0468897	0.962601	0.970803
ENSG00000253623	2.07305	-0.101463	0.175208	-0.579103	0.56252	0.63729
ENSG00000253642	0.864151	-0.210466	0.205375	-1.02479	0.305463	0.383537
ENSG00000253671	50.7059	-0.466424	0.087265	-5.34492	9.05e-08	3.51e-07
ENSG00000253726	4.56883	-0.965439	0.171359	-5.63401	1.76e-08	7.46e-08
ENSG00000253730	0.997128	-0.0993467	0.199187	-0.49876	0.617948	0.687946
ENSG00000253764	169.719	0.0789189	0.0943182	0.83673	0.402744	0.483033
ENSG00000253837	15.0851	-0.24465	0.108744	-2.24978	0.0244628	0.041111
ENSG00000253854	2.17539	0.137499	0.159914	0.859829	0.389884	0.470055
ENSG00000253872	1.14644	-0.345448	0.199227	-1.73395	0.0829277	0.123085
ENSG00000253882	60.0693	0.0214531	0.129004	0.166297	0.867923	0.898771
ENSG00000253894	0.921545	0.100654	0.235856	0.426759	0.669555	0.732925
ENSG00000253923	0.939986	-0.716905	0.213159	-3.36324	0.000770338	0.00171916
ENSG00000253932	2.23245	0.383638	0.182247	2.10505	0.0352873	0.0572892
ENSG00000253944	30.8753	0.0869854	0.0850959	1.0222	0.306685	0.384865
ENSG00000253966	2.76278	-0.893229	0.144256	-6.19195	5.94e-10	3e-09
ENSG00000253973	3.55375	-0.567402	0.157844	-3.5947	0.000324764	0.000767933
ENSG00000253978	2.02012	0.189525	0.163319	1.16046	0.24586	0.319147
ENSG00000253982	252.581	0.140808	0.0485497	2.90029	0.00372819	0.00736342
ENSG00000253988	3.20088	-0.175433	0.169523	-1.03486	0.300734	0.378631
ENSG00000254003	1.4706	-1.06874	0.184454	-5.79407	6.87e-09	3.06e-08
ENSG00000254027	17.2395	0.136517	0.0977306	1.39687	0.162452	0.222649
ENSG00000254035	2.59941	-0.797798	0.143209	-5.57088	2.53e-08	1.05e-07
ENSG00000254054	1.40869	0.31863	0.202962	1.5699	0.116438	0.166057
ENSG00000254102	1.59579	-0.10436	0.189674	-0.550208	0.582177	0.655366
ENSG00000254139	2.18871	1.18863	0.200843	5.91819	3.25e-09	1.5e-08
ENSG00000254141	3.99026	-0.109425	0.133517	-0.819557	0.412469	0.492946
ENSG00000254180	1.3197	-0.576269	0.180681	-3.18943	0.00142553	0.00304379
ENSG00000254231	2.67926	-0.27547	0.1407	-1.95785	0.050248	0.0785751
ENSG00000254254	2.4973	-0.784586	0.191957	-4.08729	4.36e-05	0.00011716
ENSG00000254273	1.89491	-0.334381	0.168166	-1.9884	0.0467674	0.073716
ENSG00000254288	1.07217	0.744787	0.212086	3.51172	0.000445216	0.00103063
ENSG00000254290	2.45353	-0.209143	0.166151	-1.25875	0.208121	0.276311
ENSG00000254319	0.765104	0.570299	0.20809	2.74064	0.00613199	0.0116286
ENSG00000254325	1.50332	-0.195521	0.187965	-1.0402	0.298249	0.376094
ENSG00000254332	1.32978	0.533035	0.193628	2.75289	0.00590725	0.0112374
ENSG00000254363	18.7215	-1.39157	0.163678	-8.50189	1.87e-17	2.23e-16
ENSG00000254400	0.920331	-0.381622	0.208469	-1.83059	0.067162	0.101968
ENSG00000254419	1.91521	-0.675564	0.179569	-3.76214	0.000168466	0.000415302
ENSG00000254434	1.52368	-0.546162	0.189099	-2.88823	0.00387413	0.00763135
ENSG00000254459	1.83579	-0.313701	0.176353	-1.77883	0.0752677	0.112905
ENSG00000254473	27.5176	0.0679309	0.0768446	0.884003	0.376694	0.456936
ENSG00000254477	9.83764	-0.0814519	0.112769	-0.722287	0.470118	0.549884
ENSG00000254491	10.9994	-0.950744	0.109985	-8.64427	5.41e-18	6.88e-17
ENSG00000254501	1.87263	-0.527097	0.176692	-2.98314	0.00285307	0.00576336
ENSG00000254506	1.31427	0.223606	0.200561	1.1149	0.264893	0.340051
ENSG00000254528	2.5163	0.698815	0.223404	3.12804	0.00175975	0.00369364
ENSG00000254539	10.8159	-0.0312865	0.124593	-0.25111	0.801729	0.844864
ENSG00000254554	1.22274	0.227114	0.213258	1.06497	0.286889	0.364047
ENSG00000254561	7.4078	-0.849351	0.146627	-5.79261	6.93e-09	3.08e-08
ENSG00000254579	25.2329	-0.452191	0.0959732	-4.71164	2.46e-06	7.88e-06
ENSG00000254595	3.39975	-0.250633	0.135582	-1.84858	0.0645189	0.0984122
ENSG00000254604	0.891631	-0.152719	0.209188	-0.730055	0.465357	0.545165
ENSG00000254614	29.3263	0.0416735	0.0893435	0.466441	0.6409	0.707978
ENSG00000254682	29.716	-0.0204667	0.109127	-0.187549	0.85123	0.885373
ENSG00000254692	82.4986	0.420758	0.238244	1.76608	0.0773829	0.115719
ENSG00000254698	0.790129	-0.77279	0.221901	-3.48258	0.000496598	0.00114107
ENSG00000254708	16.5977	-0.888637	0.100853	-8.81124	1.24e-18	1.67e-17
ENSG00000254712	1.47278	-0.756065	0.199782	-3.78444	0.000154055	0.000382629
ENSG00000254731	1.33905	-0.0850083	0.193324	-0.439719	0.66014	0.724784
ENSG00000254740	0.949648	-0.776472	0.205947	-3.77025	0.000163084	0.000402979
ENSG00000254744	1.7992	-0.0616792	0.192338	-0.320681	0.748452	0.801522
ENSG00000254765	7.42004	-0.39182	0.170996	-2.2914	0.0219402	0.0372731
ENSG00000254786	1.56501	0.818962	0.18937	4.32467	1.53e-05	4.39e-05
ENSG00000254802	11.8403	-0.322771	0.103524	-3.11783	0.00182188	0.00381299
ENSG00000254837	154.313	-0.0197253	0.040367	-0.488648	0.625091	0.694221
ENSG00000254854	0.811886	-0.246157	0.224997	-1.09405	0.273934	0.350003
ENSG00000254859	1.55983	0.481477	0.235218	2.04694	0.0406641	0.0650292
ENSG00000254877	1.51477	0.721887	0.193655	3.7277	0.000193234	0.000471808
ENSG00000254893	5.3449	0.502405	0.124232	4.04408	5.25e-05	0.000139563
ENSG00000254910	3.36399	0.373266	0.162763	2.29331	0.0218301	0.0370965
ENSG00000254912	12.457	0.480386	0.225489	2.13042	0.033137	0.0540868
ENSG00000254919	3.01077	-0.217433	0.176847	-1.2295	0.218885	0.288627
ENSG00000254966	9.78761	0.314775	0.0975694	3.22616	0.00125462	0.00270124
ENSG00000254974	1.46201	-0.0459488	0.188361	-0.243941	0.807277	0.849533
ENSG00000255015	1.26475	-0.586791	0.200825	-2.9219	0.00347905	0.00691203
ENSG00000255046	9.64939	-0.137806	0.110417	-1.24806	0.212011	0.280731
ENSG00000255081	1.70854	-0.230776	0.171491	-1.34571	0.178397	0.241478
ENSG00000255085	23.3578	-0.496824	0.0841368	-5.90496	3.53e-09	1.62e-08
ENSG00000255104	20.9558	-0.742264	0.147655	-5.02703	4.98e-07	1.75e-06
ENSG00000255135	33.5245	0.0271031	0.0623494	0.434697	0.663782	0.727889
ENSG00000255139	0.799654	-0.0372931	0.214189	-0.174113	0.861777	0.893836
ENSG00000255158	2.5619	-0.706544	0.170383	-4.1468	3.37e-05	9.2e-05
ENSG00000255209	2.07576	-0.664987	0.17137	-3.88042	0.000104277	0.000265099
ENSG00000255240	4.42487	0.453167	0.141837	3.19497	0.00139843	0.00298908
ENSG00000255256	0.85013	-0.899413	0.212341	-4.2357	2.28e-05	6.39e-05
ENSG00000255292	2.57699	-0.201888	0.181029	-1.11523	0.264754	0.339887
ENSG00000255326	3.28666	0.211664	0.153257	1.38111	0.167245	0.228354
ENSG00000255330	2053.01	-0.3747	0.0453551	-8.26147	1.44e-16	1.57e-15
ENSG00000255337	10.1167	0.225123	0.100793	2.23353	0.025514	0.042696
ENSG00000255355	1.32814	-0.263987	0.178666	-1.47754	0.13953	0.194502
ENSG00000255404	1.30806	-0.677768	0.183917	-3.68519	0.000228532	0.000551574
ENSG00000255422	3.07934	0.772319	0.18764	4.11597	3.86e-05	0.000104267
ENSG00000255435	3.54751	-0.131261	0.126652	-1.03639	0.300018	0.377886
ENSG00000255458	46.5082	-0.595108	0.0685513	-8.6812	3.92e-18	5.04e-17
ENSG00000255471	19.7084	0.360163	0.0765648	4.70403	2.55e-06	8.17e-06
ENSG00000255491	0.775747	0.0366178	0.223036	0.164179	0.869591	0.900099
ENSG00000255495	102.017	-0.170819	0.0791155	-2.15911	0.0308417	0.0506885
ENSG00000255545	34.8954	-1.22661	0.103308	-11.8733	1.63e-32	1.16e-30
ENSG00000255595	2.53817	-0.844942	0.189209	-4.46566	7.98e-06	2.38e-05
ENSG00000255621	2.38123	-0.812709	0.171269	-4.74523	2.08e-06	6.74e-06
ENSG00000255641	15.6735	0.221753	0.124717	1.77805	0.0753948	0.113065
ENSG00000255647	1.56433	-0.186574	0.165473	-1.12752	0.259523	0.334045
ENSG00000255775	0.83726	-0.141288	0.198499	-0.71178	0.476601	0.556388
ENSG00000255835	13.9262	0.334226	0.179527	1.86171	0.0626444	0.0959089
ENSG00000255893	6.7021	0.0397491	0.125834	0.315885	0.75209	0.804511
ENSG00000255929	1.11979	-0.262201	0.207486	-1.26371	0.206335	0.274218
ENSG00000255980	9.40042	-0.533109	0.168305	-3.16752	0.00153746	0.00326194
ENSG00000256050	21.626	-0.866731	0.0948885	-9.1342	6.59e-20	1.02e-18
ENSG00000256084	0.648134	0.316321	0.228984	1.38141	0.167153	0.228269
ENSG00000256189	1.24124	-0.083233	0.18155	-0.458458	0.646623	0.712693
ENSG00000256192	1.10284	-0.163443	0.192564	-0.84877	0.396009	0.476181
ENSG00000256196	1.00013	0.00145355	0.203809	0.0071319	0.99431	0.995521
ENSG00000256206	8.00187	1.04847	0.2416	4.33968	1.43e-05	4.12e-05
ENSG00000256407	5.93435	-0.195294	0.121781	-1.60364	0.108793	0.156458
ENSG00000256427	19.0548	-0.592197	0.0954388	-6.205	5.47e-10	2.77e-09
ENSG00000256450	3.14541	0.417763	0.181502	2.30169	0.0213526	0.0363338
ENSG00000256500	20.9015	-0.231182	0.190847	-1.21135	0.225761	0.296549
ENSG00000256552	3.22949	-0.229173	0.14081	-1.62753	0.103624	0.149856
ENSG00000256566	5.9577	0.30679	0.212741	1.44208	0.149279	0.206567
ENSG00000256571	1.33553	0.0507898	0.186674	0.272078	0.785562	0.831687
ENSG00000256577	1.3055	-0.0593035	0.196336	-0.302051	0.762613	0.812937
ENSG00000256596	10.902	-0.601627	0.0952254	-6.31792	2.65e-10	1.4e-09
ENSG00000256609	3.23506	0.549016	0.156862	3.49999	0.000465283	0.00107366
ENSG00000256646	54.844	0.417567	0.213274	1.95788	0.0502435	0.0785722
ENSG00000256651	4.79504	-0.131875	0.134859	-0.977869	0.328139	0.407269
ENSG00000256663	17.6392	-0.18869	0.0969924	-1.94541	0.0517261	0.0806543
ENSG00000256674	4.30614	-0.163738	0.134876	-1.21399	0.224752	0.295428
ENSG00000256690	1.59463	-0.320656	0.177914	-1.80231	0.071497	0.107871
ENSG00000256712	3.03588	-0.385274	0.14366	-2.68184	0.00732191	0.0136914
ENSG00000256723	1.35237	-0.0964842	0.188247	-0.51254	0.608273	0.679267
ENSG00000256802	20.4432	0.168015	0.0842676	1.99382	0.0461712	0.0728744
ENSG00000256884	2.20331	-0.131112	0.166835	-0.78588	0.431938	0.512429
ENSG00000256894	3.71962	-0.304547	0.139183	-2.1881	0.028662	0.0474007
ENSG00000256913	2.63202	-0.75004	0.171809	-4.36555	1.27e-05	3.69e-05
ENSG00000256966	3.91894	0.338962	0.240512	1.40933	0.158737	0.218088
ENSG00000256973	7.74398	-0.454682	0.11545	-3.93833	8.21e-05	0.00021171
ENSG00000257038	17.1735	0.235761	0.10827	2.17754	0.0294402	0.0485688
ENSG00000257052	2.55764	-0.239239	0.14704	-1.62703	0.103731	0.149981
ENSG00000257176	23.9932	-0.259837	0.092841	-2.79873	0.00513033	0.00987873
ENSG00000257180	1.61667	-1.32081	0.191527	-6.89621	5.34e-12	3.47e-11
ENSG00000257181	3.50692	-0.214132	0.151161	-1.41658	0.156606	0.21551
ENSG00000257225	1.90695	-0.304868	0.199294	-1.52974	0.12608	0.178087
ENSG00000257239	1.66662	-0.166146	0.192697	-0.862212	0.388571	0.468788
ENSG00000257252	3.44789	0.144948	0.136689	1.06042	0.288954	0.366256
ENSG00000257258	2.68739	0.444809	0.190976	2.32914	0.0198516	0.0339831
ENSG00000257272	1.89829	-0.142028	0.164147	-0.865252	0.386901	0.467131
ENSG00000257277	0.997831	0.30542	0.21937	1.39226	0.163844	0.224273
ENSG00000257285	2.95697	0.261235	0.154973	1.68567	0.0918589	0.134626
ENSG00000257303	2.70295	0.73487	0.145476	5.05147	4.38e-07	1.56e-06
ENSG00000257307	2.15483	-0.61269	0.168378	-3.63877	0.000273942	0.000654886
ENSG00000257327	0.860318	0.171646	0.219267	0.782819	0.433733	0.514058
ENSG00000257354	107.72	-0.616368	0.0764339	-8.06406	7.38e-16	7.44e-15
ENSG00000257398	4.02702	-0.195264	0.168507	-1.15879	0.246543	0.31991
ENSG00000257431	1.16294	-0.469654	0.218679	-2.14769	0.0317382	0.0520271
ENSG00000257501	2.49056	0.464808	0.205528	2.26154	0.023726	0.0400009
ENSG00000257524	168.102	0.522429	0.103217	5.06148	4.16e-07	1.48e-06
ENSG00000257527	2.73908	-0.461913	0.156534	-2.95087	0.00316876	0.0063488
ENSG00000257534	2.61137	-0.190189	0.169654	-1.12104	0.262269	0.33711
ENSG00000257545	2.11813	-1.16807	0.180477	-6.47212	9.66e-11	5.38e-10
ENSG00000257550	1.63244	0.0661166	0.176659	0.37426	0.708211	0.766925
ENSG00000257572	6.62283	-0.175283	0.138776	-1.26306	0.206567	0.27449
ENSG00000257613	3.09448	-0.552796	0.152252	-3.6308	0.000282542	0.000673698
ENSG00000257657	1.06381	0.0757789	0.201577	0.375931	0.706968	0.765914
ENSG00000257829	4.05816	-1.56325	0.15743	-9.92983	3.09e-23	6.88e-22
ENSG00000257835	2.45497	0.0750368	0.154016	0.487202	0.626115	0.695181
ENSG00000257875	2.19724	-0.00510993	0.150827	-0.0338795	0.972973	0.978636
ENSG00000257894	14.1822	1.24684	0.159125	7.83561	4.67e-15	4.31e-14
ENSG00000257918	1.00909	-0.653868	0.205187	-3.18669	0.00143911	0.00307128
ENSG00000257921	12.1649	0.130126	0.140455	0.92646	0.354207	0.434481
ENSG00000258017	9.90449	-0.154984	0.109387	-1.41683	0.156532	0.215428
ENSG00000258033	12.8449	-0.901729	0.0955265	-9.43957	3.74e-21	6.66e-20
ENSG00000258066	1.91854	-0.0958416	0.169921	-0.564035	0.57273	0.646646
ENSG00000258082	1.22121	0.22125	0.208442	1.06145	0.288487	0.365739
ENSG00000258101	16.0606	-0.31244	0.105409	-2.96407	0.00303598	0.00610205
ENSG00000258111	3.48941	-0.353076	0.14802	-2.38533	0.0170639	0.0296414
ENSG00000258122	0.739981	0.176183	0.225045	0.782876	0.4337	0.514058
ENSG00000258130	5.07636	-0.412814	0.149693	-2.75773	0.00582034	0.0110825
ENSG00000258168	13.903	-0.0467803	0.146018	-0.320375	0.748684	0.801714
ENSG00000258185	5.0462	0.261021	0.147875	1.76515	0.0775394	0.11593
ENSG00000258232	1.45342	0.213307	0.207518	1.02789	0.303999	0.382015
ENSG00000258249	1.1831	0.365346	0.218159	1.67468	0.0939973	0.137422
ENSG00000258303	5.55773	-0.522717	0.121552	-4.30037	1.71e-05	4.87e-05
ENSG00000258311	96.0636	-0.38773	0.0645778	-6.00407	1.92e-09	9.13e-09
ENSG00000258334	4.81444	-0.158674	0.142722	-1.11177	0.266237	0.341503
ENSG00000258343	1.2501	-0.330748	0.200887	-1.64644	0.0996738	0.144761
ENSG00000258354	2.41612	-0.353361	0.186581	-1.89387	0.0582419	0.089856
ENSG00000258365	3.43519	-1.02926	0.149607	-6.87976	6e-12	3.88e-11
ENSG00000258375	9.52632	-0.0684563	0.101854	-0.6721	0.50152	0.580467
ENSG00000258377	2.81637	0.119728	0.144513	0.828492	0.407392	0.487646
ENSG00000258385	0.899057	0.127072	0.236235	0.537904	0.590644	0.663253
ENSG00000258399	17.0187	-0.63067	0.0988409	-6.38065	1.76e-10	9.52e-10
ENSG00000258457	1.21851	-0.0694976	0.194173	-0.357916	0.720406	0.777564
ENSG00000258465	12.1528	-0.421646	0.183381	-2.29929	0.0214886	0.0365448
ENSG00000258520	1.25864	-0.0392249	0.20411	-0.192175	0.847605	0.882235
ENSG00000258525	1.83339	-0.491941	0.170374	-2.88742	0.0038842	0.0076487
ENSG00000258535	4.08637	-0.374188	0.140205	-2.66886	0.00761098	0.01419
ENSG00000258566	2.03099	-0.697683	0.174553	-3.99698	6.42e-05	0.000168378
ENSG00000258572	5.42349	0.334821	0.132735	2.52249	0.0116528	0.0209131
ENSG00000258593	1.24321	-1.21107	0.207636	-5.83268	5.45e-09	2.46e-08
ENSG00000258604	0.939009	0.0773704	0.208989	0.370212	0.711224	0.76943
ENSG00000258636	5.06126	0.690761	0.134431	5.13839	2.77e-07	1.01e-06
ENSG00000258642	0.98368	0.344113	0.203316	1.6925	0.0905503	0.132939
ENSG00000258646	0.598548	-0.088464	0.224665	-0.39376	0.693758	0.754289
ENSG00000258674	14.8485	-0.527634	0.131888	-4.00063	6.32e-05	0.00016597
ENSG00000258679	1.09173	-0.347852	0.219826	-1.5824	0.113558	0.162475
ENSG00000258682	1.14913	-0.39703	0.193805	-2.0486	0.0405011	0.0648231
ENSG00000258695	1.7514	-0.582022	0.178186	-3.26637	0.00108938	0.00237233
ENSG00000258711	36.2641	-0.445142	0.103614	-4.29616	1.74e-05	4.96e-05
ENSG00000258731	1.46641	0.0320669	0.176657	0.181521	0.855959	0.889409
ENSG00000258732	1.24181	-0.38525	0.249789	-1.5423	0.123	0.174279
ENSG00000258738	33.6909	0.210247	0.0699081	3.00748	0.00263424	0.00536154
ENSG00000258744	3.8251	0.129913	0.133521	0.972971	0.330568	0.409848
ENSG00000258749	1.43085	-0.633439	0.184516	-3.43298	0.000596989	0.00135658
ENSG00000258752	11.2378	-0.322112	0.223693	-1.43997	0.149875	0.207307
ENSG00000258768	30.9972	-0.35357	0.0852681	-4.14657	3.37e-05	9.21e-05
ENSG00000258782	1.75255	0.0767727	0.186997	0.410556	0.681398	0.743535
ENSG00000258790	75.4064	0.467116	0.0987767	4.72901	2.26e-06	7.27e-06
ENSG00000258824	30.2007	0.00821241	0.0528447	0.155407	0.876501	0.905587
ENSG00000258844	28.4347	-1.50018	0.113284	-13.2427	4.98e-40	9.93e-38
ENSG00000258847	1.04629	-0.203627	0.201764	-1.00923	0.312863	0.391306
ENSG00000258856	1.79363	-0.413129	0.18334	-2.25336	0.0242368	0.0407742
ENSG00000258881	4.9534	-0.599087	0.158615	-3.77699	0.000158736	0.000393098
ENSG00000258888	0.760463	-0.00511158	0.228791	-0.0223417	0.982175	0.986
ENSG00000258919	0.699048	-0.40218	0.22043	-1.82453	0.0680725	0.103196
ENSG00000258924	4.63593	-0.372687	0.21503	-1.73319	0.0830624	0.123242
ENSG00000258926	8.54534	-0.031659	0.151917	-0.208397	0.834919	0.871955
ENSG00000258940	10.1332	-0.128841	0.0912785	-1.41152	0.158092	0.217358
ENSG00000258944	1.33345	-0.414522	0.181831	-2.27971	0.022625	0.038321
ENSG00000258983	0.807898	-0.262904	0.222796	-1.18002	0.237992	0.310311
ENSG00000259001	21179	0.302067	0.114882	2.62937	0.00855442	0.0157683
ENSG00000259006	1.8599	-0.10747	0.174588	-0.615562	0.538184	0.615183
ENSG00000259010	0.838144	-0.328255	0.20264	-1.61989	0.105255	0.151967
ENSG00000259038	5.04916	0.0400434	0.130672	0.306443	0.759267	0.810137
ENSG00000259048	7.94583	-0.685416	0.118436	-5.78723	7.16e-09	3.18e-08
ENSG00000259049	7.36977	-0.363407	0.0868482	-4.18439	2.86e-05	7.9e-05
ENSG00000259065	8.89417	-0.0187791	0.127106	-0.147743	0.882545	0.909978
ENSG00000259080	2.89611	0.265688	0.23984	1.10777	0.26796	0.343424
ENSG00000259088	3.92285	0.0473301	0.125931	0.375841	0.707035	0.765931
ENSG00000259132	24.0561	0.729723	0.157714	4.62688	3.71e-06	1.17e-05
ENSG00000259146	1.41256	0.409	0.175454	2.3311	0.0197483	0.0338254
ENSG00000259171	27.3822	1.18418	0.124972	9.47562	2.65e-21	4.8e-20
ENSG00000259203	1.30455	-0.599713	0.189833	-3.15915	0.0015823	0.00334982
ENSG00000259209	6.44979	-0.595787	0.102682	-5.80224	6.54e-09	2.92e-08
ENSG00000259219	3.00227	-0.0825445	0.156732	-0.526661	0.598429	0.670634
ENSG00000259223	3.96512	0.486058	0.166983	2.91083	0.00360471	0.00713204
ENSG00000259244	9.66047	-0.571018	0.122786	-4.6505	3.31e-06	1.05e-05
ENSG00000259275	21.1745	0.556622	0.122311	4.55088	5.34e-06	1.64e-05
ENSG00000259277	0.840922	0.124693	0.226057	0.5516	0.581222	0.654461
ENSG00000259286	3.31996	-0.345195	0.13254	-2.60446	0.009202	0.0168496
ENSG00000259298	0.998161	-0.718498	0.217365	-3.30548	0.000948128	0.00208714
ENSG00000259316	4.82766	-0.118442	0.13124	-0.902488	0.366798	0.447221
ENSG00000259318	2.3847	-0.534308	0.157564	-3.39104	0.000696271	0.00156362
ENSG00000259319	53.0366	-0.375814	0.0719051	-5.22653	1.73e-07	6.45e-07
ENSG00000259321	0.779069	-0.296879	0.21969	-1.35135	0.176583	0.239405
ENSG00000259326	25.7999	-0.374074	0.0719503	-5.19906	2e-07	7.43e-07
ENSG00000259345	3.97902	-0.0777947	0.132813	-0.585747	0.558046	0.6335
ENSG00000259349	0.938043	-0.557045	0.195382	-2.85106	0.00435738	0.00849851
ENSG00000259354	1.00017	-0.171021	0.228127	-0.749674	0.453451	0.533478
ENSG00000259356	1.41111	-0.700266	0.199813	-3.50461	0.00045728	0.00105671
ENSG00000259358	82.7519	-0.879348	0.0899762	-9.77311	1.47e-22	3.02e-21
ENSG00000259370	2.73473	-0.240924	0.167553	-1.4379	0.150462	0.208015
ENSG00000259395	1.25164	-0.0075484	0.20605	-0.0366339	0.970777	0.976943
ENSG00000259407	12.6391	-0.226583	0.112782	-2.00903	0.044534	0.0705981
ENSG00000259436	11.79	-0.714537	0.135895	-5.25799	1.46e-07	5.5e-07
ENSG00000259446	2.75064	0.523056	0.182428	2.8672	0.00414125	0.00810974
ENSG00000259447	0.798378	-0.136214	0.223521	-0.609402	0.542258	0.618834
ENSG00000259453	10.1187	0.403507	0.101076	3.99212	6.55e-05	0.000171523
ENSG00000259458	0.997811	0.367301	0.224217	1.63815	0.10139	0.146945
ENSG00000259460	2.26852	-0.647913	0.155648	-4.16268	3.15e-05	8.63e-05
ENSG00000259505	5.71642	-0.928339	0.257724	-3.60206	0.000315702	0.000747725
ENSG00000259509	3.29081	0.0936564	0.146513	0.639236	0.52267	0.600286
ENSG00000259520	8.71757	-0.453625	0.144245	-3.14483	0.00166185	0.00350411
ENSG00000259548	1.58442	-0.813752	0.189318	-4.29834	1.72e-05	4.91e-05
ENSG00000259584	0.786881	-0.106967	0.212902	-0.502423	0.61537	0.685578
ENSG00000259600	2.32796	1.55145	0.251114	6.17826	6.48e-10	3.25e-09
ENSG00000259601	11.4142	0.0857823	0.125836	0.6817	0.495429	0.574663
ENSG00000259604	30.9218	-1.04938	0.0969918	-10.8192	2.79e-27	1.02e-25
ENSG00000259609	1.39041	-1.10407	0.195589	-5.64486	1.65e-08	7.03e-08
ENSG00000259628	2.22894	-0.172786	0.157159	-1.09943	0.271579	0.347345
ENSG00000259635	2.16304	-0.975068	0.180595	-5.39919	6.69e-08	2.64e-07
ENSG00000259648	4.4525	-0.873052	0.131558	-6.63625	3.22e-11	1.91e-10
ENSG00000259659	3.74657	-0.491016	0.138874	-3.53569	0.000406707	0.000947333
ENSG00000259663	1.16759	-1.13419	0.231248	-4.90465	9.36e-07	3.18e-06
ENSG00000259705	10.9754	0.131542	0.101204	1.29978	0.193676	0.259515
ENSG00000259721	2.23422	-0.597901	0.171772	-3.48078	0.000499949	0.00114834
ENSG00000259744	3.43241	-0.887395	0.152002	-5.83807	5.28e-09	2.38e-08
ENSG00000259751	2.33871	-0.222333	0.155705	-1.42791	0.153317	0.211524
ENSG00000259774	1.6096	-0.5109	0.182636	-2.79737	0.00515206	0.00991555
ENSG00000259788	1.35165	0.3851	0.191818	2.00763	0.0446822	0.0707977
ENSG00000259807	25.6616	-0.812017	0.106009	-7.6599	1.86e-14	1.6e-13
ENSG00000259810	2.74862	-0.245449	0.146122	-1.67975	0.0930061	0.136124
ENSG00000259814	1.99068	-0.428915	0.167276	-2.56412	0.0103438	0.0187441
ENSG00000259818	2.18348	-0.656638	0.156504	-4.19567	2.72e-05	7.55e-05
ENSG00000259828	2.43148	1.7818	0.237731	7.495	6.63e-14	5.38e-13
ENSG00000259848	5.66521	0.227746	0.158561	1.43633	0.150909	0.208557
ENSG00000259855	1.41123	-0.529375	0.184295	-2.87243	0.00407332	0.00798854
ENSG00000259867	1.98313	-0.196967	0.156494	-1.25862	0.208168	0.276352
ENSG00000259868	1.24559	-0.267313	0.196079	-1.36329	0.172791	0.235008
ENSG00000259871	1.34657	-0.0534552	0.212658	-0.251367	0.801531	0.844762
ENSG00000259914	8.31665	-1.07956	0.137053	-7.87699	3.35e-15	3.15e-14
ENSG00000259932	1.36425	-0.374279	0.19344	-1.93486	0.053008	0.0825263
ENSG00000259946	10.5964	-0.933831	0.151039	-6.18272	6.3e-10	3.17e-09
ENSG00000259953	131.529	0.444996	0.0988818	4.50028	6.79e-06	2.05e-05
ENSG00000259984	4.09187	-0.13431	0.222089	-0.604759	0.545339	0.621674
ENSG00000259993	4.15475	-0.943513	0.173674	-5.43265	5.55e-08	2.21e-07
ENSG00000260000	12.9109	-0.359406	0.0776041	-4.63128	3.63e-06	1.14e-05
ENSG00000260008	2.66884	0.330997	0.155949	2.12247	0.0337987	0.055087
ENSG00000260036	1.05342	-0.291032	0.198627	-1.46522	0.142861	0.198626
ENSG00000260042	8.5741	-0.981022	0.139982	-7.00818	2.41e-12	1.63e-11
ENSG00000260046	0.907462	0.385873	0.221843	1.73939	0.0819658	0.121788
ENSG00000260063	5.09545	-0.651181	0.141018	-4.61772	3.88e-06	1.22e-05
ENSG00000260086	8.58928	0.362112	0.0902331	4.01308	5.99e-05	0.000158015
ENSG00000260093	22.5485	-0.277021	0.0839402	-3.30022	0.000966097	0.00212301
ENSG00000260095	0.806912	0.0811339	0.21613	0.375395	0.707367	0.766224
ENSG00000260103	3.21804	-1.04592	0.14427	-7.24977	4.17e-13	3.07e-12
ENSG00000260141	0.675965	-0.388471	0.225087	-1.72587	0.0843709	0.124922
ENSG00000260163	3.06971	-0.300152	0.17565	-1.70881	0.0874859	0.128969
ENSG00000260170	2.48109	0.88878	0.234382	3.79202	0.000149427	0.000371741
ENSG00000260171	1.01313	-0.765755	0.198789	-3.8521	0.000117111	0.000295699
ENSG00000260174	1.57681	-1.17635	0.200497	-5.86717	4.43e-09	2.01e-08
ENSG00000260196	13.594	-0.650741	0.109093	-5.96503	2.45e-09	1.15e-08
ENSG00000260198	45.9648	-0.928011	0.109455	-8.47848	2.28e-17	2.71e-16
ENSG00000260211	6.38827	-0.971737	0.161877	-6.00292	1.94e-09	9.19e-09
ENSG00000260228	2.34192	0.724139	0.180095	4.02088	5.8e-05	0.000153162
ENSG00000260271	2.05312	0.223207	0.162638	1.37241	0.169936	0.231528
ENSG00000260272	3.60495	0.120424	0.257963	0.466827	0.640624	0.707776
ENSG00000260273	4.64771	-0.423815	0.114634	-3.69711	0.000218065	0.000528011
ENSG00000260278	4.95725	0.256234	0.125593	2.0402	0.0413305	0.0659769
ENSG00000260288	1.19411	-0.349675	0.188575	-1.8543	0.063696	0.0973502
ENSG00000260293	162.635	-0.290078	0.0680157	-4.26487	2e-05	5.66e-05
ENSG00000260302	0.865193	0.405507	0.215114	1.88508	0.0594188	0.091426
ENSG00000260306	13.8288	0.348044	0.110818	3.14067	0.00168562	0.00355029
ENSG00000260342	1.76773	0.449258	0.220006	2.04203	0.0411484	0.0657243
ENSG00000260360	3.63761	-0.247914	0.129357	-1.91651	0.0552996	0.0857735
ENSG00000260367	2.31132	-0.0890449	0.156048	-0.570624	0.568255	0.642357
ENSG00000260385	1.61136	-0.289966	0.191648	-1.51301	0.130277	0.183206
ENSG00000260401	47.7075	0.560349	0.0987309	5.67552	1.38e-08	5.95e-08
ENSG00000260412	35.2754	-0.422746	0.163128	-2.5915	0.00955578	0.0174523
ENSG00000260426	44.784	-1.14508	0.167406	-6.84017	7.91e-12	5.06e-11
ENSG00000260430	1.42014	0.259536	0.182152	1.42483	0.154205	0.21262
ENSG00000260460	3.55431	-0.179005	0.151682	-1.18013	0.237949	0.310281
ENSG00000260461	28.709	-0.345468	0.0886932	-3.89509	9.82e-05	0.000250473
ENSG00000260493	3.95993	0.0653191	0.134686	0.484971	0.627697	0.696403
ENSG00000260532	1.69633	-1.69517	0.225752	-7.509	5.96e-14	4.86e-13
ENSG00000260537	1.93592	0.21945	0.267324	0.820915	0.411695	0.492253
ENSG00000260577	14.7302	0.0363848	0.114571	0.317576	0.750807	0.803546
ENSG00000260581	2.52432	-0.043552	0.192969	-0.225694	0.821439	0.861635
ENSG00000260585	11.7941	0.24641	0.117904	2.08991	0.0366258	0.0592345
ENSG00000260599	2.32621	-0.228826	0.183621	-1.24619	0.212695	0.281551
ENSG00000260600	7.77621	-0.680452	0.126036	-5.39889	6.71e-08	2.64e-07
ENSG00000260604	23.1688	0.748438	0.133989	5.58583	2.33e-08	9.71e-08
ENSG00000260613	2.70101	0.164085	0.153332	1.07012	0.284564	0.361595
ENSG00000260619	1.3478	-0.71922	0.194028	-3.70678	0.000209908	0.000509291
ENSG00000260625	12.561	-0.159436	0.0872701	-1.82693	0.0677106	0.102719
ENSG00000260628	21.9175	-1.0857	0.0956081	-11.3558	6.94e-30	3.59e-28
ENSG00000260633	8.76152	-0.392475	0.14539	-2.69947	0.00694507	0.013042
ENSG00000260634	5.59916	-0.538477	0.11761	-4.57851	4.68e-06	1.45e-05
ENSG00000260640	1.38868	-0.47493	0.186524	-2.54622	0.0108897	0.0196619
ENSG00000260641	63.2434	-0.915865	0.0733326	-12.4892	8.55e-36	9.23e-34
ENSG00000260653	14.5464	-1.16811	0.175149	-6.66924	2.57e-11	1.55e-10
ENSG00000260657	0.818247	0.0943948	0.231978	0.406913	0.684072	0.745863
ENSG00000260664	340.034	-0.913764	0.0827676	-11.0401	2.45e-28	1.03e-26
ENSG00000260686	5.17403	-0.0790223	0.265208	-0.297963	0.765731	0.81569
ENSG00000260708	72.7758	-0.199971	0.0978514	-2.04362	0.0409911	0.0655005
ENSG00000260711	21.5129	0.219152	0.149109	1.46974	0.141631	0.197124
ENSG00000260721	4.36522	-0.150862	0.148618	-1.0151	0.310059	0.388506
ENSG00000260776	35.1676	0.130324	0.194134	0.671311	0.502023	0.580915
ENSG00000260788	74.5058	-0.490412	0.109686	-4.47105	7.78e-06	2.33e-05
ENSG00000260803	1.73265	0.0972852	0.196991	0.493856	0.621408	0.690963
ENSG00000260806	6.36137	-0.0811912	0.0982012	-0.826785	0.408359	0.488726
ENSG00000260830	1.94135	-0.528889	0.155416	-3.40306	0.000666367	0.00150123
ENSG00000260838	13.5668	-0.689553	0.15499	-4.44901	8.63e-06	2.56e-05
ENSG00000260850	5.54597	0.178093	0.139928	1.27275	0.203106	0.270471
ENSG00000260851	3.98093	0.441688	0.142649	3.09632	0.00195938	0.00408054
ENSG00000260861	1.64505	0.448772	0.255559	1.75605	0.0790807	0.118025
ENSG00000260862	3.65992	-0.655316	0.148771	-4.40487	1.06e-05	3.11e-05
ENSG00000260865	1.54577	-0.0177037	0.176886	-0.100085	0.920277	0.93974
ENSG00000260879	6.66669	-0.0814201	0.13878	-0.586683	0.557416	0.632975
ENSG00000260892	1.37214	0.00600695	0.199018	0.0301829	0.975921	0.98092
ENSG00000260895	0.938547	-0.228182	0.216567	-1.05363	0.29205	0.369564
ENSG00000260899	3.67899	-0.306587	0.161894	-1.89375	0.0582581	0.0898766
ENSG00000260914	162.08	-0.986297	0.136363	-7.23289	4.73e-13	3.45e-12
ENSG00000260920	35.0278	-0.46022	0.0763827	-6.02519	1.69e-09	8.09e-09
ENSG00000260926	0.71624	0.25445	0.225742	1.12717	0.259669	0.334205
ENSG00000260927	0.743927	-0.0155254	0.213486	-0.0727234	0.942026	0.955757
ENSG00000260971	9.79667	0.22382	0.107325	2.08544	0.0370293	0.0597917
ENSG00000260988	5.1371	-0.560757	0.116008	-4.83377	1.34e-06	4.46e-06
ENSG00000260996	2.67731	-0.413673	0.154944	-2.66983	0.00758903	0.0141543
ENSG00000260997	8.26396	-0.332652	0.154853	-2.14818	0.0316992	0.0519743
ENSG00000261003	4.35531	-1.53619	0.17376	-8.84083	9.5e-19	1.3e-17
ENSG00000261007	3.34107	-1.33279	0.161461	-8.25456	1.52e-16	1.66e-15
ENSG00000261011	18.9898	0.720493	0.159123	4.52789	5.96e-06	1.81e-05
ENSG00000261033	12.5096	-0.130812	0.094138	-1.38957	0.164658	0.225287
ENSG00000261037	2.47639	-0.0532973	0.185314	-0.287606	0.773649	0.821756
ENSG00000261051	47.2249	0.63763	0.136781	4.6617	3.14e-06	9.95e-06
ENSG00000261061	8.60289	-0.0941631	0.0878484	-1.07188	0.283773	0.360711
ENSG00000261069	699.036	0.124941	0.119097	1.04907	0.294145	0.371874
ENSG00000261071	6.70501	-0.0483305	0.105728	-0.457122	0.647583	0.713546
ENSG00000261079	11.2837	0.113195	0.0945234	1.19753	0.2311	0.302557
ENSG00000261094	22.5193	-0.12445	0.0712562	-1.74652	0.0807215	0.120126
ENSG00000261120	0.880139	-0.484002	0.219911	-2.2009	0.0277428	0.0460307
ENSG00000261135	11.4408	-0.826907	0.122528	-6.74871	1.49e-11	9.23e-11
ENSG00000261147	6.88878	-0.0919039	0.137289	-0.669417	0.503229	0.582037
ENSG00000261159	7.02373	-0.51558	0.113645	-4.53674	5.71e-06	1.74e-05
ENSG00000261168	6.53714	-0.0887277	0.114707	-0.773515	0.439218	0.519414
ENSG00000261189	2.49111	0.91646	0.17569	5.21636	1.82e-07	6.8e-07
ENSG00000261195	10.647	0.251862	0.11986	2.1013	0.035615	0.0577564
ENSG00000261202	2.12851	0.308527	0.149754	2.06022	0.0393772	0.0631705
ENSG00000261211	1.44116	-0.133749	0.188857	-0.708199	0.478822	0.55853
ENSG00000261215	25.718	0.290728	0.0665041	4.37157	1.23e-05	3.6e-05
ENSG00000261218	3.61631	0.424416	0.147664	2.8742	0.00405058	0.00794907
ENSG00000261219	1.12747	-0.216215	0.188087	-1.14955	0.250331	0.323955
ENSG00000261222	1.39274	0.278118	0.25552	1.08844	0.276402	0.352647
ENSG00000261227	5.10386	-0.347003	0.122439	-2.8341	0.00459557	0.00892131
ENSG00000261229	3.84281	-0.505268	0.132984	-3.79946	0.00014501	0.00036152
ENSG00000261242	4.18202	0.0281218	0.125236	0.224551	0.822329	0.86224
ENSG00000261253	0.781198	-0.746145	0.218875	-3.409	0.000652006	0.00147204
ENSG00000261270	12.5956	0.363987	0.106451	3.41931	0.000627813	0.001421
ENSG00000261292	12.0778	-0.438856	0.137694	-3.18719	0.0014366	0.00306657
ENSG00000261305	7.28337	-0.722498	0.13638	-5.2977	1.17e-07	4.47e-07
ENSG00000261327	20.9886	-0.857005	0.111933	-7.65643	1.91e-14	1.64e-13
ENSG00000261334	8.70708	0.421958	0.123264	3.42322	0.000618846	0.00140161
ENSG00000261335	12.0168	-0.665995	0.105919	-6.28779	3.22e-10	1.68e-09
ENSG00000261338	28.3009	0.183965	0.0776374	2.36954	0.0178102	0.0308198
ENSG00000261349	5.66939	-0.0335631	0.195467	-0.171707	0.863668	0.8954
ENSG00000261351	41.4868	-0.286964	0.0525612	-5.45962	4.77e-08	1.91e-07
ENSG00000261379	1.5733	0.17686	0.177148	0.998374	0.318098	0.396846
ENSG00000261399	1.50551	-0.230597	0.173	-1.33293	0.182555	0.24636
ENSG00000261401	2.54884	0.0381612	0.195089	0.195608	0.844917	0.879919
ENSG00000261402	6.84059	-0.932686	0.132931	-7.01632	2.28e-12	1.54e-11
ENSG00000261404	16.1166	-0.600003	0.0837304	-7.16589	7.73e-13	5.49e-12
ENSG00000261409	19.5351	-0.132501	0.115238	-1.14981	0.250223	0.323861
ENSG00000261426	9.08571	-1.11489	0.171433	-6.50338	7.85e-11	4.43e-10
ENSG00000261439	1.82581	-0.80183	0.162144	-4.94517	7.61e-07	2.61e-06
ENSG00000261441	2.5654	0.666231	0.198601	3.35463	0.000794718	0.00176941
ENSG00000261447	1.92261	-0.350218	0.157873	-2.21835	0.0265313	0.044199
ENSG00000261462	2.98343	-1.22142	0.164911	-7.40654	1.3e-13	1.01e-12
ENSG00000261468	11.7777	0.291817	0.112209	2.60065	0.00930466	0.0170243
ENSG00000261474	1.40803	-0.413131	0.183308	-2.25375	0.0242117	0.0407423
ENSG00000261487	11.4786	0.201454	0.109848	1.83394	0.066663	0.101286
ENSG00000261499	7.21685	0.370766	0.184008	2.01494	0.0439107	0.0697057
ENSG00000261502	1.23438	-0.794424	0.233304	-3.4051	0.000661392	0.00149145
ENSG00000261519	1.41882	-0.18036	0.178113	-1.01261	0.311246	0.389787
ENSG00000261534	324.119	-0.993645	0.0718789	-13.8239	1.83e-43	5.92e-41
ENSG00000261542	8.86072	0.0709034	0.111168	0.637801	0.523603	0.601244
ENSG00000261575	0.909535	0.0152294	0.205853	0.0739817	0.941025	0.95506
ENSG00000261578	7.37068	0.425516	0.126752	3.35708	0.000787708	0.00175535
ENSG00000261584	23.7032	-0.369589	0.0992171	-3.72505	0.000195273	0.000476099
ENSG00000261586	1.86906	-0.736656	0.177985	-4.13887	3.49e-05	9.5e-05
ENSG00000261604	0.936454	-0.496307	0.216925	-2.28792	0.022142	0.0375846
ENSG00000261606	164.853	-0.211388	0.109232	-1.93522	0.0529633	0.0824693
ENSG00000261610	3.92544	-0.462952	0.152652	-3.03272	0.00242358	0.00496401
ENSG00000261611	62.6454	-0.475771	0.0810526	-5.8699	4.36e-09	1.98e-08
ENSG00000261644	6.73752	0.0125105	0.1137	0.110031	0.912385	0.933561
ENSG00000261663	1.78258	-0.72735	0.182991	-3.97478	7.04e-05	0.000183707
ENSG00000261670	4.21208	-0.717492	0.134606	-5.33029	9.81e-08	3.78e-07
ENSG00000261671	5.06579	-0.111937	0.133598	-0.837865	0.402107	0.48242
ENSG00000261692	1.52137	0.0536172	0.176289	0.304143	0.761019	0.811622
ENSG00000261693	6.1237	-0.790271	0.131737	-5.99887	1.99e-09	9.41e-09
ENSG00000261696	5.53742	-0.801661	0.135537	-5.91471	3.32e-09	1.53e-08
ENSG00000261728	1.30534	-0.219156	0.198633	-1.10332	0.269887	0.345572
ENSG00000261754	1.51342	0.161392	0.189247	0.852809	0.393765	0.473965
ENSG00000261757	1.59378	0.213545	0.199353	1.07119	0.284083	0.361044
ENSG00000261758	13.2941	-0.668982	0.0989711	-6.75936	1.39e-11	8.6e-11
ENSG00000261773	1.41752	-0.702393	0.17793	-3.94757	7.89e-05	0.000204238
ENSG00000261783	1.47684	-0.0613333	0.168042	-0.364987	0.715121	0.77271
ENSG00000261786	319.116	-1.14428	0.0758234	-15.0913	1.85e-51	3.3e-48
ENSG00000261795	72.9255	0.0999738	0.127836	0.78205	0.434185	0.514493
ENSG00000261819	43.8228	-0.74674	0.133755	-5.58291	2.37e-08	9.87e-08
ENSG00000261829	13.9866	-0.33482	0.110343	-3.03436	0.00241048	0.00493983
ENSG00000261839	20.1674	-0.410309	0.0750145	-5.46972	4.51e-08	1.81e-07
ENSG00000261842	0.999594	-1.12131	0.225967	-4.96229	6.97e-07	2.41e-06
ENSG00000261845	1.72	-0.599573	0.171278	-3.50057	0.000464258	0.00107139
ENSG00000261916	5.65287	-0.353378	0.123618	-2.85862	0.00425492	0.00831681
ENSG00000261924	1.77399	-0.317452	0.200229	-1.58545	0.112864	0.161596
ENSG00000261970	2.96968	-0.0912715	0.142359	-0.641134	0.521435	0.599117
ENSG00000262038	1.37331	-0.370323	0.181896	-2.0359	0.0417602	0.066607
ENSG00000262061	30.761	-0.39986	0.084657	-4.7233	2.32e-06	7.46e-06
ENSG00000262094	1.20829	0.0505187	0.199874	0.252753	0.800459	0.843829
ENSG00000262136	2.48198	-0.101034	0.151074	-0.668776	0.503639	0.582453
ENSG00000262140	2.06543	-0.612983	0.162064	-3.78236	0.00015535	0.000385497
ENSG00000262160	0.90759	-0.16309	0.20374	-0.80048	0.423433	0.503951
ENSG00000262165	8.6085	0.102259	0.118996	0.859342	0.390152	0.470322
ENSG00000262202	42.0614	0.35487	0.166685	2.12899	0.033255	0.0542661
ENSG00000262319	1.54649	-0.680328	0.216139	-3.14764	0.00164594	0.00347272
ENSG00000262380	2.49755	-1.19441	0.170532	-7.00401	2.49e-12	1.67e-11
ENSG00000262412	1.17444	-0.105508	0.203343	-0.518868	0.603853	0.675517
ENSG00000262488	2.03617	0.0102175	0.187993	0.0543503	0.956656	0.966378
ENSG00000262503	16.4784	-0.171868	0.0820868	-2.09373	0.036284	0.0587255
ENSG00000262633	4.16417	-0.816631	0.172339	-4.73853	2.15e-06	6.96e-06
ENSG00000262652	9.19133	-0.520816	0.119737	-4.34968	1.36e-05	3.95e-05
ENSG00000262668	1.43752	-0.886947	0.216661	-4.09372	4.25e-05	0.000114132
ENSG00000262801	0.951152	-0.0563912	0.219085	-0.257394	0.796874	0.840942
ENSG00000262873	1.01006	0.514	0.201904	2.54577	0.0109037	0.0196847
ENSG00000262890	2.74947	-0.198622	0.190412	-1.04312	0.296893	0.374648
ENSG00000262898	4.08231	0.0412539	0.161457	0.25551	0.798329	0.842244
ENSG00000262966	8.83457	-0.475757	0.162528	-2.92724	0.00341985	0.0068072
ENSG00000263004	12.9157	0.0490103	0.0991667	0.494221	0.62115	0.690802
ENSG00000263063	3.85151	-0.461907	0.137014	-3.37123	0.000748322	0.00167347
ENSG00000263065	2.27656	-1.58305	0.197235	-8.02621	1.01e-15	9.99e-15
ENSG00000263220	0.891418	-0.26888	0.214628	-1.25277	0.210289	0.278767
ENSG00000263272	2.98977	0.0571536	0.140958	0.405465	0.685136	0.746756
ENSG00000263278	8.06876	-1.29284	0.201167	-6.4267	1.3e-10	7.14e-10
ENSG00000263280	1.34244	-0.0175957	0.195961	-0.0897917	0.928453	0.945993
ENSG00000263305	1.58786	-0.611714	0.219141	-2.79141	0.00524787	0.0100821
ENSG00000263335	45.3533	-0.961328	0.124113	-7.7456	9.51e-15	8.47e-14
ENSG00000263393	1.91952	-0.590942	0.172535	-3.42505	0.000614681	0.00139314
ENSG00000263508	4.48504	0.00335188	0.138832	0.0241434	0.980738	0.98485
ENSG00000263571	4.15173	-1.04702	0.182202	-5.74646	9.11e-09	3.99e-08
ENSG00000263786	1.80986	-0.224737	0.179977	-1.2487	0.211774	0.280442
ENSG00000264007	2.10921	-0.218724	0.163764	-1.33561	0.181677	0.245295
ENSG00000264016	2.01341	0.745563	0.178181	4.1843	2.86e-05	7.9e-05
ENSG00000264057	1.60785	-0.599898	0.18058	-3.32205	0.000893577	0.00197392
ENSG00000264058	7.00439	-0.0707045	0.189985	-0.372157	0.709776	0.768271
ENSG00000264107	1.60849	0.34714	0.16949	2.04815	0.0405456	0.0648772
ENSG00000264116	2.46163	-0.32386	0.166633	-1.94355	0.0519498	0.0809658
ENSG00000264235	4.25461	-0.22459	0.112784	-1.99133	0.0464445	0.073256
ENSG00000264548	2.59445	-0.645763	0.171075	-3.77474	0.000160173	0.000396432
ENSG00000264608	4.66872	-0.0764006	0.136221	-0.560857	0.574895	0.648634
ENSG00000264668	32.3764	-0.773779	0.130047	-5.94998	2.68e-09	1.25e-08
ENSG00000264705	4.51693	-0.424774	0.138446	-3.06816	0.00215385	0.0044511
ENSG00000264739	1.73365	-0.0908768	0.178744	-0.508417	0.611161	0.681612
ENSG00000264754	7.51036	-0.0613913	0.127044	-0.483227	0.628934	0.697507
ENSG00000264772	127.773	0.0134636	0.0758042	0.17761	0.859029	0.891754
ENSG00000264853	82.6058	-0.292335	0.0917294	-3.18693	0.00143792	0.00306916
ENSG00000264860	1.8803	0.696084	0.193814	3.5915	0.000328779	0.000777002
ENSG00000264911	1.16265	-0.144344	0.19019	-0.758949	0.447883	0.528092
ENSG00000264964	1.04301	-0.0133457	0.202732	-0.0658293	0.947514	0.95998
ENSG00000264968	1.30387	-0.0249874	0.180018	-0.138805	0.889604	0.915395
ENSG00000264985	2.24653	0.414638	0.187314	2.2136	0.0268561	0.0446936
ENSG00000265043	3.98954	-0.795469	0.168465	-4.72188	2.34e-06	7.51e-06
ENSG00000265055	1.54529	0.0182828	0.170928	0.106962	0.914819	0.935486
ENSG00000265091	1.18975	-0.175934	0.180009	-0.977366	0.328388	0.407543
ENSG00000265100	32.2257	0.609095	0.0864729	7.04377	1.87e-12	1.28e-11
ENSG00000265118	12.1961	0.195807	0.142081	1.37814	0.168161	0.229439
ENSG00000265179	4.50784	-1.28833	0.173586	-7.42181	1.16e-13	9.1e-13
ENSG00000265254	3.55039	-0.00993431	0.129569	-0.0766718	0.938885	0.953474
ENSG00000265263	10.8626	0.165846	0.0819981	2.02257	0.043118	0.0685354
ENSG00000265287	1.29366	-0.525374	0.198858	-2.64195	0.00824298	0.0152552
ENSG00000265337	2.01068	-0.741849	0.169985	-4.3642	1.28e-05	3.72e-05
ENSG00000265399	1.14095	0.208089	0.190688	1.09125	0.275162	0.351307
ENSG00000265451	1.01863	0.394274	0.19427	2.02951	0.042406	0.0675061
ENSG00000265477	0.913706	0.244588	0.2196	1.11379	0.265369	0.340562
ENSG00000265489	1.18747	-0.572903	0.211709	-2.70608	0.00680816	0.0128087
ENSG00000265533	1.17516	0.164001	0.204704	0.801163	0.423037	0.503578
ENSG00000265579	9.05717	-0.520489	0.165945	-3.13652	0.00170969	0.00359798
ENSG00000265702	38.3795	-0.95047	0.12225	-7.77481	7.56e-15	6.83e-14
ENSG00000265728	0.900901	-0.324896	0.211178	-1.53849	0.123928	0.175397
ENSG00000265778	2.2926	1.00614	0.154582	6.50879	7.58e-11	4.28e-10
ENSG00000265798	10.9529	-0.219694	0.124836	-1.75986	0.0784319	0.117149
ENSG00000265801	2.57023	-0.405698	0.155497	-2.60903	0.00907983	0.016646
ENSG00000265967	1.9839	-0.545059	0.16547	-3.29401	0.000987691	0.00216655
ENSG00000265975	0.925037	0.782231	0.218755	3.57583	0.000349115	0.00082117
ENSG00000266003	10.645	-1.13999	0.108747	-10.483	1.03e-25	3.14e-24
ENSG00000266086	333.118	-0.0566755	0.0780833	-0.725835	0.46794	0.547749
ENSG00000266111	2.14768	-0.690823	0.165575	-4.17227	3.02e-05	8.31e-05
ENSG00000266114	0.84623	0.0126422	0.215891	0.0585582	0.953304	0.964207
ENSG00000266126	0.862794	-0.719138	0.197803	-3.63563	0.000277305	0.000662406
ENSG00000266208	5.66818	-0.0129502	0.129005	-0.100385	0.920039	0.939591
ENSG00000266213	7.35615	0.464423	0.168229	2.76066	0.00576849	0.0109941
ENSG00000266302	31.7144	-0.793402	0.163636	-4.84857	1.24e-06	4.16e-06
ENSG00000266306	0.982711	-0.0320044	0.198415	-0.1613	0.871857	0.901954
ENSG00000266368	0.927056	-0.218771	0.212697	-1.02856	0.303687	0.381685
ENSG00000266369	0.995425	-0.85312	0.218608	-3.90251	9.52e-05	0.000243526
ENSG00000266378	5.23409	-0.447398	0.1526	-2.93184	0.0033696	0.00671403
ENSG00000266389	0.794674	0.55851	0.232179	2.40551	0.0161499	0.0281634
ENSG00000266405	9.77237	-0.18723	0.105781	-1.76998	0.0767313	0.114851
ENSG00000266441	0.811021	0.578337	0.217278	2.66173	0.00777399	0.0144718
ENSG00000266456	4.33194	-0.2721	0.170419	-1.59665	0.110343	0.158359
ENSG00000266469	6.89945	-0.184483	0.104787	-1.76055	0.0783142	0.116996
ENSG00000266473	2.3486	0.0188904	0.14772	0.127879	0.898244	0.922382
ENSG00000266505	1.65057	-0.70605	0.218681	-3.22868	0.00124365	0.00268046
ENSG00000266538	2.93888	-0.366844	0.152607	-2.40384	0.0162239	0.0282807
ENSG00000266578	1.37574	-0.542189	0.184911	-2.93216	0.00336609	0.00670748
ENSG00000266801	1.88221	-0.22551	0.167169	-1.349	0.177337	0.240257
ENSG00000266805	24.5964	-0.165914	0.0879422	-1.88663	0.0592105	0.0911747
ENSG00000266876	1.2447	-1.09958	0.193946	-5.66953	1.43e-08	6.14e-08
ENSG00000266903	3.51251	0.466606	0.189131	2.4671	0.0136211	0.0241196
ENSG00000266910	16.5702	-0.407507	0.0711572	-5.72685	1.02e-08	4.46e-08
ENSG00000266921	25.735	0.0733881	0.0826011	0.888464	0.374291	0.454553
ENSG00000266923	11.0994	1.34505	0.191771	7.01384	2.32e-12	1.57e-11
ENSG00000266932	4.71663	-0.573633	0.121707	-4.71322	2.44e-06	7.82e-06
ENSG00000266947	42.9633	-0.537208	0.0725904	-7.40053	1.36e-13	1.06e-12
ENSG00000266953	0.886276	-0.289344	0.229676	-1.25979	0.207745	0.275935
ENSG00000266970	3.93229	-0.0877659	0.180252	-0.486906	0.626325	0.695312
ENSG00000266998	32.8721	0.142755	0.100625	1.41868	0.155993	0.214725
ENSG00000267009	1.79093	-0.221636	0.175977	-1.25946	0.207862	0.276039
ENSG00000267022	7.89785	-0.582202	0.269001	-2.16431	0.0304403	0.0500856
ENSG00000267034	14.7166	-0.60981	0.0976577	-6.24436	4.26e-10	2.19e-09
ENSG00000267056	62.1404	0.168029	0.107562	1.56215	0.118253	0.168345
ENSG00000267058	56.9329	-0.378018	0.057303	-6.59683	4.2e-11	2.46e-10
ENSG00000267077	7.82197	-1.65389	0.163571	-10.1111	4.93e-24	1.22e-22
ENSG00000267082	1.04897	0.697272	0.199871	3.4886	0.000485549	0.0011172
ENSG00000267115	1.124	-0.653888	0.19357	-3.37805	0.000730018	0.00163554
ENSG00000267120	11.5905	0.320834	0.127542	2.51552	0.0118857	0.0212975
ENSG00000267127	31.4675	-0.448183	0.0711034	-6.30326	2.91e-10	1.53e-09
ENSG00000267130	0.817148	-0.152893	0.22007	-0.694747	0.487214	0.566776
ENSG00000267142	1.72537	-0.998905	0.176218	-5.66859	1.44e-08	6.17e-08
ENSG00000267146	0.932169	-0.613923	0.216948	-2.82982	0.00465739	0.00903095
ENSG00000267174	0.971241	0.435023	0.214437	2.02867	0.0424917	0.0676283
ENSG00000267179	5.43621	0.280471	0.135192	2.07462	0.0380221	0.0612292
ENSG00000267191	0.975683	-0.114134	0.192316	-0.593471	0.552866	0.628699
ENSG00000267198	7.60324	-0.0304682	0.127006	-0.239896	0.810411	0.852212
ENSG00000267199	60.4863	-0.290299	0.0868247	-3.3435	0.000827273	0.00183668
ENSG00000267219	3.66716	-0.109533	0.122116	-0.896955	0.369743	0.449999
ENSG00000267226	2.09994	0.159546	0.156576	1.01897	0.308218	0.386613
ENSG00000267246	9.33619	-0.140752	0.126431	-1.11327	0.265593	0.340792
ENSG00000267251	8.94627	-0.185615	0.111465	-1.66523	0.0958676	0.139821
ENSG00000267257	1.02873	-0.0352014	0.221124	-0.159193	0.873517	0.903272
ENSG00000267260	16.4556	-0.219135	0.0873466	-2.5088	0.0121142	0.0216695
ENSG00000267263	6.7861	-0.6142	0.14115	-4.35139	1.35e-05	3.92e-05
ENSG00000267279	2.21854	1.04481	0.173223	6.0316	1.62e-09	7.8e-09
ENSG00000267288	5.31365	0.113161	0.128372	0.881509	0.378042	0.458157
ENSG00000267289	2.73965	-0.314393	0.157914	-1.9909	0.0464913	0.0733188
ENSG00000267293	1.14455	-0.407275	0.200549	-2.03079	0.0422758	0.0673164
ENSG00000267313	10.5591	0.00622464	0.142819	0.043584	0.965236	0.972783
ENSG00000267317	18.1424	-0.280188	0.0864895	-3.23956	0.00119715	0.00258848
ENSG00000267327	1.00372	-0.671081	0.203399	-3.29932	0.000969177	0.00212917
ENSG00000267338	0.977813	0.533416	0.21213	2.51457	0.0119177	0.0213494
ENSG00000267353	0.662351	0.353748	0.226941	1.55877	0.119051	0.169354
ENSG00000267360	1.5694	0.0556547	0.188639	0.295032	0.76797	0.81726
ENSG00000267364	1.84257	1.02561	0.171537	5.97894	2.25e-09	1.06e-08
ENSG00000267370	16.0581	-0.0108281	0.0961231	-0.112648	0.910309	0.932191
ENSG00000267388	1.08531	-0.216457	0.199713	-1.08384	0.278435	0.354726
ENSG00000267390	38.1099	0.201109	0.0699499	2.87504	0.00403976	0.00792834
ENSG00000267414	7.40296	0.299651	0.122207	2.45198	0.0142071	0.0250871
ENSG00000267416	2.06586	-0.269681	0.149433	-1.80469	0.0711232	0.107361
ENSG00000267421	2.694	0.151184	0.142577	1.06037	0.288976	0.366269
ENSG00000267429	3.85678	-0.288122	0.124382	-2.31643	0.0205346	0.0350595
ENSG00000267475	4.68208	-0.573948	0.111383	-5.15293	2.56e-07	9.38e-07
ENSG00000267498	14.7183	-0.404488	0.0797022	-5.075	3.88e-07	1.38e-06
ENSG00000267515	2.09321	-0.677042	0.161362	-4.1958	2.72e-05	7.54e-05
ENSG00000267520	195.065	0.196591	0.0889023	2.21131	0.0270144	0.0449446
ENSG00000267526	6.7081	-0.305245	0.104147	-2.9309	0.00337976	0.00673253
ENSG00000267533	0.789639	-0.474798	0.220628	-2.15203	0.0313951	0.0515284
ENSG00000267549	10.2629	-0.00365936	0.0878122	-0.0416725	0.96676	0.973803
ENSG00000267581	2.17181	-0.0286418	0.169483	-0.168996	0.8658	0.896969
ENSG00000267610	1.31211	0.0971594	0.219193	0.443259	0.657578	0.722545
ENSG00000267628	80.6508	-1.10003	0.138985	-7.91472	2.48e-15	2.37e-14
ENSG00000267629	5.19751	-0.49093	0.223866	-2.19296	0.0283099	0.046872
ENSG00000267642	0.949628	0.21812	0.220534	0.989055	0.322636	0.401536
ENSG00000267645	264.11	-0.434496	0.113755	-3.81959	0.000133671	0.000334872
ENSG00000267650	1.0054	-0.573655	0.219169	-2.61741	0.0088599	0.016283
ENSG00000267651	3.19878	-1.01834	0.185676	-5.4845	4.15e-08	1.68e-07
ENSG00000267653	1.39649	1.19134	0.223648	5.32686	9.99e-08	3.84e-07
ENSG00000267655	4.4003	-0.166175	0.117568	-1.41344	0.157527	0.216672
ENSG00000267665	2.23996	-1.34883	0.201862	-6.68193	2.36e-11	1.43e-10
ENSG00000267666	6.72885	-0.58202	0.11118	-5.23493	1.65e-07	6.18e-07
ENSG00000267681	2.1644	-0.349985	0.160115	-2.18583	0.028828	0.0476441
ENSG00000267713	1.22909	-0.04749	0.218645	-0.217201	0.828051	0.866568
ENSG00000267714	2.05906	-0.453213	0.179664	-2.52256	0.0116505	0.0209102
ENSG00000267737	2.13016	-0.421152	0.166708	-2.52629	0.0115273	0.0207122
ENSG00000267740	24.7282	0.6995	0.15048	4.64845	3.34e-06	1.06e-05
ENSG00000267745	15.3056	0.431739	0.100677	4.28835	1.8e-05	5.13e-05
ENSG00000267782	1.74385	-0.0400578	0.23378	-0.171349	0.86395	0.895572
ENSG00000267808	1.01	-0.819399	0.201403	-4.06846	4.73e-05	0.000126472
ENSG00000267811	3.08807	0.210233	0.134155	1.56709	0.117094	0.166898
ENSG00000267827	4.39804	-0.234618	0.204182	-1.14906	0.25053	0.324172
ENSG00000267852	0.803672	-0.28314	0.210861	-1.34278	0.179343	0.242542
ENSG00000267879	1.5043	-0.502672	0.186943	-2.6889	0.00716871	0.0134223
ENSG00000267882	3.86214	0.312114	0.14818	2.10632	0.0351766	0.0571337
ENSG00000267886	3.96777	-0.595709	0.135491	-4.39668	1.1e-05	3.23e-05
ENSG00000267890	11.2447	-1.2374	0.137238	-9.01647	1.94e-19	2.87e-18
ENSG00000267939	0.91525	-0.0290091	0.208051	-0.139432	0.889108	0.91507
ENSG00000268027	7.3051	0.109609	0.129623	0.845598	0.397777	0.477923
ENSG00000268050	2.53451	0.0657261	0.16421	0.400257	0.688967	0.750286
ENSG00000268105	1.16233	-0.528929	0.203617	-2.59767	0.00938584	0.0171635
ENSG00000268107	72.7534	-0.117149	0.0594694	-1.9699	0.0488499	0.0766166
ENSG00000268119	2.34097	-0.581098	0.183738	-3.16264	0.00156346	0.00331319
ENSG00000268129	5.96611	0.209243	0.104714	1.99824	0.0456909	0.0722212
ENSG00000268170	68.2167	-1.19357	0.0924662	-12.9082	4.05e-38	6.03e-36
ENSG00000268173	33.591	0.350974	0.256848	1.36647	0.171793	0.233818
ENSG00000268189	5.34089	0.127101	0.125539	1.01244	0.311328	0.389839
ENSG00000268204	1.12319	0.536908	0.215566	2.49069	0.0127495	0.0227071
ENSG00000268266	1.94471	-0.232304	0.173742	-1.33706	0.181204	0.244743
ENSG00000268278	4.07191	0.172621	0.134515	1.28328	0.199393	0.266118
ENSG00000268288	1.79376	-0.711041	0.160176	-4.43911	9.03e-06	2.68e-05
ENSG00000268355	2.85995	0.725255	0.160872	4.50828	6.54e-06	1.98e-05
ENSG00000268379	6.49447	-0.476814	0.107318	-4.443	8.87e-06	2.63e-05
ENSG00000268401	1.87823	-1.10523	0.186404	-5.92921	3.04e-09	1.41e-08
ENSG00000268403	38.7042	0.255517	0.0566465	4.51073	6.46e-06	1.96e-05
ENSG00000268472	11.6277	-0.820329	0.118294	-6.93467	4.07e-12	2.68e-11
ENSG00000268536	0.836006	-0.0553252	0.214605	-0.2578	0.796561	0.840816
ENSG00000268543	2.90754	-0.709827	0.13606	-5.21701	1.82e-07	6.78e-07
ENSG00000268555	14.1562	0.368531	0.103211	3.57066	0.000356086	0.000836403
ENSG00000268583	1.62182	-0.0357856	0.176397	-0.202869	0.839237	0.87497
ENSG00000268584	8.31756	-0.190445	0.0905919	-2.10223	0.0355332	0.0576361
ENSG00000268592	24.2764	-0.541117	0.129072	-4.19237	2.76e-05	7.65e-05
ENSG00000268603	5.78456	0.0794378	0.113288	0.701201	0.483177	0.562813
ENSG00000268614	2.83721	-0.849982	0.213555	-3.98016	6.89e-05	0.000179817
ENSG00000268628	9.43462	-0.0338798	0.101262	-0.334575	0.737946	0.792642
ENSG00000268659	15.8849	-0.0369684	0.0954808	-0.387182	0.698622	0.758249
ENSG00000268670	18.2366	-0.592053	0.128921	-4.59237	4.38e-06	1.36e-05
ENSG00000268713	34.5976	0.277256	0.0687481	4.03292	5.51e-05	0.000145914
ENSG00000268744	19.2145	-0.289166	0.0962145	-3.00543	0.00265205	0.00539527
ENSG00000268836	1.98415	-0.490114	0.166971	-2.93532	0.00333205	0.0066427
ENSG00000268870	2.30176	-0.0200539	0.171599	-0.116865	0.906967	0.929582
ENSG00000268947	1.63352	0.101414	0.197119	0.514482	0.606915	0.678152
ENSG00000269001	186.684	0.178463	0.0566295	3.15142	0.00162478	0.00343259
ENSG00000269026	1.09687	-0.191675	0.206513	-0.928148	0.353331	0.433564
ENSG00000269044	107.978	-0.558503	0.0543749	-10.2713	9.49e-25	2.57e-23
ENSG00000269068	3.54486	0.586386	0.189572	3.09321	0.00198007	0.00411911
ENSG00000269106	2.30564	-0.397204	0.151145	-2.62797	0.00858963	0.0158246
ENSG00000269189	16.0688	0.0330177	0.0819923	0.402692	0.687175	0.74871
ENSG00000269226	26.9234	-0.108442	0.0716489	-1.51352	0.130148	0.183042
ENSG00000269374	22.9189	0.451268	0.078628	5.73928	9.51e-09	4.16e-08
ENSG00000269378	185.821	0.488578	0.0605678	8.06664	7.23e-16	7.3e-15
ENSG00000269388	48.898	0.118556	0.0832725	1.42371	0.154531	0.21304
ENSG00000269403	1.87363	-0.114482	0.167443	-0.683712	0.494157	0.573428
ENSG00000269421	1.14301	-0.0318694	0.194216	-0.164093	0.869658	0.900138
ENSG00000269439	26.5757	-0.111416	0.0923894	-1.20593	0.227843	0.298844
ENSG00000269476	1.77177	0.123863	0.166101	0.745711	0.455842	0.535814
ENSG00000269533	4.90289	0.0592443	0.115419	0.513299	0.607742	0.678816
ENSG00000269559	2.21875	-0.0896967	0.160826	-0.557724	0.577033	0.650428
ENSG00000269560	1.3158	-0.419288	0.188469	-2.2247	0.0261012	0.0435707
ENSG00000269693	19.6299	0.593114	0.243599	2.4348	0.0149002	0.0261926
ENSG00000269696	31.7472	0.13161	0.0700757	1.87811	0.0603664	0.0927434
ENSG00000269736	4.94554	0.260929	0.120698	2.16183	0.0306313	0.0503727
ENSG00000269749	2.3267	-0.0621989	0.202885	-0.306573	0.759169	0.81006
ENSG00000269755	1.48012	0.307874	0.220604	1.39559	0.162837	0.223105
ENSG00000269814	2.78258	0.23681	0.16934	1.39843	0.161983	0.222106
ENSG00000269881	29.884	-0.363783	0.0853304	-4.26323	2.01e-05	5.7e-05
ENSG00000269887	11.685	0.0311576	0.107556	0.289687	0.772055	0.82053
ENSG00000269889	0.735693	0.339256	0.226644	1.49686	0.134429	0.188228
ENSG00000269894	5.11059	-0.344053	0.125018	-2.75202	0.00592283	0.0112643
ENSG00000269902	2.32103	-0.182172	0.167964	-1.08459	0.278102	0.354362
ENSG00000269903	0.635874	-0.396001	0.233405	-1.69663	0.0897673	0.131923
ENSG00000269919	1.06403	0.223414	0.221302	1.00954	0.312714	0.391172
ENSG00000269927	6.4904	-0.00715908	0.17342	-0.0412818	0.967071	0.974084
ENSG00000269935	7.1674	-1.1587	0.171105	-6.77188	1.27e-11	7.92e-11
ENSG00000269938	19.7423	-0.273824	0.0841748	-3.25305	0.00114175	0.00247786
ENSG00000269944	2.2014	-0.363692	0.164303	-2.21354	0.0268604	0.0446982
ENSG00000269946	1.3006	0.291035	0.179588	1.62057	0.105109	0.151771
ENSG00000269947	4.18243	-0.418115	0.110599	-3.78045	0.000156545	0.000388116
ENSG00000269949	1.00453	-0.336548	0.211154	-1.59386	0.110968	0.159159
ENSG00000269961	2.84107	0.0252642	0.139711	0.180831	0.8565	0.88985
ENSG00000269967	8.88646	0.126325	0.121208	1.04222	0.297309	0.375095
ENSG00000269968	7.59359	0.389309	0.153449	2.53707	0.0111785	0.0201415
ENSG00000269976	1.61584	0.115159	0.17058	0.675101	0.499612	0.578786
ENSG00000269994	1.15421	-0.157912	0.215929	-0.731315	0.464587	0.544498
ENSG00000270000	2.70639	0.259842	0.145721	1.78315	0.0745623	0.111974
ENSG00000270006	2.99306	0.680299	0.147066	4.6258	3.73e-06	1.17e-05
ENSG00000270016	2.73502	-0.761107	0.148515	-5.1248	2.98e-07	1.08e-06
ENSG00000270019	21.8978	-0.241939	0.0809612	-2.98833	0.00280507	0.00567657
ENSG00000270022	20.6442	0.299521	0.144882	2.06735	0.0387016	0.062185
ENSG00000270030	1.59548	0.326037	0.173153	1.88294	0.0597079	0.0918291
ENSG00000270031	0.638681	-0.0868594	0.229804	-0.377972	0.705452	0.76457
ENSG00000270048	1.62053	-0.576021	0.178182	-3.23277	0.00122598	0.00264559
ENSG00000270055	138.924	0.326348	0.0988656	3.30093	0.000963647	0.0021183
ENSG00000270059	3.76221	-0.74601	0.128631	-5.79963	6.65e-09	2.96e-08
ENSG00000270060	1.57917	-0.530297	0.1739	-3.04944	0.00229267	0.00471812
ENSG00000270062	1.37426	0.133706	0.196352	0.680951	0.495902	0.575115
ENSG00000270074	117.989	-0.73172	0.0898807	-8.14101	3.92e-16	4.07e-15
ENSG00000270076	0.682305	0.0934699	0.224531	0.416291	0.677197	0.739744
ENSG00000270077	2.1472	-0.0851015	0.157136	-0.54158	0.588108	0.660966
ENSG00000270083	1.46828	-0.320823	0.178912	-1.79319	0.0729432	0.109868
ENSG00000270091	5.2103	-0.487897	0.11335	-4.30434	1.67e-05	4.79e-05
ENSG00000270099	1.89141	-0.0331616	0.188848	-0.175599	0.860609	0.892868
ENSG00000270100	1.79052	-0.763953	0.174228	-4.38478	1.16e-05	3.4e-05
ENSG00000270112	16.4063	-0.68275	0.0999875	-6.82836	8.59e-12	5.46e-11
ENSG00000270116	11.7782	-0.0721861	0.0860343	-0.839038	0.401448	0.481763
ENSG00000270120	3.41093	0.235452	0.166967	1.41017	0.15849	0.217797
ENSG00000270127	25.6604	-0.730771	0.126808	-5.76281	8.27e-09	3.64e-08
ENSG00000270130	15.7398	-0.508047	0.0817426	-6.2152	5.13e-10	2.61e-09
ENSG00000270137	6.54474	-0.170467	0.094848	-1.79727	0.0722926	0.108953
ENSG00000270165	1.7757	-0.541572	0.180496	-3.00046	0.00269572	0.0054746
ENSG00000270171	12.6421	-1.04535	0.107387	-9.73446	2.15e-22	4.34e-21
ENSG00000270175	12.434	0.0545093	0.079003	0.689965	0.490216	0.569703
ENSG00000270177	10.1057	-0.470641	0.087693	-5.36692	8.01e-08	3.12e-07
ENSG00000270179	8.42987	0.0583897	0.101609	0.574653	0.565526	0.640057
ENSG00000270194	24.1751	0.12563	0.0802632	1.56522	0.117532	0.167443
ENSG00000270210	3.79074	0.244939	0.15241	1.60711	0.108031	0.155547
ENSG00000270249	2.22726	-0.191794	0.195356	-0.981767	0.326215	0.405227
ENSG00000270409	3.05161	-0.551102	0.156971	-3.51084	0.00044669	0.00103381
ENSG00000270441	3.3708	-0.317246	0.138037	-2.29826	0.0215467	0.0366396
ENSG00000270540	4.85207	-0.482966	0.153954	-3.13707	0.00170644	0.00359164
ENSG00000270558	4.82885	-0.0733755	0.108805	-0.674377	0.500071	0.57912
ENSG00000270578	4.31039	-0.397481	0.126132	-3.15131	0.00162538	0.00343363
ENSG00000270605	12.3447	-0.376792	0.124047	-3.0375	0.00238549	0.00489225
ENSG00000270640	12.5219	0.462704	0.133376	3.46918	0.00052205	0.00119621
ENSG00000270661	8.99456	0.275468	0.124112	2.21951	0.026452	0.0440903
ENSG00000270720	1.79625	-0.0262272	0.166583	-0.157443	0.874896	0.904278
ENSG00000270823	1.45886	-0.775163	0.192583	-4.02508	5.7e-05	0.000150635
ENSG00000270866	8.17952	-0.287432	0.133908	-2.14649	0.0318338	0.0521611
ENSG00000270894	1.44515	-0.266855	0.185018	-1.44231	0.149214	0.206496
ENSG00000270933	1.06943	-0.0789026	0.206849	-0.381449	0.70287	0.762315
ENSG00000270953	41.929	-0.662104	0.105757	-6.26061	3.83e-10	1.99e-09
ENSG00000270956	8.92992	0.0866193	0.0920861	0.940634	0.346893	0.426886
ENSG00000270964	5.4642	-0.0453518	0.114353	-0.396596	0.691665	0.75258
ENSG00000270972	1.83529	0.128055	0.193085	0.663205	0.507199	0.585863
ENSG00000270977	1.05543	-0.532892	0.221993	-2.40049	0.0163731	0.0285229
ENSG00000270978	0.89094	-0.875634	0.209599	-4.17766	2.95e-05	8.13e-05
ENSG00000271009	22.3514	0.0143927	0.0960556	0.149837	0.880893	0.908731
ENSG00000271011	3.99768	0.220891	0.11966	1.84599	0.064893	0.0989084
ENSG00000271046	1.64954	-0.269405	0.201247	-1.33868	0.180676	0.244127
ENSG00000271075	2.00826	-0.740047	0.157608	-4.69549	2.66e-06	8.5e-06
ENSG00000271127	10.6472	-0.163363	0.173812	-0.939883	0.347278	0.427222
ENSG00000271151	5.00911	-0.532439	0.121634	-4.37737	1.2e-05	3.51e-05
ENSG00000271208	1.04248	0.609711	0.212872	2.86422	0.00418037	0.0081816
ENSG00000271234	0.772062	-0.384354	0.215505	-1.7835	0.0745045	0.111904
ENSG00000271254	1151.28	-0.523954	0.0793571	-6.60248	4.04e-11	2.37e-10
ENSG00000271259	2.45979	-0.142895	0.148314	-0.963468	0.335313	0.414897
ENSG00000271286	1.25884	0.196693	0.190846	1.03064	0.302712	0.380663
ENSG00000271314	0.894982	-0.16442	0.204153	-0.805379	0.420601	0.501248
ENSG00000271320	3.31493	0.132975	0.138396	0.960829	0.336638	0.41622
ENSG00000271382	16.5601	-0.498707	0.0894993	-5.57218	2.52e-08	1.05e-07
ENSG00000271420	1.75941	0.348089	0.173628	2.0048	0.0449849	0.0712089
ENSG00000271474	72.5859	-0.832184	0.0858234	-9.69647	3.12e-22	6.23e-21
ENSG00000271551	28.9117	-0.0340746	0.0773227	-0.440681	0.659444	0.72415
ENSG00000271576	21.6634	-0.229961	0.078101	-2.9444	0.00323579	0.00647031
ENSG00000271631	1.52486	-0.105044	0.18204	-0.577035	0.563916	0.638496
ENSG00000271635	1.27817	-0.521791	0.197021	-2.64841	0.0080872	0.0149952
ENSG00000271643	30.6714	0.114077	0.107973	1.05654	0.290724	0.368115
ENSG00000271646	58.2001	-0.363155	0.0692003	-5.24788	1.54e-07	5.78e-07
ENSG00000271659	2.67008	-0.17329	0.146429	-1.18344	0.236636	0.308794
ENSG00000271709	0.786179	0.479523	0.219522	2.1844	0.0289329	0.047797
ENSG00000271714	94.5642	-0.433839	0.0898364	-4.82921	1.37e-06	4.55e-06
ENSG00000271715	0.696274	0.172411	0.228632	0.754097	0.450791	0.530944
ENSG00000271730	2.46784	-0.112078	0.149035	-0.752024	0.452037	0.532102
ENSG00000271734	1.41657	-0.0718049	0.181941	-0.394661	0.693093	0.753732
ENSG00000271751	2.11946	-0.167275	0.155203	-1.07778	0.281133	0.357804
ENSG00000271754	0.933673	-0.325541	0.219589	-1.4825	0.138207	0.192889
ENSG00000271755	33.3612	-0.158308	0.0889285	-1.78018	0.0750471	0.112608
ENSG00000271757	3.94367	-0.798258	0.131549	-6.06816	1.29e-09	6.27e-09
ENSG00000271776	25.3915	0.0693457	0.11566	0.599566	0.548795	0.624967
ENSG00000271784	1.67941	-0.16629	0.160002	-1.0393	0.298666	0.376557
ENSG00000271795	27.4093	-0.529279	0.0991644	-5.33739	9.43e-08	3.64e-07
ENSG00000271797	3.2957	-0.00182473	0.131823	-0.0138423	0.988956	0.991204
ENSG00000271849	1.94664	-0.20024	0.16225	-1.23415	0.217147	0.286673
ENSG00000271853	5.02747	0.19517	0.125602	1.55387	0.120214	0.170729
ENSG00000271862	14.4677	-0.230725	0.0974913	-2.36662	0.0179514	0.031043
ENSG00000271888	2.85719	-0.306467	0.139928	-2.19017	0.0285118	0.0471803
ENSG00000271895	57.9412	-0.503344	0.058845	-8.55373	1.19e-17	1.46e-16
ENSG00000271911	3.7193	-0.989263	0.142856	-6.92488	4.36e-12	2.87e-11
ENSG00000271917	8.86612	-0.0166104	0.110459	-0.150376	0.880468	0.908483
ENSG00000271926	0.97094	0.283774	0.221517	1.28105	0.200176	0.267038
ENSG00000271931	1.10024	0.226666	0.195035	1.16218	0.245162	0.318404
ENSG00000271933	1.82535	-0.3663	0.225547	-1.62405	0.104364	0.150824
ENSG00000271937	1.57906	-0.197219	0.179803	-1.09686	0.272701	0.348632
ENSG00000271943	16.8918	-0.00135597	0.0859533	-0.0157756	0.987413	0.990082
ENSG00000271964	6.83192	-0.144893	0.103254	-1.40327	0.160537	0.220292
ENSG00000271966	6.9219	-0.314162	0.0956579	-3.28423	0.00102263	0.00223609
ENSG00000271978	23.3583	-0.33419	0.077215	-4.32804	1.5e-05	4.33e-05
ENSG00000271980	3.90476	0.112003	0.152251	0.735646	0.461946	0.542047
ENSG00000271983	0.903361	0.00962644	0.20286	0.0474537	0.962152	0.970414
ENSG00000271992	1.37641	0.22957	0.180838	1.26948	0.20427	0.27189
ENSG00000271998	11.6252	-0.325928	0.259023	-1.2583	0.208283	0.276457
ENSG00000272002	2.38623	-0.450809	0.1631	-2.764	0.00570967	0.0108902
ENSG00000272008	11.4027	0.0517159	0.0839103	0.616324	0.537681	0.61474
ENSG00000272009	4.97453	0.275648	0.130125	2.11834	0.0341464	0.0556002
ENSG00000272021	2.27445	-0.133096	0.219541	-0.606248	0.54435	0.62083
ENSG00000272024	0.718254	-0.244359	0.224025	-1.09077	0.275374	0.351563
ENSG00000272040	8.99139	-0.187974	0.101795	-1.8466	0.0648056	0.0987949
ENSG00000272049	2.988	-0.445084	0.133551	-3.33269	0.000860102	0.00190481
ENSG00000272054	49.8825	0.061619	0.0665837	0.925438	0.354738	0.434975
ENSG00000272056	7.82418	-0.50539	0.09207	-5.4892	4.04e-08	1.63e-07
ENSG00000272079	24.252	-0.863079	0.0905537	-9.53113	1.56e-21	2.88e-20
ENSG00000272081	2.33883	0.226876	0.16389	1.38432	0.166262	0.227225
ENSG00000272086	17.7022	0.0854395	0.0820703	1.04105	0.297851	0.375675
ENSG00000272097	2.93568	-0.882489	0.143458	-6.15155	7.67e-10	3.81e-09
ENSG00000272121	4.63847	-0.448726	0.133769	-3.35447	0.000795162	0.00177014
ENSG00000272123	1.41405	0.138061	0.196307	0.70329	0.481875	0.561662
ENSG00000272148	5.05062	-0.379521	0.115632	-3.28213	0.00103026	0.00225181
ENSG00000272153	1.02908	-0.408177	0.199538	-2.0456	0.0407953	0.0652081
ENSG00000272155	1.42672	0.172409	0.197982	0.870831	0.383847	0.463953
ENSG00000272163	99.7993	-0.674284	0.0758458	-8.89019	6.1e-19	8.57e-18
ENSG00000272183	2.34107	0.0929138	0.198302	0.468548	0.639393	0.706853
ENSG00000272186	1.08973	0.221547	0.190218	1.1647	0.24414	0.317226
ENSG00000272192	1.11674	-0.471618	0.20771	-2.27056	0.0231738	0.0391676
ENSG00000272209	1.11978	0.336315	0.207792	1.61851	0.105552	0.152331
ENSG00000272217	1.254	0.0674019	0.195228	0.345247	0.729908	0.78559
ENSG00000272221	10.7654	0.273036	0.120122	2.27299	0.0230265	0.0389302
ENSG00000272223	1.13886	0.209424	0.190675	1.09833	0.272059	0.347851
ENSG00000272235	3.92874	-0.328564	0.150379	-2.18491	0.0288953	0.0477424
ENSG00000272247	2.64827	-0.276853	0.145977	-1.89655	0.0578879	0.0893643
ENSG00000272254	5.7247	0.887162	0.1478	6.00246	1.94e-09	9.22e-09
ENSG00000272255	3.2411	-0.511556	0.14083	-3.63244	0.000280749	0.000669856
ENSG00000272256	2.51499	-0.136027	0.162823	-0.835427	0.403477	0.48374
ENSG00000272263	1.70756	-0.119672	0.167907	-0.71273	0.476013	0.555787
ENSG00000272267	5.61875	-0.712836	0.111643	-6.38494	1.71e-10	9.27e-10
ENSG00000272279	6.89691	-0.011394	0.132307	-0.0861176	0.931373	0.948143
ENSG00000272301	3.6693	-0.417731	0.134755	-3.09993	0.00193569	0.0040337
ENSG00000272305	1.0033	0.0547512	0.239055	0.229032	0.818844	0.859327
ENSG00000272312	1.41403	-0.114109	0.207386	-0.550224	0.582166	0.655366
ENSG00000272320	10.6463	-0.175332	0.104121	-1.68393	0.0921946	0.13502
ENSG00000272321	15.9359	-0.780171	0.17202	-4.53534	5.75e-06	1.75e-05
ENSG00000272334	1.3004	-0.157162	0.202653	-0.775522	0.438031	0.518304
ENSG00000272347	1.97362	0.053805	0.173905	0.309394	0.757022	0.808563
ENSG00000272360	0.879373	0.319705	0.199732	1.60067	0.109449	0.157231
ENSG00000272361	1.81718	-0.146572	0.175758	-0.833941	0.404314	0.484553
ENSG00000272375	5.21177	-0.184632	0.113044	-1.63328	0.10241	0.148289
ENSG00000272379	4.08888	-0.500115	0.133938	-3.73393	0.000188518	0.000461257
ENSG00000272383	1.61782	-0.405125	0.19726	-2.05376	0.0399989	0.06408
ENSG00000272384	3.45344	0.0885463	0.149181	0.59355	0.552813	0.628663
ENSG00000272386	1.11431	-0.75341	0.202486	-3.7208	0.000198591	0.000483601
ENSG00000272402	1.32384	-0.101239	0.175003	-0.578498	0.562928	0.637591
ENSG00000272416	3.17005	0.0822579	0.146304	0.562241	0.573952	0.647762
ENSG00000272417	0.972688	-0.0769825	0.228883	-0.33634	0.736614	0.791408
ENSG00000272420	2.42632	-0.286363	0.159092	-1.79998	0.0718643	0.108361
ENSG00000272426	1.13184	0.198796	0.192094	1.03489	0.300719	0.378631
ENSG00000272432	1.38777	-0.0309166	0.165199	-0.187148	0.851545	0.885609
ENSG00000272442	2.49294	-0.602292	0.208698	-2.88595	0.0039024	0.00768107
ENSG00000272457	1.21446	0.278406	0.201337	1.38279	0.16673	0.227762
ENSG00000272459	1.92997	0.0353679	0.16754	0.211102	0.832808	0.870378
ENSG00000272462	73.61	0.0317468	0.0578486	0.548792	0.583148	0.656193
ENSG00000272463	7.7227	0.166971	0.115526	1.44532	0.148369	0.205421
ENSG00000272468	1.72817	-0.431371	0.162803	-2.64964	0.00805765	0.0149459
ENSG00000272477	4.68589	0.446934	0.157872	2.83099	0.00464047	0.00899961
ENSG00000272482	2.08949	0.598128	0.167781	3.56493	0.000363951	0.000853296
ENSG00000272489	8.76048	-0.144962	0.103312	-1.40314	0.160575	0.220335
ENSG00000272498	6.65187	-0.521358	0.105068	-4.96212	6.97e-07	2.41e-06
ENSG00000272502	1.80521	0.431717	0.172891	2.49705	0.0125232	0.0223407
ENSG00000272525	9.31546	-0.216358	0.0846158	-2.55695	0.0105594	0.0191132
ENSG00000272529	2.25653	-0.780907	0.163988	-4.76197	1.92e-06	6.24e-06
ENSG00000272541	5.51818	-0.483432	0.123562	-3.91246	9.14e-05	0.00023454
ENSG00000272542	2.67395	-0.856548	0.166009	-5.15965	2.47e-07	9.07e-07
ENSG00000272555	1.50931	0.0657803	0.183446	0.358581	0.719909	0.77711
ENSG00000272562	1.17779	0.0101909	0.205289	0.0496415	0.960408	0.969041
ENSG00000272566	2.78708	-0.559085	0.197029	-2.83757	0.0045458	0.00883202
ENSG00000272568	58.5656	-0.0279956	0.0921116	-0.303932	0.76118	0.811751
ENSG00000272574	2.01363	0.13368	0.19602	0.681969	0.495258	0.574553
ENSG00000272576	2.054	0.204409	0.169359	1.20696	0.227448	0.298405
ENSG00000272582	5.4659	-0.653144	0.12605	-5.1816	2.2e-07	8.12e-07
ENSG00000272583	3.48794	-1.03221	0.150696	-6.8496	7.41e-12	4.75e-11
ENSG00000272601	13.8047	0.279229	0.186255	1.49917	0.133828	0.187534
ENSG00000272619	0.760113	-0.632719	0.205338	-3.08135	0.00206063	0.00427211
ENSG00000272622	1.67998	0.0349015	0.181492	0.192303	0.847505	0.882192
ENSG00000272625	5.75755	-1.3579	0.14183	-9.57412	1.03e-21	1.94e-20
ENSG00000272627	0.906947	0.287466	0.213161	1.34858	0.177471	0.240427
ENSG00000272630	33.1068	-0.394911	0.0696047	-5.67363	1.4e-08	6.01e-08
ENSG00000272632	1.42733	0.30975	0.192025	1.61307	0.106729	0.153826
ENSG00000272644	4.13843	0.406236	0.113305	3.58533	0.000336648	0.000794047
ENSG00000272646	1.13128	-0.426986	0.191694	-2.22744	0.0259182	0.0432961
ENSG00000272654	16.5937	-0.0794725	0.0643642	-1.23473	0.216931	0.286472
ENSG00000272663	3.50859	-0.111517	0.118684	-0.939609	0.347418	0.42736
ENSG00000272667	30.5458	-0.144777	0.0559602	-2.58713	0.00967777	0.0176454
ENSG00000272668	233.556	-0.446603	0.0843986	-5.29159	1.21e-07	4.61e-07
ENSG00000272672	2.65764	-0.705455	0.15121	-4.6654	3.08e-06	9.78e-06
ENSG00000272677	9.58923	-0.27941	0.0811315	-3.44391	0.000573363	0.00130582
ENSG00000272688	34.0523	0.112698	0.0737948	1.52718	0.126715	0.178885
ENSG00000272711	17.4761	0.134821	0.0995663	1.35408	0.175711	0.238394
ENSG00000272715	1.00084	0.0233584	0.20952	0.111485	0.911232	0.932798
ENSG00000272729	2.58644	-1.28511	0.154008	-8.34447	7.15e-17	8.05e-16
ENSG00000272741	1.74404	-0.216072	0.226138	-0.955485	0.339332	0.419092
ENSG00000272777	4.91815	0.0482472	0.13023	0.370476	0.711028	0.76927
ENSG00000272787	2.22622	-0.479463	0.223985	-2.1406	0.0323063	0.0528572
ENSG00000272788	5.02609	-0.811702	0.128076	-6.33767	2.33e-10	1.24e-09
ENSG00000272791	3.49022	-0.398857	0.137837	-2.89369	0.00380747	0.00750733
ENSG00000272795	1.08035	0.0085627	0.200746	0.0426544	0.965977	0.973329
ENSG00000272822	5.72875	0.439254	0.162608	2.7013	0.00690694	0.0129768
ENSG00000272823	3.72295	-0.133432	0.141809	-0.940928	0.346742	0.426804
ENSG00000272824	8.68782	0.025336	0.115108	0.220107	0.825788	0.864893
ENSG00000272839	1.1814	0.0201417	0.204648	0.0984211	0.921598	0.940796
ENSG00000272841	30.6236	-0.0392698	0.0754185	-0.520693	0.602581	0.674343
ENSG00000272843	1.35284	-0.0579399	0.173406	-0.334129	0.738282	0.792975
ENSG00000272844	1.41717	0.157027	0.173194	0.906654	0.36459	0.445017
ENSG00000272848	90.67	0.137444	0.0730172	1.88236	0.0597878	0.0919379
ENSG00000272851	1.99767	-0.474904	0.171515	-2.76888	0.00562495	0.0107448
ENSG00000272854	0.883263	-0.0564525	0.20679	-0.272994	0.784858	0.831058
ENSG00000272855	1.40148	-0.258719	0.193372	-1.33794	0.180917	0.244421
ENSG00000272861	0.908085	0.39518	0.21201	1.86397	0.0623261	0.09546
ENSG00000272862	1.03095	-0.196602	0.201626	-0.975082	0.32952	0.408682
ENSG00000272866	0.95869	0.18512	0.216992	0.853121	0.393592	0.473793
ENSG00000272884	37.2796	0.0947638	0.137358	0.689904	0.490255	0.569704
ENSG00000272885	1.50852	-0.236897	0.181206	-1.30734	0.191098	0.256523
ENSG00000272894	70.2159	-0.722724	0.076609	-9.43393	3.95e-21	7.01e-20
ENSG00000272896	4.33686	-0.00955297	0.122187	-0.0781829	0.937683	0.952557
ENSG00000272905	5.5131	-0.454182	0.12132	-3.74367	0.000181352	0.000444903
ENSG00000272908	5.91777	0.603351	0.1422	4.24296	2.21e-05	6.2e-05
ENSG00000272912	1.28554	-0.353999	0.192074	-1.84303	0.0653242	0.0994909
ENSG00000272922	2.35261	-0.00851969	0.154049	-0.0553051	0.955895	0.965962
ENSG00000272923	13.4454	0.319564	0.232486	1.37455	0.169271	0.230705
ENSG00000272931	1.34546	-0.442098	0.188545	-2.34479	0.0190379	0.0327616
ENSG00000272940	1.69109	-0.751443	0.173614	-4.32824	1.5e-05	4.33e-05
ENSG00000272941	67.9852	-0.416639	0.0936788	-4.44753	8.69e-06	2.58e-05
ENSG00000272948	3.03005	0.0694747	0.14108	0.492448	0.622403	0.691816
ENSG00000272949	28.7548	-0.548224	0.252683	-2.16961	0.0300363	0.0494745
ENSG00000272950	5.63184	0.0620244	0.146054	0.424667	0.67108	0.73433
ENSG00000272969	1.05519	-0.425674	0.194758	-2.18566	0.0288409	0.0476602
ENSG00000272970	9.49326	-0.236391	0.0854393	-2.76677	0.00566152	0.0108085
ENSG00000272979	1.1961	-0.317717	0.206899	-1.53562	0.124632	0.176279
ENSG00000272984	1.62983	-1.26748	0.190142	-6.66597	2.63e-11	1.58e-10
ENSG00000272986	2.15714	-0.0936719	0.18892	-0.495827	0.620016	0.689878
ENSG00000272991	0.852429	-0.269729	0.212214	-1.27103	0.203719	0.271251
ENSG00000272995	1.72601	-0.0778748	0.177947	-0.43763	0.661655	0.726159
ENSG00000273004	2.79087	-0.403789	0.132114	-3.05636	0.0022404	0.00461741
ENSG00000273010	3.61573	-0.203917	0.132541	-1.53852	0.12392	0.175395
ENSG00000273013	2.93031	0.0856559	0.164212	0.521616	0.601938	0.673796
ENSG00000273014	5.53492	-0.379743	0.170799	-2.22333	0.0261933	0.0437029
ENSG00000273026	1.04196	-0.636521	0.206521	-3.08212	0.00205535	0.00426261
ENSG00000273027	0.818923	-0.575818	0.21753	-2.64707	0.00811927	0.0150464
ENSG00000273046	21.5901	0.422038	0.121768	3.46592	0.000528426	0.00120945
ENSG00000273055	1.99451	-0.623166	0.163793	-3.8046	0.000142033	0.000354536
ENSG00000273056	0.772764	-0.702432	0.220486	-3.18584	0.00144337	0.0030795
ENSG00000273059	1.44023	-0.758332	0.187181	-4.05133	5.09e-05	0.000135507
ENSG00000273062	1.6814	-0.389482	0.175227	-2.22273	0.0262342	0.0437592
ENSG00000273080	3.79639	-0.037159	0.116882	-0.317919	0.750547	0.80334
ENSG00000273090	0.737829	-0.0228283	0.226597	-0.100744	0.919754	0.939333
ENSG00000273091	3.77836	-0.724999	0.135668	-5.34391	9.1e-08	3.53e-07
ENSG00000273106	1.0578	-0.0552787	0.215496	-0.256519	0.79755	0.84151
ENSG00000273117	79.8301	-0.648317	0.0840224	-7.71601	1.2e-14	1.06e-13
ENSG00000273133	9.71044	-0.0579098	0.113472	-0.510345	0.60981	0.680505
ENSG00000273151	140.174	-1.32762	0.111719	-11.8835	1.44e-32	1.04e-30
ENSG00000273155	1.06991	0.385137	0.196134	1.96364	0.0495716	0.0776411
ENSG00000273165	2.55059	-0.469069	0.156603	-2.99528	0.00274193	0.00555878
ENSG00000273175	1.2066	0.347204	0.189788	1.82943	0.0673353	0.102201
ENSG00000273183	5.83556	0.333756	0.105974	3.1494	0.00163606	0.00345427
ENSG00000273188	2.74175	-0.411163	0.145177	-2.83215	0.00462363	0.00896891
ENSG00000273189	2.86062	-0.413838	0.178083	-2.32385	0.0201335	0.0344212
ENSG00000273199	1.60231	-0.0108015	0.180157	-0.059956	0.952191	0.963499
ENSG00000273210	2.1048	-0.288189	0.157863	-1.82556	0.0679165	0.102996
ENSG00000273216	1.14929	-0.125742	0.213021	-0.59028	0.555003	0.630752
ENSG00000273240	2.48634	0.0884066	0.161596	0.547084	0.584321	0.657342
ENSG00000273244	2.72316	-0.339701	0.191053	-1.77804	0.0753966	0.113065
ENSG00000273248	0.810512	0.174331	0.208122	0.837638	0.402234	0.482554
ENSG00000273257	1.38715	-0.171484	0.179408	-0.955836	0.339155	0.418941
ENSG00000273261	1.67819	-0.0204477	0.193074	-0.105906	0.915657	0.936217
ENSG00000273262	1.08945	-0.362444	0.191816	-1.88954	0.05882	0.0906422
ENSG00000273267	2.96826	-0.995682	0.161767	-6.15505	7.51e-10	3.73e-09
ENSG00000273270	253.269	-0.793316	0.0671305	-11.8175	3.17e-32	2.18e-30
ENSG00000273272	3.29697	0.257641	0.184294	1.39799	0.162117	0.222269
ENSG00000273289	2.48092	-0.493669	0.167744	-2.94299	0.00325061	0.00649653
ENSG00000273291	17.4927	0.0506625	0.088478	0.572599	0.566916	0.641272
ENSG00000273295	77.3865	-0.33064	0.220029	-1.50271	0.132914	0.186439
ENSG00000273297	4.59878	-0.227578	0.121492	-1.8732	0.0610414	0.0936763
ENSG00000273306	3.87895	-0.00908867	0.117263	-0.0775069	0.93822	0.952945
ENSG00000273312	5.36668	-0.23402	0.115242	-2.03068	0.0422879	0.0673321
ENSG00000273319	0.812637	-0.332466	0.216398	-1.53636	0.124449	0.176049
ENSG00000273320	14.7281	0.418421	0.119834	3.49166	0.000480023	0.00110516
ENSG00000273321	2.8271	-0.448371	0.133739	-3.35257	0.000800645	0.0017817
ENSG00000273328	14.0218	0.413752	0.129222	3.20186	0.00136542	0.00292304
ENSG00000273343	4.51389	-0.460687	0.120744	-3.8154	0.000135964	0.000340335
ENSG00000273355	1.32277	-0.0890076	0.186382	-0.477555	0.632967	0.701176
ENSG00000273361	1.69608	-0.33982	0.172193	-1.97348	0.048441	0.0760637
ENSG00000273363	3.75297	0.0560186	0.124789	0.448906	0.653499	0.71892
ENSG00000273367	2.35007	-0.753103	0.169019	-4.45574	8.36e-06	2.49e-05
ENSG00000273369	1.03295	0.260691	0.194619	1.3395	0.180409	0.243788
ENSG00000273384	1.4157	-0.295952	0.194964	-1.51798	0.12902	0.181607
ENSG00000273398	1.95352	-0.171394	0.202394	-0.846833	0.397088	0.477284
ENSG00000273399	2.4532	-0.412741	0.159878	-2.5816	0.00983436	0.0178934
ENSG00000273406	0.759202	-0.131507	0.221467	-0.593799	0.552646	0.628567
ENSG00000273432	18.3054	-0.206112	0.0904532	-2.27866	0.0226874	0.0384117
ENSG00000273437	5.73602	-0.169461	0.11618	-1.45861	0.144673	0.200825
ENSG00000273448	35.8111	-0.0316562	0.0672314	-0.470854	0.637745	0.705287
ENSG00000273464	1.13183	0.276892	0.193749	1.42913	0.152967	0.211113
ENSG00000273473	1.54572	-0.246026	0.176699	-1.39235	0.163818	0.224251
ENSG00000273481	1.42998	-0.48189	0.17597	-2.73848	0.00617244	0.011698
ENSG00000273485	1.06517	-0.508784	0.189065	-2.69105	0.00712265	0.0133434
ENSG00000273486	19.381	-0.336756	0.0873478	-3.85535	0.000115566	0.00029209
ENSG00000273487	33.4316	-0.233974	0.0807272	-2.89832	0.00375162	0.00740778
ENSG00000273507	4.18533	-0.950552	0.15505	-6.13061	8.75e-10	4.32e-09
ENSG00000273565	0.749066	-0.150787	0.229183	-0.657933	0.510581	0.588982
ENSG00000273576	20.7942	-0.358172	0.0676867	-5.29161	1.21e-07	4.61e-07
ENSG00000273584	2.04569	-0.471704	0.156796	-3.0084	0.0026263	0.00534681
ENSG00000273599	29.7868	0.172146	0.12436	1.38425	0.166281	0.227241
ENSG00000273654	18.9425	-0.378633	0.102413	-3.6971	0.000218075	0.000528011
ENSG00000273669	1.05091	-0.575585	0.208247	-2.76395	0.00571062	0.0108913
ENSG00000273679	1.16499	-0.659877	0.214444	-3.07715	0.00208989	0.00432774
ENSG00000273702	55.8032	-0.292035	0.0585677	-4.98628	6.16e-07	2.14e-06
ENSG00000273733	1.85392	0.291329	0.164862	1.76711	0.0772091	0.115498
ENSG00000273765	3.58736	-0.518009	0.129665	-3.99497	6.47e-05	0.00016968
ENSG00000273771	6.84463	0.770142	0.154749	4.97671	6.47e-07	2.24e-06
ENSG00000273783	9.57607	-0.0513585	0.0977338	-0.525494	0.59924	0.671246
ENSG00000273784	25.1496	0.120705	0.0721447	1.67309	0.0943099	0.13784
ENSG00000273796	3.0982	0.653334	0.149516	4.36967	1.24e-05	3.63e-05
ENSG00000273805	2.68037	-0.207349	0.189314	-1.09527	0.2734	0.349409
ENSG00000273812	2.99406	0.189318	0.188649	1.00355	0.315596	0.394177
ENSG00000273821	0.716355	-0.729214	0.221402	-3.29362	0.000989044	0.00216921
ENSG00000273828	12.4419	-0.0798318	0.109536	-0.728817	0.466113	0.545884
ENSG00000273851	3.24722	-0.57329	0.158051	-3.62724	0.000286467	0.000682575
ENSG00000273855	2.24797	0.120883	0.174522	0.692655	0.488526	0.568042
ENSG00000273891	7.72563	-0.324807	0.163592	-1.98547	0.0470918	0.0741582
ENSG00000274001	1.40045	-0.328223	0.182281	-1.80065	0.0717586	0.108212
ENSG00000274008	2.00706	0.328838	0.189362	1.73656	0.0824647	0.122457
ENSG00000274015	2.81944	-0.419027	0.138844	-3.01796	0.00254479	0.00519373
ENSG00000274029	10.9359	-0.56323	0.0868462	-6.48537	8.85e-11	4.96e-10
ENSG00000274104	10.2303	-0.151279	0.0768461	-1.96859	0.0489998	0.0768326
ENSG00000274105	8.03202	-0.532425	0.104811	-5.07986	3.78e-07	1.35e-06
ENSG00000274156	1.58026	0.352821	0.198777	1.77496	0.0759043	0.113748
ENSG00000274213	1.29815	0.398874	0.211445	1.88642	0.0592388	0.091209
ENSG00000274214	1.74398	-0.81902	0.188227	-4.35124	1.35e-05	3.92e-05
ENSG00000274225	1.76396	-0.776392	0.182847	-4.24614	2.17e-05	6.12e-05
ENSG00000274227	1.31949	-0.597349	0.183604	-3.25346	0.00114009	0.00247479
ENSG00000274253	43.5152	-0.711321	0.0765371	-9.29381	1.49e-20	2.49e-19
ENSG00000274267	16.2139	-0.00152479	0.198436	-0.00768404	0.993869	0.995112
ENSG00000274312	1.65417	0.12547	0.186959	0.671112	0.502149	0.580996
ENSG00000274330	1.69877	-0.556701	0.19152	-2.90676	0.00365194	0.00721939
ENSG00000274331	16.6412	0.917397	0.178202	5.14806	2.63e-07	9.61e-07
ENSG00000274363	5.58501	-0.573896	0.112958	-5.0806	3.76e-07	1.35e-06
ENSG00000274383	3.91649	-0.695105	0.135663	-5.12377	2.99e-07	1.09e-06
ENSG00000274414	2.08912	-0.418758	0.166573	-2.51397	0.0119381	0.0213821
ENSG00000274492	5.19553	-0.571974	0.135661	-4.21619	2.48e-05	6.94e-05
ENSG00000274559	0.997768	0.286297	0.179696	1.59323	0.111108	0.159322
ENSG00000274560	1.99093	0.166922	0.176161	0.947551	0.343358	0.423256
ENSG00000274591	0.998357	-0.354812	0.207862	-1.70696	0.0878297	0.129413
ENSG00000274598	8.876	-0.347938	0.109692	-3.17196	0.00151416	0.00321833
ENSG00000274615	22.3137	0.137983	0.158438	0.870895	0.383812	0.463948
ENSG00000274624	3.59194	-0.327359	0.135228	-2.42079	0.0154867	0.0271153
ENSG00000274653	1.81629	-0.169155	0.161962	-1.04441	0.296295	0.374036
ENSG00000274678	2.37993	-0.0811567	0.163476	-0.496444	0.619581	0.689537
ENSG00000274695	1.09067	-0.256068	0.198271	-1.29151	0.196528	0.2627
ENSG00000274698	4.89541	-0.569688	0.12617	-4.51526	6.32e-06	1.92e-05
ENSG00000274712	409.846	0.153716	0.05926	2.59393	0.00948869	0.017336
ENSG00000274718	8.04756	-0.404316	0.128538	-3.1455	0.00165806	0.00349684
ENSG00000274737	4.32434	-0.201423	0.147662	-1.36409	0.17254	0.23473
ENSG00000274765	1.64721	-0.077997	0.17935	-0.434886	0.663645	0.727818
ENSG00000274767	7.75866	0.226606	0.150257	1.50812	0.131524	0.184764
ENSG00000274769	9.54328	-0.57429	0.128834	-4.45761	8.29e-06	2.47e-05
ENSG00000274776	30.3622	-0.497092	0.0819312	-6.06719	1.3e-09	6.31e-09
ENSG00000274797	1.82055	0.132945	0.173711	0.765323	0.444079	0.524379
ENSG00000274893	36.2434	-0.218497	0.105379	-2.07345	0.0381308	0.0613749
ENSG00000274898	1.8732	-0.067908	0.170015	-0.399424	0.68958	0.75082
ENSG00000274902	1.33544	-0.441137	0.17981	-2.45335	0.0141533	0.0249981
ENSG00000274918	1.29995	-0.188459	0.18794	-1.00276	0.315975	0.394603
ENSG00000274922	30.0219	-0.258166	0.0856438	-3.01442	0.00257471	0.00524988
ENSG00000274979	1.09153	0.412396	0.21835	1.88869	0.0589329	0.0907978
ENSG00000275038	5.70983	-0.984178	0.178646	-5.50909	3.61e-08	1.47e-07
ENSG00000275055	12.7764	0.101935	0.0969263	1.05168	0.292946	0.370544
ENSG00000275088	10.9427	-1.33658	0.137947	-9.68909	3.35e-22	6.65e-21
ENSG00000275106	2.02056	0.103957	0.160497	0.647722	0.517165	0.595267
ENSG00000275131	2009.8	-0.170871	0.069465	-2.45981	0.0139011	0.0245794
ENSG00000275160	28.2633	-0.101401	0.0883759	-1.14738	0.251223	0.325013
ENSG00000275178	0.751896	-0.182999	0.226427	-0.808202	0.418974	0.499544
ENSG00000275185	1.2352	0.0238333	0.179845	0.132521	0.894572	0.91948
ENSG00000275186	2.85502	-0.961959	0.160541	-5.992	2.07e-09	9.79e-09
ENSG00000275198	19.094	-0.0880585	0.0750473	-1.17337	0.240646	0.313315
ENSG00000275202	9.05644	0.166099	0.0909286	1.82669	0.0677461	0.102759
ENSG00000275234	1.47281	-0.661427	0.177462	-3.72714	0.000193665	0.00047267
ENSG00000275236	12.1116	-0.597116	0.10032	-5.9521	2.65e-09	1.24e-08
ENSG00000275278	6.63531	0.515743	0.167536	3.07841	0.00208109	0.0043104
ENSG00000275297	1.90931	-0.0952812	0.242863	-0.392324	0.694819	0.755124
ENSG00000275345	1.49275	0.0892509	0.173482	0.514466	0.606926	0.678152
ENSG00000275358	2.09064	-0.0597435	0.170314	-0.350785	0.72575	0.782305
ENSG00000275371	1.73839	-0.939493	0.175203	-5.3623	8.22e-08	3.2e-07
ENSG00000275400	7.87901	0.0933915	0.132986	0.702264	0.482514	0.56217
ENSG00000275405	92.0474	0.658709	0.17642	3.73375	0.000188653	0.0004614
ENSG00000275409	4.14254	-0.0948826	0.134986	-0.702908	0.482113	0.561831
ENSG00000275426	1.8049	-0.194034	0.208304	-0.931497	0.351597	0.431872
ENSG00000275441	1.70217	0.294954	0.1685	1.75046	0.0800386	0.119236
ENSG00000275450	17.8309	-0.679984	0.0862196	-7.88665	3.1e-15	2.93e-14
ENSG00000275476	1.71744	-0.418993	0.183857	-2.2789	0.0226731	0.0383917
ENSG00000275481	48.1622	0.0197073	0.0924495	0.213168	0.831196	0.869052
ENSG00000275485	2.24512	-0.272791	0.151053	-1.80593	0.0709299	0.107111
ENSG00000275493	1.87125	-0.284113	0.168681	-1.68432	0.09212	0.13497
ENSG00000275552	7.84066	0.0800973	0.10279	0.77923	0.435844	0.516115
ENSG00000275585	6.53424	0.695667	0.164473	4.22968	2.34e-05	6.56e-05
ENSG00000275620	679.174	0.334014	0.108957	3.06556	0.00217266	0.00448693
ENSG00000275632	2.72754	-0.345349	0.138726	-2.48943	0.0127948	0.0227757
ENSG00000275636	0.881039	0.0170861	0.21882	0.0780831	0.937762	0.952606
ENSG00000275638	2.00827	-0.518777	0.16434	-3.15674	0.00159545	0.00337547
ENSG00000275645	6.68235	0.306388	0.0907315	3.37686	0.000733186	0.00164203
ENSG00000275672	24.8764	-0.171429	0.0867944	-1.97512	0.0482549	0.0758091
ENSG00000275703	1.32719	-0.45431	0.180939	-2.51084	0.0120443	0.0215597
ENSG00000275709	1.50763	-0.0327967	0.186062	-0.176268	0.860084	0.892506
ENSG00000275719	3.75976	0.847535	0.143915	5.88915	3.88e-09	1.78e-08
ENSG00000275720	3.015	-0.588188	0.143035	-4.1122	3.92e-05	0.000105832
ENSG00000275740	129.116	-0.0377736	0.0730369	-0.517185	0.605027	0.676582
ENSG00000275759	8.23851	0.113877	0.101393	1.12312	0.261385	0.336101
ENSG00000275765	50.637	-0.179618	0.080781	-2.22352	0.0261808	0.0436845
ENSG00000275769	1.53497	0.0203586	0.177559	0.114658	0.908716	0.930936
ENSG00000275846	4.72011	-0.818153	0.13491	-6.06444	1.32e-09	6.41e-09
ENSG00000275857	2.68808	0.124083	0.15441	0.803596	0.421631	0.502199
ENSG00000275894	33.3743	-0.375996	0.105258	-3.57215	0.000354064	0.00083204
ENSG00000275898	6.49753	-0.336163	0.145891	-2.3042	0.0212111	0.0361052
ENSG00000275964	50.4811	-0.471723	0.0955855	-4.93509	8.01e-07	2.75e-06
ENSG00000276017	4.45482	0.109789	0.221924	0.494714	0.620802	0.690524
ENSG00000276030	1.4086	-0.167361	0.184158	-0.90879	0.363461	0.443843
ENSG00000276077	45.2255	-0.125012	0.153762	-0.813019	0.416207	0.49679
ENSG00000276092	1.28172	-0.852824	0.190737	-4.4712	7.78e-06	2.33e-05
ENSG00000276097	7.6277	-0.888445	0.144514	-6.14782	7.86e-10	3.9e-09
ENSG00000276107	8.52587	0.140828	0.178387	0.789452	0.429848	0.510512
ENSG00000276128	11.6696	-0.352971	0.129479	-2.72608	0.00640916	0.0121127
ENSG00000276131	1.79249	0.465233	0.156056	2.9812	0.00287122	0.00579617
ENSG00000276188	0.8008	-0.00954502	0.218448	-0.0436948	0.965148	0.972727
ENSG00000276204	3.81279	-0.103426	0.194214	-0.532537	0.594354	0.666829
ENSG00000276216	24.7277	0.127006	0.153208	0.828978	0.407117	0.487354
ENSG00000276232	108.373	0.444702	0.148003	3.00468	0.0026586	0.00540714
ENSG00000276251	5.80609	-0.605268	0.106242	-5.69705	1.22e-08	5.26e-08
ENSG00000276259	13.4054	0.0936772	0.0798129	1.17371	0.240512	0.31318
ENSG00000276269	16.1524	0.790742	0.176829	4.47179	7.76e-06	2.32e-05
ENSG00000276302	2.13067	-0.461046	0.162751	-2.83283	0.00461374	0.00895315
ENSG00000276317	1.27464	0.978768	0.198569	4.92912	8.26e-07	2.83e-06
ENSG00000276384	1.61059	-0.514679	0.163025	-3.15706	0.00159369	0.00337277
ENSG00000276398	5.23578	0.11829	0.155429	0.761051	0.446627	0.526854
ENSG00000276408	2.63204	-0.139198	0.134356	-1.03604	0.300183	0.378063
ENSG00000276412	3.82869	0.0657224	0.171362	0.38353	0.701327	0.760805
ENSG00000276418	1.70308	0.180057	0.198603	0.906615	0.36461	0.445017
ENSG00000276434	0.699329	0.199893	0.219929	0.908899	0.363404	0.443794
ENSG00000276445	5.59672	0.0594155	0.131621	0.451412	0.651692	0.717166
ENSG00000276476	1.93054	0.171271	0.153567	1.11529	0.264727	0.339887
ENSG00000276490	1.86297	-0.800637	0.212907	-3.7605	0.000169577	0.000417836
ENSG00000276505	2.34764	-1.10094	0.167274	-6.58168	4.65e-11	2.71e-10
ENSG00000276509	11.9241	-0.0926855	0.11736	-0.789752	0.429672	0.510359
ENSG00000276517	112.591	-0.253273	0.0588649	-4.30262	1.69e-05	4.83e-05
ENSG00000276529	11.8783	-0.220124	0.0904626	-2.43332	0.0149612	0.0262936
ENSG00000276591	7.19471	-0.252751	0.15376	-1.6438	0.100216	0.145452
ENSG00000276651	3.9639	-0.117795	0.136187	-0.86495	0.387066	0.467306
ENSG00000276663	4.98299	-0.600333	0.135434	-4.43265	9.31e-06	2.75e-05
ENSG00000276690	86.9971	-1.08716	0.109603	-9.91912	3.44e-23	7.62e-22
ENSG00000276691	1.40278	-0.913832	0.19802	-4.61483	3.93e-06	1.23e-05
ENSG00000276704	1.31713	-0.0474275	0.185708	-0.255387	0.798424	0.842256
ENSG00000276718	3.52961	-0.467108	0.126012	-3.70685	0.000209853	0.000509199
ENSG00000276724	41.2708	-0.29389	0.0705693	-4.16457	3.12e-05	8.57e-05
ENSG00000276740	8.50622	-0.528412	0.102655	-5.14744	2.64e-07	9.64e-07
ENSG00000276742	1.30811	-0.395961	0.201728	-1.96285	0.0496638	0.0777696
ENSG00000276759	1.1079	0.432683	0.217173	1.99234	0.0463336	0.0730928
ENSG00000276814	1.47473	0.0346542	0.178296	0.194363	0.845891	0.880844
ENSG00000276842	2.77722	-0.102798	0.183993	-0.558706	0.576362	0.649975
ENSG00000276846	7.48263	0.316585	0.110892	2.85488	0.00430528	0.00840606
ENSG00000276850	1.9453	-0.1057	0.18013	-0.586797	0.55734	0.632935
ENSG00000276900	19.2533	-0.199295	0.0635938	-3.13388	0.00172512	0.00362694
ENSG00000276934	2.544	-0.433205	0.146353	-2.96	0.00307641	0.00617475
ENSG00000276957	1.47056	0.374167	0.18451	2.0279	0.0425706	0.0677397
ENSG00000276968	0.911236	-0.339275	0.218613	-1.55194	0.120676	0.171329
ENSG00000276980	39.0749	0.36251	0.144024	2.51701	0.0118357	0.0212137
ENSG00000277013	38.4042	0.359026	0.0683611	5.2519	1.51e-07	5.67e-07
ENSG00000277020	1.18653	-0.395374	0.196278	-2.01436	0.0439722	0.0697911
ENSG00000277022	6.83538	-0.623763	0.17186	-3.62947	0.000284002	0.000677072
ENSG00000277050	2.03778	-0.160007	0.168783	-0.948004	0.343128	0.423006
ENSG00000277067	30.1459	-0.113405	0.163561	-0.693352	0.488088	0.567583
ENSG00000277087	1.42462	-0.549012	0.188045	-2.91958	0.00350502	0.00695743
ENSG00000277117	297.512	-0.358169	0.132966	-2.69369	0.00706653	0.0132456
ENSG00000277125	4.95222	-0.60912	0.221557	-2.74926	0.00597296	0.0113497
ENSG00000277144	1.95827	-1.02061	0.17121	-5.96117	2.5e-09	1.17e-08
ENSG00000277159	17.5873	-0.828942	0.0874918	-9.47451	2.68e-21	4.84e-20
ENSG00000277196	887.887	-0.0569916	0.092855	-0.613769	0.539368	0.616345
ENSG00000277210	2.33352	-0.898832	0.176836	-5.08284	3.72e-07	1.33e-06
ENSG00000277218	1.11259	-0.145136	0.191646	-0.757312	0.448863	0.529021
ENSG00000277246	0.954359	0.0285091	0.22115	0.128913	0.897426	0.921791
ENSG00000277270	1.45493	-0.216534	0.190804	-1.13485	0.256438	0.330592
ENSG00000277283	65.9264	-0.181489	0.060238	-3.01287	0.00258791	0.00527431
ENSG00000277299	0.831944	-0.319313	0.216001	-1.47829	0.139329	0.19423
ENSG00000277304	7.1824	-0.989172	0.140537	-7.03851	1.94e-12	1.32e-11
ENSG00000277324	1.51641	0.133087	0.182071	0.730962	0.464802	0.544705
ENSG00000277342	6.20391	0.39338	0.115298	3.41184	0.00064526	0.00145821
ENSG00000277351	41.4684	0.168186	0.100986	1.66543	0.0958263	0.139781
ENSG00000277368	1.26287	-0.528359	0.187373	-2.81982	0.00480504	0.00929828
ENSG00000277386	5.95179	0.390872	0.124421	3.14153	0.00168066	0.00354156
ENSG00000277423	1.15397	-0.206306	0.197261	-1.04585	0.295629	0.373419
ENSG00000277425	2.09048	-0.564387	0.157478	-3.58392	0.000338476	0.000798122
ENSG00000277453	1.1097	0.262776	0.1952	1.34619	0.178242	0.241299
ENSG00000277459	2.66137	0.251729	0.155012	1.62394	0.104389	0.150846
ENSG00000277491	1.97996	-0.518445	0.164272	-3.15603	0.00159934	0.00338285
ENSG00000277496	7.51951	0.715729	0.125565	5.70006	1.2e-08	5.17e-08
ENSG00000277526	7.01282	-0.414009	0.181075	-2.2864	0.022231	0.0377209
ENSG00000277534	59.6575	0.256897	0.0736206	3.48947	0.000483982	0.00111368
ENSG00000277548	2.71558	0.120013	0.141598	0.847564	0.396681	0.476907
ENSG00000277566	12.3005	-0.388799	0.108107	-3.59643	0.000322614	0.000763145
ENSG00000277581	0.894039	-0.285427	0.194129	-1.4703	0.141481	0.196942
ENSG00000277587	8.27476	0.677275	0.151307	4.47617	7.6e-06	2.28e-05
ENSG00000277589	4.43944	-0.398511	0.123861	-3.21741	0.00129353	0.00277989
ENSG00000277662	1.43206	-0.0230476	0.173451	-0.132876	0.894291	0.919253
ENSG00000277692	2.8399	-0.452337	0.140063	-3.22953	0.00123992	0.00267281
ENSG00000277715	31.2367	-0.178802	0.0595859	-3.00074	0.00269323	0.00547027
ENSG00000277738	1.09081	0.0939401	0.213245	0.440527	0.659556	0.724247
ENSG00000277763	2.96279	0.29865	0.14583	2.04793	0.0405664	0.0648963
ENSG00000277767	13.6822	0.0135785	0.090686	0.149731	0.880977	0.908731
ENSG00000277831	3.69559	-0.489055	0.124689	-3.9222	8.77e-05	0.00022559
ENSG00000277895	1.47958	-0.297796	0.188844	-1.57694	0.114809	0.16404
ENSG00000277925	543.269	0.588378	0.0631552	9.31638	1.2e-20	2.04e-19
ENSG00000277969	24.6498	0.195889	0.0693292	2.82548	0.00472092	0.00914481
ENSG00000277978	1.31628	0.0186253	0.190959	0.0975356	0.922301	0.941238
ENSG00000277991	42.0842	-0.523843	0.253614	-2.06551	0.038875	0.0624241
ENSG00000278002	8.02968	-0.234026	0.103296	-2.26559	0.0234766	0.0396309
ENSG00000278058	11.268	0.166272	0.103567	1.60546	0.108394	0.155953
ENSG00000278066	0.636801	-0.111698	0.217838	-0.512755	0.608122	0.67917
ENSG00000278068	1.81029	0.470166	0.213139	2.20591	0.0273902	0.0454953
ENSG00000278107	4.72193	-0.17633	0.10915	-1.61548	0.106206	0.153195
ENSG00000278126	21.9895	-0.387951	0.0669595	-5.79382	6.88e-09	3.06e-08
ENSG00000278133	21.5974	0.0638258	0.0671726	0.950176	0.342023	0.421952
ENSG00000278177	2.74577	0.173231	0.147913	1.17116	0.241533	0.314321
ENSG00000278192	19.2311	-0.0756821	0.111664	-0.677769	0.497918	0.577066
ENSG00000278202	4.41657	-0.144004	0.137509	-1.04723	0.294992	0.3727
ENSG00000278206	7.03793	-0.206159	0.107603	-1.91592	0.055375	0.0858729
ENSG00000278238	2.31543	0.229945	0.155123	1.48235	0.138248	0.192927
ENSG00000278254	8.12785	-0.168448	0.125652	-1.34059	0.180053	0.243373
ENSG00000278266	20.6383	-0.381541	0.0828531	-4.60503	4.12e-06	1.29e-05
ENSG00000278272	17.8824	0.262424	0.170919	1.53537	0.124693	0.176325
ENSG00000278330	8.464	0.38914	0.121129	3.21262	0.0013153	0.00282189
ENSG00000278356	1.11845	-0.398383	0.198471	-2.00727	0.0447214	0.0708508
ENSG00000278383	4.05395	-0.176602	0.131618	-1.34178	0.179668	0.242895
ENSG00000278385	1.00468	-0.232576	0.213808	-1.08778	0.276693	0.35292
ENSG00000278389	1.29503	0.347888	0.191555	1.81613	0.0693503	0.104929
ENSG00000278390	7.05237	-0.0256088	0.0919762	-0.278429	0.780683	0.827675
ENSG00000278396	2.94487	-0.325471	0.135821	-2.39631	0.016561	0.0288303
ENSG00000278434	44.9355	-0.461992	0.0936922	-4.93096	8.18e-07	2.8e-06
ENSG00000278445	0.936526	-0.913871	0.218828	-4.1762	2.96e-05	8.18e-05
ENSG00000278464	4.40449	-0.253986	0.190821	-1.33102	0.183182	0.247064
ENSG00000278467	7.75347	-0.354806	0.0972982	-3.64659	0.000265747	0.000636095
ENSG00000278475	1.37088	-0.485264	0.183761	-2.64073	0.00827274	0.0152991
ENSG00000278493	1.90387	-0.503885	0.167403	-3.01002	0.00261232	0.00532013
ENSG00000278500	51.826	-0.459708	0.0957669	-4.80027	1.58e-06	5.21e-06
ENSG00000278573	0.647441	-0.122112	0.218888	-0.557874	0.576931	0.650422
ENSG00000278626	2.1231	-0.282098	0.171331	-1.64651	0.0996596	0.144748
ENSG00000278668	11.2892	-0.674399	0.098054	-6.87783	6.08e-12	3.93e-11
ENSG00000278703	1.06511	-0.365979	0.198503	-1.8437	0.0652275	0.0993745
ENSG00000278704	2.63141	-0.656571	0.158764	-4.1355	3.54e-05	9.63e-05
ENSG00000278722	8.52727	-0.223893	0.091625	-2.44358	0.0145424	0.0256258
ENSG00000278727	6.7174	0.166844	0.130587	1.27764	0.201376	0.268412
ENSG00000278733	2.04181	-0.0013481	0.158611	-0.00849943	0.993219	0.994526
ENSG00000278816	0.816781	-0.974501	0.219526	-4.43912	9.03e-06	2.68e-05
ENSG00000278817	196.821	0.018534	0.0834772	0.222025	0.824294	0.863708
ENSG00000278834	43.5852	-0.312324	0.0672677	-4.643	3.43e-06	1.08e-05
ENSG00000278860	1.24937	-0.303918	0.2028	-1.49861	0.133974	0.187703
ENSG00000278876	1.78388	-0.268283	0.174122	-1.54077	0.123372	0.174708
ENSG00000278878	5.04271	-0.634655	0.154754	-4.10105	4.11e-05	0.000110799
ENSG00000278887	2.1818	-0.223775	0.151263	-1.47938	0.139039	0.193917
ENSG00000278891	22.8184	-0.132326	0.0951951	-1.39005	0.164514	0.2251
ENSG00000278893	43.9983	-0.639698	0.0801668	-7.97958	1.47e-15	1.44e-14
ENSG00000278896	33.042	-0.0693459	0.102011	-0.67979	0.496638	0.575845
ENSG00000278903	19.9817	-0.260872	0.127081	-2.0528	0.0400924	0.0642129
ENSG00000278905	12.0075	0.839406	0.15134	5.54651	2.91e-08	1.2e-07
ENSG00000278915	1.12084	0.507047	0.196535	2.57993	0.00988215	0.0179739
ENSG00000278925	7.23291	-0.915255	0.165494	-5.53045	3.19e-08	1.31e-07
ENSG00000278926	6.3458	-1.02258	0.133846	-7.63997	2.17e-14	1.86e-13
ENSG00000278931	23.2143	-0.468911	0.143119	-3.27636	0.00105154	0.00229502
ENSG00000278932	19.8828	-0.323066	0.104136	-3.10235	0.0019199	0.00400244
ENSG00000278934	11.9541	-0.0471868	0.119847	-0.393726	0.693783	0.754289
ENSG00000278950	7.36819	-0.283639	0.160387	-1.76847	0.0769829	0.115194
ENSG00000278952	0.874393	-0.431195	0.217228	-1.98499	0.047146	0.0742243
ENSG00000278962	14.3588	-0.0920713	0.106535	-0.864239	0.387457	0.467685
ENSG00000278965	6.03902	0.8922	0.165362	5.39542	6.84e-08	2.69e-07
ENSG00000278966	1.39883	-0.327063	0.182693	-1.79023	0.0734168	0.110494
ENSG00000278971	14.2557	-0.715544	0.104513	-6.84645	7.57e-12	4.85e-11
ENSG00000278986	5.59937	-0.496794	0.122906	-4.04206	5.3e-05	0.000140681
ENSG00000278996	14.9946	0.280472	0.226085	1.24056	0.214768	0.2839
ENSG00000279031	2.84753	-0.314867	0.143741	-2.19051	0.0284869	0.0471419
ENSG00000279042	2.49435	-1.21691	0.198906	-6.11804	9.47e-10	4.66e-09
ENSG00000279047	1.24442	-0.300447	0.191074	-1.57241	0.115856	0.165342
ENSG00000279048	22.6899	-0.250695	0.0692876	-3.61819	0.000296676	0.000705243
ENSG00000279067	2.37086	-0.417461	0.166566	-2.50628	0.0122009	0.0218066
ENSG00000279068	4.96094	0.155512	0.120688	1.28854	0.197557	0.263925
ENSG00000279070	1.2154	-0.191641	0.215139	-0.890779	0.373048	0.453242
ENSG00000279086	1.50107	0.602785	0.186443	3.23309	0.0012246	0.00264315
ENSG00000279090	1.74279	-0.462091	0.209336	-2.20742	0.027285	0.0453404
ENSG00000279091	2.12701	-0.322996	0.176958	-1.82527	0.0679596	0.103051
ENSG00000279099	7.40743	-0.485522	0.152661	-3.18038	0.00147081	0.00313254
ENSG00000279103	13.6519	-0.343141	0.0968711	-3.54224	0.00039674	0.000925747
ENSG00000279104	1.32129	-0.0663542	0.215237	-0.308284	0.757866	0.80904
ENSG00000279107	22.3839	-0.796584	0.114887	-6.93365	4.1e-12	2.7e-11
ENSG00000279108	41.5509	-0.728029	0.093651	-7.77386	7.61e-15	6.88e-14
ENSG00000279110	0.98914	0.168842	0.210801	0.800954	0.423158	0.503703
ENSG00000279114	11.8535	-0.254173	0.105037	-2.41985	0.015527	0.0271763
ENSG00000279123	0.825628	0.000699768	0.2287	0.00305976	0.997559	0.998051
ENSG00000279124	7.20801	-0.855859	0.158708	-5.39267	6.94e-08	2.73e-07
ENSG00000279133	143.837	-0.467544	0.0570593	-8.194	2.53e-16	2.68e-15
ENSG00000279137	1.56445	-0.195252	0.20303	-0.961687	0.336207	0.415839
ENSG00000279138	5.67107	-0.376569	0.132707	-2.8376	0.00454542	0.00883185
ENSG00000279142	4.61196	0.258954	0.195801	1.32254	0.185989	0.250406
ENSG00000279148	4.22912	0.0702061	0.123004	0.570763	0.56816	0.642298
ENSG00000279149	9.1699	-0.24757	0.131984	-1.87575	0.0606893	0.093197
ENSG00000279159	33.5253	-0.0124809	0.0896356	-0.13924	0.88926	0.915127
ENSG00000279168	33.7519	-0.0575611	0.10197	-0.564489	0.572422	0.646346
ENSG00000279176	26.4159	-0.446637	0.112747	-3.9614	7.45e-05	0.000193632
ENSG00000279187	4.65635	-0.721427	0.15322	-4.70845	2.5e-06	8e-06
ENSG00000279198	18.8952	-0.486955	0.0810677	-6.00676	1.89e-09	8.99e-09
ENSG00000279203	9.44215	-0.675471	0.108985	-6.19783	5.72e-10	2.89e-09
ENSG00000279205	5.2198	0.156233	0.129199	1.20925	0.226568	0.297468
ENSG00000279206	0.918866	-0.258499	0.210454	-1.22829	0.219337	0.289172
ENSG00000279208	8.30718	-0.156771	0.165009	-0.950071	0.342076	0.422001
ENSG00000279212	1.28537	-0.125829	0.187165	-0.672286	0.501402	0.580395
ENSG00000279214	1.65545	0.0313661	0.19688	0.159316	0.87342	0.903242
ENSG00000279221	4.79375	-0.28274	0.145192	-1.94736	0.0514917	0.0803217
ENSG00000279227	8.80817	-0.314547	0.100023	-3.14474	0.00166235	0.00350492
ENSG00000279228	2.1818	-0.223775	0.151263	-1.47938	0.139039	0.193917
ENSG00000279232	2.73805	-0.196776	0.136481	-1.44179	0.149362	0.206664
ENSG00000279233	45.2458	-0.611288	0.10194	-5.99653	2.02e-09	9.53e-09
ENSG00000279246	15.3513	-0.154001	0.0750077	-2.05314	0.0400593	0.0641666
ENSG00000279249	15.5262	-0.798842	0.152675	-5.23231	1.67e-07	6.26e-07
ENSG00000279254	12.7332	0.398338	0.145297	2.74155	0.00611497	0.0115985
ENSG00000279259	16.3848	-0.108753	0.0794503	-1.36882	0.171057	0.232889
ENSG00000279266	7.39452	-0.504313	0.11886	-4.24292	2.21e-05	6.2e-05
ENSG00000279267	52.7165	-0.268105	0.0913414	-2.93519	0.00333339	0.00664494
ENSG00000279276	1.2231	-0.317098	0.190025	-1.66871	0.0951741	0.138922
ENSG00000279286	1.26364	-0.591196	0.221431	-2.66989	0.00758754	0.0141524
ENSG00000279333	8.16319	-0.517305	0.118348	-4.37106	1.24e-05	3.61e-05
ENSG00000279342	94.1626	-0.493573	0.0601738	-8.20247	2.36e-16	2.5e-15
ENSG00000279344	10.1331	-0.435666	0.0931952	-4.67477	2.94e-06	9.37e-06
ENSG00000279354	1.69723	-0.304595	0.159655	-1.90784	0.0564125	0.0873215
ENSG00000279356	28.3722	-0.253066	0.0865515	-2.92388	0.00345699	0.00687241
ENSG00000279357	1.31071	0.241707	0.197469	1.22402	0.220944	0.291026
ENSG00000279366	0.797549	-0.211332	0.220091	-0.960203	0.336953	0.416523
ENSG00000279367	5.05769	-1.36395	0.184584	-7.38929	1.48e-13	1.15e-12
ENSG00000279373	2.30252	-0.232708	0.145293	-1.60164	0.109235	0.156999
ENSG00000279377	24.3074	-0.714387	0.102674	-6.95784	3.46e-12	2.3e-11
ENSG00000279378	2.32891	-0.0823988	0.171671	-0.479982	0.63124	0.699569
ENSG00000279392	1.6623	0.0945786	0.185507	0.50984	0.610164	0.680825
ENSG00000279394	7.97333	-0.15271	0.118198	-1.29198	0.196363	0.262526
ENSG00000279400	444.982	-0.254081	0.0814388	-3.1199	0.00180914	0.00378946
ENSG00000279412	1.10983	0.0710209	0.20528	0.345971	0.729364	0.785199
ENSG00000279417	1.75296	-0.618807	0.18042	-3.42981	0.000603999	0.00137098
ENSG00000279443	3.60108	0.152473	0.142817	1.06761	0.285696	0.362776
ENSG00000279447	2.82575	-0.27071	0.183256	-1.47722	0.139617	0.194587
ENSG00000279455	1.99557	-0.584707	0.182953	-3.19594	0.00139375	0.0029799
ENSG00000279463	1.79548	-0.0122427	0.171247	-0.0714915	0.943007	0.956528
ENSG00000279464	6.76143	-0.721759	0.108509	-6.65159	2.9e-11	1.73e-10
ENSG00000279465	1.70139	-0.77816	0.183495	-4.24078	2.23e-05	6.26e-05
ENSG00000279469	1.81456	-0.270343	0.161275	-1.67628	0.0936826	0.137015
ENSG00000279481	22.9698	-0.717999	0.0870714	-8.24609	1.64e-16	1.77e-15
ENSG00000279502	2.04867	-0.186645	0.168256	-1.1093	0.267302	0.342681
ENSG00000279504	1.80402	-0.317065	0.15729	-2.01581	0.0438203	0.0695791
ENSG00000279521	2.52834	-0.684311	0.184	-3.71908	0.000199949	0.000486563
ENSG00000279526	10.4134	0.628388	0.127056	4.94574	7.59e-07	2.6e-06
ENSG00000279528	3.52096	-1.05799	0.233122	-4.53838	5.67e-06	1.73e-05
ENSG00000279542	2.54467	-0.0316064	0.155361	-0.203438	0.838793	0.874649
ENSG00000279551	6.11991	0.00669304	0.159363	0.0419987	0.9665	0.973638
ENSG00000279570	14.9855	-0.609364	0.0850525	-7.16457	7.8e-13	5.54e-12
ENSG00000279584	1.71654	-0.0165958	0.177628	-0.0934298	0.925562	0.943901
ENSG00000279590	1.30765	-0.440208	0.195912	-2.24697	0.0246419	0.0413708
ENSG00000279594	29.1531	-0.553139	0.0782867	-7.06556	1.6e-12	1.1e-11
ENSG00000279601	1.47715	-0.278738	0.186071	-1.49802	0.134128	0.187867
ENSG00000279602	49.6706	0.199895	0.133021	1.50273	0.132909	0.186439
ENSG00000279606	16.876	-0.437077	0.105675	-4.13605	3.53e-05	9.61e-05
ENSG00000279608	209.98	-0.564435	0.0690454	-8.17483	2.96e-16	3.11e-15
ENSG00000279609	1.20433	-0.164816	0.187035	-0.881205	0.378207	0.458266
ENSG00000279631	105.996	-0.178835	0.0681356	-2.6247	0.00867254	0.0159676
ENSG00000279632	5.59764	-0.199634	0.113436	-1.75988	0.0784281	0.117149
ENSG00000279641	2.59261	-0.311375	0.141979	-2.19311	0.0282996	0.04686
ENSG00000279656	20.3982	0.0141594	0.143926	0.0983799	0.921631	0.940796
ENSG00000279663	1.90574	-0.748767	0.193032	-3.87898	0.000104897	0.000266541
ENSG00000279667	1.55007	-0.431686	0.191604	-2.25301	0.0242584	0.0408011
ENSG00000279668	22.106	-1.30244	0.162993	-7.99077	1.34e-15	1.32e-14
ENSG00000279670	20.4397	-0.274656	0.086579	-3.17231	0.00151231	0.00321485
ENSG00000279674	27.762	-1.24977	0.176373	-7.08594	1.38e-12	9.55e-12
ENSG00000279682	1.50864	-1.01226	0.181067	-5.59053	2.26e-08	9.47e-08
ENSG00000279684	5.4703	-0.696371	0.138498	-5.02802	4.96e-07	1.74e-06
ENSG00000279689	12.15	-0.290119	0.0992143	-2.92416	0.00345385	0.00686661
ENSG00000279690	7.12605	0.522322	0.172249	3.03236	0.00242649	0.00496964
ENSG00000279692	24.992	-0.865859	0.123461	-7.01324	2.33e-12	1.57e-11
ENSG00000279699	13.3539	-0.000468839	0.112957	-0.00415062	0.996688	0.99741
ENSG00000279708	2.48726	-0.43161	0.172065	-2.50842	0.0121272	0.0216902
ENSG00000279711	3.35618	-0.949336	0.147626	-6.43068	1.27e-10	6.97e-10
ENSG00000279713	2.47418	-0.299503	0.171649	-1.74486	0.0810098	0.12052
ENSG00000279726	4.06825	-0.570879	0.150466	-3.79407	0.000148199	0.000368866
ENSG00000279733	1.86301	0.692358	0.184093	3.76091	0.0001693	0.000417254
ENSG00000279743	4.79661	-0.697182	0.134606	-5.17945	2.23e-07	8.21e-07
ENSG00000279752	1.70915	-0.124433	0.184007	-0.676241	0.498887	0.578057
ENSG00000279759	198.366	-0.800052	0.096809	-8.26424	1.41e-16	1.53e-15
ENSG00000279771	8.06878	-0.0218186	0.127677	-0.170889	0.864311	0.895855
ENSG00000279780	1.35087	-0.144777	0.197115	-0.734479	0.462657	0.542741
ENSG00000279785	4.29603	-0.0433855	0.205598	-0.211021	0.832871	0.870397
ENSG00000279796	3.25911	-0.392376	0.159995	-2.45243	0.0141894	0.0250589
ENSG00000279809	4.92804	0.00418753	0.232452	0.0180146	0.985627	0.988813
ENSG00000279829	1.66005	-0.802745	0.185234	-4.33368	1.47e-05	4.23e-05
ENSG00000279836	2.17567	-0.604774	0.163019	-3.70985	0.000207386	0.000503734
ENSG00000279838	13.436	-0.273537	0.0933162	-2.93129	0.00337561	0.00672469
ENSG00000279845	2.55055	0.258114	0.179789	1.43565	0.151101	0.208785
ENSG00000279853	14.5003	-0.763481	0.0871626	-8.75927	1.97e-18	2.6e-17
ENSG00000279858	0.966677	-0.226791	0.207473	-1.09311	0.274344	0.350438
ENSG00000279875	1.36146	-0.951416	0.199476	-4.76957	1.85e-06	6.02e-06
ENSG00000279900	6.53023	-0.561962	0.109773	-5.11931	3.07e-07	1.11e-06
ENSG00000279905	1.43668	-0.744406	0.231786	-3.21161	0.00131992	0.00283121
ENSG00000279908	6.70731	-1.04293	0.141297	-7.38112	1.57e-13	1.22e-12
ENSG00000279910	5.17299	-1.15062	0.153299	-7.50571	6.11e-14	4.98e-13
ENSG00000279912	1.16155	-0.542379	0.206973	-2.62053	0.0087794	0.0161487
ENSG00000279936	1.19726	0.0838645	0.196583	0.426611	0.669663	0.733017
ENSG00000279953	5.07103	-0.567097	0.113528	-4.99521	5.88e-07	2.05e-06
ENSG00000279958	5.05551	0.0414861	0.143239	0.289629	0.7721	0.820549
ENSG00000279960	1.4038	0.754576	0.227314	3.31954	0.000901675	0.00199079
ENSG00000279965	22.1985	0.408589	0.126102	3.24015	0.00119468	0.00258352
ENSG00000279970	110.99	-1.34663	0.0879362	-15.3137	6.2e-53	1.71e-49
ENSG00000279976	2.13407	0.505178	0.185865	2.71798	0.0065681	0.0123936
ENSG00000279983	0.737263	0.336737	0.220076	1.5301	0.125993	0.17798
ENSG00000279994	1.68378	0.308805	0.210433	1.46747	0.142248	0.197882
ENSG00000280010	109.617	1.0245	0.14784	6.92983	4.21e-12	2.77e-11
ENSG00000280011	1.51768	-1.0933	0.226757	-4.82147	1.43e-06	4.72e-06
ENSG00000280018	25.4836	-0.508413	0.119767	-4.24503	2.19e-05	6.15e-05
ENSG00000280022	1.8334	-0.108797	0.164241	-0.662425	0.507699	0.586368
ENSG00000280032	0.961089	0.817776	0.214638	3.81002	0.000138957	0.000347428
ENSG00000280046	156.053	-0.367242	0.05044	-7.28077	3.32e-13	2.47e-12
ENSG00000280048	7.32403	0.60143	0.149829	4.01409	5.97e-05	0.00015739
ENSG00000280054	15.4229	-1.17537	0.149364	-7.86913	3.57e-15	3.35e-14
ENSG00000280067	3.39934	-0.386468	0.146015	-2.64677	0.00812648	0.0150589
ENSG00000280070	1.8265	-0.508166	0.169605	-2.99618	0.00273386	0.00554465
ENSG00000280078	4.63406	-0.969166	0.146315	-6.62383	3.5e-11	2.07e-10
ENSG00000280087	24.6634	0.148632	0.0922271	1.61159	0.107051	0.154229
ENSG00000280113	3.94797	-1.06381	0.139404	-7.63109	2.33e-14	1.98e-13
ENSG00000280115	10.4745	-0.395608	0.101883	-3.88297	0.000103186	0.000262435
ENSG00000280118	19.7952	-1.014	0.113143	-8.96209	3.19e-19	4.6e-18
ENSG00000280119	33.1689	-0.416399	0.106192	-3.92118	8.81e-05	0.000226534
ENSG00000280122	1.67112	-0.525273	0.19033	-2.7598	0.00578373	0.0110197
ENSG00000280132	10.8411	0.539851	0.0932619	5.78855	7.1e-09	3.16e-08
ENSG00000280134	13.9258	-0.732033	0.106167	-6.89509	5.38e-12	3.5e-11
ENSG00000280136	5.56576	-0.325895	0.221309	-1.47258	0.140865	0.196147
ENSG00000280143	117.566	0.737871	0.132649	5.56257	2.66e-08	1.1e-07
ENSG00000280145	63.2234	-0.515193	0.11677	-4.41201	1.02e-05	3.02e-05
ENSG00000280157	20.0073	-0.445288	0.0837434	-5.31729	1.05e-07	4.04e-07
ENSG00000280159	14.6246	-0.278372	0.100271	-2.77621	0.00549971	0.0105247
ENSG00000280161	11.6311	0.0742445	0.091291	0.813272	0.416062	0.496661
ENSG00000280162	1.94156	-0.349973	0.164848	-2.12301	0.033753	0.0550272
ENSG00000280164	12.4246	-0.379217	0.123619	-3.06763	0.00215766	0.00445806
ENSG00000280169	4.955	-0.213536	0.135853	-1.57181	0.115994	0.165508
ENSG00000280172	5.91762	-0.346156	0.235472	-1.47005	0.141547	0.197016
ENSG00000280173	29.2985	-0.269542	0.0624362	-4.31707	1.58e-05	4.54e-05
ENSG00000280182	23.5685	-0.307464	0.123598	-2.48761	0.0128606	0.0228782
ENSG00000280184	17.5149	-0.348429	0.0822546	-4.23598	2.28e-05	6.38e-05
ENSG00000280186	4.07219	0.268386	0.16773	1.6001	0.109576	0.157399
ENSG00000280187	44.7657	-0.189496	0.0759093	-2.49635	0.0125479	0.0223833
ENSG00000280189	4.2874	-0.888222	0.186897	-4.75246	2.01e-06	6.52e-06
ENSG00000280228	1.67892	-0.192863	0.182044	-1.05943	0.289404	0.366719
ENSG00000280232	2.77443	-0.462958	0.146015	-3.17063	0.00152111	0.00323198
ENSG00000280234	163.254	-0.816732	0.100299	-8.14295	3.86e-16	4.01e-15
ENSG00000280241	7.6096	0.451946	0.112877	4.00389	6.23e-05	0.000163942
ENSG00000280255	36.8897	-0.608982	0.0955654	-6.37241	1.86e-10	1e-09
ENSG00000280257	8.83578	-0.168053	0.113889	-1.47558	0.140056	0.195137
ENSG00000280259	1.25366	-0.409369	0.213232	-1.91983	0.054879	0.0851732
ENSG00000280268	3.63912	-0.315498	0.165165	-1.9102	0.056107	0.0868973
ENSG00000280274	13.3747	-0.643436	0.109129	-5.89609	3.72e-09	1.71e-08
ENSG00000280278	1.97867	-0.650766	0.166036	-3.91944	8.88e-05	0.000228079
ENSG00000280281	0.998867	-0.87887	0.222361	-3.95244	7.74e-05	0.000200526
ENSG00000280288	3.47104	-1.17422	0.15478	-7.58637	3.29e-14	2.75e-13
ENSG00000280294	42.1242	-0.978049	0.0890187	-10.987	4.41e-28	1.8e-26
ENSG00000280302	4.95422	0.39576	0.1451	2.72749	0.00638175	0.0120684
ENSG00000280310	9.42582	-0.513514	0.0895478	-5.73452	9.78e-09	4.27e-08
ENSG00000280312	1.03388	-1.00387	0.229575	-4.37272	1.23e-05	3.58e-05
ENSG00000280322	1.43931	0.104755	0.184305	0.568379	0.569778	0.643863
ENSG00000280339	30.3531	0.300081	0.0820786	3.65602	0.000256157	0.000614978
ENSG00000280372	0.716712	-0.457231	0.224664	-2.03518	0.0418331	0.0666918
ENSG00000280376	1.19233	-0.120885	0.190216	-0.635517	0.525091	0.602652
ENSG00000280395	1.05141	-0.693562	0.218975	-3.16731	0.00153855	0.00326403
ENSG00000280424	4.1825	-0.210417	0.144078	-1.46044	0.144168	0.200243
ENSG00000280426	1.84082	-0.26951	0.156812	-1.71868	0.0856724	0.126633
ENSG00000280439	4.21347	0.474946	0.153295	3.09825	0.00194669	0.00405551
ENSG00000280441	44.898	0.135695	0.0885636	1.53218	0.125478	0.177327
ENSG00000280453	4.75413	0.827434	0.157597	5.25032	1.52e-07	5.71e-07
ENSG00000280486	20.4253	-0.609591	0.126849	-4.80565	1.54e-06	5.09e-06
ENSG00000280660	244.544	-0.0769071	0.0969215	-0.793499	0.427487	0.508101
ENSG00000280828	49.066	-0.701418	0.0765769	-9.15966	5.21e-20	8.15e-19
ENSG00000280987	216.98	-0.119281	0.0806837	-1.47838	0.139307	0.194209
ENSG00000281028	5.59175	0.330215	0.231505	1.42638	0.153758	0.212061
ENSG00000281039	3.76508	-0.370011	0.160211	-2.30953	0.0209143	0.0356538
ENSG00000281348	11.0356	0.0768278	0.148727	0.516569	0.605457	0.676914
ENSG00000281468	4.86505	-0.25977	0.138237	-1.87916	0.0602221	0.0925591
ENSG00000281538	4.36076	0.00053904	0.14539	0.00370754	0.997042	0.997665
ENSG00000281571	46.227	0.272548	0.0801213	3.40169	0.000669706	0.0015083
ENSG00000281706	2.66543	-0.313677	0.166444	-1.88458	0.0594866	0.0915164
ENSG00000281741	4.28538	0.115872	0.266963	0.434037	0.664262	0.72831
ENSG00000281883	2.10569	-0.239999	0.177692	-1.35065	0.176808	0.239647
ENSG00000281969	334.957	-0.866909	0.0928393	-9.33773	9.84e-21	1.68e-19
ENSG00000281974	1.34367	-0.365646	0.211021	-1.73275	0.08314	0.123346
ENSG00000282024	64.0986	0.501294	0.10939	4.58265	4.59e-06	1.42e-05
ENSG00000282033	7.67487	-0.156955	0.137963	-1.13766	0.255262	0.329272
ENSG00000282142	1.14482	-0.836619	0.215961	-3.87394	0.00010709	0.000271749
ENSG00000282278	8.53211	0.280472	0.273786	1.02442	0.305636	0.383739
ENSG00000282304	3.95083	0.816888	0.155127	5.26595	1.39e-07	5.27e-07
ENSG00000282339	10.1055	-0.746189	0.198547	-3.75825	0.000171105	0.000421293
ENSG00000282386	2.21486	-0.0506159	0.152508	-0.331889	0.739973	0.794483
ENSG00000282390	31.6529	-0.417617	0.100053	-4.17394	2.99e-05	8.25e-05
ENSG00000282393	71.2158	-0.130515	0.0476641	-2.73823	0.00617713	0.0117062
ENSG00000282535	0.958446	-1.02997	0.231564	-4.44786	8.67e-06	2.58e-05
ENSG00000282572	48.8743	-0.470739	0.13676	-3.44208	0.000577256	0.001314
ENSG00000282742	2.12005	-0.510056	0.173089	-2.94678	0.00321098	0.00642576
ENSG00000282859	1.26138	-0.120655	0.193839	-0.622449	0.533647	0.610978
ENSG00000282860	1.58245	-0.135993	0.210104	-0.647263	0.517462	0.595496
ENSG00000282864	4.24097	-0.252634	0.139538	-1.8105	0.0702185	0.106121
ENSG00000282876	1.48378	-0.608884	0.170591	-3.56925	0.000358	0.000840509
ENSG00000282885	2.63969	0.141751	0.138623	1.02256	0.306515	0.384683
ENSG00000282890	8.82899	0.692585	0.173405	3.99404	6.5e-05	0.000170259
ENSG00000282907	2.61046	-0.449086	0.193391	-2.32217	0.0202236	0.0345587
ENSG00000282943	3.28647	-1.0136	0.157432	-6.43838	1.21e-10	6.64e-10
ENSG00000282944	4.87673	-1.04423	0.217372	-4.8039	1.56e-06	5.13e-06
ENSG00000282980	1.20605	-0.229985	0.188591	-1.21949	0.222658	0.293031
ENSG00000282988	224.272	0.63688	0.0806111	7.90066	2.77e-15	2.63e-14
ENSG00000283003	2.06238	-0.493005	0.168851	-2.91977	0.00350295	0.00695401
ENSG00000283045	3.65949	-0.231397	0.131141	-1.76449	0.0776493	0.116083
ENSG00000283064	1.76985	0.0540291	0.172759	0.312742	0.754477	0.806412
ENSG00000283088	12.5335	-0.613541	0.268907	-2.28161	0.0225123	0.0381429
ENSG00000283096	1.77704	-0.235904	0.16094	-1.46579	0.142707	0.198457
ENSG00000283098	1.14417	-0.0207991	0.192207	-0.108212	0.913828	0.934755
ENSG00000283103	50.2656	-0.0391441	0.0727492	-0.53807	0.590529	0.663149
ENSG00000283128	33.7331	-0.372869	0.101415	-3.67667	0.000236302	0.000569424
ENSG00000283149	10.4117	0.713889	0.184515	3.86901	0.000109278	0.000276955
ENSG00000283156	17.1805	-0.251528	0.121463	-2.07082	0.0383758	0.0617268
ENSG00000283196	151.511	-0.312763	0.0710701	-4.40077	1.08e-05	3.17e-05
ENSG00000283213	5.69	-0.119652	0.154136	-0.776271	0.437589	0.517861
ENSG00000283228	7.48136	0.219626	0.267067	0.822362	0.410871	0.491384
ENSG00000283235	1.52356	-0.401716	0.183092	-2.19406	0.0282311	0.0467592
ENSG00000283236	109.646	-0.452081	0.0594213	-7.60807	2.78e-14	2.34e-13
ENSG00000283239	62.1493	-0.248514	0.120843	-2.0565	0.0397345	0.0637068
ENSG00000283312	14.4923	-0.130008	0.0870858	-1.49287	0.135471	0.189536
ENSG00000283345	14.8747	0.580376	0.209215	2.77406	0.0055361	0.0105863
ENSG00000283355	19.5217	-0.642464	0.0794082	-8.09065	5.93e-16	6.05e-15
ENSG00000283417	8.05824	-1.31192	0.175938	-7.45672	8.87e-14	7.07e-13
ENSG00000283431	5.5565	-1.09134	0.151994	-7.18016	6.96e-13	4.99e-12
ENSG00000283511	3.15621	0.1641	0.145216	1.13004	0.258458	0.332802
ENSG00000283515	51.9468	-0.647573	0.133829	-4.83883	1.31e-06	4.35e-06
ENSG00000283525	1.35072	-0.0395375	0.185348	-0.213314	0.831082	0.869003
ENSG00000283537	19.6504	0.396884	0.248807	1.59515	0.110679	0.158796
ENSG00000283538	2.90003	-0.642691	0.146268	-4.39394	1.11e-05	3.27e-05
ENSG00000283549	2.7673	0.1284	0.140061	0.916739	0.35928	0.439569
ENSG00000283559	5.6799	-0.12949	0.181984	-0.711547	0.476745	0.556471
ENSG00000283580	32.9598	-0.0217028	0.074003	-0.29327	0.769316	0.818333
ENSG00000283602	1.27014	0.284654	0.204203	1.39398	0.163325	0.223663
ENSG00000283633	198.633	-0.0591495	0.0695806	-0.850086	0.395277	0.475437
ENSG00000283635	3.12795	0.194246	0.142436	1.36374	0.17265	0.234827
ENSG00000283757	57.0414	-0.134122	0.0789787	-1.6982	0.0894695	0.131543
ENSG00000283765	62.9457	-1.0128	0.111076	-9.11801	7.65e-20	1.18e-18
ENSG00000283839	18.45	0.794186	0.108801	7.29942	2.89e-13	2.16e-12
ENSG00000283849	4.59078	0.0219233	0.149011	0.147125	0.883034	0.910235
ENSG00000283897	11.9517	-0.203199	0.0839298	-2.42106	0.0154755	0.0271004
ENSG00000283913	10.591	-0.0834192	0.106888	-0.780437	0.435133	0.515388
ENSG00000283959	1.74782	-0.342563	0.170329	-2.01119	0.0443057	0.07028
ENSG00000283977	1.90061	-0.178625	0.192814	-0.926409	0.354234	0.434488
ENSG00000283982	1.76325	-0.794065	0.185632	-4.27764	1.89e-05	5.36e-05
ENSG00000283994	6.0825	0.615508	0.125515	4.90386	9.4e-07	3.19e-06
ENSG00000284070	1.33212	0.210951	0.200521	1.05201	0.292793	0.370365
ENSG00000284116	16.4958	-0.279867	0.108669	-2.57541	0.0100122	0.0181854
ENSG00000284196	29.4164	0.360847	0.095764	3.76809	0.000164504	0.000406125
ENSG00000284292	9.34543	-0.142126	0.172912	-0.821958	0.411101	0.49162
ENSG00000284294	2.24711	0.0374314	0.190382	0.196612	0.844131	0.879282
ENSG00000284299	23.773	-0.519369	0.109141	-4.7587	1.95e-06	6.34e-06
ENSG00000284337	5.55804	0.47508	0.196056	2.42318	0.0153852	0.0269639
ENSG00000284377	12.9871	-0.827835	0.117816	-7.02649	2.12e-12	1.44e-11
ENSG00000284430	2.20387	-0.0354582	0.171669	-0.20655	0.836361	0.872922
ENSG00000284431	26.3547	-0.110974	0.11214	-0.989605	0.322367	0.401234
ENSG00000284461	6.32473	-0.166679	0.161099	-1.03464	0.300837	0.37873
ENSG00000284554	4.48174	0.587653	0.248096	2.36866	0.0178529	0.0308866
ENSG00000284606	41.8741	-0.520728	0.0877813	-5.93211	2.99e-09	1.39e-08
ENSG00000284610	8.95174	-0.500922	0.141209	-3.54737	0.000389102	0.0009096
ENSG00000284615	0.900814	0.218006	0.220934	0.986746	0.323767	0.402647
ENSG00000284620	1.34607	-1.19203	0.215284	-5.53702	3.08e-08	1.26e-07
ENSG00000284624	51.5637	-0.344786	0.0937716	-3.67687	0.000236116	0.00056902
ENSG00000284634	32.9383	-0.195366	0.10997	-1.77654	0.0756445	0.113392
ENSG00000284640	1.93552	0.431607	0.182691	2.36249	0.0181525	0.031355
ENSG00000284642	34.2428	-1.14534	0.0914946	-12.5182	5.94e-36	6.57e-34
ENSG00000284644	4.38209	0.182213	0.150274	1.21253	0.225308	0.29607
ENSG00000284646	2.4528	-0.955337	0.172419	-5.54078	3.01e-08	1.24e-07
ENSG00000284649	3.59439	-0.364764	0.149233	-2.44426	0.014515	0.0255803
ENSG00000284650	1.80596	0.0290913	0.215255	0.135148	0.892495	0.917841
ENSG00000284652	18.5234	-0.750987	0.0807116	-9.30457	1.35e-20	2.26e-19
ENSG00000284664	12.3598	-0.39749	0.101931	-3.89962	9.63e-05	0.000246186
ENSG00000284669	2.07977	-0.301044	0.159203	-1.89094	0.0586324	0.0903852
ENSG00000284670	2.43355	-0.892318	0.162652	-5.48604	4.11e-08	1.66e-07
ENSG00000284686	8.75247	0.509811	0.116266	4.38487	1.16e-05	3.4e-05
ENSG00000284697	11.2476	-0.056302	0.089494	-0.629114	0.529274	0.60667
ENSG00000284705	2.09276	-0.623767	0.166859	-3.73829	0.000185273	0.000454229
ENSG00000284707	70.0063	-0.235084	0.0759771	-3.09415	0.0019738	0.00410721
ENSG00000284716	1.3797	-0.56143	0.20074	-2.7968	0.00516122	0.0099313
ENSG00000284721	3.29397	-0.407494	0.139684	-2.91726	0.00353125	0.00700218
ENSG00000284727	10.6763	-0.71773	0.13522	-5.30787	1.11e-07	4.25e-07
ENSG00000284734	1.02715	0.422653	0.204613	2.06562	0.0388646	0.0624107
ENSG00000284740	2.36568	-0.514351	0.15677	-3.28092	0.00103471	0.00226056
ENSG00000284745	1.06204	-0.867857	0.206147	-4.2099	2.55e-05	7.12e-05
ENSG00000284748	1.57628	-0.437956	0.17898	-2.44695	0.014407	0.0254106
ENSG00000284762	29.7389	0.0174434	0.222597	0.0783629	0.937539	0.952476
ENSG00000284772	4.47387	-1.10205	0.187732	-5.87034	4.35e-09	1.98e-08
ENSG00000284773	48.3175	-0.307744	0.0989581	-3.10985	0.00187185	0.00391004
ENSG00000284776	3.05826	0.244187	0.204935	1.19153	0.233445	0.305193
ENSG00000284779	28.8256	0.579705	0.147342	3.93443	8.34e-05	0.000215048
ENSG00000284800	2.41646	-0.710255	0.228702	-3.10559	0.00189898	0.00396236
ENSG00000284882	10.0084	0.583602	0.112729	5.17703	2.25e-07	8.3e-07
ENSG00000284922	6.57387	0.135055	0.190186	0.710124	0.477627	0.557394
ENSG00000284930	3.23983	0.537728	0.158432	3.39405	0.000688665	0.00154791
ENSG00000284931	12.0102	-0.0312852	0.260028	-0.120315	0.904234	0.927405
ENSG00000284946	42.2852	-0.179922	0.0901283	-1.99629	0.0459022	0.0725138
ENSG00000284952	14.1605	-0.198477	0.127256	-1.55967	0.118839	0.16906
ENSG00000284954	11.724	0.467767	0.0881865	5.30429	1.13e-07	4.33e-07
ENSG00000284966	28.7583	-0.649945	0.0967583	-6.7172	1.85e-11	1.13e-10
ENSG00000285006	1.57014	0.53687	0.208043	2.58058	0.00986355	0.0179422
ENSG00000285043	144.397	-0.0328123	0.0470637	-0.69719	0.485684	0.565278
ENSG00000285081	7.63651	-0.639975	0.124984	-5.12047	3.05e-07	1.1e-06
ENSG00000285082	10.516	0.304212	0.124399	2.44545	0.0144671	0.0255034
ENSG00000285090	1.71658	1.03946	0.229594	4.52738	5.97e-06	1.82e-05
ENSG00000285091	0.925039	-0.589646	0.209406	-2.8158	0.00486555	0.0094064
ENSG00000285103	12.3154	-0.39174	0.115088	-3.40383	0.000664484	0.00149732
ENSG00000285130	71.919	-0.250879	0.10709	-2.3427	0.0191448	0.0329195
ENSG00000285144	0.784176	1.06921	0.244849	4.36681	1.26e-05	3.67e-05
ENSG00000285151	2.43061	-0.217886	0.155866	-1.39791	0.162141	0.222283
ENSG00000285160	4.31809	-0.425213	0.14405	-2.95184	0.00315885	0.00632977
ENSG00000285162	13.2851	-0.163733	0.131617	-1.24402	0.213493	0.282411
ENSG00000285190	2.73779	0.0573305	0.131265	0.436754	0.66229	0.726605
ENSG00000285204	2.43061	-0.217886	0.155866	-1.39791	0.162141	0.222283
ENSG00000285215	1.20267	0.309908	0.201554	1.53759	0.124149	0.175672
ENSG00000285218	8.00584	-0.0392813	0.168622	-0.232955	0.815797	0.856631
ENSG00000285245	5.86627	0.145963	0.265458	0.549852	0.582421	0.655471
ENSG00000285253	25.1567	-0.300314	0.106705	-2.81442	0.00488653	0.00944233
ENSG00000285254	6.5216	-0.93703	0.11926	-7.85706	3.93e-15	3.67e-14
ENSG00000285269	45.2616	-0.53545	0.0990381	-5.4065	6.43e-08	2.54e-07
ENSG00000285278	12.0966	-0.186908	0.10449	-1.78876	0.0736541	0.110796
ENSG00000285280	5.28716	0.352796	0.125407	2.81321	0.00490493	0.00947531
ENSG00000285303	1.63759	-0.607109	0.178731	-3.39677	0.000681869	0.00153331
ENSG00000285304	7.3227	0.478867	0.257924	1.85662	0.063365	0.0969048
ENSG00000285314	6.85406	-0.342204	0.1777	-1.92574	0.0541368	0.084107
ENSG00000285330	8.09269	0.332685	0.270294	1.23083	0.218387	0.288033
ENSG00000285336	3.07697	0.850716	0.200355	4.24605	2.18e-05	6.13e-05
ENSG00000285338	7.9497	-0.105292	0.126547	-0.832039	0.405387	0.485571
ENSG00000285347	3.9925	1.07925	0.153744	7.01978	2.22e-12	1.5e-11
ENSG00000285367	60.9261	-0.70425	0.0739855	-9.51876	1.75e-21	3.22e-20
ENSG00000285402	3.49895	-0.438434	0.174431	-2.51351	0.0119536	0.0214074
ENSG00000285413	5.18039	-0.130786	0.12507	-1.0457	0.295699	0.373482
ENSG00000285441	6.05008	-0.39223	0.123755	-3.16941	0.00152749	0.00324351
ENSG00000285444	17.6359	-0.513208	0.0876744	-5.85356	4.81e-09	2.18e-08
ENSG00000285467	3.79891	0.0491661	0.144522	0.340199	0.733707	0.788767
ENSG00000285492	53.6123	0.816427	0.148105	5.51248	3.54e-08	1.44e-07
ENSG00000285509	48.0393	0.0129464	0.0968067	0.133734	0.893613	0.91868
ENSG00000285517	57.1827	0.0503813	0.0794946	0.63377	0.526231	0.60383
ENSG00000285528	1.27044	-0.336695	0.22213	-1.51576	0.129581	0.182313
ENSG00000285534	23.9405	-0.0351493	0.163928	-0.214419	0.83022	0.86836
ENSG00000285535	1.2856	-0.393211	0.1921	-2.0469	0.0406675	0.0650312
ENSG00000285542	7.40788	-0.151812	0.163399	-0.929084	0.352846	0.433038
ENSG00000285554	2.2275	-0.109381	0.15574	-0.702333	0.482472	0.562141
ENSG00000285565	369.885	0.93708	0.255816	3.66311	0.000249174	0.000599205
ENSG00000285567	1.05369	-0.588752	0.194086	-3.03346	0.00241767	0.00495357
ENSG00000285571	16.1836	-0.360593	0.102872	-3.50527	0.000456143	0.00105417
ENSG00000285578	5.91739	-1.56344	0.211948	-7.37652	1.62e-13	1.26e-12
ENSG00000285579	1.52509	0.00918057	0.209353	0.0438521	0.965022	0.97267
ENSG00000285587	1.35754	-0.224923	0.186363	-1.20691	0.227467	0.298417
ENSG00000285597	1.5549	-0.159462	0.15899	-1.00297	0.315875	0.394493
ENSG00000285600	19.1805	-1.09841	0.0885312	-12.4071	2.39e-35	2.4e-33
ENSG00000285602	2.52624	-0.306187	0.221921	-1.37971	0.167677	0.228881
ENSG00000285610	3.96545	-0.514653	0.146209	-3.51998	0.000431586	0.00100168
ENSG00000285612	0.863615	-0.172276	0.201084	-0.856738	0.39159	0.471775
ENSG00000285628	93.9147	-0.365131	0.196222	-1.8608	0.0627725	0.0960856
ENSG00000285629	5.22679	0.983157	0.205479	4.78471	1.71e-06	5.61e-06
ENSG00000285633	4.3486	-0.521645	0.147631	-3.53343	0.000410205	0.000954967
ENSG00000285644	16.6562	-0.736891	0.222815	-3.30719	0.000942383	0.0020754
ENSG00000285646	1.81753	0.605553	0.203698	2.9728	0.00295093	0.00594525
ENSG00000285649	1.66473	-0.313497	0.181955	-1.72294	0.0849001	0.125577
ENSG00000285652	0.73035	-0.56453	0.22727	-2.48396	0.012993	0.0230935
ENSG00000285664	8.64131	-0.427018	0.0945512	-4.51627	6.29e-06	1.91e-05
ENSG00000285669	62.6111	-0.150409	0.0749631	-2.00645	0.0448087	0.0709596
ENSG00000285673	1.25878	-0.515458	0.245433	-2.1002	0.0357112	0.0579002
ENSG00000285679	2.57564	-0.258084	0.151027	-1.70886	0.0874769	0.128962
ENSG00000285684	17.6224	0.67267	0.146797	4.5823	4.6e-06	1.42e-05
ENSG00000285688	2.89861	-0.550624	0.145896	-3.77408	0.000160601	0.000397392
ENSG00000285695	2.24507	-0.712797	0.162541	-4.38533	1.16e-05	3.39e-05
ENSG00000285706	1.87825	-0.527416	0.168305	-3.13369	0.00172621	0.00362823
ENSG00000285708	7.24512	-0.818863	0.1481	-5.52912	3.22e-08	1.32e-07
ENSG00000285722	4.14968	-1.13632	0.160647	-7.07336	1.51e-12	1.04e-11
ENSG00000285726	4.72459	-0.10669	0.119621	-0.891894	0.37245	0.452696
ENSG00000285727	1.12963	-0.336239	0.204365	-1.64529	0.099911	0.145073
ENSG00000285731	3.68382	0.406041	0.164014	2.47564	0.0132997	0.0235889
ENSG00000285736	0.704066	-0.125843	0.227613	-0.552884	0.580343	0.653519
ENSG00000285741	1.08717	-0.507486	0.209541	-2.42189	0.0154402	0.0270494
ENSG00000285744	16.4949	-0.193458	0.110497	-1.75079	0.0799815	0.119183
ENSG00000285746	0.790436	-0.165325	0.224796	-0.735445	0.462068	0.542169
ENSG00000285751	2.88408	-0.217594	0.188972	-1.15146	0.249544	0.323115
ENSG00000285761	4.11082	0.0688483	0.14814	0.464751	0.64211	0.709011
ENSG00000285766	4.04788	-0.234124	0.163418	-1.43267	0.151952	0.209875
ENSG00000285769	3.08295	-0.951885	0.145317	-6.5504	5.74e-11	3.3e-10
ENSG00000285772	4.45194	-0.342076	0.201206	-1.70012	0.0891076	0.131087
ENSG00000285777	6.82836	-0.0547269	0.16428	-0.333132	0.739035	0.793629
ENSG00000285791	56.9121	0.261353	0.0786459	3.32316	0.000890045	0.00196654
ENSG00000285799	71.8751	0.0193024	0.0882195	0.218799	0.826806	0.865652
ENSG00000285800	5.33423	-0.812403	0.145276	-5.59212	2.24e-08	9.39e-08
ENSG00000285804	27.6269	-0.157252	0.0927679	-1.69512	0.0900532	0.1323
ENSG00000285805	3.42342	0.22508	0.132296	1.70134	0.0888795	0.13077
ENSG00000285809	2.45149	-1.11005	0.173686	-6.39113	1.65e-10	8.92e-10
ENSG00000285829	1.41307	0.00189711	0.20392	0.00930322	0.992577	0.994048
ENSG00000285837	11.0129	-0.40584	0.129285	-3.13912	0.00169458	0.00356791
ENSG00000285838	3.26073	0.147667	0.196399	0.751871	0.452128	0.53219
ENSG00000285839	43.4232	0.483673	0.13447	3.59688	0.000322058	0.000761887
ENSG00000285847	5.07731	0.266588	0.13831	1.92748	0.0539202	0.0838049
ENSG00000285851	50.8787	0.016543	0.0898998	0.184016	0.854001	0.887639
ENSG00000285852	7.22524	0.219758	0.102602	2.14185	0.0322059	0.0527283
ENSG00000285853	3.04469	0.0793266	0.227979	0.347955	0.727874	0.784094
ENSG00000285856	0.999617	-0.198736	0.206734	-0.961312	0.336395	0.416039
ENSG00000285859	2.79432	-0.0636799	0.155961	-0.408305	0.68305	0.745078
ENSG00000285868	17.5163	-0.82715	0.139384	-5.93433	2.95e-09	1.37e-08
ENSG00000285870	0.890333	-0.196443	0.213931	-0.918255	0.358486	0.438703
ENSG00000285871	1.37534	-0.00649916	0.207599	-0.0313063	0.975025	0.980246
ENSG00000285872	8.21911	0.213685	0.100082	2.1351	0.0327528	0.0535287
ENSG00000285877	5.54667	0.264755	0.10291	2.57269	0.0100912	0.0183157
ENSG00000285882	2.74341	-0.487429	0.173521	-2.80905	0.00496876	0.00959069
ENSG00000285883	1.77204	-0.59675	0.193225	-3.08837	0.00201257	0.00418053
ENSG00000285884	7.068	0.190807	0.105386	1.81055	0.0702105	0.106115
ENSG00000285887	21.6935	-0.259506	0.124399	-2.08608	0.0369715	0.0597174
ENSG00000285889	1.52323	0.0447798	0.195149	0.229465	0.818507	0.859063
ENSG00000285895	1.34442	0.0293462	0.18863	0.155575	0.876368	0.905512
ENSG00000285904	7.34059	-0.20453	0.126014	-1.62308	0.104572	0.151074
ENSG00000285906	2.11943	0.782242	0.179948	4.34705	1.38e-05	3.99e-05
ENSG00000285907	2.13362	-0.285107	0.168772	-1.6893	0.0911614	0.133733
ENSG00000285908	0.950664	-0.489391	0.207215	-2.36175	0.0181887	0.0314105
ENSG00000285918	13.6089	-0.331272	0.0960581	-3.44866	0.000563379	0.00128424
ENSG00000285930	2.17815	-0.866667	0.232431	-3.72871	0.000192463	0.000470039
ENSG00000285935	2.50886	-0.379742	0.149073	-2.54736	0.0108541	0.0196034
ENSG00000285938	0.792818	0.317235	0.220238	1.44042	0.149749	0.207161
ENSG00000285940	1.83538	-0.821904	0.201692	-4.07505	4.6e-05	0.00012312
ENSG00000285948	10.2508	-1.23129	0.114735	-10.7316	7.24e-27	2.54e-25
ENSG00000285952	38.4393	-0.728571	0.172108	-4.23323	2.3e-05	6.46e-05
ENSG00000285953	47.8389	0.256531	0.142169	1.80441	0.0711665	0.10741
ENSG00000285957	5.22793	0.156653	0.167611	0.934622	0.349983	0.430087
ENSG00000285966	3.25607	-0.0629996	0.152208	-0.413905	0.678944	0.741415
ENSG00000285971	6.28414	0.809882	0.138875	5.83175	5.48e-09	2.47e-08
ENSG00000285973	6.86618	-0.553948	0.11633	-4.76186	1.92e-06	6.24e-06
ENSG00000285980	3.34098	-0.316519	0.129904	-2.43656	0.0148276	0.0260785
ENSG00000285991	7.98413	-0.0284801	0.14536	-0.195929	0.844666	0.879688
ENSG00000285994	41.6997	-0.129589	0.0862638	-1.50224	0.133034	0.186558
ENSG00000285996	5.29954	0.25769	0.136817	1.88346	0.0596375	0.0917255
ENSG00000285999	17.6477	0.0551203	0.136356	0.404238	0.686037	0.747631
ENSG00000286000	20.9493	-0.108864	0.10043	-1.08397	0.278378	0.354683
ENSG00000286004	1.09477	-0.705176	0.200485	-3.51734	0.000435889	0.00101089
ENSG00000286010	0.713717	0.0561209	0.221674	0.253169	0.800137	0.843683
ENSG00000286017	0.948108	-0.341053	0.213801	-1.59519	0.11067	0.15879
ENSG00000286025	4.78086	-0.558292	0.157779	-3.53844	0.000402497	0.000938532
ENSG00000286033	1.71078	-0.943871	0.205864	-4.58492	4.54e-06	1.41e-05
ENSG00000286039	3.23934	-0.0780332	0.157754	-0.494652	0.620846	0.690524
ENSG00000286043	1.10423	-0.114463	0.193785	-0.590668	0.554743	0.630504
ENSG00000286044	1.79807	0.392549	0.211321	1.85759	0.0632266	0.0967175
ENSG00000286052	1.60423	0.0698236	0.203046	0.343881	0.730936	0.786446
ENSG00000286055	1.62301	-0.626822	0.173059	-3.62201	0.000292318	0.0006957
ENSG00000286063	2.10859	-1.12987	0.211123	-5.35174	8.71e-08	3.38e-07
ENSG00000286066	1.02596	-0.511731	0.219878	-2.32734	0.0199471	0.0341294
ENSG00000286069	1.25042	-0.0778145	0.197171	-0.394655	0.693097	0.753732
ENSG00000286081	1.31619	0.694455	0.219751	3.1602	0.00157663	0.00333829
ENSG00000286084	6.57826	-0.799055	0.128759	-6.20582	5.44e-10	2.76e-09
ENSG00000286085	5.20917	-0.894268	0.122255	-7.31478	2.58e-13	1.95e-12
ENSG00000286086	8.37937	-0.284988	0.0962312	-2.96149	0.0030615	0.00614848
ENSG00000286088	2.5398	0.237263	0.227195	1.04431	0.29634	0.374074
ENSG00000286101	1.05927	0.590732	0.211444	2.7938	0.00520934	0.0100144
ENSG00000286104	67.5753	0.269359	0.076737	3.51016	0.000447834	0.0010363
ENSG00000286106	45.3413	0.291966	0.18204	1.60386	0.108744	0.156404
ENSG00000286107	11.7696	-0.335846	0.0924344	-3.63335	0.000279766	0.000667833
ENSG00000286110	22.8625	-1.04009	0.115052	-9.04021	1.56e-19	2.33e-18
ENSG00000286113	1.08106	-0.106674	0.216889	-0.491837	0.622835	0.692195
ENSG00000286118	4.41189	-0.0983337	0.144514	-0.680444	0.496223	0.575431
ENSG00000286125	86.4146	-0.541685	0.0720798	-7.51507	5.69e-14	4.65e-13
ENSG00000286133	1.492	0.188148	0.207748	0.905658	0.365117	0.44551
ENSG00000286147	7.83464	0.259416	0.138731	1.86993	0.0614939	0.0942851
ENSG00000286156	210	-0.0577044	0.0423427	-1.36279	0.172947	0.235155
ENSG00000286161	2.13792	-0.46942	0.161829	-2.90072	0.00372306	0.00735565
ENSG00000286162	18.8253	0.22052	0.0692384	3.18494	0.00144786	0.00308843
ENSG00000286163	2.31303	0.255871	0.160628	1.59295	0.111172	0.159406
ENSG00000286181	4.12395	-0.558302	0.120918	-4.61719	3.89e-06	1.22e-05
ENSG00000286185	45.7318	0.515981	0.0879043	5.8698	4.36e-09	1.99e-08
ENSG00000286186	3.23019	-0.969733	0.230314	-4.21048	2.55e-05	7.1e-05
ENSG00000286191	1.17315	0.138496	0.2083	0.664887	0.506123	0.584814
ENSG00000286192	93.7344	-0.0635006	0.0625674	-1.01491	0.310147	0.388584
ENSG00000286193	8.96089	-0.374951	0.0863321	-4.34313	1.4e-05	4.06e-05
ENSG00000286214	1096.56	-0.998357	0.11427	-8.73685	2.4e-18	3.14e-17
ENSG00000286215	12.2611	0.103104	0.113942	0.904888	0.365525	0.445936
ENSG00000286216	0.738436	0.641747	0.228923	2.80333	0.0050578	0.00974772
ENSG00000286221	5.36793	0.256655	0.168226	1.52565	0.127096	0.179314
ENSG00000286223	0.74776	-0.364545	0.218108	-1.6714	0.0946429	0.13828
ENSG00000286230	3.86423	-0.743178	0.154869	-4.79874	1.6e-06	5.25e-06
ENSG00000286232	4.23575	-0.84635	0.157264	-5.38171	7.38e-08	2.89e-07
ENSG00000286234	0.855648	0.0218942	0.211952	0.103298	0.917726	0.937923
ENSG00000286235	15.9903	0.293315	0.267818	1.0952	0.273429	0.349417
ENSG00000286239	10.4707	0.0916015	0.117173	0.781763	0.434354	0.514673
ENSG00000286241	2.31521	0.189289	0.212162	0.892191	0.372291	0.452539
ENSG00000286254	3.14171	-0.00359898	0.176206	-0.0204249	0.983704	0.987307
ENSG00000286261	29.4255	-0.0335989	0.0847621	-0.396391	0.691817	0.752662
ENSG00000286263	8.64792	-1.41928	0.121131	-11.717	1.04e-31	6.68e-30
ENSG00000286268	4.32157	-0.420068	0.132567	-3.16872	0.00153114	0.00325058
ENSG00000286269	2.09064	-0.593799	0.165805	-3.58131	0.00034187	0.000805625
ENSG00000286271	18.3985	-0.722949	0.12175	-5.93798	2.89e-09	1.34e-08
ENTHD1	4.97164	1.55688	0.23022	6.76259	1.36e-11	8.42e-11
ENTPD4	907.391	-0.230994	0.0344374	-6.70764	1.98e-11	1.21e-10
EOGT	201.414	-0.0226241	0.0494959	-0.457092	0.647605	0.713546
EPB41L4B	280.023	0.0470247	0.0919549	0.511388	0.609079	0.679889
EPO	0.815812	-0.426686	0.20615	-2.06979	0.0384724	0.0618626
ERC2	256.894	-0.748198	0.0777213	-9.62668	6.17e-22	1.19e-20
EREG	4.2221	1.46501	0.221758	6.60636	3.94e-11	2.31e-10
ERICH3	163.678	-0.576262	0.132283	-4.35627	1.32e-05	3.84e-05
ERICH5	7.86113	-0.189296	0.12889	-1.46866	0.141925	0.197487
ERRFI1	1023.92	-0.0862894	0.0810734	-1.06434	0.287176	0.364351
ESM1	9.57079	0.34324	0.165214	2.07755	0.0377513	0.0608638
ETHE1	133.739	0.525704	0.0579257	9.07548	1.13e-19	1.71e-18
ETV2	3.60107	0.704945	0.124627	5.65643	1.55e-08	6.59e-08
EVX2	3.61472	-0.539138	0.177129	-3.04376	0.00233639	0.00479838
EXD1	5.16559	-0.996792	0.131766	-7.56487	3.88e-14	3.23e-13
EXO5	71.4022	-0.0748452	0.049368	-1.51607	0.129502	0.182219
EXOC5P1	4.25076	-0.832668	0.170034	-4.89707	9.73e-07	3.3e-06
EXPH5	385.236	0.488808	0.0666386	7.33521	2.21e-13	1.69e-12
F11R	393.414	0.489317	0.0939541	5.20805	1.91e-07	7.09e-07
F2RL2	31.1179	0.141386	0.140426	1.00683	0.314015	0.392509
F8A1	278.407	0.0738397	0.0755548	0.977299	0.328421	0.407543
FAAH	641.271	-0.763784	0.0742069	-10.2926	7.61e-25	2.08e-23
FAAP24	15.4809	0.110064	0.0851039	1.29329	0.195911	0.26199
FABP3	147.592	-0.0350359	0.0983771	-0.356139	0.721736	0.778696
FABP5P3	0.928181	-0.30187	0.208602	-1.44711	0.147867	0.204849
FAH	329.108	0.11332	0.0480091	2.36039	0.0182559	0.0315212
FALEC	4.11619	-0.126841	0.11889	-1.06688	0.286027	0.363136
FAM110B	328.904	0.256961	0.0653135	3.93427	8.34e-05	0.000215169
FAM131B	1682.49	-1.17619	0.0689483	-17.0589	3e-65	9.12e-61
FAM131C	384.182	-0.833709	0.115964	-7.18939	6.51e-13	4.68e-12
FAM135B	451.268	-0.2824	0.0683499	-4.13168	3.6e-05	9.78e-05
FAM138B	4.02039	0.0428476	0.152644	0.280703	0.778938	0.826157
FAM13B	964.418	0.111194	0.0398899	2.78753	0.00531113	0.0101933
FAM155A	227.78	-0.273133	0.0631417	-4.32571	1.52e-05	4.37e-05
FAM161A	139.03	-0.182533	0.0395944	-4.61006	4.03e-06	1.26e-05
FAM168A	6682.72	-0.35374	0.0318932	-11.0914	1.38e-28	6.13e-27
FAM171A1	3585.67	-0.551778	0.051699	-10.6729	1.36e-26	4.59e-25
FAM184A	343.171	-0.0512637	0.0496674	-1.03214	0.302006	0.379918
FAM184B	97.2991	-0.629312	0.073097	-8.60927	7.35e-18	9.21e-17
FAM186B	7.24073	-0.27306	0.126219	-2.16338	0.0305123	0.0501959
FAM210B	710.26	0.560325	0.0415996	13.4695	2.37e-41	5.85e-39
FAM216A	117.847	0.0505248	0.0445854	1.13321	0.257125	0.331337
FAM218A	64.1205	-0.500167	0.0673094	-7.43087	1.08e-13	8.52e-13
FAM21EP	15.1995	-0.29902	0.0797526	-3.74935	0.000177297	0.000435587
FAM226B	20.7821	-0.371715	0.084506	-4.39868	1.09e-05	3.2e-05
FAM242C	2.39524	-0.159802	0.158244	-1.00984	0.31257	0.39104
FAM41C	1.86254	0.0563622	0.186097	0.302864	0.761994	0.812533
FAM72A	25.4059	-0.00850684	0.086723	-0.098092	0.921859	0.940945
FAM74A4	2.84387	-0.458735	0.221825	-2.068	0.03864	0.0620992
FAM78B	85.7116	-0.438387	0.0746794	-5.87024	4.35e-09	1.98e-08
FAM83B	1.59279	0.0901938	0.202871	0.444587	0.656618	0.721699
FAM83D	10.8189	-0.520483	0.125092	-4.1608	3.17e-05	8.7e-05
FAM86C2P	31.6438	-0.0440612	0.0709968	-0.620607	0.534858	0.61218
FAM90A1	12.1288	-0.239282	0.105475	-2.26862	0.0232917	0.0393517
FAM90A25P	1.39184	-0.43114	0.20815	-2.0713	0.0383311	0.0616615
FAM9A	0.934219	-0.442377	0.215658	-2.05128	0.0402393	0.0644311
FANCD2	76.3852	-0.0202959	0.0648378	-0.313025	0.754261	0.80621
FAP	41.7985	0.532617	0.0991674	5.37089	7.83e-08	3.06e-07
FAR2P4	7.39736	-0.887102	0.236306	-3.75404	0.000174006	0.000428021
FASLG	4.72974	0.370081	0.15339	2.41268	0.0158358	0.0276739
FBN2	75.1786	0.554678	0.121042	4.58251	4.59e-06	1.42e-05
FBXL2	244.152	-0.479433	0.0481986	-9.94703	2.6e-23	5.88e-22
FBXO16	20.0059	-0.437646	0.0841485	-5.20088	1.98e-07	7.36e-07
FBXO39	1.98902	-0.479583	0.188733	-2.54107	0.0110513	0.0199312
FBXO43	6.44207	-0.485804	0.116313	-4.1767	2.96e-05	8.16e-05
FBXO47	1.54403	0.346258	0.193528	1.78919	0.0735842	0.110713
FBXO9	584.073	-0.0938217	0.027387	-3.42577	0.000613053	0.00138976
FBXW10	10.854	-0.0615374	0.0995408	-0.618213	0.536435	0.613597
FBXW12	5.84334	-0.173991	0.10839	-1.60523	0.108443	0.156007
FCER1A	5.7885	0.209052	0.186281	1.12224	0.261762	0.336558
FCF1P2	7.49685	0.134595	0.123694	1.08813	0.276537	0.352752
FCHO2	707.874	0.395713	0.0577031	6.85774	7e-12	4.5e-11
FCMR	25.8311	0.399497	0.107082	3.73074	0.000190915	0.000466596
FCRL3	1.6641	0.0926311	0.205079	0.451686	0.651496	0.717001
FCRL5	2.31557	-0.680234	0.252459	-2.69443	0.00705097	0.013223
FDFT1	2246.57	-0.281338	0.0649474	-4.33178	1.48e-05	4.26e-05
FDPSP3	1.62557	-0.918516	0.200255	-4.58674	4.5e-06	1.39e-05
FEN1	141.063	-0.338566	0.0665709	-5.0858	3.66e-07	1.31e-06
FETUB	1.57111	0.0300466	0.189697	0.158393	0.874147	0.903801
FFAR3	8.04867	0.0230345	0.157559	0.146196	0.883766	0.910712
FGF13	170.303	-0.162773	0.117199	-1.38886	0.164876	0.225557
FGF18	8.65645	0.512873	0.135603	3.78216	0.00015547	0.000385765
FGF20	18.9655	0.567927	0.121634	4.66916	3.02e-06	9.62e-06
FGF4	17.441	1.03165	0.243673	4.23374	2.3e-05	6.44e-05
FGFBP3	76.5826	-0.353684	0.0766941	-4.61162	4e-06	1.25e-05
FGG	6.41797	0.348306	0.218214	1.59617	0.110451	0.158491
FGGY	160.131	0.212866	0.0421248	5.05321	4.34e-07	1.54e-06
FHIT	171.779	-0.100179	0.0344436	-2.90851	0.00363159	0.00718149
FICD	290.613	-0.0896104	0.0401074	-2.23426	0.025466	0.0426274
FITM2	361.298	-0.0635078	0.0280404	-2.26487	0.0235208	0.0396945
FKBP6	0.668571	-0.226283	0.216508	-1.04515	0.295954	0.373742
FKBP7	57.2059	1.1418	0.0844052	13.5276	1.07e-41	2.82e-39
FKBPL	35.5353	0.190784	0.0502023	3.80031	0.000144514	0.000360314
FLG	1.72256	1.09179	0.23749	4.59721	4.28e-06	1.33e-05
FLVCR1	212.875	-0.286453	0.049073	-5.83729	5.31e-09	2.39e-08
FLVCR2	226.599	0.295127	0.078975	3.73697	0.000186254	0.000456304
FMN1	1501.68	0.148415	0.0810618	1.83089	0.0671173	0.101905
FNDC1	72.3665	1.28931	0.16543	7.79369	6.51e-15	5.93e-14
FNIP2	1502.23	0.231329	0.0494142	4.68143	2.85e-06	9.09e-06
FOCAD	713.819	-0.103097	0.0397327	-2.59476	0.0094658	0.0173004
FOLH1	1022.56	-0.71295	0.0823034	-8.66246	4.62e-18	5.9e-17
FOLR1	17.6816	0.398647	0.108354	3.67911	0.000234052	0.00056416
FOXA1	4.99182	-0.435081	0.195098	-2.23006	0.0257432	0.0430298
FOXA3	1.17742	-0.144096	0.192252	-0.749518	0.453545	0.533568
FOXB1	183.064	0.141724	0.0886331	1.59899	0.109822	0.1577
FOXCUT	4.42149	0.611811	0.165482	3.69715	0.000218034	0.000527996
FOXD4	6.29034	-0.198557	0.150275	-1.32129	0.186405	0.25091
FOXI2	2.21033	0.856571	0.24266	3.52993	0.000415672	0.000966883
FOXL1	30.3671	0.693396	0.143708	4.82502	1.4e-06	4.64e-06
FOXO1	1483.32	0.472854	0.055116	8.57925	9.55e-18	1.18e-16
FOXRED2	779.875	0.0252531	0.0407507	0.619698	0.535457	0.612659
FPR3	221.17	1.06459	0.135931	7.83186	4.81e-15	4.43e-14
FRG1JP	1.69441	-0.141901	0.186246	-0.761901	0.446119	0.526461
FRMD3	328.371	0.463015	0.0820038	5.64626	1.64e-08	6.97e-08
FRMD6	379.216	0.767325	0.0813769	9.42926	4.13e-21	7.3e-20
FRMPD1	75.2316	-0.735789	0.077274	-9.52182	1.7e-21	3.13e-20
FRMPD4	114.928	-0.601711	0.127209	-4.73011	2.24e-06	7.23e-06
FSCN3	1.56285	-0.0344498	0.184711	-0.186506	0.852048	0.88592
FSD2	1.65997	0.514162	0.207311	2.48015	0.0131328	0.0233173
FSIP1	44.4443	-0.0943046	0.0627074	-1.50388	0.132611	0.186085
FST	9.16026	1.1582	0.145758	7.94602	1.93e-15	1.86e-14
FTCDNL1	114.164	-0.522075	0.0501612	-10.4079	2.28e-25	6.63e-24
FTH1P7	15.9216	0.0106156	0.104565	0.101522	0.919136	0.938954
FUS	2473.46	-0.232109	0.0358945	-6.46641	1e-10	5.58e-10
FUT5	5.9085	-0.665243	0.243387	-2.73328	0.00627079	0.0118696
FXYD6	1223.67	0.191125	0.0578197	3.30553	0.000947962	0.00208693
FYB2	2.68556	-0.377301	0.178669	-2.11173	0.0347095	0.0564506
FZD1	452.145	0.714253	0.0675926	10.567	4.24e-26	1.34e-24
GAB4	8.23592	-0.882055	0.154048	-5.72584	1.03e-08	4.48e-08
GABRA1	51.3082	-0.50538	0.181489	-2.78464	0.00535877	0.0102783
GABRA6	2.57438	-0.471861	0.27529	-1.71406	0.0865186	0.127741
GABRG3	70.64	-0.750835	0.154276	-4.86683	1.13e-06	3.81e-06
GACAT2	2.27768	-0.934994	0.18313	-5.10564	3.3e-07	1.19e-06
GAD2	146.13	-0.486504	0.186712	-2.60564	0.00917032	0.0167971
GADL1	17.5272	0.702057	0.229517	3.05885	0.00222189	0.00458175
GALM	123.236	0.838563	0.0606083	13.8358	1.55e-43	5.07e-41
GALNT12	34.3626	0.176636	0.0754714	2.34044	0.0192609	0.0330911
GALNT14	19.2178	-0.672172	0.119356	-5.63167	1.78e-08	7.56e-08
GALNT2	1363.22	0.185081	0.0458671	4.03515	5.46e-05	0.00014462
GALNT8	526.991	-0.0982095	0.0664061	-1.47892	0.139161	0.194048
GALR2	2.67882	0.332635	0.181103	1.83672	0.0662518	0.10075
GANAB	2685.55	0.205139	0.0268619	7.63682	2.23e-14	1.9e-13
GAPDHP14	1.318	0.14849	0.207533	0.7155	0.4743	0.55417
GAPLINC	0.924655	0.739704	0.234503	3.15434	0.0016086	0.00340102
GAS2	122.941	-0.362725	0.0621046	-5.84056	5.2e-09	2.35e-08
GAS7	8350.81	-0.394684	0.0481994	-8.18858	2.64e-16	2.79e-15
GASAL1	8.87643	-0.249	0.110598	-2.2514	0.0243603	0.0409568
GATA2-AS1	30.6103	0.0617063	0.12352	0.499566	0.617381	0.687446
GATA3	12.2964	0.216938	0.113137	1.91747	0.0551778	0.0856107
GATA5	1.05205	1.09856	0.243399	4.51342	6.38e-06	1.93e-05
GATD3B	775.898	-0.0493722	0.103214	-0.478346	0.632404	0.70068
GBA	753.201	-0.00172686	0.0337586	-0.0511534	0.959203	0.968243
GBP5	88.6721	-0.519875	0.120169	-4.32619	1.52e-05	4.37e-05
GBX1	1.79871	-0.460994	0.201619	-2.28646	0.0222274	0.0377191
GCC1	429.673	0.16643	0.0289377	5.75134	8.85e-09	3.88e-08
GCFC2	247.631	0.0379222	0.0414559	0.91476	0.360318	0.440627
GCH1	109.212	-0.0929391	0.0924415	-1.00538	0.314713	0.393284
GCKR	18.3163	0.167559	0.146734	1.14192	0.253486	0.327481
GCNT1P1	8.89392	-0.409623	0.105392	-3.88668	0.000101626	0.000258726
GCNT2P1	0.63871	0.554407	0.230255	2.4078	0.0160489	0.0280115
GCSAM	5.40752	1.00062	0.187285	5.34278	9.15e-08	3.54e-07
GCSHP3	3.74958	0.0858068	0.218842	0.392094	0.694989	0.755192
GCSIR	8.47696	0.321205	0.105979	3.03084	0.00243871	0.00499332
GDF6	10.6544	-0.37173	0.118673	-3.13239	0.00173386	0.00364357
GDI2P2	0.960572	-0.0317663	0.20643	-0.153884	0.877701	0.906581
GDPD1	139.67	-0.234082	0.0562162	-4.16395	3.13e-05	8.59e-05
GEMIN8	242.065	-0.267692	0.0421824	-6.34606	2.21e-10	1.18e-09
GEMIN8P4	4.1321	-0.172439	0.12019	-1.43472	0.151366	0.209132
GFAP	776823	0.174018	0.057926	3.00415	0.00266328	0.00541558
GGACT	68.6158	0.08676	0.0578738	1.49912	0.133842	0.187543
GGCX	540.347	0.204385	0.0281825	7.2522	4.1e-13	3.02e-12
GHET1	4.35432	-0.383493	0.120682	-3.17772	0.00148437	0.003159
GHRL	5.50365	-0.175401	0.140822	-1.24554	0.212932	0.281791
GINS2	26.721	-0.239878	0.0736269	-3.25801	0.00112195	0.00243889
GINS3	72.9506	0.0747855	0.0571397	1.30882	0.190596	0.255973
GIPC2	17.4117	0.546889	0.0916743	5.96557	2.44e-09	1.14e-08
GJB6	233.123	0.583466	0.156802	3.72105	0.000198395	0.00048317
GLB1L	104.597	0.147111	0.0571821	2.57267	0.0100918	0.0183157
GLIDR	156.481	-0.26946	0.0611822	-4.40422	1.06e-05	3.12e-05
GLRA3	85.8932	-0.592713	0.171719	-3.45165	0.00055716	0.00127092
GLT8D2	55.9182	1.16762	0.122677	9.51779	1.77e-21	3.25e-20
GLUD1P2	2.13083	-0.198412	0.14698	-1.34993	0.177039	0.239917
GNA14	364.884	-0.886598	0.0804275	-11.0236	2.94e-28	1.23e-26
GNAL	706.5	0.220112	0.0514445	4.27862	1.88e-05	5.34e-05
GNAT2	0.694432	0.0354634	0.219652	0.161453	0.871737	0.901921
GNB5	431.168	-0.0922719	0.0608336	-1.51679	0.129319	0.182003
GNG4	268.603	-0.4847	0.0944651	-5.131	2.88e-07	1.05e-06
GNG7	3776.27	-1.03048	0.0685575	-15.0309	4.61e-51	7.01e-48
GOLGA8M	1.72325	0.0560344	0.177541	0.315615	0.752295	0.804689
GOLT1A	4.45293	-0.65616	0.153284	-4.28067	1.86e-05	5.3e-05
GORASP1	1570.86	0.0745348	0.0480003	1.5528	0.120471	0.171054
GP1BA	1.30366	0.136851	0.193873	0.705881	0.480262	0.560039
GPA33	0.834563	-0.0795464	0.23007	-0.345748	0.729532	0.785297
GPR12	35.0873	-0.47889	0.124058	-3.8602	0.000113293	0.000286652
GPR132	79.4577	0.0808057	0.0745531	1.08387	0.278423	0.354726
GPR139	4.84059	-0.564049	0.156483	-3.60455	0.000312696	0.000741066
GPR156	38.5034	-0.353706	0.0675522	-5.23604	1.64e-07	6.15e-07
GPR171	6.609	0.532782	0.148601	3.58532	0.00033667	0.000794047
GPR182	0.107103	-0.128757	0.253498	-0.507922	0.611508	NA
GPR22	19.56	-0.454928	0.153008	-2.97324	0.00294676	0.00593724
GPR27	318.195	-0.835692	0.0743401	-11.2415	2.55e-29	1.23e-27
GPR39	14.7085	-0.398794	0.0996239	-4.003	6.25e-05	0.000164508
GPR45	5.01226	-0.895262	0.143349	-6.24532	4.23e-10	2.18e-09
GPR61	44.8262	-1.12874	0.108921	-10.3629	3.66e-25	1.04e-23
GPR75	587.304	-0.178777	0.0650732	-2.74731	0.00600857	0.0114116
GPRASP1	1644.97	-0.152391	0.0452669	-3.3665	0.000761299	0.00170024
GPRIN3	1257.32	0.373819	0.0642749	5.81593	6.03e-09	2.7e-08
GPX2	1.35198	-0.0419308	0.195931	-0.214008	0.830541	0.868592
GRAP2	46.0589	-0.0363499	0.0937522	-0.387723	0.698221	0.757922
GRIA1	298.289	-0.455646	0.106493	-4.27865	1.88e-05	5.34e-05
GRIA2	1323.67	-0.456006	0.0616318	-7.39888	1.37e-13	1.07e-12
GRID2	277.938	-0.403327	0.0782055	-5.15727	2.51e-07	9.18e-07
GRIK1	108.789	-0.567001	0.0732747	-7.73801	1.01e-14	8.97e-14
GRIK2	390.294	-0.193941	0.0675189	-2.8724	0.00407368	0.00798873
GRIK4	417.605	-0.519847	0.0460158	-11.2971	1.36e-29	6.77e-28
GRIN2A	593.863	-0.515414	0.0959015	-5.37441	7.68e-08	3e-07
GRIN3B	8.37156	-1.45352	0.196344	-7.40292	1.33e-13	1.04e-12
GRIP1	106.325	-0.464681	0.0511931	-9.07703	1.12e-19	1.69e-18
GRM1	95.1128	-0.580911	0.104253	-5.57213	2.52e-08	1.05e-07
GRM5	479.214	-0.359619	0.0944769	-3.80643	0.000140989	0.00035213
GRM7	182.578	-0.465443	0.0915502	-5.08402	3.7e-07	1.32e-06
GRM8	46.62	-0.11988	0.0784154	-1.52878	0.126318	0.17839
GSC	1.73548	0.988868	0.180354	5.48293	4.18e-08	1.69e-07
GSDMA	3.8645	0.326099	0.224797	1.45064	0.14688	0.203619
GSTM1	298.846	0.0792462	0.275047	0.288118	0.773256	0.821516
GSTM2	850.842	0.162259	0.0447901	3.62265	0.000291597	0.000694145
GSTT2	9.97889	-0.0634162	0.204399	-0.310256	0.756366	0.808147
GSTZ1	242.788	-0.2307	0.0528823	-4.36252	1.29e-05	3.74e-05
GTF2IP7	1.03278	0.0796316	0.201449	0.395294	0.692626	0.753407
GUCA1A	2.60414	-0.697631	0.176173	-3.95993	7.5e-05	0.0001948
GUSBP4	5.71032	0.0305098	0.125496	0.243114	0.807917	0.850045
GVINP1	183.46	0.204311	0.0771297	2.64893	0.00807475	0.0149749
GYPA	0.925297	-0.298977	0.2307	-1.29595	0.194991	0.261012
GYS1	724.31	0.0234245	0.0614358	0.381285	0.702992	0.762351
GZMA	11.0056	0.179008	0.14018	1.27699	0.201606	0.268685
GZMH	11.0717	0.398198	0.145025	2.74572	0.00603775	0.0114642
GZMK	15.9848	0.813879	0.146522	5.55467	2.78e-08	1.15e-07
H2AC14	5.34681	-0.0965825	0.209816	-0.460321	0.645286	0.711635
H2AC5P	1.37975	-0.146274	0.184189	-0.794155	0.427105	0.507766
H2AFZ	559.207	0.720726	0.0650255	11.0837	1.5e-28	6.63e-27
H2AW	82.6143	0.679332	0.0850229	7.98998	1.35e-15	1.32e-14
H2BC11	32.5339	0.20934	0.097749	2.14161	0.0322252	0.0527513
H2BC14	12.6001	-0.165191	0.151353	-1.09143	0.275083	0.351235
H2BC3	8.34147	0.268031	0.125608	2.13386	0.0328542	0.053677
H2BC4	917.482	0.222511	0.0703688	3.16207	0.00156654	0.00331808
H2BC6	102.43	0.0567149	0.0695882	0.815007	0.415068	0.495625
H2BS1	1.00484	0.29359	0.180647	1.62521	0.104117	0.150489
H2BU1	100.209	0.100738	0.0941012	1.07053	0.284382	0.361394
H2BU2P	1.57362	-0.356487	0.200192	-1.78073	0.0749565	0.112488
H3C1	11.4549	0.0843986	0.110124	0.766399	0.443439	0.523785
H4C1	7.32953	0.578121	0.137362	4.20875	2.57e-05	7.15e-05
H4C13	4.57679	0.261178	0.179749	1.45302	0.146218	0.202775
HAAO	62.6689	0.482161	0.0866421	5.56497	2.62e-08	1.09e-07
HACD1	54.2219	-0.346383	0.0626731	-5.52681	3.26e-08	1.33e-07
HAO1	0.946085	0.0100605	0.223592	0.0449947	0.964112	0.97194
HAS1	12.6596	0.0946916	0.148366	0.638231	0.523323	0.600968
HBEGF	367.47	-0.131045	0.0644319	-2.03385	0.0419669	0.0668805
HCCAT5	14.2264	-0.873599	0.134233	-6.50806	7.61e-11	4.3e-10
HCG17	3.70537	-0.0667029	0.13086	-0.509729	0.610242	0.680837
HCN2	2340.99	-1.05523	0.0894227	-11.8004	3.88e-32	2.62e-30
HDAC1	530.387	0.110665	0.0272345	4.06341	4.84e-05	0.000129026
HDAC3	306.331	0.0695791	0.0278237	2.50071	0.0123943	0.0221302
HEATR3	221.368	0.11483	0.054917	2.09097	0.0365306	0.0590931
HEXA	1349.22	0.17726	0.0358215	4.94842	7.48e-07	2.57e-06
HGD	2.95865	-0.466649	0.162584	-2.87021	0.004102	0.00804011
HHAT	89.0924	-0.0445792	0.0656227	-0.679326	0.496931	0.57612
HIF1AN	1142.87	-0.193081	0.0294846	-6.54854	5.81e-11	3.34e-10
HIST1H1T	4.199	-0.238967	0.133934	-1.78421	0.0743889	0.111769
HIVEP2	2481.26	0.0822942	0.0396603	2.07497	0.0379889	0.0611854
HLA-DRA	6303.83	1.01455	0.0935144	10.8491	2.01e-27	7.47e-26
HLA-DRB1	1633.62	1.0407	0.123581	8.42122	3.73e-17	4.3e-16
HMGB1P13	1.31439	-0.380182	0.189676	-2.00437	0.0450304	0.0712698
HMGB1P31	3.09502	-0.140373	0.139661	-1.0051	0.31485	0.39341
HMGB2	630.146	0.55578	0.0703066	7.90509	2.68e-15	2.54e-14
HMGB3P7	2.52482	0.0422075	0.180973	0.233226	0.815586	0.85644
HMGCL	386.343	-0.13044	0.0416632	-3.13081	0.00174327	0.00366156
HMGN2P46	2.76082	-0.0875191	0.145691	-0.600717	0.548029	0.624225
HNRNPA1P2	7.51098	-0.768307	0.122411	-6.27644	3.46e-10	1.81e-09
HNRNPA1P22	1.39414	-0.0680655	0.214625	-0.317137	0.75114	0.80372
HNRNPA1P27	3.01667	-0.285702	0.154623	-1.84773	0.0646407	0.0985832
HNRNPA1P61	3.6596	-0.618071	0.130674	-4.72988	2.25e-06	7.24e-06
HNRNPA1P72	1.34075	-0.767705	0.200325	-3.83229	0.000126954	0.000319069
HNRNPA3P6	28.7678	0.0101798	0.0737809	0.137974	0.890261	0.915978
HNRNPAB	915.445	0.417297	0.045787	9.11388	7.95e-20	1.22e-18
HOMER1	224.65	-0.147075	0.0519072	-2.83342	0.00460534	0.00893799
HOTAIR	13.5877	0.418288	0.196317	2.13068	0.0331155	0.0540575
HOXA2	112.125	0.127959	0.0785126	1.62978	0.103147	0.149257
HOXA4	287.031	-0.0114122	0.0519308	-0.219758	0.826059	0.865079
HOXA7	378.471	0.0242272	0.0555658	0.436008	0.662831	0.727082
HOXB5	200.53	-0.0242911	0.0717023	-0.338776	0.734778	0.789671
HOXB6	305.112	0.240285	0.0696493	3.44992	0.000560743	0.00127871
HOXB8	615.027	-0.0775451	0.0903542	-0.858235	0.390763	0.470984
HOXC11	6.84751	0.288757	0.215419	1.34044	0.180101	0.243427
HOXC12	6.65399	0.253221	0.218986	1.15633	0.247545	0.320923
HOXC5	37.0924	-0.161524	0.0787901	-2.05006	0.0403585	0.0646084
HOXC8	285.886	0.192752	0.113805	1.69371	0.0903197	0.132645
HOXD8	311.8	0.157447	0.0595422	2.6443	0.00818611	0.0151592
HPR	78.192	0.810909	0.153024	5.29922	1.16e-07	4.44e-07
HRH4	3.76584	0.718535	0.160088	4.48837	7.18e-06	2.16e-05
HS3ST1	152.184	0.221335	0.0781442	2.83239	0.0046201	0.00896379
HS3ST5	168.193	-1.00238	0.0802577	-12.4895	8.52e-36	9.23e-34
HSBP1L1	76.2042	0.647993	0.0578706	11.1973	4.21e-29	1.98e-27
HSD17B13	9.16298	0.250358	0.110067	2.27459	0.0229308	0.0387914
HSD17B6	73.2866	-0.0429239	0.081097	-0.529291	0.596603	0.668859
HSD17B7	252.083	-0.0429525	0.094034	-0.456776	0.647832	0.713744
HSF5	5.68234	-0.26891	0.107218	-2.50806	0.0121395	0.0217097
HSP90AB4P	45.3854	-0.42988	0.0880418	-4.88268	1.05e-06	3.53e-06
HSPA2	7093.9	-0.432867	0.0674202	-6.42043	1.36e-10	7.43e-10
HSPA5	6537.1	0.523887	0.076625	6.83703	8.09e-12	5.16e-11
HSPA8P4	6.76845	0.217091	0.124132	1.74888	0.0803124	0.1196
HSPD1P10	1.81458	-0.737756	0.184927	-3.98945	6.62e-05	0.000173272
HTR2A	89.4578	-0.0537077	0.0922896	-0.581947	0.560602	0.635809
HTR7	43.7792	0.147622	0.0934387	1.57988	0.114133	0.163198
HYMAI	16.2593	0.210576	0.0866201	2.43103	0.0150561	0.0264497
ICAM4	4.09471	1.06946	0.203438	5.25694	1.46e-07	5.53e-07
ID2	866.595	0.311556	0.0682907	4.56221	5.06e-06	1.56e-05
IDH2	1964.52	-0.296523	0.0549838	-5.39292	6.93e-08	2.72e-07
IDO1	1.87738	-0.63545	0.233096	-2.72612	0.00640828	0.0121125
IFFO2	783.748	-0.283942	0.0669035	-4.24405	2.2e-05	6.18e-05
IFI30	587.169	0.987473	0.110673	8.92242	4.56e-19	6.49e-18
IFIH1	330.286	0.224472	0.060541	3.70776	0.000209097	0.000507485
IFIT1B	2.16642	-0.883454	0.217754	-4.05711	4.97e-05	0.000132335
IFIT1P1	0.670793	0.0424601	0.241148	0.176075	0.860235	0.892632
IFNLR1	123.115	0.387439	0.0778447	4.97707	6.46e-07	2.24e-06
IFRD1	840.107	0.483823	0.0559002	8.65513	4.92e-18	6.27e-17
IGF2R	3181.39	0.333758	0.0392142	8.51114	1.72e-17	2.07e-16
IGFBP6	786.876	1.76432	0.175165	10.0723	7.32e-24	1.77e-22
IGFBPL1	17.2816	-0.331455	0.105855	-3.13121	0.00174089	0.00365681
IGHA2	2.27459	0.278366	0.249211	1.11699	0.263999	0.339119
IGLC1	5.96144	0.852995	0.256521	3.32525	0.000883392	0.00195269
IGLC2	12.2956	-0.158523	0.261463	-0.606292	0.544321	0.62083
IGSF9	16.3081	-0.375774	0.103564	-3.62841	0.000285168	0.000679587
IKBIP	124.451	0.858175	0.0694357	12.3593	4.34e-35	4.16e-33
IL12RB1	43.9502	0.143901	0.0811971	1.77224	0.0763552	0.114345
IL17B	29.7124	1.61161	0.219234	7.35109	1.97e-13	1.51e-12
IL1R1	625.25	0.724768	0.101482	7.14184	9.21e-13	6.49e-12
IL1RL2	4.57774	0.148865	0.140206	1.06176	0.288346	0.365638
IL20RB	9.06221	0.791828	0.130973	6.04574	1.49e-09	7.17e-09
IL22RA1	6.84746	-0.0455265	0.13784	-0.330284	0.741186	0.795448
IL23A	2.16077	-0.0568909	0.161975	-0.351233	0.725414	0.781998
IL25	0.946621	-0.222677	0.221782	-1.00404	0.315362	0.393933
IL27	1.64435	0.0135695	0.196279	0.0691336	0.944883	0.957921
IL2RA	12.0061	0.918374	0.219333	4.18712	2.83e-05	7.81e-05
ILDR1	2.51021	0.872291	0.1833	4.75883	1.95e-06	6.33e-06
IMPA2	61.1266	0.55044	0.0783921	7.02163	2.19e-12	1.49e-11
IMPDH2	1008.75	0.395675	0.0445448	8.88262	6.53e-19	9.12e-18
IMPG2	39.2958	0.0269468	0.0700914	0.384453	0.700643	0.760144
INAFM2	765.031	0.242534	0.0781533	3.10331	0.00191369	0.00399059
INCA1	25.2914	-0.0842734	0.0790526	-1.06604	0.286405	0.363515
ING1	316.663	0.398935	0.0594004	6.71603	1.87e-11	1.14e-10
INHBC	5.22785	-0.43141	0.166547	-2.59032	0.00958864	0.0175049
INKA1	48.817	0.381678	0.0921558	4.14166	3.45e-05	9.39e-05
INPP1	457.751	-0.141622	0.0326533	-4.33716	1.44e-05	4.17e-05
INPP4A	1518.75	-0.188555	0.033381	-5.64858	1.62e-08	6.89e-08
INPP4B	243.34	0.355221	0.0616369	5.76312	8.26e-09	3.63e-08
INSL3	1.43127	0.404761	0.213516	1.8957	0.0580003	0.0895197
INSM2	6.74267	-0.875286	0.163526	-5.35257	8.67e-08	3.37e-07
INSYN2A	82.199	-0.578537	0.0871425	-6.63897	3.16e-11	1.88e-10
INTS4	431.592	-0.103638	0.0245909	-4.21447	2.5e-05	6.99e-05
IQANK1	12.0968	-0.931823	0.161304	-5.77682	7.61e-09	3.37e-08
IQCA1L	1.49568	0.039517	0.187376	0.210897	0.832968	0.870397
IQCM	1.62024	-0.17188	0.187365	-0.917349	0.35896	0.439213
IQGAP1	3455.49	0.283594	0.0424156	6.6861	2.29e-11	1.39e-10
IRF4	27.2071	0.437922	0.10223	4.28367	1.84e-05	5.23e-05
IRF7	237.101	-0.0508457	0.0882543	-0.576127	0.564529	0.639048
IRGM	1.70129	-0.165163	0.190387	-0.867514	0.385661	0.465905
IRS2	4936.59	0.248284	0.0887158	2.79864	0.00513183	0.00988099
IRX6	2.67652	-0.155747	0.169697	-0.917795	0.358726	0.438963
ISL1	2.16983	-1.54194	0.227349	-6.78224	1.18e-11	7.4e-11
ITGAD	13.7635	1.68592	0.198865	8.47772	2.3e-17	2.73e-16
ITGB1BP1	752.037	0.239808	0.0474183	5.05729	4.25e-07	1.51e-06
ITGB7	60.4428	0.402494	0.077597	5.18698	2.14e-07	7.9e-07
ITGBL1	458.277	0.695812	0.0770864	9.02639	1.77e-19	2.63e-18
ITIH1	2.25742	0.595012	0.21283	2.79572	0.00517846	0.0099607
ITPKB	17622	0.0487137	0.0622059	0.783104	0.433566	0.51394
JADRR	1.96181	0.138085	0.189233	0.729711	0.465567	0.545348
JAKMIP1	318.598	0.133738	0.0648442	2.06245	0.039165	0.0628466
JOSD1	804.574	0.13908	0.0349537	3.97897	6.92e-05	0.000180638
JPH1	210.869	-0.746191	0.0891514	-8.36992	5.77e-17	6.55e-16
JPT1	231.771	0.093511	0.0663376	1.40962	0.158651	0.217979
KANSL2	279.804	0.15988	0.0266094	6.0084	1.87e-09	8.91e-09
KAT14	381.03	-0.0327723	0.0313756	-1.04452	0.296245	0.374036
KAT6B	2158.63	-0.0761973	0.0376713	-2.02269	0.0431054	0.0685191
KBTBD12	40.0001	-0.219659	0.116723	-1.88189	0.0598514	0.0920266
KBTBD13	3.08474	0.112877	0.188659	0.598312	0.549632	0.625794
KCNAB1	171.97	0.0924719	0.0710925	1.30073	0.193352	0.259172
KCNC2	168.453	-0.524101	0.16889	-3.10321	0.00191431	0.0039916
KCND1	435.451	0.227051	0.0965705	2.35114	0.018716	0.0322534
KCND3	592.07	-0.289752	0.0700107	-4.13868	3.49e-05	9.51e-05
KCNE2	3.28828	0.510203	0.141064	3.61682	0.000298241	0.000708576
KCNG2	6.86055	-0.36763	0.146244	-2.51381	0.0119435	0.0213906
KCNH6	11.9983	-1.04911	0.140513	-7.46628	8.25e-14	6.61e-13
KCNIP1	184.879	-0.144806	0.0752595	-1.92409	0.054343	0.0844017
KCNJ3	203.454	0.21977	0.0809189	2.71592	0.00660909	0.0124634
KCNK10	173.412	-0.393898	0.0867131	-4.54254	5.56e-06	1.7e-05
KCNK12	748.246	-0.0665353	0.110493	-0.602165	0.547064	0.62329
KCNK3	184.437	-1.02909	0.128036	-8.03749	9.17e-16	9.14e-15
KCNK5	37.7317	1.44943	0.164227	8.82576	1.09e-18	1.48e-17
KCNMA1	2164.56	0.387404	0.0752213	5.15019	2.6e-07	9.51e-07
KCNMB4	1137.2	-0.0442378	0.0752955	-0.587523	0.556853	0.632476
KCNS2	66.5599	-0.448797	0.155021	-2.89506	0.00379082	0.00747694
KCNT2	239.516	0.622896	0.0675584	9.22011	2.97e-20	4.77e-19
KCP	7.18645	0.748844	0.169457	4.4191	9.91e-06	2.92e-05
KCTD14	17.4902	0.890809	0.0865409	10.2935	7.54e-25	2.07e-23
KCTD21	479.015	0.00480421	0.0445721	0.107785	0.914166	0.934975
KCTD7	1330.29	-0.420621	0.0423547	-9.93092	3.05e-23	6.81e-22
KDELR3	32.4701	1.4562	0.123823	11.7603	6.25e-32	4.11e-30
KDM4D	23.61	-0.216755	0.0688288	-3.14918	0.00163728	0.00345612
KHDC1	49.9758	-0.170462	0.0504723	-3.37734	0.000731908	0.00163953
KHDC1L	1.41595	-0.160043	0.175713	-0.910822	0.362389	0.442745
KIAA0319	247.258	-0.376582	0.0811814	-4.63878	3.5e-06	1.1e-05
KIAA0825	145.673	-0.00960133	0.058462	-0.164232	0.869549	0.900086
KIAA1143P1	2.43502	0.288014	0.175639	1.63981	0.101044	0.1465
KIAA1324	131.641	-0.672643	0.0868223	-7.74735	9.38e-15	8.37e-14
KIAA1549	830.536	-0.233674	0.0806853	-2.89612	0.00377809	0.0074523
KIAA1549L	650.543	-0.209888	0.0718041	-2.92306	0.0034661	0.00688961
KIAA1841	381.184	-0.463166	0.0404161	-11.4599	2.1e-30	1.16e-28
KIF15	34.0098	0.129134	0.0784126	1.64686	0.0995878	0.144678
KIF18B	18.7645	-0.198939	0.130356	-1.52612	0.12698	0.1792
KIF24	71.7642	-0.34735	0.0726476	-4.78129	1.74e-06	5.7e-06
KIF26B	616.339	-0.252962	0.0798609	-3.16753	0.00153738	0.00326194
KIF2C	14.2207	0.119875	0.111747	1.07273	0.283392	0.360316
KIF4A	18.0149	-0.123038	0.10782	-1.14114	0.253811	0.327818
KIRREL2	7.72009	-0.845618	0.129579	-6.52591	6.76e-11	3.85e-10
KLF1	2.55233	-0.46669	0.192474	-2.42469	0.0153215	0.0268616
KLF8P1	0.815746	-0.233246	0.218993	-1.06508	0.286838	0.363999
KLHL1	79.4055	-0.578415	0.121563	-4.75814	1.95e-06	6.35e-06
KLHL10	0.702797	0.49253	0.223633	2.2024	0.0276371	0.0458753
KLHL2P1	1.88671	-0.258728	0.167193	-1.54749	0.121746	0.172695
KLHL31	37.3188	0.556207	0.0988356	5.6276	1.83e-08	7.73e-08
KLHL34	13.4026	0.339431	0.0922221	3.68059	0.000232698	0.000561138
KLHL41	27.9183	0.811181	0.13319	6.09041	1.13e-09	5.49e-09
KLK4	2.79504	0.889025	0.190071	4.67732	2.91e-06	9.26e-06
KLK6	2335.8	-0.84956	0.0878948	-9.66565	4.22e-22	8.28e-21
KMT2E	2474.11	0.0764072	0.025654	2.97837	0.00289786	0.00584646
KRBA2	303.37	-0.113289	0.0332958	-3.40249	0.00066774	0.0015041
KRBOX4	221.943	-0.0328282	0.031962	-1.0271	0.304373	0.382389
KRT14	50.2724	1.49091	0.228266	6.53146	6.51e-11	3.71e-10
KRT16P2	1.49852	-1.17789	0.249764	-4.716	2.41e-06	7.72e-06
KRT17P6	1.73478	0.0586547	0.227445	0.257885	0.796496	0.840804
KRT18P11	1.15186	-0.119322	0.208242	-0.572997	0.566647	0.641063
KRT18P18	1.16979	-0.562973	0.187233	-3.00681	0.00264009	0.00537273
KRT23	1.60001	0.669426	0.206709	3.23849	0.00120166	0.00259749
KRT36	1.36674	1.09248	0.233412	4.68048	2.86e-06	9.12e-06
KRT74	5.29707	-0.990605	0.174749	-5.66872	1.44e-08	6.17e-08
KRT86	9.86542	-0.264927	0.111703	-2.3717	0.0177064	0.0306629
KRT8P13	37.7092	-0.879336	0.107059	-8.21359	2.15e-16	2.29e-15
KRT8P32	1.10692	-1.06469	0.210122	-5.06703	4.04e-07	1.44e-06
KSR2	1313.37	-0.324602	0.0732096	-4.43387	9.26e-06	2.74e-05
L1TD1	10.1636	0.724911	0.194551	3.72607	0.000194486	0.00047445
L3MBTL4	161.009	0.249608	0.043746	5.70584	1.16e-08	5.01e-08
LAMC1	1509.62	0.877746	0.0706418	12.4253	1.9e-35	1.93e-33
LARP4P	11.3129	-0.716278	0.0921634	-7.77183	7.74e-15	6.98e-14
LARS2	587.368	-0.0433963	0.0335234	-1.29451	0.19549	0.261576
LBP	2.31137	-0.118943	0.262633	-0.452888	0.650629	0.716255
LBX1	30.2502	-0.834825	0.175062	-4.76873	1.85e-06	6.04e-06
LBX2	2.32847	0.727401	0.168015	4.32938	1.5e-05	4.31e-05
LDHAL6DP	12.3171	-1.11737	0.106523	-10.4895	9.65e-26	2.94e-24
LDHBP3	1.93227	0.00291553	0.194934	0.0149565	0.988067	0.990607
LEKR1	15.614	0.0119278	0.0796245	0.149801	0.880922	0.908731
LENEP	1.57915	0.687651	0.199663	3.44405	0.000573061	0.00130523
LETM2	49.5255	-0.163371	0.0592351	-2.75801	0.00581545	0.0110739
LGI3	1895.72	-0.868241	0.0666759	-13.0218	9.2e-39	1.59e-36
LHCGR	19.7945	1.16345	0.160549	7.24668	4.27e-13	3.13e-12
LHFPL5	9.71734	-1.08627	0.16076	-6.75711	1.41e-11	8.73e-11
LHX4	5.06913	-1.29807	0.204071	-6.36087	2.01e-10	1.08e-09
LIMA1	713.363	-0.103398	0.0519396	-1.99074	0.0465095	0.0733398
LINC00158	4.11454	-0.389657	0.122877	-3.1711	0.00151862	0.00322716
LINC00165	3.40198	-1.36291	0.217704	-6.26037	3.84e-10	1.99e-09
LINC00167	6.23042	0.420448	0.136478	3.08069	0.00206519	0.0042801
LINC00176	41.1807	-0.815576	0.0987781	-8.25664	1.5e-16	1.63e-15
LINC00189	1.83159	0.297595	0.195333	1.52353	0.127626	0.179912
LINC00276	1.27056	-0.131407	0.196522	-0.668665	0.503709	0.582512
LINC00298	8.96973	0.352694	0.117509	3.00141	0.0026873	0.00545932
LINC00324	14.077	0.866255	0.0959802	9.02535	1.79e-19	2.66e-18
LINC00449	1.31798	-0.352997	0.181563	-1.94421	0.0518705	0.0808504
LINC00471	11.294	-0.286113	0.0959468	-2.982	0.00286376	0.00578265
LINC00538	5.48466	-1.11755	0.117874	-9.48086	2.52e-21	4.57e-20
LINC00539	3.91156	-0.948636	0.155789	-6.08923	1.13e-09	5.53e-09
LINC00545	1.25007	0.460972	0.224216	2.05592	0.0397898	0.0637853
LINC00567	0.976081	0.0626568	0.211537	0.296197	0.767079	0.816582
LINC00571	2.68772	0.288521	0.147873	1.95114	0.05104	0.0796908
LINC00606	1.16128	-1.05672	0.202966	-5.20639	1.93e-07	7.16e-07
LINC00621	1.50269	-0.415057	0.182077	-2.27957	0.0226334	0.0383331
LINC00623	44.752	0.526044	0.0708551	7.42422	1.13e-13	8.94e-13
LINC00628	1.04824	-0.503854	0.201887	-2.49573	0.0125699	0.0224148
LINC00636	1.91378	-0.488595	0.163916	-2.98077	0.00287525	0.00580355
LINC00638	37.8592	-0.110936	0.108896	-1.01873	0.308331	0.386707
LINC00654	289.243	-0.000760468	0.0555951	-0.0136787	0.989086	0.991302
LINC00658	0.958206	-0.203268	0.215769	-0.942062	0.346161	0.426245
LINC00672	148.982	-0.482901	0.061851	-7.80749	5.83e-15	5.35e-14
LINC00845	1.07653	-0.858033	0.211679	-4.05346	5.05e-05	0.000134362
LINC00847	419.021	0.146205	0.041759	3.50116	0.000463242	0.00106927
LINC00853	2.1087	0.447459	0.172769	2.58992	0.0095997	0.017522
LINC00858	1.02334	0.301797	0.221518	1.3624	0.17307	0.235261
LINC00869	218.217	0.275688	0.0444212	6.20622	5.43e-10	2.75e-09
LINC00884	37.2347	-0.335271	0.0595832	-5.62694	1.83e-08	7.76e-08
LINC00892	1.39417	0.48195	0.209463	2.30088	0.0213983	0.0364075
LINC00942	3.81311	-0.648017	0.158878	-4.07871	4.53e-05	0.000121337
LINC00964	2.39114	-0.919611	0.15122	-6.08128	1.19e-09	5.8e-09
LINC00968	3.29209	1.28157	0.168398	7.61038	2.73e-14	2.3e-13
LINC00989	2.82246	1.02574	0.164854	6.2221	4.91e-10	2.5e-09
LINC01013	5.93259	-0.293772	0.112708	-2.60648	0.00914783	0.0167585
LINC01018	46.746	-0.24631	0.0878667	-2.80323	0.00505941	0.00974992
LINC01019	2.45793	-0.931087	0.174426	-5.33802	9.4e-08	3.63e-07
LINC01030	0.814151	-0.464842	0.219281	-2.11984	0.0340193	0.0554139
LINC01058	0.734073	0.321065	0.225835	1.42168	0.155121	0.213725
LINC01060	5.69011	-0.887326	0.266155	-3.33387	0.000856477	0.00189747
LINC01091	15.6109	0.265226	0.15317	1.73158	0.0833484	0.123582
LINC01102	71.9853	-1.03347	0.0957649	-10.7918	3.77e-27	1.36e-25
LINC01119	5.63618	-0.0378799	0.111303	-0.34033	0.733608	0.788749
LINC01122	16.3699	-0.732424	0.10122	-7.23595	4.62e-13	3.38e-12
LINC01128	304.128	-0.0660203	0.0412037	-1.60229	0.109091	0.156847
LINC01132	5.37937	-0.329253	0.128088	-2.57052	0.0101546	0.0184198
LINC01133	2.57943	1.30801	0.25139	5.20311	1.96e-07	7.27e-07
LINC01138	196.96	-0.0541976	0.0456922	-1.18614	0.235565	0.307555
LINC01141	10.4017	-0.696818	0.132621	-5.2542	1.49e-07	5.6e-07
LINC01146	10.5372	0.728525	0.168904	4.31326	1.61e-05	4.61e-05
LINC01165	2.2487	-1.14026	0.167525	-6.80648	1e-11	6.3e-11
LINC01198	3.4843	0.476595	0.19164	2.48692	0.0128853	0.0229194
LINC01206	6.00801	-0.0194467	0.122993	-0.158113	0.874368	0.903906
LINC01220	3.76873	0.26321	0.12748	2.06471	0.0389502	0.062535
LINC01224	7.32574	-0.841743	0.114149	-7.37406	1.66e-13	1.28e-12
LINC01226	1.32701	1.28636	0.263229	4.88686	1.02e-06	3.46e-06
LINC01238	28.563	-0.340905	0.108929	-3.12962	0.00175035	0.00367516
LINC01254	2.45803	-0.756428	0.165867	-4.56045	5.1e-06	1.57e-05
LINC01267	3.67293	-1.21581	0.239865	-5.06872	4e-07	1.43e-06
LINC01275	1.62873	0.129593	0.167262	0.77479	0.438464	0.518714
LINC01277	7.66393	-0.755264	0.112203	-6.73124	1.68e-11	1.04e-10
LINC01305	2.335	0.173102	0.173442	0.998035	0.318262	0.397003
LINC01322	1.79932	-0.00861248	0.181402	-0.0474773	0.962133	0.970414
LINC01324	0.704399	0.261021	0.22914	1.13913	0.254648	0.328689
LINC01347	54.0229	-0.702502	0.098136	-7.15846	8.16e-13	5.78e-12
LINC01357	3.90792	0.206731	0.135455	1.5262	0.126959	0.179179
LINC01366	0.854617	0.15125	0.225949	0.6694	0.503241	0.582037
LINC01396	2.50041	-1.01643	0.17029	-5.96884	2.39e-09	1.12e-08
LINC01415	32.4641	0.126629	0.0693218	1.82669	0.0677469	0.102759
LINC01424	1.71214	-0.347619	0.166685	-2.08549	0.0370247	0.0597875
LINC01460	2.22985	-0.0973606	0.148285	-0.656578	0.511452	0.589696
LINC01465	7.2437	0.0109051	0.129574	0.0841614	0.932928	0.949218
LINC01485	3.39672	0.151092	0.143017	1.05646	0.290758	0.368144
LINC01497	1.13247	-0.513517	0.21118	-2.43165	0.0150302	0.0264072
LINC01503	29.0201	1.04735	0.102965	10.172	2.64e-24	6.77e-23
LINC01504	7.13252	0.607791	0.162815	3.73301	0.000189205	0.000462564
LINC01505	0.294959	0.512925	0.272083	1.88518	0.059406	0.0914156
LINC01517	1.11439	-0.605314	0.190974	-3.16962	0.00152639	0.0032414
LINC01521	63.4379	-0.786624	0.0701509	-11.2133	3.51e-29	1.67e-27
LINC01562	2.67524	-0.435453	0.134478	-3.23809	0.00120331	0.00260033
LINC01571	1.62851	-0.576838	0.20288	-2.84324	0.00446571	0.00869084
LINC01583	1.06443	0.766831	0.245857	3.11901	0.0018146	0.00379985
LINC01586	0.871276	-0.306946	0.220454	-1.39234	0.16382	0.224251
LINC01615	1.27494	0.576046	0.215667	2.671	0.00756266	0.0141086
LINC01624	3.83063	0.66708	0.161082	4.14124	3.45e-05	9.41e-05
LINC01625	4.79591	0.339895	0.142241	2.38957	0.016868	0.0293279
LINC01638	2.65517	1.22996	0.246204	4.9957	5.86e-07	2.04e-06
LINC01647	1.30324	-0.682464	0.192241	-3.55004	0.000385177	0.000900762
LINC01664	4.6694	-0.239407	0.133424	-1.79433	0.0727605	0.109609
LINC01669	2.25626	-0.17135	0.242497	-0.706608	0.47981	0.559597
LINC01694	11.5153	-0.659823	0.120562	-5.47288	4.43e-08	1.78e-07
LINC01695	5.09293	-0.294052	0.148425	-1.98116	0.0475736	0.0748472
LINC01731	0.741648	0.318499	0.216657	1.47006	0.141545	0.197016
LINC01750	21.066	-0.0176094	0.0980404	-0.179613	0.857456	0.890561
LINC01755	2.95265	0.689155	0.187714	3.67131	0.000241308	0.000581073
LINC01763	17.5853	-0.656956	0.102222	-6.42675	1.3e-10	7.14e-10
LINC01778	3.87968	0.387906	0.143928	2.69514	0.00703584	0.013197
LINC01800	1.44991	-0.0998832	0.193485	-0.516231	0.605693	0.677103
LINC01806	1.02785	0.164455	0.219808	0.748176	0.454354	0.534375
LINC01819	19.6288	0.407413	0.10814	3.76745	0.000164923	0.000407095
LINC01842	1.44514	0.186404	0.200039	0.93184	0.351419	0.431723
LINC01852	19.7764	-0.461911	0.0799972	-5.77409	7.74e-09	3.42e-08
LINC01857	3.7628	2.29595	0.227078	10.1109	4.94e-24	1.22e-22
LINC01894	3.26383	-0.246133	0.156087	-1.5769	0.114819	0.164047
LINC01907	8.79092	0.217214	0.126509	1.71699	0.0859811	0.12704
LINC01914	1.74574	0.675413	0.22366	3.01982	0.00252922	0.00516474
LINC01933	12.0466	-0.630322	0.108894	-5.78839	7.11e-09	3.16e-08
LINC01934	4.4326	-0.0471699	0.149281	-0.315981	0.752017	0.804461
LINC01956	0.902473	-0.186206	0.21984	-0.847007	0.396991	0.477187
LINC01960	0.716135	0.873176	0.223491	3.90699	9.35e-05	0.000239377
LINC02003	7.35808	0.181407	0.118101	1.53603	0.124531	0.176152
LINC02015	0.980407	1.01418	0.235365	4.30899	1.64e-05	4.7e-05
LINC02019	22.4659	0.52709	0.108418	4.86164	1.16e-06	3.91e-06
LINC02021	15.8134	-0.271121	0.087041	-3.11487	0.00184027	0.00384882
LINC02026	1.64186	-0.209086	0.1882	-1.11097	0.266579	0.341898
LINC02028	8.88699	-0.716799	0.109898	-6.5224	6.92e-11	3.94e-10
LINC02033	1.79943	-1.09815	0.201824	-5.44114	5.29e-08	2.11e-07
LINC02036	0.92621	0.708884	0.214859	3.2993	0.000969275	0.00212923
LINC02056	3.0703	-0.00949242	0.142541	-0.0665945	0.946905	0.959554
LINC02060	3.73602	-0.105278	0.154139	-0.683005	0.494604	0.573881
LINC02062	1.12128	0.772916	0.206632	3.74054	0.000183628	0.000450306
LINC02067	0.887946	-0.566262	0.202832	-2.79178	0.00524197	0.010072
LINC02078	5.71884	0.841469	0.149255	5.63781	1.72e-08	7.31e-08
LINC02084	1.05537	0.302996	0.211774	1.43075	0.152501	0.210518
LINC02091	1.01976	-0.637722	0.200417	-3.18197	0.00146276	0.00311737
LINC02099	5.39737	1.87848	0.223811	8.39316	4.73e-17	5.41e-16
LINC02125	2.63142	-1.0308	0.164325	-6.27296	3.54e-10	1.84e-09
LINC02139	4.76691	0.467974	0.148164	3.15848	0.00158595	0.00335732
LINC02147	1.08832	0.0671271	0.192147	0.349352	0.726825	0.783186
LINC02156	1.40697	-0.163699	0.203076	-0.806095	0.420188	0.500834
LINC02182	1.21346	0.175454	0.194676	0.90126	0.36745	0.447818
LINC02188	4.84874	0.0526785	0.179551	0.29339	0.769224	0.818264
LINC02196	0.788329	-0.281625	0.225755	-1.24748	0.212221	0.280972
LINC02208	1.56111	0.0198502	0.179086	0.110842	0.911742	0.933155
LINC02211	0.83261	0.055726	0.232673	0.239503	0.810715	0.852444
LINC02235	1.10706	-0.651406	0.200088	-3.2556	0.00113152	0.0024576
LINC02236	3.67234	-0.810115	0.144166	-5.61931	1.92e-08	8.08e-08
LINC02273	1.98623	0.0529473	0.179826	0.294437	0.768424	0.817584
LINC02283	2.62251	-0.351519	0.17163	-2.04813	0.0405477	0.0648772
LINC02285	2.81765	0.467501	0.164493	2.84208	0.00448202	0.00872204
LINC02301	2.35937	-0.396733	0.170053	-2.33299	0.0196485	0.0336752
LINC02338	5.43646	0.176131	0.135549	1.2994	0.193808	0.259639
LINC02343	1.15638	-0.520012	0.209037	-2.48765	0.0128589	0.0228765
LINC02352	18.6032	-0.659169	0.0803663	-8.20205	2.36e-16	2.51e-15
LINC02355	1.061	0.0606349	0.206096	0.294207	0.7686	0.817714
LINC02362	7.70506	-0.398505	0.115534	-3.44923	0.000562178	0.00128159
LINC02363	2.37964	-0.30959	0.162163	-1.90913	0.056245	0.0870889
LINC02368	1.23567	-1.09976	0.224066	-4.90818	9.19e-07	3.13e-06
LINC02389	19.102	-0.922327	0.150201	-6.14063	8.22e-10	4.07e-09
LINC02391	2.33621	0.602057	0.158646	3.79498	0.000147654	0.00036763
LINC02422	1.10279	0.0153655	0.206905	0.0742637	0.940801	0.954922
LINC02440	1.34899	-0.185091	0.1897	-0.975703	0.329212	0.408433
LINC02446	3.25287	0.505532	0.212286	2.38138	0.0172481	0.0299408
LINC02450	0.879178	-0.15203	0.232034	-0.655204	0.512337	0.590559
LINC02470	1.97558	-0.869164	0.256865	-3.38374	0.000715057	0.00160308
LINC02478	1.50742	0.73045	0.20564	3.55207	0.000382208	0.000894171
LINC02482	14.2716	0.32978	0.0809798	4.07237	4.65e-05	0.000124498
LINC02495	48.4669	-0.403293	0.0723944	-5.57077	2.54e-08	1.05e-07
LINC02506	5.51189	0.416943	0.239084	1.74392	0.0811731	0.120751
LINC02511	1.89971	-0.499289	0.180164	-2.7713	0.00558328	0.0106685
LINC02516	0.771159	0.771278	0.225252	3.42407	0.000616914	0.00139779
LINC02525	24.9588	0.261241	0.0854711	3.05648	0.00223951	0.00461589
LINC02526	0.640636	0.296341	0.231991	1.27738	0.201467	0.268511
LINC02535	1.48402	-0.24499	0.198087	-1.23678	0.216168	0.285565
LINC02538	2.41595	-0.716	0.163062	-4.39097	1.13e-05	3.31e-05
LINC02550	0.946459	0.53787	0.217212	2.47624	0.0132774	0.0235548
LINC02551	4.49447	-0.429744	0.12271	-3.5021	0.000461599	0.00106572
LINC02555	0.725544	1.1092	0.251549	4.4095	1.04e-05	3.05e-05
LINC02569	1.10201	0.227137	0.199979	1.1358	0.256038	0.330161
LINC02599	5.06119	0.015876	0.146974	0.108019	0.913981	0.934849
LINC02611	20.9894	0.0870557	0.110546	0.787507	0.430985	0.511538
LINC02620	1.02608	0.935655	0.227173	4.11868	3.81e-05	0.000103101
LINC02664	1.27285	-0.260931	0.19542	-1.33523	0.181802	0.245441
LINC02666	2.51581	-0.580848	0.176556	-3.28987	0.00100232	0.00219595
LINC02668	0.887452	0.690509	0.234371	2.94623	0.00321677	0.00643607
LINC02687	1.0438	-0.689986	0.206682	-3.33839	0.000842665	0.00186878
LINC02691	0.749449	0.205559	0.222005	0.925919	0.354488	0.434703
LINC02694	1.4079	-0.730073	0.20324	-3.59218	0.000327926	0.000775046
LINC02701	3.24332	0.518611	0.165885	3.12632	0.00177008	0.00371377
LINC02716	11.21	0.262928	0.109809	2.39441	0.0166469	0.0289667
LINC02728	3.59063	-0.545068	0.141724	-3.84597	0.000120077	0.000302735
LINC02733	0.896907	-0.30679	0.204929	-1.49706	0.134378	0.188165
LINC02749	0.938004	0.285782	0.21859	1.30739	0.191081	0.256511
LINC02754	1.09833	-0.558093	0.19979	-2.7934	0.00521572	0.0100254
LINC02802	3.88906	-0.0381333	0.153943	-0.24771	0.804359	0.847048
LINC02803	2.03343	-0.335494	0.166144	-2.01929	0.0434567	0.0690413
LINC02812	1.51069	0.110536	0.189682	0.582742	0.560067	0.635368
LINC02813	0.913158	-0.452956	0.218531	-2.07273	0.038197	0.0614554
LINC02832	1.45155	0.908345	0.228411	3.9768	6.98e-05	0.000182236
LINC02838	2.62846	-0.335787	0.199616	-1.68217	0.0925358	0.135481
LINC02849	1.07008	-0.353892	0.203939	-1.73528	0.0826915	0.122752
LINC02861	3.28859	0.528144	0.156473	3.3753	0.000737343	0.00165073
LINC02873	0.87131	0.40632	0.223248	1.82004	0.068753	0.104114
LINC02880	2.70589	-0.366358	0.154527	-2.37084	0.0177477	0.0307221
LINGO2	39.1891	-0.486039	0.146539	-3.31678	0.000910599	0.00200947
LIPC	35.0963	0.152246	0.107635	1.41446	0.157228	0.216308
LIPT2	35.8054	-0.108042	0.0650108	-1.66191	0.0965316	0.140695
LKAAEAR1	6.96155	-0.282174	0.126534	-2.23002	0.025746	0.0430322
LMOD3	3.54199	0.0497889	0.19369	0.257055	0.797136	0.841131
LMX1A	1.53182	0.418718	0.215345	1.94441	0.051846	0.0808163
LNCOG	2.40367	0.587569	0.17245	3.40719	0.000656359	0.00148109
LNX1	38.6549	-0.371962	0.105836	-3.5145	0.000440586	0.00102077
LONRF1	630.912	0.480624	0.0619168	7.76241	8.33e-15	7.47e-14
LOXL4	50.5564	0.474498	0.0884847	5.36248	8.21e-08	3.2e-07
LPA	2.95587	-0.845968	0.181698	-4.6559	3.23e-06	1.02e-05
LPCAT3	239.312	0.154094	0.0453682	3.39652	0.000682489	0.00153448
LPO	1.47296	-0.399899	0.175005	-2.28507	0.0223089	0.0378395
LRBA	1583.35	-0.0131716	0.0259928	-0.506741	0.612337	0.682698
LRFN5	170.628	0.0267904	0.0842278	0.318071	0.750431	0.803273
LRMDA	146.946	0.317339	0.0478349	6.63405	3.27e-11	1.94e-10
LRRC14B	1.29791	-0.519882	0.218032	-2.38443	0.0171057	0.0297039
LRRC15	4.47341	0.00207027	0.160068	0.0129337	0.989681	0.991735
LRRC17	25.7944	0.34157	0.129842	2.63066	0.00852183	0.0157139
LRRC18	2.64566	-0.365713	0.189674	-1.92811	0.0538409	0.0836902
LRRC19	1.06221	-0.186724	0.219657	-0.850071	0.395286	0.475437
LRRC36	8.50636	-0.255115	0.12924	-1.97396	0.0483859	0.0759954
LRRC37A11P	2.28088	0.423042	0.174081	2.43014	0.0150929	0.0264975
LRRC37A6P	146.249	0.17593	0.0788491	2.23122	0.0256664	0.042918
LRRC37A7P	15.4983	0.22362	0.103622	2.15804	0.0309244	0.0508025
LRRC37A9P	1.14428	-0.839182	0.207722	-4.03994	5.35e-05	0.000141901
LRRC39	28.6718	0.0885357	0.0814631	1.08682	0.277116	0.353333
LRRC3C	1.30325	-0.498055	0.202746	-2.45655	0.0140277	0.024789
LRRC4C	512.345	-0.0283806	0.0394478	-0.719448	0.471865	0.551685
LRRC55	685.116	-0.00838045	0.114017	-0.0735018	0.941407	0.95532
LRRC71	24.2199	-0.774807	0.222793	-3.4777	0.000505734	0.00116101
LRRC9	62.1191	-0.0507508	0.118182	-0.429429	0.667611	0.731243
LRRFIP1	1183.07	0.416345	0.0421371	9.88073	5.05e-23	1.1e-21
LRRK2	1607.88	0.736509	0.069597	10.5825	3.59e-26	1.15e-24
LRRN1	559.239	0.182117	0.074996	2.42836	0.0151674	0.0266144
LRRTM2	387.199	-0.317607	0.0755788	-4.20233	2.64e-05	7.34e-05
LRTOMT	186.943	-0.142853	0.0462742	-3.0871	0.00202118	0.00419746
LSM11	182.694	-0.0713419	0.0589931	-1.20933	0.226537	0.297441
LTA4H	898.441	0.787622	0.0618247	12.7396	3.56e-37	4.61e-35
LUNAR1	1.01236	0.0637646	0.214472	0.29731	0.76623	0.81588
LY6G5C	15.8457	-0.2108	0.078745	-2.677	0.00742851	0.0138771
LY9	15.5272	0.601467	0.136748	4.39837	1.09e-05	3.2e-05
LYAR	124.408	0.254935	0.0406235	6.27555	3.48e-10	1.81e-09
LYPD6	203.357	0.151764	0.0776615	1.95417	0.0506809	0.0791788
LYPD6B	4.10468	0.247959	0.171073	1.44943	0.147217	0.204058
LYRM4	240.39	0.0293004	0.0315078	0.929938	0.352403	0.432597
LYSMD1	177.572	-0.00906458	0.0285475	-0.317526	0.750844	0.803546
M1AP	25.3987	0.68014	0.119218	5.705	1.16e-08	5.04e-08
MAATS1	200.615	-0.159246	0.0665286	-2.39365	0.0166818	0.0290224
MACORIS	1.56259	0.438593	0.19139	2.29163	0.0219272	0.0372533
MACROH2A1	2234.15	0.225055	0.0391768	5.74458	9.21e-09	4.03e-08
MACROH2A2	145.011	-0.209688	0.0631229	-3.32191	0.000894045	0.00197466
MAFA	23.0031	-0.652546	0.151344	-4.31168	1.62e-05	4.64e-05
MAFTRR	9.32637	0.150743	0.129635	1.16283	0.244898	0.318106
MAGED4	406.898	-0.629274	0.0945341	-6.65658	2.8e-11	1.68e-10
MAGI3	881.064	0.133705	0.0317432	4.21208	2.53e-05	7.06e-05
MAN1A2P1	1.46746	-1.26939	0.21545	-5.89183	3.82e-09	1.75e-08
MANSC4	0.880815	0.0282724	0.235616	0.119994	0.904488	0.927603
MAP1LC3C	6.7035	0.553437	0.180901	3.05934	0.00221828	0.00457555
MAP2	5243.72	-0.568748	0.0974413	-5.83683	5.32e-09	2.4e-08
MAP2K1	931.342	0.156805	0.0422902	3.70783	0.00020904	0.000507386
MAP3K15	3.92992	0.0878683	0.136443	0.643993	0.51958	0.597437
MAP3K21	70.8695	-0.0750869	0.0697973	-1.07579	0.282023	0.358816
MAP3K9	467.877	-0.839777	0.101087	-8.30748	9.78e-17	1.08e-15
MAP7	3787.8	-0.465626	0.0421675	-11.0423	2.39e-28	1.01e-26
MAP7D3	198.093	0.529667	0.0464594	11.4006	4.15e-30	2.23e-28
MAPKAP1	1417.73	0.275768	0.0357547	7.71277	1.23e-14	1.08e-13
MAPRE1P3	1.62697	-0.848665	0.185167	-4.58324	4.58e-06	1.42e-05
MARCHF11	5.66112	-0.724624	0.167685	-4.32133	1.55e-05	4.46e-05
MARCKS	7441.11	0.394524	0.0577574	6.83072	8.45e-12	5.38e-11
MARK1	364.935	-0.285303	0.0393649	-7.24766	4.24e-13	3.11e-12
MARS2	168.889	-0.173122	0.0425499	-4.06867	4.73e-05	0.000126372
MASTL	102.574	0.0032772	0.0521079	0.0628925	0.949852	0.961772
MAT1A	11.8272	0.376453	0.149483	2.51837	0.0117901	0.0211407
MAX	1170.81	0.185557	0.030089	6.16695	6.96e-10	3.48e-09
MB	9.06	1.78415	0.201037	8.8747	7.01e-19	9.77e-18
MCM9	331.881	-0.00806622	0.0236166	-0.341549	0.732691	0.787916
MCOLN2	18.4296	0.293286	0.106701	2.74868	0.00598357	0.0113691
MCRIP2P1	2.00411	-0.135797	0.202631	-0.670172	0.502748	0.5816
MCTP1	272.855	0.152447	0.0703503	2.16697	0.0302368	0.0497831
MDH1B	64.2589	0.0283953	0.0878861	0.323092	0.746625	0.800016
MED18	99.2336	0.251993	0.0417983	6.02879	1.65e-09	7.92e-09
MED28P1	1.31602	-0.208737	0.182984	-1.14074	0.253977	0.327963
MED30	99.7829	0.367281	0.0468051	7.84703	4.26e-15	3.96e-14
MEG8	211.988	-0.48877	0.081208	-6.01874	1.76e-09	8.4e-09
MEGF11	392.291	-0.0744804	0.0817392	-0.911196	0.362192	0.442528
MEIKIN	1.24854	0.354506	0.213647	1.65931	0.0970533	0.14138
MEIOC	1.43104	-0.181733	0.202535	-0.897293	0.369562	0.44987
MEIS3P1	50.7226	0.117875	0.073761	1.59807	0.110028	0.157952
MEP1B	1.02346	0.278883	0.205242	1.3588	0.17421	0.236568
MERTK	778.564	0.806532	0.0869852	9.27206	1.83e-20	3.01e-19
MESP2	6.77482	0.196271	0.104645	1.87558	0.0607127	0.0932189
MESTIT1	23.0305	0.0228137	0.0919274	0.248171	0.804002	0.846731
MESTP4	5.79557	-0.343327	0.116953	-2.93559	0.0033291	0.00663729
METTL1	47.6377	0.114789	0.0745254	1.54026	0.123496	0.174867
METTL23	171.469	0.349027	0.0366838	9.51449	1.83e-21	3.35e-20
METTL24	23.2078	0.345243	0.0692073	4.98853	6.08e-07	2.12e-06
MFSD4A	215.786	-0.55567	0.0750195	-7.407	1.29e-13	1.01e-12
MFSD9	105.11	-0.00637405	0.0398407	-0.159989	0.87289	0.902869
MGAT2	276.815	0.197553	0.0369602	5.34503	9.04e-08	3.5e-07
MID2	265.578	0.194688	0.0325567	5.97997	2.23e-09	1.05e-08
MIMT1	4.42334	-0.223329	0.131779	-1.69472	0.0901278	0.132392
MINAR1	208.142	-0.557417	0.0662212	-8.4175	3.85e-17	4.43e-16
MIR155HG	8.38633	0.456494	0.130114	3.50841	0.000450802	0.00104246
MIR193BHG	70.0411	-0.213249	0.05481	-3.8907	0.0001	0.000254731
MIR219A2	1217.72	-0.986745	0.107825	-9.15133	5.62e-20	8.78e-19
MIR24-2	410.154	-0.0899805	0.0979248	-0.918874	0.358161	0.438395
MIR3142HG	8.13449	1.15975	0.164526	7.04904	1.8e-12	1.23e-11
MIR3659HG	2.19028	0.448549	0.169708	2.64307	0.00821573	0.0152094
MIR378D2HG	3.19438	0.134341	0.146659	0.916012	0.35966	0.439947
MIR497HG	135.558	0.233524	0.0650243	3.59134	0.000328988	0.000777376
MIR583HG	1.13275	0.0586516	0.196191	0.298952	0.764977	0.815029
MIR762HG	25.6764	0.110335	0.0577792	1.9096	0.0561846	0.0869997
MIRLET7A1HG	118.425	0.191472	0.0577974	3.31282	0.000923618	0.00203658
MIRLET7BHG	408.993	-0.865621	0.0981614	-8.81835	1.16e-18	1.57e-17
MIS18BP1	434.849	0.529725	0.058926	8.98966	2.48e-19	3.62e-18
MLANA	6.58313	1.19903	0.250157	4.79311	1.64e-06	5.39e-06
MMACHC	194.909	-0.331583	0.0456485	-7.26382	3.76e-13	2.78e-12
MMP7	2.37441	0.573019	0.240238	2.38521	0.0170693	0.029649
MND1	5.47821	-0.279624	0.114481	-2.44255	0.0145841	0.0256962
MNS1	106.108	-0.0606858	0.0790425	-0.767762	0.442629	0.523011
MNX1	5.57045	-1.68635	0.214777	-7.85162	4.11e-15	3.83e-14
MOGAT1	1.37289	-0.411907	0.195204	-2.11014	0.0348464	0.0566519
MOGAT2	1.16813	0.880866	0.233205	3.77722	0.000158592	0.000392837
MON1B	1466.41	-0.273721	0.0275241	-9.94475	2.66e-23	5.99e-22
MORC1	7.92179	-0.0252641	0.151638	-0.166608	0.867679	0.898609
MORN5	15.1217	0.167857	0.113961	1.47293	0.140771	0.196038
MPLKIP	304.819	0.153097	0.0304745	5.02379	5.07e-07	1.78e-06
MPP4	3.05436	0.109007	0.164257	0.663636	0.506924	0.585606
MPPE1	387.489	-0.0345239	0.0265064	-1.30247	0.192754	0.258473
MPPED2	141.572	-0.405463	0.0552234	-7.34222	2.1e-13	1.61e-12
MPRIPP1	7.71031	-0.642545	0.109445	-5.87095	4.33e-09	1.97e-08
MPZL3	22.6641	0.559715	0.0863122	6.48477	8.89e-11	4.98e-10
MREG	116.646	0.576756	0.0854689	6.74814	1.5e-11	9.26e-11
MROH8	68.8476	0.0135839	0.0407564	0.333294	0.738912	0.79354
MRPL23	196.556	0.267007	0.0742708	3.59505	0.000324329	0.000766962
MRPL37P1	13.1693	-0.427142	0.109694	-3.89396	9.86e-05	0.000251584
MRPS31P4	27.3215	0.0857848	0.0619241	1.38532	0.165954	0.226846
MRPS31P5	155.139	-0.433851	0.0433345	-10.0117	1.35e-23	3.16e-22
MRRF	366.497	-0.00585006	0.0312273	-0.187338	0.851396	0.885484
MRRFP1	1.14577	-0.153167	0.218529	-0.700899	0.483366	0.562976
MRTFB	1719.09	0.0504626	0.0747445	0.675135	0.49959	0.578783
MSANTD3	215.79	-0.0735292	0.0328211	-2.2403	0.0250712	0.0420405
MSNP1	0.725094	0.0923806	0.212955	0.433804	0.664431	0.72847
MSR1	1422.86	1.43179	0.114382	12.5176	5.98e-36	6.59e-34
MSRB3	775.599	0.37754	0.0471971	7.99921	1.25e-15	1.23e-14
MT1JP	2.35708	-0.833533	0.226511	-3.67988	0.000233347	0.000562615
MTBP	63.3744	-0.156163	0.0669906	-2.33111	0.0197474	0.0338254
MTCL1	604.168	-0.970995	0.0742797	-13.0721	4.75e-39	8.65e-37
MTCO1P24	1.06459	-1.03478	0.209247	-4.94528	7.6e-07	2.61e-06
MTCO1P30	1.85849	-0.293744	0.172027	-1.70755	0.0877207	0.129265
MTCO1P42	8.07277	-0.37117	0.118989	-3.11936	0.00181246	0.00379562
MTCO2P11	2.70766	-0.0917014	0.142023	-0.645678	0.518488	0.596451
MTCYBP33	0.87851	-0.674392	0.217609	-3.0991	0.00194108	0.00404438
MTCYBP44	2.88325	0.455346	0.200072	2.2759	0.0228518	0.0386728
MTDHP3	4.93586	0.582568	0.171506	3.39678	0.000681839	0.00153331
MTFMT	94.6713	0.285041	0.0384737	7.40872	1.28e-13	9.99e-13
MTFP1	52.6743	0.0539775	0.104409	0.516983	0.605168	0.676715
MTMR12	586.006	-0.127987	0.0263433	-4.85842	1.18e-06	3.97e-06
MTMR8	26.4283	-0.0140364	0.062278	-0.225383	0.821681	0.86171
MTND1P11	11.3745	-0.069933	0.101689	-0.687716	0.491632	0.570977
MTND1P23	194.26	-0.292148	0.250595	-1.16582	NA	NA
MTND2P2	3.53242	-0.325331	0.148799	-2.18638	0.0287875	0.0475875
MTND2P32	1.62515	-0.0336932	0.17913	-0.188093	0.850803	0.884989
MTND3P6	1.66965	-0.44801	0.173668	-2.5797	0.00988863	0.0179846
MTND4P34	1.40175	-0.432638	0.199158	-2.17234	0.0298301	0.0491561
MTNR1B	0.825351	0.012958	0.223494	0.0579793	0.953765	0.96445
MTR	2186.66	-0.0151149	0.0271323	-0.557083	0.577471	0.650791
MTSS1	1548.3	-0.336084	0.0391695	-8.58026	9.47e-18	1.17e-16
MUC7	1.99895	-1.00433	0.219806	-4.56915	4.9e-06	1.51e-05
MX1	969.892	-0.229171	0.0805351	-2.8456	0.00443279	0.00863119
MXRA5Y	1.05616	0.330466	0.240148	1.3761	0.168792	0.230156
MYB	4.06207	-0.785395	0.190489	-4.12304	3.74e-05	0.000101285
MYCBP	64.945	0.558963	0.0657373	8.50298	1.85e-17	2.21e-16
MYCL	51.7768	0.308405	0.0780867	3.94952	7.83e-05	0.000202794
MYH11	1213.41	1.04743	0.16211	6.46124	1.04e-10	5.77e-10
MYH6	1.63999	1.05384	0.221509	4.75756	1.96e-06	6.37e-06
MYL6P4	2.67193	0.0937547	0.154151	0.608202	0.543054	0.619556
MYL9	861.321	1.38033	0.132918	10.3848	2.91e-25	8.35e-24
MYLIP	350.277	0.386846	0.0535818	7.21972	5.21e-13	3.78e-12
MYLK4	26.8439	0.0136572	0.0830478	0.16445	0.869377	0.899939
MYO3A	14.5269	0.142377	0.139268	1.02233	0.306627	0.384808
MYO3B	4.78994	-0.250723	0.11909	-2.10532	0.0352635	0.0572566
MYO5A	3071.32	-0.404168	0.0410226	-9.85232	6.7e-23	1.43e-21
MYOC	33.9481	1.04672	0.151939	6.8891	5.61e-12	3.64e-11
MYOM2	172.701	0.0442367	0.0687595	0.643353	0.519995	0.597868
NABP2	313.906	0.117687	0.0350027	3.36223	0.000773156	0.00172494
NACAP8	1.05841	0.297006	0.20793	1.42839	0.153178	0.211377
NANOGP4	40.5752	-0.934545	0.0798098	-11.7096	1.14e-31	7.22e-30
NAP1L1P1	1.11722	0.165466	0.193361	0.855733	0.392145	0.472295
NAP1L6P	21.4598	-0.303855	0.101173	-3.00331	0.00267061	0.00542903
NAV1	4849.92	-0.294223	0.0420752	-6.99278	2.69e-12	1.81e-11
NAV3	1689.3	-0.187652	0.0453171	-4.14086	3.46e-05	9.42e-05
NBEA	1527.53	-0.222223	0.042509	-5.22768	1.72e-07	6.41e-07
NCAM1	12013.7	-0.279363	0.0360574	-7.74772	9.36e-15	8.35e-14
NCAPG	26.3418	-0.132894	0.120574	-1.10218	0.270384	0.346063
NCAPH	16.8246	-0.194235	0.101609	-1.91159	0.0559284	0.0866339
NCEH1	446.268	0.151358	0.0608563	2.48714	0.0128775	0.022907
NCF2	350.935	1.05551	0.0960406	10.9902	4.26e-28	1.75e-26
NCL	6425.18	0.00160118	0.0329422	0.0486058	0.961233	0.969617
NCOA4P2	1.00913	-0.251699	0.201108	-1.25156	0.210729	0.279326
NCR3	1.47837	0.278246	0.172467	1.61333	0.106672	0.153765
NCR3LG1	138.745	-0.473811	0.0840223	-5.6391	1.71e-08	7.26e-08
NDE1P2	1.17661	-0.147243	0.200833	-0.733158	0.463462	0.543511
NDUFA4L2	200.068	0.634003	0.113373	5.59216	2.24e-08	9.38e-08
NDUFAB1P1	1.20807	0.0846608	0.187862	0.450653	0.65224	0.717664
NDUFAF4P1	1.58448	0.0352146	0.169772	0.207423	0.83568	0.87242
NDUFAF4P3	2.78777	-0.26978	0.137806	-1.95768	0.0502681	0.0785985
NDUFS2	955.732	-0.217804	0.0311182	-6.99924	2.57e-12	1.73e-11
NECTIN4	1.31776	-0.125377	0.219146	-0.572119	0.567241	0.641569
NEDD4L	640.338	0.170201	0.061477	2.76853	0.005631	0.010755
NEIL2	531.846	0.189368	0.0381225	4.96736	6.79e-07	2.35e-06
NEK10	65.2518	-0.496794	0.111678	-4.44844	8.65e-06	2.57e-05
NEK4P2	1.29968	-0.217229	0.188603	-1.15178	0.24941	0.322997
NEK6	1508.15	0.221971	0.0418948	5.2983	1.17e-07	4.46e-07
NELL2	284.14	-0.373931	0.0870224	-4.29695	1.73e-05	4.94e-05
NENFP1	1.56054	-0.91944	0.175123	-5.25026	1.52e-07	5.71e-07
NEU3	315.727	-0.283903	0.0394302	-7.20015	6.01e-13	4.34e-12
NEURL3	4.43971	0.195872	0.135606	1.44442	0.148622	0.20575
NEUROG3	1.20263	0.626046	0.212675	2.94368	0.00324336	0.00648416
NEXN	98.9356	0.828418	0.083874	9.87694	5.24e-23	1.13e-21
NFATC2	627.057	0.27276	0.0580781	4.69643	2.65e-06	8.47e-06
NFKBIA	1588.15	0.609597	0.0813888	7.48994	6.89e-14	5.58e-13
NFS1	371.919	0.0260482	0.0324375	0.803028	0.421959	0.502511
NFU1P2	0.829761	0.314672	0.227437	1.38356	0.166494	0.227502
NHEJ1	103.849	0.346959	0.0427426	8.11741	4.76e-16	4.89e-15
NHLH1	23.4386	-0.748463	0.121423	-6.16409	7.09e-10	3.54e-09
NHLRC1	47.9186	-0.460843	0.0734419	-6.27493	3.5e-10	1.82e-09
NHS	248.204	0.383631	0.0798196	4.80623	1.54e-06	5.07e-06
NICN1	200.569	-0.40906	0.0476495	-8.58476	9.1e-18	1.13e-16
NIM1K	171.488	0.186876	0.0472396	3.95592	7.62e-05	0.000197908
NINJ1	863.381	0.504217	0.0545131	9.24947	2.26e-20	3.69e-19
NINJ2	195.108	-0.480251	0.0709434	-6.76949	1.29e-11	8.05e-11
NIPAL2	205.677	0.49268	0.0670508	7.34786	2.01e-13	1.54e-12
NKX6-2	1743.28	-0.730239	0.0784069	-9.31345	1.24e-20	2.09e-19
NLRP11	0.854901	0.828629	0.233738	3.54512	0.000392431	0.000916536
NLRP12	14.4645	0.854597	0.128821	6.63398	3.27e-11	1.94e-10
NLRP3	215.07	0.057877	0.0764117	0.757437	0.448788	0.528954
NLRP9P1	1.38693	-0.573404	0.208419	-2.7512	0.00593768	0.0112883
NMBR	4.73565	-0.155485	0.1332	-1.1673	0.243088	0.316115
NME6	269.062	0.0974841	0.037845	2.57588	0.00999851	0.0181627
NMNAT1P3	4.50541	-0.181952	0.129381	-1.40633	0.159626	0.219112
NMNAT2	425.063	-0.42795	0.11213	-3.81655	0.000135329	0.000338802
NMRAL2P	5.88407	1.15954	0.154887	7.48638	7.08e-14	5.73e-13
NMRK1	151.091	0.514996	0.0628322	8.19638	2.48e-16	2.63e-15
NMS	1.11774	-0.599646	0.228131	-2.62851	0.00857591	0.0158012
NMT2	397.77	0.195055	0.028396	6.8691	6.46e-12	4.17e-11
NOL4	125.755	-0.192149	0.0652792	-2.9435	0.00324521	0.00648658
NOL7	665.827	0.215203	0.0345799	6.22336	4.87e-10	2.49e-09
NOL9	530.963	-0.201737	0.0361501	-5.58054	2.4e-08	9.99e-08
NOP16	86.3854	0.414466	0.061054	6.78852	1.13e-11	7.09e-11
NOP58	352.881	0.256129	0.0379513	6.74889	1.49e-11	9.22e-11
NOP9	1070.65	-0.192871	0.0248181	-7.77137	7.76e-15	7e-14
NOS1	478.833	-0.478785	0.0930662	-5.14456	2.68e-07	9.78e-07
NOS3	297.131	-0.00785815	0.134347	-0.0584913	0.953357	0.964207
NOTCH3	1007.13	0.209339	0.0961116	2.17809	0.0293997	0.0485125
NOTUM	12.4874	-0.036616	0.178161	-0.205522	0.837164	0.873547
NOXO1	2.91955	-0.821092	0.156255	-5.25482	1.48e-07	5.59e-07
NPB	79.9888	-0.409297	0.0910482	-4.49539	6.94e-06	2.09e-05
NPFF	5.04561	-0.121736	0.19542	-0.622947	0.533319	0.610649
NPHS1	3.26917	-1.29642	0.162841	-7.96126	1.7e-15	1.65e-14
NPIPB8	2.23401	-0.808782	0.169789	-4.76347	1.9e-06	6.2e-06
NPM1P39	1.18393	0.291974	0.19575	1.49157	0.135813	0.189921
NPM3	38.9515	0.674978	0.0765665	8.81558	1.19e-18	1.61e-17
NPY4R2	4.55817	-0.198628	0.214297	-0.926881	0.353988	0.434248
NR0B1	8.00102	-0.0789997	0.124802	-0.632999	0.526735	0.604224
NR2E1	3.30952	0.397703	0.228116	1.74342	0.0812597	0.120868
NR3C2	672.535	0.0809998	0.0390378	2.07491	0.0379953	0.0611924
NR5A2	20.9488	0.525707	0.150007	3.50454	0.000457399	0.00105691
NREP	228.014	-0.0527702	0.0828632	-0.636835	0.524232	0.60183
NRK	5.25486	0.0517952	0.193335	0.267904	0.788773	0.834421
NRN1L	8.33208	0.0183434	0.115174	0.159266	0.873459	0.903243
NRP1	660.597	0.45002	0.0731012	6.15613	7.45e-10	3.71e-09
NRSN1	111.407	-0.588203	0.134041	-4.38822	1.14e-05	3.35e-05
NRXN3	2184.79	-0.398956	0.0520572	-7.66381	1.81e-14	1.56e-13
NSA2	795.002	0.459484	0.0627134	7.32673	2.36e-13	1.79e-12
NSA2P2	2.96156	-0.629285	0.148714	-4.23152	2.32e-05	6.51e-05
NT5C1A	46.119	-0.109833	0.0974176	-1.12745	0.259554	0.334071
NT5DC4	0.867066	0.433343	0.225983	1.91759	0.0551627	0.0855917
NTAN1	191.339	0.413167	0.0431343	9.57862	9.83e-22	1.86e-20
NTRK1	11.713	-0.544359	0.11725	-4.64272	3.44e-06	1.09e-05
NTRK3	3096.07	0.301428	0.0506632	5.94964	2.69e-09	1.26e-08
NTS	11.0799	-0.433135	0.185365	-2.33666	0.0194567	0.0333785
NUDT10	47.1048	-0.243794	0.0804009	-3.03223	0.00242756	0.0049715
NUDT19	141.617	0.0645953	0.0341976	1.88888	0.0589078	0.0907683
NUDT19P5	6.08172	0.582876	0.127512	4.57116	4.85e-06	1.5e-05
NUP35P1	0.996604	-0.464775	0.21712	-2.14064	0.032303	0.0528572
NUP62CL	10.7118	0.00130646	0.127125	0.010277	0.9918	0.993499
NUP98	1476.35	0.212256	0.0294345	7.21114	5.55e-13	4.02e-12
NUS1P1	7.10883	0.105289	0.110403	0.953676	0.340248	0.420035
NUS1P2	4.55538	0.102203	0.144668	0.706465	0.479899	0.55968
NUTM2HP	1.22946	-0.582862	0.21639	-2.69358	0.00706901	0.0132486
NXF3	4.79646	0.215183	0.15436	1.39403	0.163309	0.223652
NXNL2	17.3719	-0.140056	0.100361	-1.39553	0.162858	0.223124
NYAP2	90.7637	-1.0739	0.146582	-7.32627	2.37e-13	1.8e-12
NYX	1.25856	0.350391	0.190965	1.83484	0.0665287	0.101133
OASL	21.8542	-0.550862	0.133226	-4.13479	3.55e-05	9.65e-05
OAZ3	8.13509	0.136884	0.085273	1.60525	0.108439	0.156007
OCIAD2	58.1101	0.403976	0.0787789	5.12797	2.93e-07	1.06e-06
OCM	1.58107	-0.460332	0.178562	-2.57799	0.00993776	0.0180675
OCSTAMP	1.10479	0.0460021	0.2109	0.218123	0.827333	0.866014
ODAPH	2.99516	-0.659371	0.151489	-4.35261	1.35e-05	3.9e-05
OIP5	4.04392	0.0722896	0.134523	0.537376	0.591008	0.663613
OLA1P1	1.21635	-0.264867	0.192321	-1.37721	0.168447	0.229788
OLFM2	1003.69	-0.25883	0.077371	-3.34531	0.000821916	0.00182609
OLFML3	298.161	0.808034	0.0858036	9.41726	4.63e-21	8.14e-20
OLIG2	843.92	-0.466989	0.0757326	-6.16629	6.99e-10	3.49e-09
OPCML	372.314	-0.218473	0.0882546	-2.47548	0.0133056	0.0235967
OR13A1	2.8396	-0.737456	0.160032	-4.60819	4.06e-06	1.27e-05
OR13C4	1.43918	0.0072148	0.193206	0.0373425	0.970212	0.976504
OR13C9	2.43587	-0.370701	0.157238	-2.35758	0.0183944	0.0317404
OR14J1	6.76726	-1.11361	0.23545	-4.72972	2.25e-06	7.24e-06
OR1L8	4.09496	-0.539524	0.138927	-3.88352	0.000102954	0.000261954
OR2A1	3.08277	0.231551	0.200391	1.15549	0.247888	0.321286
OR2A42	2.82186	-0.0134751	0.229894	-0.0586145	0.953259	0.964207
OR2AG2	3.25878	-0.736732	0.160572	-4.58817	4.47e-06	1.39e-05
OR2B8P	1.87195	-0.687404	0.187288	-3.6703	0.000242262	0.000583323
OR2C3	3.11324	-0.150513	0.191354	-0.786568	0.431535	0.512051
OR2D2	1.39725	-0.479023	0.193996	-2.46924	0.0135401	0.0239832
OR2I1P	1.41533	-0.928178	0.215081	-4.31549	1.59e-05	4.57e-05
OR3A1	3.74313	-0.521939	0.148427	-3.51646	0.000437346	0.00101373
OR51B5	6.81423	0.422084	0.125622	3.35996	0.000779533	0.0017384
OR51B8P	1.04622	0.499151	0.199795	2.49832	0.0124785	0.02227
OR51R1P	2.949	-0.203384	0.181449	-1.12089	0.262336	0.337182
OR52H2P	4.41833	0.380585	0.144571	2.63252	0.0084755	0.0156342
OR52K2	2.51808	-0.580579	0.184811	-3.14147	0.00168104	0.00354187
OR56A1	1.25588	-0.634387	0.191976	-3.30451	0.000951429	0.00209396
OR5G3	1.25448	-0.318649	0.203766	-1.5638	0.117865	0.167839
OR5G5P	1.59734	-0.678576	0.200264	-3.38841	0.000702984	0.00157771
OR5J2	1.60885	-1.19211	0.215774	-5.52482	3.3e-08	1.35e-07
OR6B3	3.92069	0.357553	0.211699	1.68897	0.0912245	0.133811
OR7E100P	2.99982	-0.331279	0.14481	-2.28768	0.0221562	0.0376066
OR7E155P	0.986481	-0.67943	0.203033	-3.34641	0.00081866	0.00181939
OR7E2P	1.03022	-0.34977	0.196383	-1.78106	0.0749022	0.112429
OR9A1P	3.66695	0.105648	0.157414	0.671146	0.502128	0.580996
OR9N1P	0.844103	0.0662474	0.226156	0.292927	0.769578	0.818546
ORC6	24.5353	-0.00700986	0.0670021	-0.104621	0.916676	0.93698
OSCP1	78.9044	0.0518117	0.0566836	0.91405	0.36069	0.441029
OSR2	14.7978	1.37211	0.173427	7.91175	2.54e-15	2.42e-14
OTC	8.90831	0.807763	0.119423	6.76388	1.34e-11	8.35e-11
OTOAP1	11.7797	0.897892	0.146608	6.12442	9.1e-10	4.49e-09
OTP	5.86129	-0.874353	0.205398	-4.25687	2.07e-05	5.86e-05
OTUB2	20.6604	0.042124	0.0772674	0.545172	0.585635	0.658626
OTUD3	300.905	-0.109066	0.0405335	-2.69076	0.00712886	0.0133542
OTUD7A	1275.66	-0.885403	0.0663216	-13.3501	1.18e-40	2.61e-38
OTULINL	367.707	0.397847	0.0788179	5.04767	4.47e-07	1.58e-06
OXR1	1196.59	0.41988	0.0512962	8.18541	2.71e-16	2.87e-15
OXT	0.871739	0.201737	0.214564	0.940219	0.347105	0.427027
P2RX3	2.59592	-0.137922	0.169904	-0.811766	0.416926	0.497511
P2RX6P	1.85398	-0.310872	0.181451	-1.71326	0.0866655	0.127933
P2RY10	9.47635	0.602194	0.144185	4.17652	2.96e-05	8.17e-05
P4HA2	307.56	0.607755	0.079096	7.68377	1.54e-14	1.34e-13
PABPC1P7	1.29565	-0.312807	0.188671	-1.65795	0.0973271	0.141739
PABPC4	1535.71	0.573772	0.0530943	10.8067	3.2e-27	1.17e-25
PADI1	12.7496	-0.625967	0.135031	-4.63572	3.56e-06	1.12e-05
PAICSP1	1.29587	-0.256128	0.188494	-1.35881	0.174207	0.236568
PAICSP3	0.817814	-0.46212	0.227063	-2.0352	0.0418306	0.0666912
PAK5	45.6451	-0.32034	0.101654	-3.15128	0.00162557	0.0034338
PANTR1	57.6151	0.284573	0.066777	4.26154	2.03e-05	5.74e-05
PARVA	975.245	0.551659	0.0492485	11.2015	4.01e-29	1.9e-27
PATE2	3.48922	-0.621983	0.14245	-4.36633	1.26e-05	3.68e-05
PAWR	365.83	0.490189	0.065986	7.42868	1.1e-13	8.66e-13
PAX5	21.4118	-0.919347	0.162751	-5.64879	1.62e-08	6.88e-08
PCA3	3.92289	-0.917873	0.140198	-6.54698	5.87e-11	3.37e-10
PCARE	14.2444	0.0991739	0.125813	0.788265	0.430542	0.511132
PCBD1	406.929	0.34866	0.0529551	6.58407	4.58e-11	2.67e-10
PCDH10	1168.24	-0.246306	0.0524374	-4.69714	2.64e-06	8.44e-06
PCDH15	510.106	-0.389331	0.0829532	-4.69338	2.69e-06	8.59e-06
PCDH7	1483.1	0.118634	0.0577473	2.05437	0.0399402	0.0639927
PCDHA10	457.609	-0.270063	0.0705314	-3.82898	0.000128673	0.000323069
PCDHA13	98.1517	-0.222322	0.0571345	-3.8912	9.97e-05	0.000254245
PCDHA3	156.704	-0.115431	0.0571375	-2.02023	0.0433593	0.0688974
PCDHA6	139.531	-0.438671	0.0547296	-8.01524	1.1e-15	1.09e-14
PCDHA7	101.309	-0.577573	0.0663963	-8.69887	3.35e-18	4.35e-17
PCDHAC1	81.1503	-0.558536	0.0574616	-9.72016	2.47e-22	4.97e-21
PCDHAC2	207.526	-0.553946	0.0634292	-8.73329	2.47e-18	3.24e-17
PCDHB1	9.49699	-0.026776	0.113389	-0.236142	0.813322	0.854564
PCDHB15	347.314	-0.0343143	0.0462767	-0.741502	0.458389	0.538475
PCDHB16	284.316	0.147091	0.0587698	2.50283	0.0123204	0.0220021
PCDHB18P	95.5836	-0.289299	0.0679303	-4.25876	2.06e-05	5.81e-05
PCDHB19P	73.3657	-0.35879	0.0695178	-5.16113	2.45e-07	9e-07
PCDHB2	147.276	0.00180815	0.049672	0.0364017	0.970962	0.977
PCDHB5	253.854	0.0348191	0.045136	0.771426	0.440454	0.520665
PCDHGA5	388.868	0.180188	0.0536663	3.35756	0.000786337	0.00175255
PCDHGB5	738.367	-0.0133317	0.0512825	-0.259965	0.794891	0.839607
PCGF7P	1.10793	-0.768031	0.201867	-3.80464	0.000142008	0.000354501
PCK2	209.88	0.426192	0.0745799	5.71457	1.1e-08	4.77e-08
PCLAF	10.6371	-0.0993386	0.113704	-0.873659	0.382304	0.462474
PCLO	1884.87	-0.755776	0.0649752	-11.6318	2.84e-31	1.73e-29
PCOTH	5.48296	0.324731	0.116365	2.79063	0.0052605	0.0101038
PCSK1	190.925	-0.615685	0.151677	-4.05917	4.92e-05	0.000131219
PCSK9	6.0365	0.906273	0.201214	4.50403	6.67e-06	2.01e-05
PDE3B	473.198	0.608434	0.0723258	8.41241	4.02e-17	4.62e-16
PDE4DIP	15210	0.304787	0.0601686	5.06555	4.07e-07	1.45e-06
PDE5A	184.009	0.909954	0.119234	7.63165	2.32e-14	1.97e-13
PDE6A	1.91006	0.360551	0.190946	1.88824	0.0589937	0.0908731
PDGFRA	1662.61	0.514201	0.0771105	6.66837	2.59e-11	1.56e-10
PDIA4	1627.76	0.133929	0.0593584	2.25628	0.024053	0.0404983
PDIA5	50.6996	0.482665	0.0749418	6.44052	1.19e-10	6.56e-10
PDK1	497.779	0.0327329	0.0949384	0.344781	0.730259	0.785884
PDXDC1	1193.9	0.0627278	0.0246875	2.54087	0.0110577	0.0199415
PDZK1	10.6125	0.142939	0.104018	1.37417	0.169389	0.230835
PDZPH1P	1.66969	0.0441243	0.189047	0.233404	0.815447	0.856379
PDZRN3	524.882	0.490288	0.0782133	6.2686	3.64e-10	1.89e-09
PF4	3.66054	0.723806	0.212699	3.40296	0.000666602	0.00150164
PF4V1	1.3934	0.587159	0.20416	2.87598	0.00402778	0.00790739
PFDN5	1642.69	0.397241	0.0481942	8.24251	1.69e-16	1.82e-15
PFN1P2	2.82456	-0.62618	0.149229	-4.19611	2.72e-05	7.53e-05
PGBD1	135.319	-0.350591	0.037505	-9.34785	8.94e-21	1.53e-19
PGPEP1L	1.62946	0.093262	0.180993	0.51528	0.606357	0.677771
PHACTR1	585.534	-0.700771	0.0642859	-10.9009	1.14e-27	4.44e-26
PHF13	341.056	0.115187	0.0385026	2.99168	0.0027745	0.00561883
PHLPP2	625.473	-0.102104	0.0318855	-3.20221	0.00136378	0.00291992
PHOX2A	3.02686	-0.726687	0.192033	-3.78417	0.000154221	0.000382983
PHTF1	266.009	-0.0855677	0.0406288	-2.10609	0.0351968	0.0571603
PIBF1	322.731	0.22983	0.0384822	5.97237	2.34e-09	1.1e-08
PICART1	3.08329	0.159686	0.143376	1.11376	0.265382	0.340564
PICSAR	26.0452	-0.908966	0.200108	-4.54237	5.56e-06	1.7e-05
PID1	301.391	0.391731	0.0559405	7.00264	2.51e-12	1.69e-11
PIGUP1	4.64027	-0.196581	0.153372	-1.28172	0.19994	0.266744
PIH1D2	33.0994	-0.0329725	0.0901346	-0.365815	0.714503	0.772262
PIH1D3	3.57501	-0.154483	0.22487	-0.686986	0.492091	0.571401
PIM2	150.963	0.0958965	0.0663225	1.44591	0.148202	0.205264
PIP4K2B	2946.71	-0.263253	0.0242039	-10.8765	1.49e-27	5.65e-26
PIP5K1A	598.974	-0.0916086	0.0297812	-3.07605	0.00209759	0.00434281
PITX2	1.25572	-0.420885	0.236204	-1.78187	0.0747698	0.112258
PKHD1	5.40082	1.26868	0.168397	7.53386	4.93e-14	4.05e-13
PKLR	2.24276	-0.562314	0.177939	-3.16016	0.00157684	0.00333851
PKMP5	1.85596	-0.684162	0.169335	-4.04027	5.34e-05	0.00014172
PKMYT1	25.3156	-0.459576	0.103364	-4.44621	8.74e-06	2.59e-05
PLA2G12AP1	0.912108	0.0587384	0.19741	0.297544	0.766051	0.815799
PLA2G16	3582.39	-0.222799	0.0409574	-5.43977	5.33e-08	2.12e-07
PLA2G2D	1.57243	0.0905639	0.225407	0.401779	0.687846	0.749334
PLA2G4C	646.584	-0.340468	0.0557864	-6.10308	1.04e-09	5.09e-09
PLAAT2	1.15761	-0.00960474	0.188078	-0.0510678	0.959272	0.96828
PLAC8L1	18.6565	-0.488513	0.0725997	-6.72886	1.71e-11	1.05e-10
PLCB1	1125.03	0.323336	0.0546796	5.91329	3.35e-09	1.55e-08
PLCZ1	0.870304	-0.0586808	0.216876	-0.270573	0.786719	0.832681
PLEKHB1	29459.8	-0.163869	0.0561893	-2.91637	0.00354125	0.00702065
PLEKHG1	1479.77	-0.822706	0.0591213	-13.9156	5.09e-44	1.87e-41
PLEKHG6	2.7642	0.0393331	0.14858	0.264728	0.791219	0.836658
PLEKHG7	11.5361	1.02682	0.221351	4.63889	3.5e-06	1.1e-05
PLEKHM3	1291.47	-0.347243	0.029471	-11.7825	4.8e-32	3.2e-30
PLEKHS1	0.798098	0.259889	0.238765	1.08847	0.276386	0.352647
PLPPR5	38.6594	-0.345886	0.104845	-3.29904	0.000970174	0.00213098
PLXNA4	592.829	-0.53596	0.0907143	-5.90822	3.46e-09	1.59e-08
PMS2P5	5.53577	-0.315522	0.130486	-2.41805	0.0156038	0.0272968
PNMA1	1956.04	0.0620503	0.0363467	1.70718	0.087789	0.129359
PNMA8C	381.16	-0.425894	0.0666788	-6.38724	1.69e-10	9.14e-10
PNPLA1	0.921119	-0.260084	0.201778	-1.28896	0.197412	0.263788
POLE2	9.12028	-0.181845	0.100708	-1.80567	0.0709695	0.107161
POLR1C	120.292	0.195292	0.0385368	5.06769	4.03e-07	1.44e-06
POLR1D	532.065	0.509245	0.0326633	15.5907	8.42e-55	3.66e-51
POM121L7P	4.71424	0.0274362	0.208703	0.131461	0.895411	0.920174
POMZP3	138.918	0.0680274	0.0727539	0.935034	0.349771	0.429924
POP1	89.0644	-0.0476526	0.0491464	-0.969604	0.332244	0.411641
POP5	126.196	0.157973	0.0424372	3.7225	0.000197257	0.000480475
POTEE	24.0872	-0.980079	0.237644	-4.12415	3.72e-05	0.000100824
POTEF	12.8037	-1.10785	0.226991	-4.88056	1.06e-06	3.57e-06
POTEJ	5.46639	-0.915375	0.240138	-3.81186	0.000137923	0.00034504
POU3F2	855.078	-0.141309	0.0722051	-1.95705	0.0503418	0.0787056
POU3F4	66.7416	-0.0547443	0.0887779	-0.616643	0.53747	0.614546
POU4F2	3.18709	-0.62245	0.181639	-3.42685	0.000610621	0.00138486
POU4F3	4.17288	-0.20631	0.117922	-1.74954	0.080197	0.11944
POU5F1	6.82123	-0.0870948	0.17397	-0.500632	0.61663	0.686856
POU5F2	188.891	-0.293843	0.0639355	-4.59593	4.31e-06	1.34e-05
PPARG	111.21	0.85068	0.0730699	11.642	2.52e-31	1.55e-29
PPARGC1A	332.313	0.101026	0.0720522	1.40212	0.16088	0.220693
PPDPFL	20.8621	0.81167	0.173466	4.67912	2.88e-06	9.18e-06
PPIAL4G	2.19323	-0.705867	0.18116	-3.89636	9.76e-05	0.000249244
PPIAP48	1.33336	0.563115	0.239524	2.35098	0.0187242	0.0322656
PPIAP67	1.04485	-0.11098	0.21177	-0.524058	0.600238	0.672166
PPIC	94.9385	0.598391	0.0586537	10.2021	1.94e-24	5.08e-23
PPME1	697.954	-0.124731	0.0286235	-4.35763	1.31e-05	3.82e-05
PPP1R12B	4931.44	-0.107632	0.0338098	-3.18345	0.00145531	0.00310279
PPP1R1C	34.4005	0.770738	0.103181	7.46977	8.03e-14	6.46e-13
PPP1R2P1	0.80228	0.448049	0.231408	1.93618	0.0528452	0.0822938
PPP1R36	24.8553	-0.452697	0.0767377	-5.89928	3.65e-09	1.68e-08
PPP1R42	8.90549	0.194766	0.114344	1.70333	0.0885059	0.130302
PPP2R2C	2926.07	-1.03727	0.0718372	-14.4392	2.93e-47	2.12e-44
PPP2R2DP1	1.19946	-0.394993	0.226129	-1.74675	0.0806799	0.120075
PRAME	6.1835	-1.06021	0.174284	-6.08324	1.18e-09	5.73e-09
PRANCR	21.8954	-0.196963	0.0733062	-2.68685	0.00721293	0.0135009
PRDM1	252.242	0.309263	0.0972188	3.1811	0.00146715	0.00312584
PRDM10	261.451	-0.00718215	0.0301855	-0.237934	0.811932	0.853546
PRDM12	2.08433	-0.547465	0.168829	-3.24272	0.00118395	0.00256288
PRDM13	14.2985	-0.617998	0.153977	-4.01356	5.98e-05	0.000157716
PRDM6	86.3081	0.530516	0.124438	4.2633	2.01e-05	5.7e-05
PRELID1	529.669	0.23401	0.0504694	4.63666	3.54e-06	1.11e-05
PRG4	104.641	2.02139	0.2452	8.24385	1.67e-16	1.8e-15
PRH1	60.8079	-0.459524	0.0602683	-7.62464	2.45e-14	2.08e-13
PRICKLE1	264.786	0.679092	0.080216	8.46579	2.54e-17	3.01e-16
PRKAB1	382.535	0.00776969	0.0409784	0.189605	0.849619	0.884029
PRKCB	1109.48	-0.212073	0.0635301	-3.33815	0.000843387	0.00187011
PRKG2	65.1287	-0.0688641	0.0756429	-0.910385	0.362619	0.442978
PRKN	197.694	-0.0358377	0.0338258	-1.05948	0.289381	0.366706
PRND	2.42427	-0.103134	0.166554	-0.619219	0.535772	0.61295
PROC	5.33663	0.417287	0.156863	2.66021	0.00780928	0.0145259
PROK1	7.26535	0.261034	0.14484	1.80223	0.0715091	0.107883
PRPH	384.6	-0.680292	0.172628	-3.94081	8.12e-05	0.000209694
PRR15	15.4104	1.22086	0.114365	10.6752	1.33e-26	4.49e-25
PRR16	39.7869	0.188228	0.0762976	2.46703	0.013624	0.0241234
PRR32	4.15797	0.0181952	0.202236	0.0899698	0.928311	0.945944
PRR34	12.0866	-0.619602	0.104023	-5.95637	2.58e-09	1.21e-08
PRR7	126.787	-0.490911	0.0760027	-6.45912	1.05e-10	5.84e-10
PRSS46P	0.835479	-0.419339	0.225661	-1.85827	0.0631309	0.0965807
PRSS54	1.09938	0.14924	0.218143	0.684139	0.493887	0.573181
PRUNE1	305.148	0.442642	0.0343488	12.8867	5.35e-38	7.83e-36
PRXL2AP2	1.67882	-0.49604	0.177714	-2.79123	0.00525083	0.0100871
PSCA	1.62216	-0.379543	0.202613	-1.87324	0.0610349	0.093671
PSMB10	263.473	0.209317	0.0554622	3.77406	0.000160613	0.000397392
PSME2P2	5.77441	0.157499	0.111479	1.41281	0.157711	0.216883
PSPH	201.115	0.0589005	0.0422981	1.39251	0.163768	0.224214
PSTK	94.0486	-0.271078	0.0391418	-6.92554	4.34e-12	2.85e-11
PTBP1P	4.24826	-0.00820792	0.150872	-0.0544031	0.956614	0.966367
PTCHD4	98.2856	0.471943	0.0790269	5.97193	2.34e-09	1.1e-08
PTCRA	2.41271	-0.56055	0.196742	-2.84916	0.00438342	0.00854162
PTF1A	1.4128	-0.665347	0.198779	-3.34717	0.000816408	0.00181465
PTGER2	21.8921	0.762047	0.0978256	7.78985	6.71e-15	6.1e-14
PTGER4P2	2.15052	-0.521587	0.159324	-3.27376	0.00106127	0.00231476
PTGES3P2	1.11483	-0.344518	0.191759	-1.79662	0.0723966	0.109104
PTK6	1.52624	-0.246419	0.203308	-1.21205	0.225494	0.296237
PTP4A1P3	1.13371	-0.472647	0.200023	-2.36296	0.0181296	0.0313215
PTP4A1P6	1.66027	-0.153572	0.180515	-0.850742	0.394912	0.475167
PTPN1	730.37	-0.0927045	0.0398291	-2.32756	0.0199355	0.0341114
PTPN13	2324.63	0.45129	0.0506965	8.9018	5.49e-19	7.75e-18
PTPN22	61.1345	1.1437	0.100226	11.4113	3.67e-30	1.99e-28
PTX3	20.5333	0.703556	0.169369	4.15399	3.27e-05	8.94e-05
PUS7	148.104	-0.0139975	0.0440968	-0.317426	0.75092	0.803571
PVT1	42.7092	0.233325	0.0816596	2.85729	0.00427281	0.00834748
PWRN4	1.3283	-0.56486	0.203118	-2.78094	0.00542016	0.0103855
PXMP2	98.0403	0.485929	0.05888	8.25286	1.55e-16	1.68e-15
PXMP4	263.632	-0.215562	0.0435147	-4.95378	7.28e-07	2.51e-06
PXT1	1.85991	-0.432758	0.182602	-2.36996	0.0177902	0.0307905
PXYLP1	362.48	0.411213	0.0680232	6.04518	1.49e-09	7.19e-09
QDPR	4861.87	-0.314417	0.0769872	-4.08401	4.43e-05	0.000118755
R3HDM2P2	4.11943	-0.436116	0.144332	-3.02162	0.0025143	0.00513736
RAB11FIP1	278.441	0.844801	0.0716352	11.7931	4.24e-32	2.84e-30
RAB1AP1	3.00373	-0.808915	0.155381	-5.20599	1.93e-07	7.17e-07
RAB38	15.2324	1.48121	0.136286	10.8684	1.63e-27	6.12e-26
RAB40A	24.8213	-0.50783	0.0841999	-6.03125	1.63e-09	7.81e-09
RAB40B	967.329	-0.778265	0.0615467	-12.6451	1.19e-36	1.42e-34
RAB44	1.51349	-0.0809573	0.201625	-0.401525	0.688034	0.749511
RAB6D	7.7028	-0.896172	0.139198	-6.43812	1.21e-10	6.65e-10
RACK1	4624.79	0.579032	0.0457064	12.6685	8.84e-37	1.09e-34
RAD1P1	1.22767	0.308913	0.195909	1.57682	0.114838	0.164066
RAD21L1	1.86858	-0.20723	0.180089	-1.15071	0.24985	0.323471
RAET1G	1.50601	0.329333	0.181434	1.81517	0.0694983	0.105148
RANP1	2.71551	0.420397	0.13941	3.01555	0.00256516	0.00523265
RAPH1	981.295	0.13834	0.0406702	3.40152	0.000670128	0.0015089
RARRES1	76.3834	1.54916	0.173916	8.90753	5.22e-19	7.38e-18
RASAL2	1149.23	-0.00156193	0.0417662	-0.037397	0.970168	0.976493
RASGEF1A	475.821	0.203469	0.0608926	3.34144	0.000833438	0.00184926
RASGRF1	2438.17	-1.16935	0.0829772	-14.0924	4.23e-45	1.89e-42
RASGRP1	75.5121	0.295427	0.0815098	3.62444	0.000289588	0.000689526
RAX	12.3793	0.186978	0.187813	0.995556	0.319466	0.398308
RBAKDN	2.24043	-0.828315	0.211728	-3.91216	9.15e-05	0.000234787
RBFOX1	375.487	-0.742617	0.110698	-6.70851	1.97e-11	1.2e-10
RBFOX2	1030.76	-0.121309	0.047675	-2.54451	0.0109432	0.0197491
RBM20	50.3515	-0.149947	0.0786173	-1.90731	0.0564805	0.0874223
RBM23	706.258	0.229345	0.0295745	7.75481	8.85e-15	7.92e-14
RBM24	27.5187	0.632218	0.0926154	6.82627	8.71e-12	5.54e-11
RBM44	14.5635	0.40513	0.10427	3.88541	0.000102159	0.000260017
RBM4B	252.838	-0.119557	0.0457115	-2.61548	0.00891029	0.0163628
RBMXL2	6.47959	-0.726007	0.123081	-5.89863	3.67e-09	1.68e-08
RBP7	70.1369	-0.115509	0.0870979	-1.3262	0.184774	0.248968
RBPMS2	40.331	0.852214	0.0919608	9.26714	1.91e-20	3.15e-19
RCBTB2P1	1.39758	0.742803	0.239755	3.09818	0.00194713	0.00405615
RCC2	947.82	0.0653496	0.0369104	1.77049	0.0766456	0.114735
RDH12	5.61915	-0.969404	0.14924	-6.49561	8.27e-11	4.65e-10
RDH14	209.961	0.276448	0.0315668	8.75756	2e-18	2.64e-17
RDM1	0.822843	-0.169946	0.229973	-0.738984	0.459917	0.539999
RDM1P5	5.28151	-0.58759	0.129	-4.55495	5.24e-06	1.61e-05
REELD1	15.1732	-0.708444	0.106695	-6.6399	3.14e-11	1.87e-10
REEP1	307.326	-0.890553	0.119257	-7.4675	8.17e-14	6.55e-13
REPS2	1013.41	-0.586869	0.0574358	-10.2178	1.65e-24	4.35e-23
RFFL	2163.86	-0.548386	0.0428227	-12.806	1.52e-37	2.09e-35
RFKP1	0.993976	-0.708282	0.209785	-3.37622	0.000734885	0.00164547
RFTN1	524.512	0.666506	0.0928243	7.1803	6.96e-13	4.98e-12
RFWD3	259.671	0.118333	0.0336362	3.51802	0.000434774	0.00100854
RFX5	661.446	0.0885417	0.0303607	2.91633	0.00354177	0.00702122
RFX8	7.11935	0.0107768	0.127744	0.0843625	0.932768	0.949118
RGL4	2.21821	0.548116	0.18992	2.88604	0.00390121	0.00767923
RGPD8	681.404	-0.0427289	0.0689287	-0.6199	0.535323	0.612588
RGS13	1.40328	0.327959	0.24906	1.31679	0.187909	0.252767
RGS9BP	49.538	-0.206097	0.0770588	-2.67454	0.00748312	0.0139714
RHBDL2	116.113	-0.929084	0.0839194	-11.0712	1.73e-28	7.54e-27
RHCG	23.1058	-0.294442	0.0889125	-3.31159	0.000927664	0.00204506
RHOD	16.0583	0.778723	0.109785	7.09319	1.31e-12	9.08e-12
RHOH	30.2311	0.261379	0.0988062	2.64538	0.00816004	0.0151147
RHOQP1	3.22432	0.445344	0.123689	3.60051	0.000317593	0.000752087
RHOQP3	1.57634	0.810694	0.181977	4.45492	8.39e-06	2.5e-05
RHPN2	319.88	-0.315596	0.0732665	-4.3075	1.65e-05	4.73e-05
RIIAD1	1.70094	-0.0584903	0.192102	-0.304476	0.760766	0.811451
RIMBP2	641.4	-0.766225	0.0613513	-12.4892	8.56e-36	9.23e-34
RIMS2	343.724	-0.575753	0.101396	-5.67825	1.36e-08	5.86e-08
RIPK1	420.95	0.180909	0.0378864	4.77504	1.8e-06	5.87e-06
RIPOR2	279.511	0.310748	0.0761863	4.07878	4.53e-05	0.000121307
RIPPLY2	45.3235	-0.329556	0.0740184	-4.45235	8.49e-06	2.53e-05
RIT2	22.1191	-0.470852	0.118783	-3.96399	7.37e-05	0.000191695
RN7SKP184	1.25675	0.0624825	0.18757	0.333115	0.739047	0.793629
RN7SKP5	1.33991	-0.43545	0.193984	-2.24477	0.0247829	0.0415846
RN7SKP9	2.16473	-0.0568197	0.19849	-0.286259	0.774679	0.822485
RN7SL172P	1.00035	-0.0550727	0.212851	-0.258738	0.795838	0.840257
RN7SL396P	1.75542	-0.398777	0.267722	-1.48952	0.136352	0.190569
RN7SL399P	0.913948	-0.141452	0.240993	-0.586954	0.557235	0.632839
RN7SL585P	0.780937	-0.439549	0.227288	-1.93388	0.0531277	0.0826915
RN7SL660P	1.36868	-0.800175	0.190881	-4.19202	2.76e-05	7.66e-05
RN7SL832P	10.3984	-0.815706	0.112685	-7.23882	4.53e-13	3.31e-12
RND2	2394.87	-0.0741416	0.0655295	-1.13142	0.257877	0.332166
RND3	238.765	0.902354	0.099535	9.0657	1.24e-19	1.86e-18
RNF128	45.7699	0.00868996	0.0945259	0.091932	0.926752	0.944735
RNF135	201.712	0.573136	0.0508078	11.2805	1.64e-29	8.11e-28
RNF138P1	15.9917	-0.359297	0.0808509	-4.44394	8.83e-06	2.62e-05
RNF149	690.36	0.280048	0.063656	4.3994	1.09e-05	3.19e-05
RNF14P4	1.2301	0.00837024	0.197314	0.042421	0.966163	0.973428
RNF152P1	4.73788	-0.805643	0.122554	-6.57379	4.9e-11	2.84e-10
RNF168	833.102	0.133897	0.0343942	3.89301	9.9e-05	0.000252505
RNF175	36.2293	-0.401852	0.104878	-3.83162	0.000127301	0.000319915
RNF19B	381.7	0.147314	0.0336336	4.37996	1.19e-05	3.47e-05
RNF227	70.7894	0.143013	0.0418609	3.41639	0.000634581	0.00143536
RNF41	672.36	0.0895859	0.0363689	2.46326	0.0137681	0.0243516
RNF8	266.881	0.0253878	0.027105	0.936646	0.348941	0.42906
RNFT2	391.852	-0.648502	0.0483256	-13.4194	4.65e-41	1.11e-38
RNPC3	753.022	-0.210586	0.0432889	-4.86467	1.15e-06	3.85e-06
RNU6ATAC35P	1.26712	0.018461	0.194249	0.095038	0.924285	0.942788
RNY1	6.0169	-1.2151	0.269083	-4.5157	6.31e-06	1.91e-05
ROBO1	1300.69	-0.0530409	0.0334816	-1.58418	0.113153	0.161948
ROGDI	1157.8	-0.863766	0.0734981	-11.7522	6.88e-32	4.51e-30
ROMO1	235.828	0.409988	0.0608698	6.7355	1.63e-11	1.01e-10
RORC	30.6876	0.0122595	0.111163	0.110283	0.912185	0.933388
RPAP2	924.303	-0.225726	0.0423465	-5.33045	9.8e-08	3.77e-07
RPGRIP1	11.9175	0.229796	0.115141	1.99578	0.0459582	0.0725835
RPGRIP1L	219.831	-0.133353	0.0547411	-2.43607	0.0148478	0.0261095
RPIA	84.5003	0.237681	0.0479173	4.96023	7.04e-07	2.43e-06
RPL10	7827.65	0.635227	0.0583387	10.8886	1.31e-27	4.98e-26
RPL12P27	0.719775	-0.128858	0.218299	-0.590285	0.555	0.630752
RPL12P7	1.13395	-0.492114	0.197887	-2.48685	0.012888	0.0229229
RPL13AP25	0.392714	0.400732	0.243521	1.64557	0.0998515	0.144998
RPL15P3	37.9636	0.383475	0.083723	4.58028	4.64e-06	1.44e-05
RPL18A	3387.69	0.689022	0.0654839	10.522	6.84e-26	2.13e-24
RPL18AP3	100.761	0.582797	0.0729598	7.98792	1.37e-15	1.35e-14
RPL18P10	0.717075	-0.352292	0.223811	-1.57406	0.115473	0.164889
RPL21P32	8.38298	0.0203422	0.0977639	0.208075	0.83517	0.8721
RPL21P44	2.13758	-0.157564	0.159085	-0.990435	0.321962	0.400835
RPL21P99	1.53868	0.338966	0.181837	1.86412	0.0623048	0.0954322
RPL22P19	0.969079	-0.0531545	0.214999	-0.247232	0.804729	0.847291
RPL23AP1	5.13468	0.571791	0.139467	4.09983	4.13e-05	0.000111336
RPL23AP25	1.50357	0.039556	0.22002	0.179784	0.857322	0.890491
RPL23AP97	4.3598	-0.0527103	0.153068	-0.344358	0.730577	0.786137
RPL26P19	3.17974	0.554924	0.144567	3.83852	0.000123779	0.000311553
RPL26P31	1.12228	-0.0245103	0.207697	-0.11801	0.90606	0.928871
RPL32	3866.83	0.568509	0.0626875	9.06894	1.2e-19	1.81e-18
RPL35	2316.96	0.635241	0.0612334	10.3741	3.25e-25	9.32e-24
RPL35P3	1.6454	-0.349499	0.169691	-2.05962	0.0394348	0.0632529
RPL36	1542.44	0.668737	0.0655834	10.1967	2.05e-24	5.34e-23
RPL37	3883.72	-0.0638141	0.0549232	-1.16188	0.245285	0.318551
RPL4	9759.87	0.346903	0.0451747	7.67913	1.6e-14	1.39e-13
RPL4P4	66.3382	0.213041	0.0727734	2.92746	0.00341747	0.00680363
RPL5P13	1.02816	-0.186413	0.202721	-0.919553	0.357806	0.438013
RPL5P25	1.6703	-0.328982	0.174545	-1.8848	0.0594569	0.0914754
RPL6	4541	0.475544	0.045416	10.4709	1.18e-25	3.52e-24
RPL6P6	0.926652	-0.149321	0.215476	-0.692984	0.48832	0.567824
RPL7A	5819.33	0.50601	0.0479311	10.557	4.71e-26	1.49e-24
RPL7AP30	1.74577	0.117304	0.166853	0.703042	0.48203	0.56176
RPL7AP6	149.696	0.688597	0.0633916	10.8626	1.74e-27	6.5e-26
RPL7AP64	0.917347	0.160927	0.222675	0.7227	0.469864	0.549663
RPL7AP9	1.86776	-0.995652	0.177101	-5.62195	1.89e-08	7.97e-08
RPL7P38	2.87526	0.091188	0.143022	0.637579	0.523747	0.601365
RPL7P43	0.901584	-0.388291	0.209803	-1.85074	0.0642068	0.0980099
RPL7P45	1.50491	-1.05463	0.210835	-5.00213	5.67e-07	1.98e-06
RPL7P7	12.1529	-0.728844	0.0907237	-8.03366	9.46e-16	9.42e-15
RPL9P16	0.929668	-0.18979	0.204696	-0.92718	0.353833	0.434145
RPLP0	5170.05	0.57617	0.0639144	9.01471	1.97e-19	2.91e-18
RPLP0P6	53.3015	0.380104	0.0831292	4.57245	4.82e-06	1.49e-05
RPLP1	4754.9	0.578493	0.0556933	10.3871	2.84e-25	8.18e-24
RPLP2	2729.92	0.57616	0.0682904	8.43691	3.26e-17	3.79e-16
RPS11	6071.09	0.574395	0.0553463	10.3782	3.12e-25	8.93e-24
RPS12P3	0.901419	-0.116794	0.206041	-0.566847	0.570818	0.644823
RPS15AP36	0.714068	-0.269303	0.219998	-1.22412	0.220908	0.291016
RPS16	2600.71	0.636563	0.0572697	11.1152	1.06e-28	4.75e-27
RPS18	4271.16	0.680596	0.0652812	10.4256	1.89e-25	5.55e-24
RPS2	5599.81	0.643469	0.0656757	9.79767	1.15e-22	2.39e-21
RPS20P22	36.0861	0.0888243	0.0971103	0.914674	0.360363	0.440664
RPS28	2239.5	0.526902	0.061157	8.61556	6.96e-18	8.76e-17
RPS28P7	0.748781	0.146159	0.219972	0.664446	0.506405	0.585118
RPS2P32	10.7827	-0.288056	0.0833984	-3.45398	0.000552378	0.00126077
RPS2P41	0.98526	-0.26604	0.209534	-1.26968	0.2042	0.271808
RPS3	4188.94	0.625238	0.0514781	12.1457	6.05e-34	5e-32
RPS3AP12	2.84566	-0.216786	0.138945	-1.56023	0.118706	0.168919
RPS3AP13	1.59375	-0.430594	0.170547	-2.52478	0.011577	0.0207966
RPS3AP16	1.43615	-0.554033	0.217066	-2.55238	0.010699	0.0193474
RPS3AP19	6.79607	-0.271891	0.117024	-2.32338	0.0201585	0.0344593
RPS3AP5	1.90688	0.253425	0.178449	1.42015	0.155564	0.214222
RPS4XP1	0.741402	0.0910632	0.230185	0.395608	0.692394	0.753183
RPS4XP5	1.31346	-0.627128	0.188343	-3.3297	0.000869383	0.00192453
RPS5	2571.91	0.455188	0.0573824	7.93253	2.15e-15	2.06e-14
RPS6	7476.23	0.494996	0.0498112	9.93744	2.86e-23	6.4e-22
RPS7P1	53.8217	0.546556	0.0698799	7.82137	5.23e-15	4.8e-14
RPS7P3	2.51766	-0.502918	0.14732	-3.41378	0.000640676	0.0014485
RPS7P6	0.846955	-0.631121	0.227117	-2.77884	0.00545536	0.0104457
RPS8	5470.26	0.701498	0.0584693	11.9977	3.65e-33	2.76e-31
RPSA	3919.99	0.291431	0.0478904	6.08538	1.16e-09	5.66e-09
RPSAP13	1.33493	-0.580998	0.170324	-3.41113	0.000646939	0.00146157
RPSAP19	1.04596	-0.141235	0.210467	-0.671056	0.502185	0.581015
RPSAP23	3.57216	-0.36924	0.13981	-2.64101	0.00826584	0.0152901
RPSAP26	8.71731	-0.0368578	0.119528	-0.30836	0.757808	0.80902
RPSAP41	11.6856	-0.216551	0.0912963	-2.37195	0.0176944	0.030649
RPSAP52	1.78331	0.0339868	0.187651	0.181117	0.856276	0.889647
RPSAP57	2.03096	-0.855346	0.174972	-4.88846	1.02e-06	3.44e-06
RSAD2	109.849	-0.696782	0.128831	-5.40848	6.36e-08	2.51e-07
RTL4	1.81641	-0.678713	0.191913	-3.53656	0.000405372	0.000944513
RTN1	2880.48	-0.31096	0.0476424	-6.52696	6.71e-11	3.82e-10
S100A14	4.17643	0.337662	0.137075	2.46334	0.0137649	0.0243502
SAA1	7.03111	0.0871281	0.250238	0.34818	0.727705	0.78394
SAA2	4.26502	0.0651477	0.226465	0.287672	0.773598	0.821756
SAAL1	81.2134	0.0949581	0.0481853	1.97069	0.0487598	0.0764985
SALL1	2174.98	-0.550602	0.0513422	-10.7242	7.84e-27	2.73e-25
SALL2	1992.91	-0.1765	0.0590939	-2.98677	0.00281945	0.00570339
SAMD15	55.3317	-0.146116	0.0822998	-1.77541	0.0758296	0.113653
SAMD3	10.6701	0.0760713	0.114993	0.661528	0.508274	0.586943
SAMHD1	2640.02	0.870428	0.0754619	11.5347	8.82e-31	5.14e-29
SAP30	272.188	0.473267	0.0664487	7.12228	1.06e-12	7.42e-12
SAR1AP3	2.79664	-0.160546	0.158239	-1.01458	0.310306	0.388768
SAR1AP4	3.13437	-0.421602	0.138615	-3.04153	0.00235378	0.0048308
SAT1	2777.93	0.610139	0.0777928	7.84312	4.39e-15	4.07e-14
SATB1	1343.79	0.0428312	0.0396592	1.07998	0.28015	0.356717
SATL1	5.5617	-0.397697	0.133948	-2.96905	0.00298724	0.00601164
SAXO1	11.6409	-0.362153	0.114747	-3.1561	0.00159896	0.00338228
SAXO2	30.2372	-0.283515	0.0985491	-2.87689	0.00401612	0.00788805
SCARNA16	2.30406	0.507072	0.167082	3.03487	0.00240637	0.00493174
SCAT8	1.82459	-0.452488	0.162516	-2.78427	0.0053649	0.0102881
SCDP1	1.90289	-0.651123	0.190606	-3.41607	0.000635328	0.00143694
SCGN	6.73474	0.112152	0.17212	0.651594	0.514663	0.592791
SCN10A	1.56064	0.573381	0.248382	2.30846	0.0209734	0.0357365
SCN2B	441.181	-0.475648	0.0757745	-6.27715	3.45e-10	1.8e-09
SCN3A	472.082	-0.28312	0.0706055	-4.00988	6.07e-05	0.000160045
SCNN1G	2.32129	-0.350074	0.216594	-1.61627	0.106035	0.152985
SCO2	8.5928	0.246481	0.212386	1.16053	0.245831	0.319124
SDCCAG8	824.093	0.0801816	0.0244096	3.28484	0.00102041	0.00223204
SDF2L1	130.289	0.47695	0.0874547	5.45368	4.93e-08	1.97e-07
SEC14L6	104.32	0.027966	0.0653637	0.427852	0.668759	0.732211
SEC1P	7.47174	0.099864	0.124116	0.804605	0.421048	0.501623
SEC24AP1	79.1893	-0.0499095	0.129436	-0.385593	0.699798	0.75939
SEC24D	386.083	0.724215	0.0672637	10.7668	4.94e-27	1.76e-25
SEC31A	1758.58	0.372652	0.0319564	11.6613	2.01e-31	1.24e-29
SEC61A1	2078.88	0.190613	0.0343966	5.54163	3e-08	1.23e-07
SEL1L3	206.815	0.556792	0.0815847	6.82471	8.81e-12	5.59e-11
SELL	369.781	0.0933292	0.0816761	1.14268	0.253173	0.327119
SELP	13.8933	0.871147	0.176092	4.94711	7.53e-07	2.59e-06
SEMA5A	2356.51	0.0149823	0.0550732	0.272044	0.785588	0.831687
SEPT4	5313.48	-0.548565	0.0648189	-8.46304	2.61e-17	3.07e-16
SERF2	2952.4	0.35843	0.0407923	8.78671	1.54e-18	2.06e-17
SERINC4	12.6337	-0.406729	0.0865689	-4.69832	2.62e-06	8.39e-06
SERPINA1	1032.11	0.656594	0.135109	4.85974	1.18e-06	3.94e-06
SERPINE3	6.37177	-1.14177	0.14548	-7.84833	4.22e-15	3.92e-14
SERPINI1	1478.95	-0.44039	0.0847302	-5.19756	2.02e-07	7.49e-07
SESN2	338.591	0.532344	0.111581	4.77094	1.83e-06	5.98e-06
SET	4529.54	0.200075	0.0333946	5.99123	2.08e-09	9.83e-09
SETMAR	194.834	0.311664	0.0465538	6.6947	2.16e-11	1.31e-10
SETP12	0.920436	-0.0826	0.210624	-0.392169	0.694934	0.755189
SETP14	8.07717	0.0742174	0.105974	0.700337	0.483717	0.563333
SETP20	1.94725	-0.452431	0.171628	-2.63612	0.00838611	0.0154862
SEZ6	166.136	-1.20422	0.108914	-11.0566	2.04e-28	8.76e-27
SEZ6L	1099.51	-0.365101	0.0761835	-4.79239	1.65e-06	5.41e-06
SFTA1P	1.00144	-0.0392169	0.203757	-0.192468	0.847375	0.882117
SGSM1	561.675	-0.841704	0.0669999	-12.5628	3.38e-36	3.8e-34
SH2D4B	1.49529	-0.496754	0.173891	-2.8567	0.00428075	0.00836245
SH3RF1	562.948	-0.481271	0.0525247	-9.16276	5.06e-20	7.94e-19
SHBG	8.42442	0.204716	0.0906868	2.25739	0.0239835	0.0403903
SHC3	747.938	-0.443656	0.0774215	-5.73039	1e-08	4.37e-08
SHF	222.663	-0.335529	0.0900347	-3.72666	0.000194032	0.000473454
SHH	71.0027	0.0734589	0.178819	0.410799	0.68122	0.743446
SHISA4	665.135	-0.210666	0.0565742	-3.7237	0.000196323	0.000478506
SHMT2	483.498	0.5403	0.061098	8.84317	9.3e-19	1.28e-17
SHROOM2	513.527	-0.718117	0.0665812	-10.7856	4.03e-27	1.45e-25
SIAH2	338.568	0.28185	0.0613698	4.59265	4.38e-06	1.36e-05
SIAH3	41.7912	-1.00979	0.148614	-6.79468	1.09e-11	6.81e-11
SIGLEC12	1.44734	-0.237232	0.249752	-0.949872	0.342177	0.422091
SIGLEC15	2.16688	0.581138	0.193037	3.01049	0.00260823	0.00531287
SIGLEC17P	4.1109	0.48457	0.162237	2.98681	0.00281906	0.00570336
SIPA1L2	1741.81	0.23197	0.0570519	4.06594	4.78e-05	0.000127715
SIRPD	1.24623	0.51401	0.219564	2.34105	0.0192298	0.033047
SIRT5	272.62	-0.025027	0.0287193	-0.871435	0.383516	0.463683
SIT1	5.08613	0.297265	0.141338	2.10323	0.0354459	0.0575189
SKA3	6.69941	-0.192415	0.121095	-1.58896	0.112069	0.160586
SKAP1	25.4729	0.591979	0.105927	5.58857	2.29e-08	9.57e-08
SKOR2	15.1926	-0.915523	0.177523	-5.1572	2.51e-07	9.18e-07
SLAMF1	7.08626	0.224873	0.137054	1.64076	0.100847	0.146256
SLAMF9	1.15844	0.300991	0.196299	1.53333	0.125194	0.176958
SLC10A6	14.1519	1.23012	0.145518	8.45337	2.83e-17	3.32e-16
SLC14A2	0.858246	-0.148089	0.223063	-0.663889	0.506761	0.585448
SLC15A5	3.54216	0.144764	0.154967	0.934158	0.350222	0.430343
SLC16A10	86.9902	0.655367	0.163029	4.01994	5.82e-05	0.000153724
SLC16A11	44.3695	0.114135	0.0832941	1.37026	0.170605	0.232337
SLC17A6	142.56	-0.502344	0.197371	-2.54517	0.0109224	0.019715
SLC18A1	1.78081	-0.0601342	0.195884	-0.306989	0.758852	0.809779
SLC18A3	93.1083	-1.73933	0.204059	-8.52368	1.55e-17	1.87e-16
SLC20A2	1855.61	0.0303826	0.0380606	0.798269	0.424714	0.505338
SLC22A3	121.73	1.02308	0.124886	8.19217	2.57e-16	2.72e-15
SLC22A7	1.14042	-1.16725	0.210608	-5.54231	2.99e-08	1.23e-07
SLC24A3	171.537	-0.0936706	0.0798673	-1.17283	0.240865	0.313559
SLC25A10	156.872	-0.450312	0.0744316	-6.05001	1.45e-09	6.99e-09
SLC25A43	206.972	0.587952	0.0548957	10.7103	9.1e-27	3.14e-25
SLC25A44	682.67	-0.432575	0.0330044	-13.1066	3.02e-39	5.6e-37
SLC25A47	1.35443	0.344166	0.226397	1.52019	0.128464	0.180933
SLC26A8	14.4181	-0.721333	0.125584	-5.74381	9.26e-09	4.05e-08
SLC28A1	16.8016	0.336983	0.153395	2.19683	0.0280324	0.0464756
SLC2A10	171.67	0.546349	0.0594511	9.18989	3.93e-20	6.23e-19
SLC34A2	4.48274	1.03665	0.226548	4.57586	4.74e-06	1.46e-05
SLC35F1	555.42	0.473763	0.0621609	7.62155	2.51e-14	2.12e-13
SLC35F3	119.726	-0.531639	0.0948533	-5.60485	2.08e-08	8.75e-08
SLC35F4	13.3517	-0.808552	0.154278	-5.24087	1.6e-07	6e-07
SLC35F6	1127.16	0.174102	0.0403353	4.31636	1.59e-05	4.55e-05
SLC35G1	70.7666	0.393392	0.0849765	4.62942	3.67e-06	1.15e-05
SLC38A4	3.56014	0.746514	0.184097	4.055	5.01e-05	0.000133489
SLC39A4	32.4724	0.798173	0.0901262	8.85617	8.28e-19	1.14e-17
SLC39A8	625.673	0.597904	0.0634351	9.42545	4.28e-21	7.56e-20
SLC43A2	902.857	-0.398176	0.0783926	-5.07925	3.79e-07	1.36e-06
SLC45A2	7.49933	-0.323822	0.110019	-2.94333	0.00324705	0.00648984
SLC47A1P2	1.19897	0.569426	0.215574	2.64144	0.0082555	0.0152728
SLC50A1	114.147	0.448857	0.0619028	7.251	4.14e-13	3.04e-12
SLC51A	1.35087	0.207417	0.205963	1.00706	0.313906	0.392389
SLC51B	1.49684	0.476703	0.208837	2.28266	0.0224507	0.0380554
SLC52A1	1.25084	-0.0576626	0.19352	-0.297967	0.765728	0.81569
SLC5A1	1.04877	-0.117688	0.205267	-0.573341	0.566414	0.640871
SLC5A7	177.916	-1.14062	0.215898	-5.28312	1.27e-07	4.82e-07
SLC66A1L	2.72975	0.616613	0.176527	3.49302	0.000477599	0.00109999
SLC6A13	142.84	1.00835	0.164182	6.14161	8.17e-10	4.05e-09
SLC6A16	19.1809	-0.159868	0.0910862	-1.75513	0.079237	0.118224
SLC6A4	3.36493	0.567823	0.178262	3.18533	0.00144589	0.00308443
SLC8A3	206.341	-0.602461	0.0788412	-7.64144	2.15e-14	1.84e-13
SLC9A4	3.26525	0.409809	0.22757	1.8008	0.0717347	0.108182
SLC9A7P1	53.7026	-0.111858	0.083145	-1.34534	0.178517	0.241618
SLC9A8	605.307	-0.320185	0.0416922	-7.67974	1.59e-14	1.38e-13
SLCO3A1	1740.14	-0.359393	0.0435776	-8.24721	1.62e-16	1.75e-15
SLCO5A1	24.1088	-0.0840144	0.0901452	-0.93199	0.351342	0.431663
SLX1B-SULT1A4	86.4799	-0.297365	0.099986	-2.97407	0.00293882	0.00592373
SMCO3	11.7313	1.34272	0.213227	6.29717	3.03e-10	1.59e-09
SMCO4	59.1013	0.507275	0.068225	7.43532	1.04e-13	8.25e-13
SMIM1	18.8809	0.178056	0.104105	1.71035	0.0872019	0.128625
SMIM10	169.243	-0.00999395	0.0544273	-0.18362	0.854311	0.887909
SMIM10L1	458.217	-0.123843	0.0419505	-2.95212	0.003156	0.0063249
SMIM11A	184.923	0.0715435	0.0588838	1.21499	0.224368	0.294975
SMPD5	3.7842	0.280195	0.149049	1.87989	0.0601232	0.0924211
SNAI2	50.1566	1.41657	0.102276	13.8505	1.26e-43	4.18e-41
SNCAIP	126.93	0.217868	0.0931031	2.34007	0.01928	0.0331201
SND1	2518.09	0.255136	0.0309171	8.25225	1.55e-16	1.69e-15
SNHG12	409.556	0.064104	0.0978156	0.655355	0.512239	0.590491
SNHG15	159.887	0.055441	0.0808787	0.685483	0.493039	0.572393
SNHG26	13.5904	0.538721	0.0968819	5.5606	2.69e-08	1.11e-07
SNN	3299.91	0.26181	0.0535413	4.88987	1.01e-06	3.41e-06
SNORA17B	3.96899	0.750029	0.162623	4.61207	3.99e-06	1.25e-05
SNORA59A	1.03331	0.977306	0.19096	5.11785	3.09e-07	1.12e-06
SNORA8	1.02763	0.162849	0.214625	0.758762	0.447995	0.528142
SNORA84	0.550555	0.409302	0.237389	1.72418	0.0846751	0.125275
SNRK	785.422	0.130442	0.0353804	3.68685	0.000227043	0.000548286
SNRPGP10	0.593422	0.522346	0.230879	2.26242	0.0236715	0.0399268
SNTG1	101.247	-0.291711	0.0861783	-3.38497	0.000711856	0.00159626
SNX12	655.749	0.0625321	0.0277137	2.25636	0.0240481	0.0404924
SNX18	1683.76	-0.117948	0.0365546	-3.22663	0.00125259	0.00269744
SNX18P3	523.843	-1.29477	0.11755	-11.0146	3.25e-28	1.35e-26
SNX19	3139.19	-0.18907	0.0292678	-6.46001	1.05e-10	5.81e-10
SNX25P1	1.81076	-0.630112	0.16939	-3.7199	0.000199304	0.000485143
SNX9	1110.93	0.0942345	0.0240347	3.92077	8.83e-05	0.000226882
SOCS3	1673.37	0.0931779	0.166858	0.558426	0.576553	0.650123
SOD1	2445.17	0.296393	0.0449157	6.59887	4.14e-11	2.43e-10
SORCS3	252.812	-0.136102	0.0527541	-2.57993	0.00988209	0.0179739
SOWAHCP2	2.51355	-0.0264095	0.225208	-0.117267	0.906648	0.929349
SOX11	427.391	-0.181595	0.0635496	-2.85753	0.0042695	0.00834155
SOX4	200.838	0.331974	0.074124	4.47863	7.51e-06	2.25e-05
SP5	6.37317	0.923581	0.153785	6.00565	1.91e-09	9.05e-09
SP6	13.4124	-0.643288	0.123355	-5.21495	1.84e-07	6.85e-07
SP7	5.95646	-0.991391	0.152254	-6.51142	7.44e-11	4.21e-10
SPA17	96.4663	0.265983	0.0676602	3.93116	8.45e-05	0.000217845
SPACA9	269.728	-0.068593	0.042198	-1.6255	0.104055	0.150414
SPATA17	36.4187	-0.00148671	0.111444	-0.0133405	0.989356	0.99154
SPATA2	786.481	-0.631756	0.044033	-14.3474	1.11e-46	6.6e-44
SPATA21	1.83517	-0.453665	0.196437	-2.30947	0.0209177	0.0356556
SPATA41	15.2301	-0.164017	0.0873699	-1.87727	0.0604806	0.0928954
SPATS1	3.58664	-0.17429	0.185334	-0.940411	0.347007	0.426992
SPATS2L	1090	0.253145	0.0332402	7.61561	2.62e-14	2.22e-13
SPDL1	358.187	-0.397794	0.0599771	-6.63244	3.3e-11	1.96e-10
SPEF2	283.288	-0.244718	0.076022	-3.21904	0.00128619	0.00276432
SPEGNB	1.57081	-0.10136	0.185326	-0.54693	0.584427	0.657437
SPIB	8.32472	0.45447	0.210241	2.16166	0.0306444	0.0503914
SPIN2A	10.6706	-0.0152249	0.102887	-0.147978	0.88236	0.90988
SPOCK1	3509.35	-0.35616	0.0611216	-5.82708	5.64e-09	2.54e-08
SPRY1	205.534	0.433624	0.0791967	5.47527	4.37e-08	1.76e-07
SPTLC1P1	1.26863	0.290321	0.180383	1.60947	0.107514	0.154853
SQLE	1013.16	-0.64618	0.108114	-5.97685	2.27e-09	1.07e-08
SRD5A2	1.51439	-0.365514	0.21177	-1.726	0.0843481	0.124894
SRGAP3	1945.48	-0.437472	0.0445697	-9.81546	9.66e-23	2.03e-21
SRGNP1	4.64075	0.101964	0.146283	0.69703	0.485784	0.565372
SRP14P2	0.596942	0.000913801	0.231118	0.00395383	0.996845	0.997501
SRP14P3	1.16186	0.285138	0.187503	1.52071	0.128332	0.180772
SRRM1P3	0.965643	-0.655579	0.209831	-3.12431	0.0017822	0.00373637
SRSF8	492.463	0.123667	0.0316297	3.90986	9.24e-05	0.000236918
SRXN1	462.733	0.303813	0.0704366	4.31328	1.61e-05	4.61e-05
SS18L1	439.736	-0.263944	0.0312812	-8.43779	3.23e-17	3.77e-16
SSC4D	19.5476	0.22624	0.103981	2.17579	0.0295711	0.0487635
SSR2	766.257	0.466879	0.0393173	11.8746	1.6e-32	1.14e-30
ST13P18	0.938284	-0.0417404	0.213799	-0.195232	0.845211	0.880196
ST13P3	1.27339	0.206834	0.202046	1.0237	0.305977	0.384088
ST6GAL2	182.212	-0.388549	0.103946	-3.73801	0.000185484	0.000454673
ST6GALNAC2	234.307	0.970601	0.0908143	10.6878	1.16e-26	3.94e-25
ST8SIA4	396.653	0.753877	0.0795575	9.47589	2.65e-21	4.79e-20
ST8SIA5	417.004	-0.660278	0.080488	-8.20343	2.34e-16	2.49e-15
STAC3	28.433	0.600305	0.104938	5.72055	1.06e-08	4.62e-08
STAP1	0.827798	-0.209181	0.229762	-0.910424	0.362599	0.442971
STAP2	13.162	0.39909	0.100929	3.95419	7.68e-05	0.000199213
STAR	31.2575	-1.1465	0.156737	-7.3148	2.58e-13	1.95e-12
STARD5	70.0832	-0.113101	0.0596235	-1.89693	0.0578376	0.0892956
STAT3	4504.99	0.165597	0.0427969	3.86936	0.000109123	0.000276609
STH	6.05706	-0.524792	0.140158	-3.74429	0.000180904	0.000443877
STIP1	1638.15	0.54641	0.0849407	6.43284	1.25e-10	6.88e-10
STK32B	129.066	0.000714145	0.0669695	0.0106637	0.991492	0.993222
STMN4	2064.98	-0.833211	0.126228	-6.60082	4.09e-11	2.4e-10
STOML3	8.80914	-0.153961	0.225515	-0.682709	0.49479	0.574049
STPG1	173.472	-0.227333	0.0401786	-5.65807	1.53e-08	6.54e-08
STPG2	28.9264	-0.0431418	0.07162	-0.602371	0.546927	0.623204
STRIP2	151.357	-0.233486	0.0667911	-3.49576	0.000472707	0.00108963
STX19	1.09071	0.542424	0.225534	2.40507	0.0161695	0.028194
STYXL1	167.903	0.3305	0.0455769	7.25148	4.12e-13	3.03e-12
SULT1C2P1	2.70184	1.12214	0.195148	5.7502	8.91e-09	3.91e-08
SULT2B1	2.66918	-0.16711	0.150114	-1.11323	0.265611	0.340801
SUMF1	385.874	0.242834	0.0322443	7.53107	5.03e-14	4.13e-13
SUPT16HP1	7.42599	0.211326	0.0982245	2.15146	0.0314402	0.051583
SUPT20HL2	0.708406	0.350588	0.22602	1.55114	0.120869	0.171571
SURF1	283.058	0.320544	0.0496968	6.44999	1.12e-10	6.18e-10
SUSD1	226.219	0.283652	0.0721646	3.93063	8.47e-05	0.000218312
SUSD4	147.685	-0.691303	0.0875847	-7.89296	2.95e-15	2.79e-14
SUV39H1	127.161	-0.427131	0.0605247	-7.05713	1.7e-12	1.16e-11
SVIL2P	1.98715	0.487453	0.187681	2.59724	0.00939769	0.0171811
SYCP2L	36.8689	-0.150807	0.0669197	-2.25355	0.0242242	0.0407596
SYDE2	170.18	0.743487	0.0641814	11.5841	4.96e-31	2.96e-29
SYN2	367.222	-0.755812	0.12099	-6.24692	4.19e-10	2.16e-09
SYNDIG1L	91.8359	-1.14768	0.122287	-9.38515	6.28e-21	1.09e-19
SYNJ2	6902.26	-1.11783	0.0786854	-14.2063	8.37e-46	4.32e-43
SYPL1P2	2.94937	-0.394223	0.152442	-2.58605	0.00970822	0.0176977
SYT1	586.109	-0.490099	0.151349	-3.2382	0.00120288	0.00259959
SYT13	221.933	-0.712085	0.169967	-4.18954	2.8e-05	7.73e-05
SYTL2	745.443	-0.20766	0.0498476	-4.16589	3.1e-05	8.52e-05
SYTL3	185.203	0.904917	0.126261	7.16703	7.66e-13	5.45e-12
TACR2	7.3311	0.472741	0.103449	4.56978	4.88e-06	1.5e-05
TADA2A	293.944	-0.0389562	0.0321897	-1.21021	0.226199	0.297061
TAF1L	1.77477	-0.415574	0.177983	-2.33491	0.0195483	0.0335205
TAF5	81.6982	0.152095	0.0443416	3.43008	0.000603413	0.00136985
TAF5L	300.044	-0.1329	0.0244699	-5.43117	5.6e-08	2.22e-07
TAFA3	4.58356	-0.710023	0.138222	-5.13684	2.79e-07	1.02e-06
TAGLN	1709.02	1.14199	0.120476	9.47895	2.57e-21	4.65e-20
TAGLN3	285.247	-0.372207	0.0982939	-3.78668	0.000152676	0.000379361
TANC2	3025.32	-0.331044	0.037455	-8.83845	9.71e-19	1.33e-17
TARDBP	2182.51	0.0491246	0.0253317	1.93925	0.0524708	0.0817318
TARID	3.44751	-0.342393	0.152581	-2.244	0.0248321	0.0416603
TAS2R1	0.787701	0.0289016	0.224547	0.128711	0.897586	0.921893
TAS2R19	40.4547	-0.21532	0.0664534	-3.24016	0.00119463	0.00258352
TAS2R41	0.961551	0.228277	0.218226	1.04606	0.295533	0.373319
TAS2R46	13.3043	-0.0694949	0.0853171	-0.814549	0.415331	0.49586
TAS2R50	16.8538	-0.287516	0.0811817	-3.54164	0.000397649	0.000927797
TAS2R60	1.10295	-0.0950062	0.209291	-0.453943	0.64987	0.715496
TAS2R62P	0.80493	-0.0534221	0.234974	-0.227353	0.820149	0.8604
TAS2R63P	9.93943	-0.278191	0.0990872	-2.80754	0.0049922	0.00963104
TAS2R6P	15.5243	-0.155506	0.0840257	-1.85069	0.064214	0.098016
TASP1	93.2116	0.137577	0.042796	3.21472	0.00130572	0.00280313
TBC1D1	1153	0.336052	0.033364	10.0723	7.32e-24	1.77e-22
TBC1D30	252.247	-0.534058	0.0731255	-7.30331	2.81e-13	2.11e-12
TBC1D9	828.972	0.24261	0.0516756	4.69486	2.67e-06	8.53e-06
TBR1	13.1726	-0.352926	0.217199	-1.6249	0.104185	0.150579
TCAF2C	3.98369	-0.227227	0.262786	-0.864685	0.387212	0.467445
TCAM1P	2.57896	0.330675	0.149576	2.21075	0.0270534	0.0449948
TCEA1P2	108.977	0.0896655	0.04392	2.04157	0.0411946	0.0657911
TCEAL4	1260.57	0.0526078	0.0343779	1.53028	0.125948	0.177925
TCEAL4P1	1.69816	0.48079	0.186142	2.58292	0.00979678	0.0178303
TCEAL6	340.428	-0.0965646	0.0645653	-1.49561	0.134755	0.188614
TCERG1	990.888	-0.210436	0.0372651	-5.64702	1.63e-08	6.95e-08
TCF23	9.94769	-0.0360602	0.142612	-0.252855	0.80038	0.843811
TCF7L2	454.005	0.14435	0.0380036	3.79832	0.000145681	0.000363105
TCIRG1	448.521	0.282677	0.0895416	3.15694	0.00159435	0.0033737
TCP11	4.67572	0.331791	0.136593	2.42904	0.0151387	0.0265703
TCTA	647.825	-0.352769	0.0428043	-8.24143	1.7e-16	1.83e-15
TCTN2	183.94	0.102071	0.0546225	1.86865	0.0616712	0.094533
TDH	55.8613	0.322762	0.086897	3.71431	0.000203761	0.000495444
TDP1	136.02	-0.0262273	0.0388853	-0.674479	0.500007	0.579067
TDRP	251.827	-0.10864	0.0440984	-2.46357	0.013756	0.0243358
TEC	34.0245	0.398691	0.0810434	4.91948	8.68e-07	2.96e-06
TECRP1	12.6787	-0.23593	0.0911859	-2.58735	0.00967163	0.0176353
TECTA	93.3108	-0.634771	0.0608261	-10.4358	1.7e-25	5e-24
TEKT4	9.88082	-0.748342	0.219379	-3.41119	0.000646809	0.00146138
TENM1	408.136	-0.353853	0.0726108	-4.87328	1.1e-06	3.7e-06
TERB1	2.08998	0.172417	0.149082	1.15652	0.247468	0.320873
TEX261	1012.23	-0.148751	0.0392999	-3.78501	0.000153702	0.000381813
TEX41	8.12206	0.0265776	0.159807	0.166311	0.867912	0.898771
TEX9	130.924	0.0107276	0.062224	0.172403	0.863121	0.894955
TFAP2B	12.3373	-0.601981	0.151539	-3.97244	7.11e-05	0.00018541
TFDP2	1256.53	0.0449523	0.0354638	1.26755	0.204957	0.272661
TGM5	19.9465	0.143248	0.121215	1.18177	0.237296	0.309562
TGS1	287.744	0.136795	0.0350548	3.9023	9.53e-05	0.000243674
THBD	307.599	0.478446	0.159299	3.00345	0.00266938	0.00542689
THBS4	1283.9	0.0521309	0.0590068	0.883472	0.376981	0.457186
THEGL	2.09821	0.25007	0.180422	1.38603	0.165738	0.226578
THEM4	243.487	-0.325443	0.0446246	-7.2929	3.03e-13	2.27e-12
THRSP	4.35827	0.497068	0.172621	2.87954	0.00398258	0.00782723
THSD7A	912.404	0.177831	0.041287	4.30718	1.65e-05	4.73e-05
THSD7B	98.1981	-0.332124	0.102372	-3.2443	0.00117742	0.00254963
TIFAB	4.0335	-0.20926	0.211235	-0.990652	0.321856	0.400761
TIGD4	43.8934	0.281479	0.0864661	3.25537	0.00113244	0.00245906
TJP1	7993.33	0.0221025	0.0452615	0.48833	0.625316	0.69442
TKT	3548.25	0.321235	0.0587759	5.46542	4.62e-08	1.86e-07
TKTL2	2.8929	-0.261793	0.156945	-1.66805	0.0953054	0.139081
TLCD3A	108.078	0.258883	0.0584047	4.43257	9.31e-06	2.75e-05
TLL2	126.482	-0.614299	0.0717944	-8.55636	1.16e-17	1.43e-16
TLR7	583.294	0.800468	0.103899	7.70426	1.32e-14	1.16e-13
TLR8	115.157	0.946716	0.123194	7.68476	1.53e-14	1.33e-13
TLX3	16.1617	-0.954812	0.180878	-5.27875	1.3e-07	4.93e-07
TM4SF20	0.69514	-0.270322	0.222956	-1.21245	0.225342	0.29609
TM9SF1	354.414	0.275389	0.0370175	7.43944	1.01e-13	8.01e-13
TMCC2	1986.8	-0.767683	0.0670403	-11.4511	2.32e-30	1.28e-28
TMED3	500.315	-0.0291332	0.0339752	-0.857483	0.391178	0.471365
TMED6	1.01345	0.0669816	0.208673	0.320989	0.748219	0.8013
TMEFF1	262.365	-0.646323	0.0787582	-8.20643	2.28e-16	2.43e-15
TMEM108	150.19	-0.179322	0.0711055	-2.52191	0.011672	0.0209438
TMEM114	2.11255	-0.349486	0.218602	-1.59873	0.109881	0.15777
TMEM121	103.811	-0.496794	0.0679231	-7.31407	2.59e-13	1.96e-12
TMEM121B	126.347	-0.545492	0.084165	-6.48122	9.1e-11	5.09e-10
TMEM125	344.195	-0.863426	0.104116	-8.29292	1.1e-16	1.22e-15
TMEM132B	491.498	0.167582	0.0780425	2.14731	0.0317682	0.0520678
TMEM165	1758.87	-0.445382	0.0502824	-8.8576	8.18e-19	1.13e-17
TMEM173	272.417	0.346685	0.0899129	3.85579	0.000115355	0.00029158
TMEM178A	860.331	-0.36111	0.0624061	-5.78645	7.19e-09	3.19e-08
TMEM183B	12.2092	0.368846	0.0950688	3.87978	0.000104553	0.000265755
TMEM191A	24.6793	-0.474532	0.0953092	-4.97888	6.4e-07	2.22e-06
TMEM206	772.329	-0.738315	0.0741869	-9.95209	2.47e-23	5.61e-22
TMEM216	97.3797	0.374679	0.0463815	8.0782	6.57e-16	6.66e-15
TMEM217	9.22868	-0.0746473	0.08574	-0.870624	0.383959	0.464071
TMEM221	35.8896	0.457761	0.0828783	5.52329	3.33e-08	1.36e-07
TMEM225B	17.0764	-0.0653199	0.105818	-0.617287	0.537045	0.61413
TMEM229A	99.5017	-0.411903	0.0756639	-5.44385	5.21e-08	2.08e-07
TMEM229B	317.085	-0.582578	0.0641415	-9.08271	1.06e-19	1.61e-18
TMEM231P1	0.899155	-0.460063	0.222507	-2.06764	0.038674	0.0621473
TMEM232	129.406	-0.0570408	0.0681645	-0.836811	0.402699	0.482997
TMEM238L	2.14572	-0.0968353	0.252001	-0.384266	0.700781	0.760267
TMEM241	55.2073	-0.0359288	0.0461776	-0.778058	0.436535	0.516836
TMEM262	1.06369	-0.502235	0.196089	-2.56126	0.0104294	0.0188912
TMEM268	454.909	-0.124116	0.0388192	-3.19728	0.00138729	0.00296713
TMEM275	4.15873	-0.608703	0.170868	-3.56242	0.000367455	0.000860782
TMEM31	3.77701	-0.0961469	0.117456	-0.818578	0.413027	0.493517
TMEM35A	131.412	-0.385048	0.112461	-3.42384	0.000617437	0.00139876
TMEM38A	325.03	0.217449	0.061372	3.54313	0.000395401	0.000922906
TMEM42	202.617	-0.14098	0.0333936	-4.22178	2.42e-05	6.78e-05
TMEM43	952.725	0.35017	0.0348708	10.0419	9.97e-24	2.37e-22
TMEM45A	37.5003	0.386427	0.0778871	4.96137	7e-07	2.42e-06
TMEM51	127.499	0.845038	0.0854082	9.89411	4.42e-23	9.68e-22
TMEM61	11.9004	0.1786	0.183004	0.975935	0.329097	0.408324
TMEM67	162.151	0.205485	0.0684655	3.00129	0.00268838	0.00546078
TMEM71	42.2172	0.973489	0.10364	9.39301	5.83e-21	1.02e-19
TMEM86A	286.338	0.281835	0.0689596	4.08696	4.37e-05	0.000117307
TMIE	145.35	0.286906	0.0949419	3.02191	0.00251184	0.00513268
TMOD4	1.4521	0.575279	0.226331	2.54175	0.0110297	0.0198946
TMPRSS2	0.890103	0.265219	0.223859	1.18476	0.236112	0.30815
TMPRSS9	1.63017	-0.572278	0.181455	-3.15383	0.00161145	0.00340656
TNC	3569.06	0.487011	0.108297	4.49701	6.89e-06	2.08e-05
TNFAIP2	969.384	0.289388	0.103969	2.78342	0.00537893	0.0103117
TNFRSF18	2.22735	-0.547728	0.174651	-3.13612	0.00171198	0.00360206
TNFRSF21	2692.44	-0.86597	0.0732638	-11.8199	3.08e-32	2.12e-30
TNFRSF25	79.4145	-0.0394617	0.119122	-0.331272	0.740439	0.794871
TNFRSF9	1.91127	0.356749	0.185455	1.92364	0.0543993	0.0844762
TNFSF14	26.785	0.927837	0.122537	7.57187	3.68e-14	3.06e-13
TNFSF9	28.1439	-0.31217	0.083191	-3.75245	0.000175114	0.000430504
TNNC2	4.45746	0.895347	0.171892	5.20877	1.9e-07	7.07e-07
TNNT3	3.22665	1.81359	0.219258	8.27152	1.32e-16	1.45e-15
TNRC6B	4267.83	-0.102851	0.0269517	-3.81611	0.000135572	0.000339382
TNRC6C-AS1	520.328	-0.667777	0.0723327	-9.23202	2.66e-20	4.29e-19
TNXA	26.4699	0.122345	0.203035	0.602582	0.546787	0.623067
TOX	105.806	0.539885	0.0675007	7.99821	1.26e-15	1.24e-14
TOX3	132.869	-0.796738	0.0653191	-12.1976	3.2e-34	2.73e-32
TP53AIP1	6.53125	-1.15997	0.14025	-8.27072	1.33e-16	1.46e-15
TP63	34.3836	1.08929	0.166128	6.55694	5.49e-11	3.16e-10
TPMTP1	1.09598	-0.302362	0.218707	-1.3825	0.166819	0.227854
TPRG1L	782.195	-0.00299412	0.0392925	-0.0762008	0.939259	0.953745
TPRKBP2	1.77189	-0.0733899	0.173127	-0.423907	0.671633	0.734777
TPSAB1	1.6454	1.35747	0.260226	5.21651	1.82e-07	6.79e-07
TPTE2	1.14058	-0.145456	0.20418	-0.712388	0.476224	0.555991
TPTE2P5	21.3567	-0.367051	0.0685116	-5.3575	8.44e-08	3.28e-07
TRAF3IP1	501.302	-0.146421	0.0385025	-3.80289	0.000143017	0.000356758
TRAPPC13P1	8.86744	-0.612465	0.107989	-5.67156	1.42e-08	6.08e-08
TRAT1	3.245	0.982699	0.176581	5.56516	2.62e-08	1.08e-07
TREM1	52.1735	0.873324	0.152382	5.73117	9.97e-09	4.35e-08
TREM2	723.54	0.86942	0.101896	8.53244	1.43e-17	1.74e-16
TREML2	4.55902	0.128661	0.200339	0.64222	0.520731	0.598556
TREML3P	2.30401	0.606933	0.229277	2.64716	0.00811712	0.0150434
TRGV10	3.05884	0.576211	0.189178	3.04587	0.00232004	0.00476799
TRGV2	1.23453	0.127378	0.227452	0.560023	0.575464	0.649154
TRGV3	2.47151	0.26713	0.15481	1.72554	0.0844302	0.124991
TRGV4	1.3454	0.407642	0.202991	2.00818	0.0446242	0.0707225
TRGV5	1.42368	0.556564	0.207218	2.68589	0.00723368	0.0135347
TRGV7	0.943139	0.520702	0.216625	2.4037	0.0162302	0.0282901
TRGV8	0.798303	-0.105678	0.230462	-0.458549	0.646558	0.71265
TRH	23.4094	0.227689	0.155724	1.46213	0.143705	0.199653
TRIB3	50.3824	0.491536	0.121636	4.04105	5.32e-05	0.000141278
TRIM14	626.05	0.161083	0.0558939	2.88195	0.00395228	0.00777221
TRIM16	390.547	0.0334022	0.0636642	0.524662	0.599818	0.671844
TRIM21	123.797	0.386308	0.0660515	5.84859	4.96e-09	2.24e-08
TRIM45	111.809	-0.350142	0.0654117	-5.3529	8.66e-08	3.36e-07
TRIM50	1.2516	-0.19921	0.187958	-1.05986	0.289206	0.366545
TRIM66	459.026	-0.533809	0.0644655	-8.28054	1.23e-16	1.35e-15
TRIM67	110.126	-0.8514	0.0924624	-9.20807	3.32e-20	5.31e-19
TRIM71	13.5095	0.271559	0.116151	2.33799	0.0193879	0.0332736
TRIM80P	1.25192	-0.623374	0.19899	-3.13268	0.00173217	0.00364051
TRIM9	1907.16	-0.179754	0.056326	-3.19132	0.00141625	0.00302503
TRIT1	172.69	0.0469693	0.0340455	1.3796	0.167708	0.228914
TRMT12	162.052	0.103936	0.0322287	3.22495	0.00125994	0.00271154
TRMT61B	151.708	-0.061429	0.030439	-2.0181	0.0435806	0.0692201
TRMT9B	532.684	-0.133472	0.066844	-1.99677	0.0458499	0.0724425
TRPC2	2.84565	0.825578	0.15066	5.47975	4.26e-08	1.72e-07
TRPC5	72.1478	-0.597508	0.137024	-4.36063	1.3e-05	3.77e-05
TRPM5	0.79843	-0.0710748	0.214179	-0.331847	0.740005	0.794489
TRPM8	4.79625	0.453281	0.165352	2.74131	0.00611955	0.0116065
TSPAN1	34.9797	-0.175001	0.0919883	-1.90242	0.0571159	0.0883204
TSPAN10	16.7354	0.164736	0.0996931	1.65243	0.0984469	0.143219
TSPAN19	8.8393	-0.00734897	0.122924	-0.0597848	0.952327	0.963573
TSPAN33	572.953	0.211734	0.0492966	4.29509	1.75e-05	4.98e-05
TSSC2	11.667	0.226226	0.132362	1.70915	0.087424	0.128903
TTC27	175.379	0.105995	0.039269	2.6992	0.00695072	0.0130519
TTC39A	69.0755	-0.44478	0.108652	-4.09363	4.25e-05	0.000114163
TTC4	331.391	-0.376892	0.0486288	-7.7504	9.16e-15	8.18e-14
TTC9	362.714	0.296148	0.0606218	4.88517	1.03e-06	3.49e-06
TTF1	278.136	0.218578	0.0268668	8.13562	4.1e-16	4.25e-15
TTI2	124.19	0.0421072	0.0271821	1.54908	0.121363	0.172191
TTL	973.757	-0.111666	0.0349527	-3.19479	0.00139935	0.00299082
TTLL13P	4.64	-0.225038	0.126829	-1.77435	0.0760057	0.113872
TUB-AS1	9.79702	-0.42819	0.134969	-3.1725	0.0015113	0.00321295
TUBB2BP1	5.60963	-0.589051	0.125514	-4.69312	2.69e-06	8.6e-06
TUBB8P7	4.04664	-0.642532	0.141062	-4.55497	5.24e-06	1.61e-05
TUBG1P	0.944385	-0.496179	0.211743	-2.34331	0.0191135	0.0328787
TUBGCP3	510.098	-0.0791325	0.0221098	-3.57906	0.000344826	0.000811899
TUBGCP5	443.108	-0.237669	0.0378267	-6.2831	3.32e-10	1.73e-09
TUFT1	91.9624	0.0950125	0.0625347	1.51936	0.128673	0.181194
TULP1	2.59584	1.20389	0.194813	6.17969	6.42e-10	3.22e-09
TULP2	2.13416	0.483293	0.158744	3.04447	0.00233089	0.00478803
TULP3	345.035	0.247026	0.0364707	6.77328	1.26e-11	7.85e-11
TULP3P1	1.44917	-0.411136	0.187357	-2.1944	0.0282066	0.0467263
TUNAR	98.4743	-0.695057	0.160632	-4.32703	1.51e-05	4.35e-05
TUSC3	268.743	0.259201	0.0627259	4.13228	3.59e-05	9.75e-05
TVP23A	127.043	-0.163348	0.0497632	-3.28251	0.00102886	0.00224891
TVP23CP1	3.52459	-0.287018	0.120688	-2.37818	0.0173985	0.0301863
TXNDC2	10.4373	-0.0796144	0.0990466	-0.803808	0.421508	0.502092
TXNDC5	842.571	0.593852	0.0476189	12.4709	1.08e-35	1.14e-33
TXNL4B	209.486	0.230356	0.0626281	3.67816	0.000234919	0.000566182
TXNRD1	1495.63	0.634404	0.0641478	9.88972	4.61e-23	1.01e-21
TXNRD3	202.333	0.114658	0.0512597	2.2368	0.0252992	0.0423738
TYR	4.46018	1.10873	0.256241	4.3269	1.51e-05	4.35e-05
TYROBP	614.707	1.06811	0.0899043	11.8805	1.49e-32	1.07e-30
UBALD2	572.072	0.208544	0.0774171	2.69377	0.00706495	0.0132442
UBASH3A	7.68259	0.120455	0.14463	0.83285	0.40493	0.485175
UBBP4	30.3739	-0.741438	0.120282	-6.16414	7.09e-10	3.54e-09
UBD	5.51012	0.123053	0.18961	0.648976	0.516354	0.594513
UBE2FP1	2.85226	-0.253705	0.143261	-1.77092	0.0765734	0.114638
UBE2L5	1.25714	-0.27849	0.18962	-1.46867	0.141922	0.197487
UBE2SP1	5.90802	-0.0767478	0.105148	-0.729899	0.465452	0.545248
UBE3AP2	1.63469	-0.123506	0.212253	-0.581884	0.560645	0.635834
UBE3D	128.459	-0.214256	0.0440721	-4.86147	1.17e-06	3.91e-06
UBFD1	882.697	0.110936	0.030518	3.6351	0.000277876	0.000663613
UBQLN1	2941.48	0.108327	0.0331439	3.26838	0.00108165	0.00235618
UBQLN2	1294.93	0.0762481	0.0288967	2.63865	0.00832371	0.015385
UBQLN3	10.295	0.114732	0.116985	0.980734	0.326724	0.405783
UBQLN4P1	14.034	-0.0294755	0.0843277	-0.349536	0.726687	0.783065
UBTFL9	0.922558	-0.737906	0.211745	-3.48488	0.000492363	0.00113194
UCP2	412.334	0.243811	0.0784938	3.10612	0.00189559	0.00395608
UGCG	807.221	0.582223	0.082133	7.08878	1.35e-12	9.36e-12
UGT2B17	2.84135	0.291643	0.256187	1.1384	0.254953	0.329041
UHRF1BP1	875.769	0.00745875	0.0316668	0.235539	0.813791	0.854998
ULK2	2139.84	-0.464755	0.0387493	-11.9939	3.82e-33	2.89e-31
UMPS	290.432	-0.138025	0.0307277	-4.49186	7.06e-06	2.12e-05
UNC13C	490.443	-0.406873	0.130747	-3.11192	0.00185875	0.00388454
UNC5C	1137.45	-0.617791	0.0710388	-8.69653	3.42e-18	4.44e-17
UNC79	455.653	-0.753391	0.0639129	-11.7878	4.51e-32	3.02e-30
UNC80	1348.43	-0.77806	0.0724845	-10.7342	7.04e-27	2.47e-25
UNCX	4.7491	-0.723922	0.18112	-3.99691	6.42e-05	0.000168409
UNG	630.555	0.606778	0.0719052	8.43858	3.21e-17	3.74e-16
UNGP3	3.40033	-0.224535	0.132723	-1.69175	0.0906927	0.133126
UPB1	13.4625	-0.0668024	0.112988	-0.591237	0.554362	0.630141
UPF3A	1078.33	-0.325204	0.0320985	-10.1314	4.01e-24	1e-22
UPF3AP2	5.81874	-1.0274	0.134666	-7.6293	2.36e-14	2e-13
UPK1B	15.5608	1.3584	0.244041	5.56627	2.6e-08	1.08e-07
UPK2	1.14687	0.242936	0.201007	1.2086	0.226818	0.297771
UPK3A	3.13448	-0.00591004	0.177819	-0.0332362	0.973486	0.979022
URB2	276.58	-0.110598	0.0336759	-3.2842	0.00102272	0.00223613
UROC1	4.88096	-0.138607	0.159569	-0.868635	0.385047	0.465201
USF1P1	1.47006	-0.120973	0.185936	-0.650614	0.515296	0.593418
USP18	54.3734	0.0535802	0.0654707	0.818383	0.413138	0.493572
USP2	512.695	-0.127245	0.0592738	-2.14673	0.0318146	0.0521326
USP53	1874.55	0.88412	0.0776385	11.3877	4.82e-30	2.56e-28
UST	1074.33	0.664211	0.0788076	8.42826	3.51e-17	4.06e-16
UTF1	1.99115	0.597891	0.182727	3.27205	0.00106769	0.00232811
UTP4	276.534	0.250777	0.0343242	7.30613	2.75e-13	2.07e-12
UTP6	333.879	0.133236	0.0353312	3.77106	0.000162558	0.00040181
UTS2	78.117	-0.747756	0.232493	-3.21625	0.0012988	0.00278964
VANGL2	770.425	-0.31533	0.0506632	-6.22403	4.85e-10	2.48e-09
VAX1	13.1602	-1.25378	0.126315	-9.92575	3.22e-23	7.16e-22
VDAC1P8	31.863	-0.292419	0.0590087	-4.95552	7.21e-07	2.49e-06
VDAC2P2	3.76683	-0.554112	0.128825	-4.30127	1.7e-05	4.85e-05
VEGFD	14.549	-0.285778	0.0723899	-3.94777	7.89e-05	0.000204107
VEPH1	7.41507	-0.463955	0.14444	-3.21209	0.00131775	0.00282675
VGLL2	3.88978	-0.607317	0.212922	-2.8523	0.00434039	0.00846808
VIL1	0.829833	-0.0912914	0.216059	-0.422531	0.672638	0.735611
VIM	22273.9	1.29524	0.0921801	14.0512	7.58e-45	3.16e-42
VIPAS39	246.959	0.00234054	0.0278287	0.0841054	0.932973	0.949231
VMO1	30.867	0.981191	0.101377	9.67867	3.72e-22	7.3e-21
VMP1	2151.96	0.603556	0.0949826	6.35439	2.09e-10	1.12e-09
VN1R51P	5.22431	-0.626434	0.178104	-3.51723	0.000436078	0.00101118
VN1R80P	0.737528	-0.496672	0.224129	-2.21601	0.0266911	0.0444409
VN1R81P	3.70363	-0.20509	0.1337	-1.53395	0.125041	0.176767
VN1R85P	1.27882	-0.143275	0.182377	-0.785596	0.432104	0.512607
VPREB3	2.47594	0.0224369	0.161087	0.139284	0.889225	0.915127
VPS26AP1	2.89616	-0.154059	0.152291	-1.01161	0.311723	0.390237
VPS26BP1	10.2226	-0.117993	0.0933011	-1.26465	0.205998	0.273866
VRK2	250.473	-0.0200919	0.0442962	-0.45358	0.650131	0.715758
VSIG1	2.32851	-0.0576448	0.1565	-0.368337	0.712622	0.770663
VSTM2B	177.47	-1.01564	0.0865257	-11.738	8.14e-32	5.28e-30
VSTM4	807.043	-0.117256	0.037281	-3.14519	0.0016598	0.00350026
VSTM5	24.0729	-0.947872	0.126823	-7.474	7.78e-14	6.26e-13
VTI1A	632.746	-0.229143	0.0245501	-9.3337	1.02e-20	1.74e-19
VWC2L	27.2676	-0.67441	0.115754	-5.82626	5.67e-09	2.55e-08
WARS1	1234.53	-0.11402	0.0868852	-1.31231	0.189416	0.254569
WASHC2C	1010.9	0.0197144	0.0343422	0.574058	0.565929	0.640418
WBP1LP2	4.76913	0.242167	0.134025	1.80689	0.0707798	0.106911
WDR19	576.515	0.227181	0.0414535	5.48038	4.24e-08	1.71e-07
WDR45B	1586.94	-0.0465362	0.0262949	-1.76978	0.0767639	0.114895
WDR53	65.1193	0.144389	0.0383125	3.76873	0.000164082	0.000405215
WDR72	2.11702	-0.00986205	0.250952	-0.0392986	0.968652	0.975225
WDR78	242.628	0.332493	0.0613586	5.41886	6e-08	2.38e-07
WDR87	0.998299	-0.863881	0.215853	-4.00218	6.28e-05	0.00016499
WDR92	144.53	-0.0790044	0.0387747	-2.03752	0.0415977	0.0663721
WEE2	3.83409	-0.0157252	0.127171	-0.123654	0.901589	0.925317
WFDC21P	5.02449	1.24561	0.228547	5.45011	5.03e-08	2.01e-07
WFDC3	6.80303	0.321481	0.122555	2.62315	0.008712	0.0160364
WIF1	35.9649	-0.187801	0.119256	-1.57477	0.115309	0.164678
WIPF2	1475.23	-0.145178	0.0291415	-4.98183	6.3e-07	2.19e-06
WIPF3	242.28	0.286299	0.0861993	3.32136	0.000895783	0.00197836
WIPI1	252.939	0.300018	0.0590362	5.08193	3.74e-07	1.34e-06
WNT5B	54.6971	0.585159	0.0877279	6.67016	2.56e-11	1.54e-10
WNT9B	41.2005	-0.206755	0.0823553	-2.51053	0.0120552	0.0215779
WSCD2	220.267	-0.172331	0.0776443	-2.21949	0.0264532	0.0440903
WWC1	1874.61	-0.059394	0.0572534	-1.03739	0.299555	0.377475
WWOX	450.45	-0.00600019	0.0398478	-0.150578	0.880309	0.908411
XBP1	991.766	0.604342	0.0752541	8.03068	9.69e-16	9.65e-15
XCL1	2.8927	0.619803	0.166237	3.72842	0.000192681	0.000470495
XCL2	1.65184	0.993879	0.201	4.94468	7.63e-07	2.62e-06
XIRP2	74.7474	3.08812	0.250861	12.3101	7.99e-35	7.32e-33
XKR4	429.497	0.291277	0.0814778	3.57493	0.000350326	0.000823891
XPNPEP1	620.419	0.11091	0.0272365	4.07211	4.66e-05	0.000124626
XPO5	518.88	0.0151853	0.0247932	0.61248	0.540221	0.617013
XPOTP1	1.18255	-0.103417	0.197354	-0.524016	0.600267	0.672174
XRCC2	40.8202	-0.165877	0.069811	-2.37608	0.0174976	0.0303427
YBEY	92.8032	-0.097073	0.0455813	-2.12967	0.033199	0.0541822
YBX1P1	17.1381	0.393964	0.0809385	4.86745	1.13e-06	3.8e-06
YBX1P8	1.52533	-0.485566	0.183221	-2.65016	0.00804534	0.0149267
YBX3	1860.67	0.6452	0.104429	6.17835	6.48e-10	3.25e-09
YIPF7	3.35524	0.3448	0.135177	2.55073	0.0107496	0.0194297
YKT6	1439.89	-0.0278911	0.034346	-0.812063	0.416755	0.497346
YRDC	94.6918	0.0893337	0.0500118	1.78625	0.0740582	0.111338
YTHDF1P1	3.78576	-0.822379	0.138225	-5.94956	2.69e-09	1.26e-08
YWHABP2	4.70137	-0.155869	0.109411	-1.42461	0.154269	0.212689
YWHAEP5	1.32606	-0.456094	0.186063	-2.45128	0.0142349	0.0251303
YWHAQP7	0.868201	-0.265769	0.215417	-1.23374	0.2173	0.286841
ZAR1	1.84414	-0.868729	0.172949	-5.02305	5.09e-07	1.79e-06
ZBTB7C	388.272	0.189846	0.0602386	3.15157	0.00162396	0.00343133
ZBTB8A	146.678	0.138158	0.0582864	2.37034	0.0177718	0.0307612
ZBTB8B	155.853	-0.379675	0.0774156	-4.90438	9.37e-07	3.19e-06
ZC3H12B	175.212	-0.190827	0.0418525	-4.5595	5.13e-06	1.58e-05
ZDHHC14	1680.01	-0.497778	0.0395265	-12.5935	2.29e-36	2.6e-34
ZDHHC22	230.171	-0.403707	0.0789991	-5.11027	3.22e-07	1.16e-06
ZDHHC23	68.3155	-0.0657931	0.0706712	-0.930974	0.351867	0.432064
ZDHHC7	581.367	0.218601	0.0286361	7.63375	2.28e-14	1.94e-13
ZFHX4	1555.38	-0.394856	0.0353379	-11.1737	5.48e-29	2.55e-27
ZFP36L1	6586.06	0.294767	0.0533829	5.52175	3.36e-08	1.37e-07
ZFP57	3.3842	-0.506158	0.259994	-1.9468	0.0515585	0.0804177
ZFP69	79.3207	-0.116731	0.0426163	-2.73913	0.00616021	0.0116785
ZFP69B	55.9915	-0.376594	0.0563584	-6.68212	2.36e-11	1.42e-10
ZFYVE1	663.177	0.00165049	0.0289787	0.0569554	0.954581	0.964986
ZG16B	1.34275	1.04301	0.219754	4.74625	2.07e-06	6.71e-06
ZKSCAN1	3808.46	-0.408281	0.0314027	-13.0014	1.2e-38	2.04e-36
ZKSCAN3	159.933	-0.0180387	0.0356199	-0.506424	0.612559	0.682871
ZKSCAN4	120.508	0.0682939	0.0382798	1.78407	0.074412	0.111798
ZNF157	19.1981	-0.211068	0.0643632	-3.27933	0.00104053	0.0022723
ZNF185	215.979	0.449113	0.0593123	7.57201	3.67e-14	3.06e-13
ZNF2	101.927	0.0938337	0.0424681	2.20951	0.0271393	0.0451229
ZNF204P	157.175	0.331927	0.0639605	5.18957	2.11e-07	7.79e-07
ZNF215	13.509	0.030744	0.107183	0.286836	0.774238	0.82213
ZNF232	113.806	-0.00286099	0.0612142	-0.0467373	0.962723	0.970894
ZNF233	44.9302	-0.621907	0.0674468	-9.22069	2.95e-20	4.75e-19
ZNF26	321.316	-0.250823	0.0431481	-5.81307	6.13e-09	2.75e-08
ZNF266	366.556	-0.0171589	0.0440888	-0.38919	0.697136	0.756943
ZNF273	334.228	-0.0834456	0.0642083	-1.29961	0.193735	0.259571
ZNF286B	70.4309	-0.0681288	0.0538237	-1.26578	0.205593	0.273399
ZNF329	247.016	0.189514	0.0292782	6.47287	9.62e-11	5.36e-10
ZNF331	752.26	0.0800021	0.0803799	0.9953	0.31959	0.398414
ZNF395	985.576	0.115339	0.0596184	1.93462	0.0530367	0.0825662
ZNF396	63.7159	0.0167437	0.0616518	0.271585	0.785941	0.831974
ZNF415P1	17.0845	0.0882526	0.105978	0.832743	0.40499	0.485223
ZNF433	81.7897	0.28065	0.0596451	4.70533	2.53e-06	8.12e-06
ZNF442	89.2379	0.181487	0.0671103	2.70431	0.0068446	0.0128693
ZNF485	50.5143	0.039239	0.0473579	0.828562	0.407352	0.487617
ZNF487	162.803	-0.0782967	0.0529383	-1.47902	0.139136	0.194023
ZNF491	58.0825	-0.0396254	0.0465428	-0.851376	0.394561	0.47479
ZNF550	150.661	0.242212	0.0353821	6.84561	7.62e-12	4.87e-11
ZNF556	9.65712	-0.20515	0.111288	-1.84341	0.0652694	0.0994174
ZNF557	241.635	-0.0741691	0.0369339	-2.00816	0.0446268	0.070723
ZNF575	86.3703	-0.232882	0.0615906	-3.78113	0.000156119	0.000387185
ZNF578	98.1057	-0.425648	0.0604478	-7.04158	1.9e-12	1.3e-11
ZNF589	431.72	-0.00631231	0.049699	-0.127011	0.898932	0.92287
ZNF599	114.654	-0.0945017	0.0345458	-2.73554	0.00622771	0.0117932
ZNF608	1445.18	-0.426024	0.0380998	-11.1818	5.01e-29	2.34e-27
ZNF619	186.944	-0.0910072	0.0280711	-3.24203	0.00118681	0.00256834
ZNF620	104.095	-0.0819317	0.0349679	-2.34305	0.0191268	0.0328979
ZNF625	79.0987	0.0541184	0.0414679	1.30507	0.19187	0.257423
ZNF630	101.198	0.0949683	0.0557291	1.70411	0.0883613	0.130127
ZNF671	182.477	-0.00679726	0.0306151	-0.222023	0.824296	0.863708
ZNF705E	6.36612	-0.235804	0.104243	-2.26207	0.0236934	0.0399571
ZNF713	286.84	-0.543267	0.0478577	-11.3517	7.27e-30	3.75e-28
ZNF718	206.941	-0.065081	0.0644868	-1.00921	0.312872	0.391306
ZNF749	116.486	-0.0352985	0.0419772	-0.840898	0.400405	0.480663
ZNF778	470.582	-0.276518	0.0298267	-9.2708	1.85e-20	3.04e-19
ZNF80	2.25194	0.167608	0.186624	0.898105	0.369129	0.449505
ZNF804A	72.648	-0.153841	0.0996978	-1.54307	0.122814	0.174064
ZNF876P	63.4729	-0.299723	0.0641471	-4.67243	2.98e-06	9.47e-06
ZNF887P	5.19986	-0.190277	0.128091	-1.48548	0.137417	0.191908
ZNF90	49.6751	0.09103	0.0646138	1.40883	0.158885	0.218241
ZP3P2	0.750355	0.710763	0.23032	3.08598	0.00202881	0.00421158
ZSCAN16	48.4974	-0.323083	0.0477106	-6.77172	1.27e-11	7.93e-11
ZSCAN30	527.412	-0.316638	0.0441625	-7.16985	7.51e-13	5.35e-12
ZSCAN32	281.951	-0.170133	0.0324494	-5.243	1.58e-07	5.93e-07
ZSCAN5B	0.779079	0.330383	0.214073	1.54332	0.122754	0.173994
ZSWIM2	1.67414	-0.416339	0.189329	-2.19903	0.0278757	0.0462335
ZWINT	30.8082	0.526718	0.12807	4.11274	3.91e-05	0.000105615
ZYG11A	1.41104	0.365882	0.215546	1.69746	0.0896093	0.13171

### Sheet: Ox_vs_Control
Gene	baseMean	log2FoldChange	lfcSE	stat	pvalue	padj
AADACP1	0.995805	-0.617613	0.213225	-2.89653	0.00377315	0.0101748
AARS1	3482.04	0.014997	0.033043	0.453865	0.649926	0.744949
ABCB11	3.20057	0.0835765	0.153221	0.545464	0.585435	0.692074
ABCB4	17.2008	0.0458444	0.0993864	0.461274	0.644602	0.740884
ABCB5	6.95789	0.76162	0.20825	3.65723	0.000254956	0.000924567
ABCB6	344.294	-0.0132826	0.0481675	-0.27576	0.782733	0.8486
ABCC11	33.0029	0.0135899	0.0784052	0.17333	0.862392	0.906671
ABCC6P1	9.8481	0.267555	0.0976875	2.73889	0.00616476	0.0156465
ABCF2	684.535	-0.0169498	0.0280723	-0.60379	0.545984	0.657888
ABCG1	640.367	0.38643	0.0729631	5.29624	1.18e-07	8.94e-07
ABHD6	648.717	-0.228111	0.0435334	-5.2399	1.61e-07	1.18e-06
ACAD11	801.359	-0.160571	0.0478955	-3.35253	0.000800767	0.00257917
ACKR2	50.5067	-0.0708037	0.0578181	-1.2246	0.220728	0.327046
ACKR3	297.635	-0.0961186	0.0721266	-1.33264	0.182651	0.280866
ACKR4	6.21167	0.335469	0.129756	2.58538	0.00972719	0.0232868
ACKR4P1	1.32241	-0.272495	0.220786	-1.23421	0.217126	0.322897
ACOT6	1.20429	-0.155933	0.181652	-0.858417	0.390662	0.512206
ACOX2	118.863	0.114644	0.0569279	2.01384	0.0440263	0.0858067
ACRBP	24.535	0.128056	0.0747807	1.71243	0.0868181	0.151833
ACRV1	1.77982	0.611855	0.156638	3.90617	9.38e-05	0.000379754
ACSF2	275.143	0.178837	0.0441147	4.0539	5.04e-05	0.000216774
ACSM1	3.34273	-0.509967	0.131272	-3.8848	0.000102416	0.000411314
ACTA1	43.7728	-0.111508	0.240878	-0.462922	0.64342	0.739889
ACTN1	1989.43	0.325622	0.107228	3.03673	0.00239157	0.00680257
ACTN2	666.417	-0.689705	0.0899166	-7.6705	1.71e-14	5.27e-13
ACTR3B	164.313	0.0780901	0.0340093	2.29614	0.0216678	0.0468105
ACVR1B	493.817	0.117642	0.0383459	3.06792	0.00215551	0.00620776
ACYP1	88.9538	-0.0196179	0.0448247	-0.437659	0.661633	0.754529
ADAM29	1.30498	0.934053	0.174864	5.34161	9.21e-08	7.12e-07
ADAM3B	3.74116	-0.2645	0.125105	-2.11423	0.0344957	0.0698734
ADAMTS20	2.00356	0.815331	0.16739	4.87085	1.11e-06	6.84e-06
ADAMTS6	101.656	-0.139992	0.0745261	-1.87843	0.0603227	0.111891
ADAT2	79.9537	0.0992777	0.0572377	1.73448	0.0828326	0.146072
ADAT3	111.424	-0.623534	0.0723072	-8.6234	6.5e-18	4.42e-16
ADCY1	1068.1	0.513285	0.101134	5.07531	3.87e-07	2.63e-06
ADCY10	6.40101	-0.110592	0.110428	-1.00149	0.316592	0.435652
ADD2	1244.19	0.533162	0.0732611	7.27756	3.4e-13	8.06e-12
ADGRD2	32.2335	-0.39458	0.224584	-1.75694	0.078928	0.140317
ADGRE3	3.53032	0.2581	0.165241	1.56196	0.118297	0.196427
ADGRF3	14.2291	-0.194601	0.0977111	-1.9916	0.0464154	0.0897391
ADGRG2	11.2199	0.319058	0.119984	2.65918	0.00783316	0.0192603
ADGRG4	1.92202	0.786844	0.160115	4.91425	8.91e-07	5.62e-06
ADH1C	26.3623	-0.0168613	0.185035	-0.0911252	0.927393	0.952636
ADH4	1.95969	-0.309348	0.248035	-1.2472	0.212326	0.317154
ADHFE1	285.229	-0.0503634	0.056093	-0.897856	0.369262	0.490777
ADIG	0.904339	0.378078	0.209141	1.80777	0.0706427	0.127822
ADRA1A	421.166	0.104475	0.0646378	1.61632	0.106025	0.17938
ADRA1B	32.3968	0.329074	0.0978416	3.36334	0.000770065	0.00249216
ADRA2A	102.726	0.123549	0.103519	1.19348	0.23268	0.341251
ADSL	269.88	0.0513102	0.0328169	1.56353	0.117928	0.1959
AEBP1	8241.74	0.0697637	0.0723773	0.963889	0.335101	0.455355
AFAP1L2	687.437	-0.0348577	0.0841832	-0.41407	0.678823	0.768127
AFF2	295.216	0.779442	0.098337	7.92624	2.26e-15	8.46e-14
AFG3L2	763.281	0.114944	0.0257568	4.46267	8.09e-06	4.11e-05
AGBL4	45.8022	0.429717	0.0809351	5.3094	1.1e-07	8.38e-07
AGER	39.796	-0.306566	0.092861	-3.30134	0.000962231	0.00303559
AGFG2	1092.89	-0.0503088	0.055989	-0.898548	0.368894	0.490453
AGPAT4	2805.73	-0.68036	0.066118	-10.2901	7.81e-25	2.67e-22
AGPAT4-IT1	244.066	-0.797844	0.100024	-7.9765	1.51e-15	5.77e-14
AGR3	2.27801	0.677388	0.187914	3.60478	0.000312419	0.00110966
AGRP	2.03314	-0.629647	0.164999	-3.81607	0.000135594	0.00052763
AGTR1	9.6447	0.231664	0.12506	1.85241	0.0639667	0.117532
AHNAK	66031.2	0.0950483	0.069075	1.37602	0.168817	0.263609
AHR	1475.17	0.297554	0.0856057	3.47587	0.000509197	0.00171906
AHSA1	1029.14	0.0201785	0.0663391	0.304172	0.760997	0.83209
AIF1	512.428	0.429928	0.0961073	4.47341	7.7e-06	3.93e-05
AIM2	7.57472	-0.205256	0.120641	-1.70138	0.0888717	0.154943
AJAP1	695.449	0.115075	0.0827246	1.39106	0.164208	0.257907
AK5	923.018	-0.0848548	0.0633261	-1.33997	0.180256	0.277932
AK7	71.6632	0.191874	0.0910865	2.1065	0.0351607	0.0709518
AK8	42.0185	0.172887	0.0805481	2.14638	0.0318424	0.0652595
AKAP13	3722.87	0.0654189	0.0500776	1.30635	0.191433	0.291515
AKNAD1	6.33043	-0.194577	0.111284	-1.74846	0.0803839	0.142448
AKR1B10	1.27806	0.448506	0.220314	2.03576	0.0417744	0.0820755
AKR1C1	786.928	0.318896	0.0953023	3.34615	0.000819408	0.00263253
AKR7A3	46.7865	0.379383	0.0721203	5.26042	1.44e-07	1.07e-06
ALAD	3410.28	-0.0149179	0.0447683	-0.333225	0.738964	0.815537
ALDH18A1	411.854	0.020016	0.0360459	0.555293	0.578694	0.686105
ALDOB	17.3094	-0.200569	0.124161	-1.6154	0.106225	0.179627
ALK	208.518	0.106175	0.0628191	1.69016	0.0909966	0.15787
ALOX15P1	6.47803	-0.109621	0.130842	-0.837813	0.402136	0.523234
ALOX5AP	416.612	0.534652	0.104718	5.10561	3.3e-07	2.28e-06
ALPK2	1.8601	0.326963	0.211007	1.54954	0.121253	0.20058
AMD1P1	1.16875	0.335232	0.189617	1.76794	0.0770706	0.137554
AMD1P3	8.18267	-0.141087	0.0987015	-1.42943	0.15288	0.243204
AMFR	3400.64	-0.062685	0.02614	-2.39805	0.0164825	0.0369739
AMIGO1	410.842	0.355974	0.0523945	6.79412	1.09e-11	1.91e-10
ANAPC1P1	9.50668	0.230827	0.0992363	2.32603	0.0200167	0.0437751
ANAPC1P2	7.04662	0.137618	0.271487	0.506906	0.612221	0.714849
ANGPTL5	7.47488	0.398289	0.148529	2.68155	0.00732809	0.018183
ANGPTL6	18.8933	-0.00616888	0.11031	-0.0559232	0.955403	0.970962
ANKDD1A	289.1	0.201203	0.0626612	3.21096	0.00132291	0.00402564
ANKFN1	221.119	0.324993	0.0662548	4.9052	9.33e-07	5.85e-06
ANKHD1	2137.35	-0.073682	0.0248248	-2.96808	0.00299666	0.00829489
ANKRD13A	734.228	-0.0826438	0.0264429	-3.12536	0.00177586	0.00523684
ANKRD20A19P	1.28352	0.645834	0.205604	3.14116	0.00168279	0.00499729
ANKRD26P4	2.96877	0.308702	0.139404	2.21445	0.0267981	0.0562364
ANKRD36BP2	49.5615	0.318733	0.0926056	3.44184	0.000577777	0.00192664
ANKRD42	275.49	0.398277	0.0460693	8.64517	5.37e-18	3.75e-16
ANP32BP1	0.882938	-0.385184	0.201858	-1.90819	0.0563661	0.105582
ANTXRL	1.87607	-0.578407	0.166713	-3.46948	0.000521469	0.00175562
ANXA11	1994.48	0.23249	0.050304	4.62169	3.81e-06	2.08e-05
AP1S3	27.2893	0.302994	0.080451	3.76619	0.000165757	0.00062954
AP4B1	234.631	0.00957267	0.0338546	0.282759	0.777362	0.844252
AP4S1	198.722	-0.0426391	0.0366405	-1.16371	0.24454	0.354887
APBB2	2335.04	-0.402043	0.0417557	-9.62847	6.06e-22	9.71e-20
APCDD1L	9.20939	0.0492294	0.136659	0.360234	0.718672	0.799903
API5P2	1.60371	0.532305	0.183576	2.89964	0.00373593	0.0100869
APOBR	250.889	0.42257	0.092387	4.57391	4.79e-06	2.56e-05
APOC1	1868.85	1.37311	0.116148	11.8221	3e-32	6.08e-29
APOC1P1	5.02599	0.785285	0.160598	4.88976	1.01e-06	6.29e-06
APOC2	321.086	0.767769	0.120145	6.39034	1.66e-10	2.26e-09
APTR	44.6227	0.0442134	0.043513	1.0161	0.309583	0.427962
AQP1	32593.8	0.470543	0.0783403	6.0064	1.9e-09	2.07e-08
AQP11	55.7334	0.221893	0.0478896	4.63343	3.6e-06	1.98e-05
AQP8	1.14261	0.0713637	0.192208	0.371284	0.710426	0.793134
AREG	14.4108	0.2236	0.22181	1.00807	0.313422	0.432052
AREL1	622.049	-0.0419786	0.0250562	-1.67538	0.0938603	0.162062
ARFGEF3	4284.57	-0.265922	0.0453245	-5.86706	4.44e-09	4.5e-08
ARHGAP11B	18.5566	-0.351604	0.0943481	-3.72667	0.000194023	0.000724681
ARHGAP20	245.433	0.393488	0.0633763	6.20875	5.34e-10	6.55e-09
ARHGAP32	1704.59	0.148612	0.0394532	3.76678	0.000165365	0.000628446
ARHGAP40	2.49927	0.270086	0.168451	1.60335	0.108856	0.183263
ARHGEF28	304.19	0.0668418	0.0738506	0.905094	0.365416	0.486954
ARID3C	1.99057	0.379789	0.165224	2.29864	0.0215257	0.0465464
ARL4AP5	13.5336	-0.0583428	0.0854059	-0.683124	0.494529	0.611437
ARL4C	638.187	0.469477	0.0983595	4.77307	1.81e-06	1.07e-05
ARL5AP2	1.07746	0.548524	0.203106	2.70067	0.0069199	0.0173057
ARL6IP1P3	1.45202	-0.0606632	0.177735	-0.341313	0.732868	0.810809
ARMC4P1	3.95255	0.343501	0.11339	3.02938	0.00245055	0.00694891
ARMCX2	527.368	0.0975219	0.0284291	3.43036	0.000602782	0.00200081
ARNT	810.498	-0.0265151	0.0258713	-1.02489	0.305417	0.423416
ARNTL2	93.699	0.189464	0.0756136	2.50569	0.0122213	0.028408
ARSL	30.6018	0.10953	0.0912368	1.20051	0.229942	0.337966
ART4	1.57089	-0.365593	0.196277	-1.86264	0.0625132	0.115287
ASAP2	813.246	0.0645961	0.030779	2.0987	0.035843	0.0720936
ASB12	0.863238	0.115676	0.197649	0.58526	0.558373	0.668659
ASB5	49.907	-0.0798207	0.135838	-0.587615	0.556791	0.667274
ASCL1	227.968	-0.0631842	0.0685274	-0.922029	0.356513	0.477791
ASGR2	13.3086	0.187453	0.12647	1.48219	0.13829	0.223845
ASIC1	479.617	0.218512	0.0705891	3.09555	0.00196447	0.00571876
ASIC2	92.0607	0.428178	0.0922934	4.63931	3.5e-06	1.93e-05
ASIP	3.726	0.544209	0.154405	3.52456	0.000424194	0.0014593
ASNSP3	2.16475	-0.180427	0.150285	-1.20057	0.229918	0.337955
ASNSP6	2.55267	-0.0898434	0.133724	-0.671856	0.501676	0.618088
ASPHD2	64.6839	0.344925	0.0807883	4.26949	1.96e-05	9.19e-05
ATAD5	82.9014	0.0797021	0.0509278	1.565	0.117582	0.195433
ATAT1	530.003	-0.193859	0.029568	-6.55638	5.51e-11	8.31e-10
ATF4	3009.83	-0.00684739	0.049155	-0.139302	0.889211	0.926144
ATF4P1	2.07019	-0.453324	0.158206	-2.8654	0.00416488	0.0110838
ATF4P2	2.07356	-0.463502	0.157463	-2.94356	0.00324465	0.00890596
ATF5	267.224	-0.0905864	0.0766347	-1.18205	0.237184	0.346343
ATG14	534.482	0.0128373	0.0379996	0.337828	0.735492	0.812973
ATG7	624.659	0.132442	0.0363866	3.63984	0.000272805	0.000981451
ATG9A	1087.94	-0.223657	0.0329125	-6.79553	1.08e-11	1.89e-10
ATOH7	1.89521	0.293785	0.156184	1.88102	0.0599689	0.11135
ATP1A1	6280.74	0.186991	0.0391047	4.7818	1.74e-06	1.03e-05
ATP23	28.0142	0.406548	0.0731306	5.5592	2.71e-08	2.34e-07
ATP5F1BP1	1.56362	-0.47457	0.18875	-2.51427	0.0119278	0.027828
ATP5PBP1	1.893	-0.176445	0.140834	-1.25286	0.210256	0.314603
ATP6V0A1	3936.78	-0.124659	0.0295814	-4.2141	2.51e-05	0.000115123
ATP6V0A2	467.987	-0.0639402	0.0299185	-2.13715	0.032586	0.0665772
ATP6V0A4	7.41646	0.23176	0.132427	1.7501	0.0801009	0.142029
ATP6V0D2	3.28883	0.385896	0.191326	2.01695	0.0437002	0.0853028
ATP6V0E2	2313.63	5.86e-05	0.0548003	0.00106873	0.999147	0.99941
ATP6V1E2	118.695	-0.0633949	0.0360093	-1.76052	0.0783204	0.1394
ATP6V1G2	719.256	0.179285	0.0581021	3.08568	0.00203085	0.00588888
ATP8A2	552.599	0.703993	0.114102	6.16985	6.84e-10	8.19e-09
ATP8B1	71.073	-0.388182	0.105021	-3.69624	0.000218812	0.000806767
ATXN8OS	2.3981	0.690974	0.16225	4.2587	2.06e-05	9.61e-05
AUH	211.358	0.106327	0.0312663	3.40069	0.00067215	0.00220621
AUNIP	3.45043	0.759681	0.149248	5.09005	3.58e-07	2.45e-06
AURKC	18.6814	-0.201698	0.0803982	-2.50874	0.0121163	0.0282006
AVPR1B	1.15855	0.244303	0.193988	1.25937	0.207895	0.311869
AVPR2	1.51908	0.161666	0.182925	0.883783	0.376813	0.498365
B3GALT1	99.8703	0.636265	0.0679191	9.36798	7.39e-21	9.45e-19
B3GNT2	200.46	0.0377827	0.0403249	0.936957	0.348781	0.469725
B4GALNT2	16.3693	0.186116	0.243018	0.765851	0.443765	0.564316
B4GALT6	207.488	0.694234	0.072824	9.53304	1.53e-21	2.21e-19
BAAT	7.57852	0.466718	0.112867	4.13512	3.55e-05	0.000157587
BARHL1	1.48111	0.509606	0.221915	2.2964	0.0216528	0.046788
BARHL2	1.35769	0.0706069	0.214587	0.329035	0.742129	0.818079
BATF3	39.246	0.116244	0.0909232	1.27848	0.201079	0.303288
BBOF1	107.275	0.216589	0.0513246	4.21998	2.44e-05	0.000112381
BCL11B	112.333	0.506674	0.0833233	6.08082	1.2e-09	1.36e-08
BCL2L10	0.900349	0.744017	0.194919	3.81706	0.000135054	0.000525935
BCL2L11	247.564	0.2352	0.0592513	3.96953	7.2e-05	0.000299874
BDH2P1	2.41616	0.148098	0.16391	0.903532	0.366244	0.48778
BDKRB1	1.79903	0.258709	0.186087	1.39026	0.16445	0.258221
BECN1	711.8	0.122359	0.0260061	4.70501	2.54e-06	1.44e-05
BECN2	0.00753161	-0.000927558	0.0685574	-0.0135297	0.989205	NA
BEND5	76.6191	0.115863	0.0458585	2.52654	0.0115192	0.0269905
BFSP1	41.9748	-0.45528	0.0789725	-5.76505	8.16e-09	7.86e-08
BGLAP	39.4585	0.17947	0.0838399	2.14063	0.0323036	0.0660756
BHLHA15	7.59141	-0.54292	0.145609	-3.72861	0.000192541	0.00072003
BHMT2	215.184	0.177359	0.0608106	2.91658	0.00353895	0.00961828
BICC1	197.95	0.0905005	0.0807387	1.12091	0.262327	0.375293
BIK	1.18459	-0.302114	0.191325	-1.57906	0.114322	0.190869
BLCAP	825.542	0.0947205	0.030067	3.15031	0.00163097	0.00486048
BMPER	77.769	0.445859	0.0890699	5.00571	5.57e-07	3.67e-06
BOD1	419.566	0.0828199	0.0284069	2.91548	0.00355137	0.00964859
BOD1L1	3464.21	-0.0070911	0.0260245	-0.272477	0.785255	0.850189
BPHL	183.592	0.0346645	0.0433227	0.800147	0.423626	0.54511
BRD7P4	0.770584	0.234027	0.215813	1.0844	0.278189	0.393231
BRINP1	982.42	0.410322	0.0738717	5.55453	2.78e-08	2.4e-07
BRINP2	276.845	0.234076	0.0744581	3.14373	0.00166811	0.00495706
BRINP3	154.004	0.416156	0.067263	6.187	6.13e-10	7.41e-09
BSCL2	1133.87	0.421033	0.0604542	6.9645	3.3e-12	6.43e-11
BST1	25.5124	0.149579	0.0783833	1.9083	0.0563525	0.105569
BTAF1	1663.91	-0.0034135	0.0427683	-0.0798137	0.936385	0.958571
BTBD7P1	1.06592	0.211558	0.197575	1.07077	0.284271	0.400165
BTG4	1.29318	-0.00132012	0.178431	-0.00739853	0.994097	0.996029
BTN1A1	3.91872	-0.587799	0.154318	-3.80901	0.000139526	0.000541476
BZW2	122.244	0.257363	0.0617444	4.16821	3.07e-05	0.000138636
C10orf55	1.36261	0.478667	0.186333	2.56887	0.010203	0.0242636
C10orf71	5.0489	0.108988	0.208076	0.523791	0.600424	0.7047
C10orf88B	3.06684	0.150316	0.12762	1.17784	0.238861	0.348391
C10orf95	2.15187	0.109209	0.143261	0.762305	0.445878	0.566293
C11orf45	41.0678	0.200019	0.07	2.85742	0.004271	0.0113364
C11orf72	1.89798	0.0347795	0.156022	0.222914	0.823602	0.878197
C11orf86	2.24087	0.090576	0.169955	0.53294	0.594075	0.699299
C11orf91	4.03662	-0.25915	0.139751	-1.85437	0.0636863	0.11708
C11orf97	3.77288	0.815349	0.172812	4.71813	2.38e-06	1.36e-05
C12orf42	2.05023	-0.0870587	0.146836	-0.592896	0.55325	0.664119
C12orf50	1.76946	-0.052003	0.170487	-0.305027	0.760345	0.831695
C12orf57	500.634	0.09931	0.053318	1.8626	0.0625191	0.115289
C12orf75	91.2531	0.252305	0.0732041	3.4466	0.000567688	0.00189632
C15orf48	2.72151	0.505429	0.195227	2.58892	0.00962769	0.0230813
C15orf56	7.38748	0.103582	0.114969	0.900956	0.367612	0.489023
C15orf61	82.0663	0.153173	0.0489268	3.13066	0.00174416	0.00515917
C16orf74	10.4928	-0.23807	0.105339	-2.26005	0.0238184	0.0508057
C17orf64	0.859256	0.404303	0.200332	2.01816	0.0435744	0.0850845
C19orf12	427.9	0.0780008	0.024589	3.17219	0.00151295	0.00454708
C19orf54	220.567	-0.194494	0.0363842	-5.34554	9.01e-08	6.98e-07
C19orf81	19.2878	-0.165791	0.0896376	-1.84957	0.0643761	0.118198
C19orf84	3.04389	0.0672623	0.177956	0.377971	0.705452	0.789174
C1D	131.198	0.222007	0.0539521	4.11489	3.87e-05	0.000170761
C1orf116	4.97379	-0.316732	0.120321	-2.63239	0.00847865	0.0206488
C1orf131	114.972	-0.0224559	0.0285396	-0.786833	0.43138	0.552819
C1orf141	7.86312	0.286137	0.158603	1.8041	0.0712152	0.128712
C1orf194	12.2459	0.222659	0.125175	1.77878	0.0752755	0.134841
C1orf229	17.8693	0.0897305	0.0791027	1.13435	0.256646	0.368852
C1orf50	261.765	-0.0472976	0.0350825	-1.34818	0.1776	0.274616
C1orf53	4.21605	0.148559	0.120757	1.23023	0.218611	0.324566
C1QL4	12.7112	0.415164	0.17039	2.43655	0.0148282	0.0336876
C1QTNF2	19.6339	0.245339	0.100498	2.44122	0.0146378	0.0333024
C20orf144	1.6973	-0.107675	0.147427	-0.730367	0.465166	0.584857
C20orf194	2376.49	-0.203595	0.0361417	-5.63323	1.77e-08	1.59e-07
C20orf197	19.2267	0.418394	0.0889495	4.70372	2.55e-06	1.45e-05
C20orf202	10.1644	-0.0645963	0.0898214	-0.719164	0.47204	0.59142
C20orf85	3.21429	0.389735	0.22221	1.7539	0.0794473	0.141068
C22orf42	2.85312	0.901778	0.173825	5.18785	2.13e-07	1.53e-06
C2CD4D	37.2764	-0.52811	0.0895078	-5.90015	3.63e-09	3.74e-08
C2orf15	16.3065	-0.0349035	0.0893838	-0.39049	0.696174	0.782132
C2orf73	14.0198	-0.00198218	0.10242	-0.0193534	0.984559	0.989667
C3orf67	25.9649	0.0592838	0.0674562	0.878848	0.379484	0.500965
C5AR2	91.4703	0.189478	0.116449	1.62714	0.103708	0.176165
C5orf34	16.3775	0.493778	0.0817353	6.04118	1.53e-09	1.7e-08
C5orf49	79.8526	0.322408	0.0964257	3.34358	0.000827037	0.00265451
C5orf58	4.71357	-0.578173	0.129428	-4.46713	7.93e-06	4.03e-05
C5orf66	2.82073	0.447258	0.134423	3.32724	0.000877112	0.00279576
C7	1178.71	0.355072	0.125536	2.82844	0.00467755	0.0122869
C8orf48	8.69409	0.484867	0.100651	4.81733	1.45e-06	8.73e-06
C8orf86	0.968339	0.162341	0.195684	0.829607	0.406761	0.52792
C9orf129	23.4571	0.488716	0.0856202	5.70794	1.14e-08	1.07e-07
C9orf40	195.568	-0.0866768	0.0455421	-1.90322	0.0570116	0.106666
CA3	17.3825	-0.060527	0.15215	-0.39781	0.69077	0.777828
CA8	247.612	0.462239	0.0886456	5.21446	1.84e-07	1.34e-06
CAB39L	1249.25	0.166186	0.0620023	2.68033	0.00735499	0.0182364
CABYR	78.4363	-0.135427	0.0641851	-2.10994	0.0348632	0.0704852
CACNA1E	670.341	0.821744	0.137135	5.99223	2.07e-09	2.23e-08
CACNA2D2	220.898	0.620781	0.0823994	7.53381	4.93e-14	1.38e-12
CACNA2D3	167.762	0.438325	0.0823184	5.32475	1.01e-07	7.76e-07
CACNB4	858.798	0.509116	0.0625089	8.1447	3.8e-16	1.68e-14
CACNG6	5.06746	-0.311103	0.145456	-2.13881	0.0324507	0.0663498
CADPS	1334.66	0.637938	0.0901587	7.07573	1.49e-12	3.12e-11
CAGE1	1.32371	0.0525897	0.159468	0.329782	0.741565	0.817635
CALCA	28.0087	0.115744	0.213224	0.542828	0.587248	0.693648
CALN1	2907.47	0.148044	0.0563948	2.62514	0.00866123	0.0210328
CALR	6056.58	-0.0236188	0.0499812	-0.472553	0.636532	0.734134
CAMK1D	1120.4	0.234648	0.0423821	5.53648	3.09e-08	2.63e-07
CAMK2N1	1664.18	0.151302	0.0652099	2.32024	0.0203281	0.0443509
CAMKMT	67.1526	0.00891388	0.0364781	0.244362	0.80695	0.865745
CAMTA1	1385.1	0.394492	0.0497486	7.92972	2.2e-15	8.25e-14
CAPN2	3275.05	-0.00849381	0.0303596	-0.279774	0.779651	0.846224
CAPN3	1558.94	-0.431276	0.0625348	-6.89658	5.33e-12	9.97e-11
CAPN5	768.578	0.438445	0.0602513	7.27694	3.41e-13	8.09e-12
CAPN6	8.82354	0.176563	0.238071	0.741642	0.458304	0.578308
CAPN8	7.26841	0.446433	0.128056	3.48623	0.000489883	0.00166012
CAPSL	18.8228	0.431424	0.157031	2.74738	0.00600735	0.0152901
CASC1	72.7553	0.34454	0.0837644	4.1132	3.9e-05	0.000171822
CASC18	1.26714	0.347103	0.185516	1.87101	0.0613438	0.11348
CASR	3.88743	0.775192	0.143383	5.40645	6.43e-08	5.15e-07
CATSPER2P1	44.8027	-0.0567913	0.0530766	-1.06999	0.284625	0.400523
CATSPER3	6.03218	-0.130372	0.0923604	-1.41156	0.158081	0.250026
CATSPERB	4.30639	0.295538	0.165124	1.78979	0.0734878	0.132152
CAV1	462.949	-0.00184839	0.0759605	-0.0243335	0.980587	0.98675
CBLL2	2.26666	-0.178832	0.156033	-1.14612	0.251746	0.36323
CBR3	60.8138	0.400222	0.0689781	5.80215	6.55e-09	6.42e-08
CBY1	183.66	0.104581	0.034429	3.03759	0.00238478	0.00678643
CC2D2A	416.269	0.0637044	0.0503092	1.26626	0.20542	0.308704
CCAT2	1.42671	-0.221122	0.16453	-1.34396	0.178961	0.276327
CCDC102B	171.656	0.0833269	0.0414514	2.01023	0.0444066	0.0864321
CCDC113	397.015	0.0772352	0.0558798	1.38217	0.166921	0.261341
CCDC127	427.126	-0.0422939	0.0326808	-1.29415	0.195614	0.296619
CCDC136	781.99	0.181518	0.0592297	3.06465	0.00217924	0.00627195
CCDC138	100.078	-0.0974673	0.0484808	-2.01043	0.0443857	0.086397
CCDC140	7.38427	0.384327	0.118374	3.24672	0.00116743	0.00360481
CCDC154	28.6567	-0.399218	0.114355	-3.49102	0.000481175	0.00163425
CCDC167	123.979	-0.0993534	0.0593832	-1.67309	0.0943096	0.162727
CCDC171	332.247	-0.0135399	0.0455586	-0.297197	0.766316	0.836017
CCDC173	49.0472	0.277689	0.0889373	3.1223	0.00179442	0.00528441
CCDC174	371.903	-0.0411389	0.027582	-1.49151	0.135827	0.220527
CCDC187	10.837	0.234974	0.147808	1.58972	0.111898	0.18748
CCDC198	11.892	0.275003	0.131113	2.09745	0.0359539	0.0722881
CCDC60	15.3569	0.0731966	0.219088	0.334097	0.738306	0.815076
CCDC71L	254.042	-0.06837	0.0998393	-0.6848	0.49347	0.610492
CCDC73	0.895605	0.180011	0.202157	0.890452	0.373223	0.494758
CCDC77	110.59	-0.109062	0.0435035	-2.50696	0.0121773	0.0283231
CCDC89	31.0634	0.141946	0.0870148	1.63128	0.102831	0.174895
CCKAR	5.03054	0.64365	0.164661	3.90894	9.27e-05	0.000376071
CCL20	9.50848	0.374937	0.204437	1.834	0.0666545	0.121691
CCL26	1.78578	-0.290423	0.210229	-1.38146	0.167137	0.261602
CCL27	1.24744	-0.480381	0.193127	-2.48738	0.0128688	0.0297358
CCL8	3.50377	0.578688	0.215615	2.68389	0.00727703	0.018077
CCNA1	24.5736	0.657975	0.134632	4.88722	1.02e-06	6.36e-06
CCNB1	42.8451	0.344901	0.0664417	5.19103	2.09e-07	1.5e-06
CCNE1	22.7582	0.160182	0.0586836	2.72958	0.00634145	0.0160318
CCR3	1.28532	0.370401	0.190873	1.94057	0.052311	0.0993071
CCR4	2.99712	-0.298481	0.198109	-1.50665	0.131901	0.215211
CCR5	116.276	0.419367	0.105352	3.98062	6.87e-05	0.000287351
CCR9	3.45916	0.100156	0.174856	0.572793	0.566785	0.676149
CCSER1	202.905	-0.044717	0.059209	-0.755241	0.450104	0.570399
CCT4P2	7.0009	-0.0676273	0.0923062	-0.732641	0.463777	0.583447
CCT6P1	27.926	-0.0245149	0.0504017	-0.486391	0.62669	0.726528
CD101	19.0835	0.0770836	0.0779411	0.988998	0.322664	0.441929
CD160	2.55095	0.257373	0.16118	1.5968	0.110311	0.18524
CD1C	0.925901	0.581948	0.234416	2.48254	0.0130449	0.0300924
CD274	54.6818	0.489714	0.0975293	5.0212	5.13e-07	3.41e-06
CD300E	13.906	-0.283051	0.190686	-1.48438	0.137707	0.223057
CD300LB	7.93878	0.283626	0.144026	1.96927	0.0489226	0.0937639
CD44	14507.4	0.49232	0.0787091	6.25493	3.98e-10	4.99e-09
CD52	13.3425	0.196837	0.134352	1.46508	0.142899	0.229923
CD59	6196.06	0.0872711	0.0499832	1.74601	0.0808097	0.143052
CD5L	2.1562	-0.265875	0.222056	-1.19733	0.231177	0.339445
CD68	1517.3	0.773874	0.0922794	8.3862	5.02e-17	2.71e-15
CD72	58.9027	0.330446	0.138887	2.37924	0.0173485	0.038623
CD81	10691	0.147571	0.0364731	4.04601	5.21e-05	0.00022348
CD8A	80.0703	0.0654637	0.0976968	0.67007	0.502813	0.619188
CD96	32.927	-0.110244	0.112974	-0.975833	0.329147	0.448808
CDC20B	1.05898	-0.157544	0.218196	-0.722032	0.470275	0.589573
CDC42BPG	11.6114	-0.176559	0.123764	-1.42658	0.1537	0.244305
CDC42EP3	250.11	0.219653	0.0634961	3.45931	0.000541552	0.0018168
CDC42SE1	1620.39	-0.119873	0.0311998	-3.8421	0.000121989	0.000480218
CDCA5	17.9231	0.0046546	0.101341	0.0459299	0.963366	0.976236
CDCA8	15.5337	-0.166059	0.0815187	-2.03707	0.0416431	0.0818653
CDH11	1703.31	-0.263551	0.0401971	-6.55647	5.51e-11	8.31e-10
CDH4	245.349	0.0273387	0.0619198	0.441519	0.658838	0.752212
CDHR3	217.52	0.134043	0.0553692	2.42088	0.0154828	0.0350126
CDIPTOSP	7.17797	-0.0743373	0.104117	-0.713977	0.475241	0.594403
CDKL1	70.5265	0.0978912	0.0476429	2.05469	0.0399093	0.0790134
CDKN1B	1903.97	-0.0336247	0.0323927	-1.03803	0.299254	0.416657
CDR2	157.34	0.294075	0.0421975	6.96902	3.19e-12	6.26e-11
CDRT1	14.6981	-0.167836	0.101559	-1.65259	0.0984148	0.168709
CEACAM3	1.29329	-0.460557	0.227311	-2.02611	0.042754	0.0836974
CEACAM4	5.55056	-0.176188	0.152515	-1.15521	0.248004	0.358955
CELF4	263.047	1.01363	0.136614	7.41967	1.17e-13	3.03e-12
CENPI	35.2875	-0.128003	0.0574312	-2.2288	0.0258274	0.0544547
CENPK	7.53677	0.259621	0.121896	2.12986	0.0331835	0.0676162
CENPM	4.98612	-0.0559632	0.132351	-0.42284	0.672412	0.763017
CENPN	63.4881	-0.0462635	0.0437584	-1.05725	0.290398	0.406988
CENPO	241.15	-0.155304	0.0422563	-3.67529	0.000237583	0.000868187
CENPU	15.4316	-0.0339503	0.106156	-0.319815	0.749109	0.823356
CEP162	289.235	0.00112699	0.0351211	0.0320887	0.974401	0.982848
CEP170P1	37.8369	-0.190057	0.0977908	-1.9435	0.0519553	0.0987426
CERNA1	11.9359	0.474921	0.0911669	5.20936	1.89e-07	1.37e-06
CERS3	7.4332	-0.358177	0.116206	-3.08225	0.00205446	0.00594769
CES5A	7.65498	-0.465046	0.111663	-4.16472	3.12e-05	0.000140502
CES5AP1	1.48346	0.339229	0.179943	1.8852	0.0594029	0.110486
CFAP206	30.1228	0.288885	0.124214	2.32571	0.0200338	0.0438061
CFAP221	101.679	0.187095	0.0746412	2.5066	0.01219	0.0283439
CFAP61	48.2179	0.143342	0.0936183	1.53113	0.125736	0.206749
CFAP97D1	1.63856	0.0212575	0.167693	0.126764	0.899127	0.932576
CFH	1255.28	-0.302669	0.123896	-2.44293	0.0145687	0.03316
CFHR1	1.35525	0.650546	0.234426	2.77506	0.00551922	0.014195
CFL1P1	7.35829	0.0400197	0.0822448	0.486592	0.626547	0.726419
CGA	1.56835	0.187899	0.200437	0.937448	0.348528	0.46944
CHAC1	65.0349	0.406071	0.157162	2.58378	0.00977238	0.0233839
CHAT	29.6851	0.374236	0.195252	1.91669	0.0552779	0.103831
CHCHD2P6	1.53412	-0.455871	0.160398	-2.84213	0.00448135	0.0118297
CHCHD6	175.345	0.313147	0.0543788	5.75862	8.48e-09	8.14e-08
CHEK2	56.0715	0.200743	0.0675817	2.97038	0.00297433	0.00823906
CHI3L2	2443.48	0.356668	0.171414	2.08074	0.0374573	0.0748802
CHIC2	112.917	0.0102219	0.0394858	0.258876	0.795731	0.857577
CHKB-CPT1B	162.286	-0.451642	0.0862343	-5.23738	1.63e-07	1.2e-06
CHMP1B2P	15.432	-0.193037	0.125265	-1.54103	0.123309	0.203406
CHMP4A	402.802	-0.126943	0.0337506	-3.76122	0.000169085	0.000640742
CHRDL2	8.84462	0.759513	0.150731	5.03886	4.68e-07	3.14e-06
CHRNA3	9.54042	0.575997	0.168182	3.42485	0.000615143	0.0020374
CHRNA4	299.858	-0.353209	0.0937947	-3.76576	0.00016604	0.000630538
CHRNA9	1.07047	0.43038	0.200603	2.14543	0.0319182	0.0653885
CHRNB3	1.63449	0.377101	0.21593	1.7464	0.0807412	0.142977
CHRND	3.13827	0.278321	0.149229	1.86507	0.0621722	0.114734
CHST2	1751.25	-0.789332	0.071729	-11.0044	3.64e-28	2.84e-25
CHST4	1.66791	0.0524121	0.235603	0.22246	0.823956	0.878448
CHSY3	67.716	0.302737	0.08108	3.73381	0.000188606	0.00070705
CIDEC	0.938852	0.216693	0.210764	1.02813	0.303887	0.421833
CISTR	0.815603	0.021636	0.191715	0.112855	0.910145	0.940142
CITED4	239.322	0.302015	0.0818074	3.69178	0.000222692	0.000819383
CKB	8052.57	0.0683191	0.0638114	1.07064	0.28433	0.400172
CKMT1A	110.172	0.768274	0.146374	5.24872	1.53e-07	1.13e-06
CLCN3P1	79.3586	-0.102922	0.0670592	-1.53479	0.124835	0.205533
CLDN1	98.4264	0.476141	0.164883	2.88775	0.00388014	0.01043
CLDN20	2.75385	-0.439841	0.147595	-2.98005	0.00288201	0.00801692
CLDN23	26.6175	0.314121	0.0854554	3.67585	0.000237056	0.000866679
CLDND2	4.06321	-0.0833473	0.12788	-0.65176	0.514556	0.630078
CLEC6A	0.990101	-0.0702691	0.236896	-0.296624	0.766753	0.836221
CLEC7A	431.192	0.615644	0.0874895	7.03677	1.97e-12	4.01e-11
CLECL1	9.15609	0.439348	0.144961	3.0308	0.00243909	0.0069235
CLIC3	20.3884	-0.251512	0.15114	-1.6641	0.0960931	0.165354
CLK3P2	4.45233	-0.337631	0.165382	-2.04152	0.0411988	0.0811438
CLMAT3	1.01293	-0.0676259	0.182466	-0.370621	0.71092	0.793511
CLNK	1.05668	-0.138205	0.218256	-0.633223	0.526588	0.640604
CMPK2	135.717	0.0934822	0.0871814	1.07227	0.283597	0.399392
CMTM2	3.75269	-0.168562	0.117355	-1.43634	0.150905	0.240579
CNBD2	15.1889	0.0821868	0.0603196	1.36252	0.173033	0.269127
CNDP1	2453.68	-0.21117	0.0926333	-2.27963	0.0226295	0.0486599
CNKSR2	637.015	0.551112	0.0612686	8.99501	2.36e-19	2.2e-17
CNMD	26.894	0.0863457	0.0823652	1.04833	0.294487	0.411301
CNPY4	130.028	0.0460629	0.0406649	1.13274	0.257322	0.36961
CNTLN	382.775	0.0807161	0.0420076	1.92147	0.0546731	0.102911
CNTN4	164.327	0.688624	0.0961595	7.16127	7.99e-13	1.77e-11
CNTNAP1	2089.37	0.335091	0.07268	4.6105	4.02e-06	2.18e-05
CNTNAP3	322.129	-0.12932	0.0502384	-2.57413	0.0100492	0.023952
CNTNAP5	197.045	0.517362	0.081624	6.33836	2.32e-10	3.06e-09
COL17A1	6.98856	-0.276788	0.0979645	-2.82539	0.00472234	0.0123884
COL18A1	3812.77	-0.487727	0.0901702	-5.40896	6.34e-08	5.09e-07
COL19A1	34.2395	0.737533	0.107277	6.87502	6.2e-12	1.15e-10
COL21A1	293.724	0.438733	0.0813952	5.39016	7.04e-08	5.59e-07
COL3A1	424.662	0.104758	0.149179	0.702233	0.482534	0.601102
COL4A5	2521.84	-0.294942	0.0549415	-5.3683	7.95e-08	6.23e-07
COL4A6	74.9775	0.0645136	0.0645221	0.999868	0.317374	0.436492
COL6A3	679.447	-0.0215703	0.120407	-0.179145	0.857824	0.903428
COLCA2	50.328	0.0559022	0.0668096	0.83674	0.402739	0.52384
COLEC10	5.96702	0.210641	0.107524	1.95902	0.0501104	0.0957871
COLGALT2	1487.35	-0.453523	0.0529656	-8.56259	1.1e-17	6.95e-16
COMMD4P1	2.45827	-0.10443	0.193031	-0.541002	0.588506	0.694491
COMP	5.66128	0.833798	0.201048	4.14726	3.36e-05	0.000150294
COPRSP1	3.51367	0.102083	0.115694	0.882348	0.377589	0.499106
COPZ2	208.172	0.0393674	0.0571027	0.689414	0.490563	0.607992
COQ10A	121.965	0.140732	0.0376982	3.73314	0.000189107	0.000708843
CORO2A	71.1781	0.223603	0.104067	2.14865	0.0316621	0.0649553
CORO2B	2180.06	-0.403623	0.0594118	-6.79366	1.09e-11	1.91e-10
COX4I2	5.61415	-0.123493	0.128458	-0.961349	0.336376	0.45674
CP	2802.31	0.0703499	0.0965293	0.728793	0.466128	0.585702
CPA1	0.918086	-0.0407865	0.204825	-0.199128	0.842162	0.892065
CPA4	13.7504	-0.8749	0.125697	-6.96039	3.39e-12	6.6e-11
CPA6	4.5403	0.469583	0.151033	3.10914	0.00187634	0.00549955
CPEB1	910.208	-0.316787	0.0435493	-7.27423	3.48e-13	8.23e-12
CPEB3	525.822	0.378997	0.0537085	7.05655	1.71e-12	3.53e-11
CPED1	360.178	0.325472	0.0949713	3.42706	0.00061015	0.00202328
CPN2	3.87361	0.151645	0.182936	0.828949	0.407133	0.528245
CPNE4	61.8563	1.03934	0.133436	7.78905	6.75e-15	2.28e-13
CPSF4	420.103	-0.0205103	0.0560777	-0.365747	0.714554	0.796486
CPT2	345.33	0.000810346	0.0435688	0.0185992	0.985161	0.990141
CR1	287.621	0.436333	0.124825	3.49555	0.000473078	0.00160891
CR1L	1.79871	-0.68027	0.173082	-3.93033	8.48e-05	0.000347475
CREG2	181.853	1.05765	0.123762	8.54582	1.28e-17	7.86e-16
CRMP1	537.587	0.416323	0.0637947	6.52599	6.76e-11	9.99e-10
CROCC2	20.1786	-0.531905	0.204981	-2.59489	0.00946201	0.0227181
CRY2	1101.93	0.103182	0.0605257	1.70477	0.0882382	0.154024
CRYAB	21547.6	-0.190584	0.0648718	-2.93785	0.00330495	0.00904942
CRYBB1	12.613	0.497422	0.109993	4.52233	6.12e-06	3.19e-05
CRYBB2	1.34346	-0.316835	0.171904	-1.8431	0.0653147	0.119622
CRYGS	25.4151	-0.229596	0.0645195	-3.55855	0.000372904	0.00130006
CRYZL2P	154.718	-0.145988	0.0490208	-2.97808	0.0029006	0.00806052
CRYZP1	1.55986	-0.0614481	0.17037	-0.360674	0.718343	0.799625
CSMD1	617.399	0.0899476	0.0590185	1.52406	0.127494	0.209278
CSMD3	661.718	0.43558	0.0624889	6.97052	3.16e-12	6.2e-11
CSPG5	374.487	0.114601	0.0716623	1.59918	0.109781	0.184564
CSRNP2	722.594	0.00412278	0.0269396	0.153038	0.878368	0.918215
CST6	1.3741	0.556969	0.208159	2.67569	0.00745757	0.0184591
CSTF2	168.76	0.0735325	0.0290631	2.5301	0.0114029	0.0267387
CT45A10	3.78557	-0.447992	0.219538	-2.04061	0.0412898	0.0812651
CT45A11P	1.35351	-0.28242	0.190413	-1.4832	0.138023	0.223484
CT66	1.04871	0.0471171	0.189247	0.248971	0.803383	0.862899
CT69	0.953056	-0.396303	0.200411	-1.97745	0.047991	0.0922751
CT70	1.24517	0.238445	0.194139	1.22822	0.219366	0.325385
CTAGE12P	1.02692	0.0398731	0.231169	0.172485	0.863056	0.906852
CTAGE15	5.73903	-0.255766	0.247365	-1.03396	0.301153	0.418669
CTHRC1	36.5416	0.0647689	0.101695	0.636893	0.524194	0.63859
CTNNAL1	352.82	0.225917	0.0919196	2.45777	0.0139803	0.0319812
CTNND1	2835.06	-0.047271	0.0279056	-1.69396	0.0902725	0.156891
CTSC	795.868	0.527841	0.0812892	6.49337	8.39e-11	1.22e-09
CTSK	118.902	0.288201	0.0971088	2.96781	0.00299927	0.00830125
CTSLP3	7.23598	-0.065553	0.120871	-0.542338	0.587586	0.693883
CWF19L2	687.407	0.124777	0.0268511	4.64699	3.37e-06	1.86e-05
CWH43	1.46971	0.364999	0.203998	1.78923	0.0735782	0.132283
CX3CR1	934.328	0.521211	0.144649	3.60329	0.000314219	0.00111515
CXCL9	23.1647	-0.668922	0.161475	-4.14257	3.43e-05	0.00015304
CXCR2P1	1.42833	-0.922972	0.234109	-3.9425	8.06e-05	0.000331959
CXCR5	2.16708	0.0189431	0.240894	0.0786366	0.937322	0.959174
CXCR6	18.9501	-0.121449	0.136874	-0.887307	0.374914	0.496371
CYB5A	404.597	-0.0476723	0.0405822	-1.17471	0.24011	0.349843
CYFIP2	1991.11	0.225862	0.0411208	5.49265	3.96e-08	3.3e-07
CYGB	151.616	0.378483	0.0836392	4.52518	6.03e-06	3.15e-05
CYP11A1	58.1455	0.347438	0.0699598	4.96625	6.83e-07	4.41e-06
CYP27C1	10.4737	0.457051	0.116813	3.91269	9.13e-05	0.000371126
CYP2A7	1.51714	0.308585	0.185203	1.6662	0.0956731	0.164762
CYP2S1	61.129	0.505425	0.0875795	5.77104	7.88e-09	7.61e-08
CYP2T1P	31.0973	-0.194261	0.0848224	-2.29021	0.0220091	0.0474534
CYP2W1	15.5993	0.102321	0.224876	0.455011	0.649101	0.744368
CYP3A43	2.30489	-0.0142615	0.139812	-0.102005	0.918753	0.946252
CYP4A11	1.70008	0.392596	0.187411	2.09483	0.0361857	0.0726772
CYP4F22	0.773266	0.0750082	0.219371	0.341923	0.732409	0.810478
CYP4F30P	3.78777	0.0881445	0.200753	0.439069	0.660612	0.753675
CYP4F62P	6.57557	0.0182993	0.193177	0.0947281	0.924531	0.950369
CYP4X1	58.5126	0.469492	0.133239	3.52368	0.000425605	0.00146316
CYP51A1P1	2.67574	-0.249212	0.152034	-1.63919	0.101174	0.172651
CYP51A1P2	8.26432	-0.326853	0.108271	-3.01884	0.00253741	0.00717515
CYSLTR1	32.5731	-0.0555128	0.0981564	-0.565554	0.571697	0.680461
CZIB	426.736	-0.00916266	0.0226114	-0.405224	0.685313	0.773444
DAB1	156.148	0.305671	0.0612586	4.98984	6.04e-07	3.94e-06
DACT1	245.784	0.202954	0.0842864	2.40791	0.016044	0.0361073
DAND5	4.67239	0.248965	0.120214	2.071	0.0383584	0.0763954
DBIL5P	9.54772	0.14238	0.086482	1.64636	0.0996901	0.170588
DBNDD2	5220.51	-0.426918	0.065062	-6.56171	5.32e-11	8.09e-10
DCAF12L1	0.970746	0.620692	0.216431	2.86785	0.00413272	0.0110078
DCAF16	640.042	-0.0778045	0.0374633	-2.07682	0.0378181	0.0754774
DCBLD1	179.576	-0.361563	0.0444364	-8.13665	4.06e-16	1.78e-14
DCC	194.49	0.199241	0.0624813	3.18881	0.00142859	0.00431829
DCN	2818.53	0.134975	0.11145	1.21108	0.225864	0.333074
DCP1B	197.628	-0.00689607	0.0264586	-0.260636	0.794373	0.856579
DCST1	2.06326	-0.280275	0.196159	-1.42882	0.153057	0.243435
DCSTAMP	7.01747	1.63715	0.207469	7.89105	3e-15	1.08e-13
DCUN1D3	337.674	0.0389348	0.0434331	0.896432	0.370022	0.491542
DCX	174.291	0.0330419	0.0731864	0.451476	0.651647	0.74633
DDC	1.29493	0.775348	0.182586	4.24648	2.17e-05	0.000100954
DDIAS	10.7114	0.210505	0.0912861	2.30599	0.0211112	0.0458031
DDX10	370.798	0.0296157	0.0292763	1.01159	0.311733	0.430094
DDX10P1	25.5771	-0.0179302	0.0697349	-0.25712	0.797086	0.858561
DDX25	134.204	0.417849	0.0753846	5.5429	2.98e-08	2.55e-07
DDX4	3.89235	-0.287263	0.122801	-2.33925	0.0193225	0.0424369
DDX50P2	3.94827	0.599817	0.15419	3.89012	0.000100196	0.000402929
DECR2	121.06	-0.115774	0.0492343	-2.3515	0.018698	0.041286
DEDD	333.671	-0.0688383	0.0234318	-2.93782	0.00330532	0.00904962
DELEC1	2.0312	0.36996	0.168562	2.1948	0.0281779	0.0586984
DESI1	1182.69	-0.134261	0.0272255	-4.93144	8.16e-07	5.19e-06
DET1	126.853	-0.14331	0.0499291	-2.87027	0.00410128	0.0109355
DGKG	676.038	0.0238132	0.0594166	0.400783	0.68858	0.776016
DGKI	545.43	0.347252	0.0561855	6.18047	6.39e-10	7.69e-09
DHCR24	12160.7	-0.816027	0.0881373	-9.2586	2.07e-20	2.43e-18
DHDH	3.34315	0.737506	0.153094	4.81735	1.45e-06	8.73e-06
DHRS13	156.654	-0.172568	0.0602214	-2.86556	0.00416266	0.0110788
DHRS2	13.4347	-0.0238979	0.16517	-0.144687	0.884958	0.922936
DHRS3	1236.49	0.220739	0.0636119	3.47008	0.000520295	0.00175283
DHRS4L1	0.825998	0.0295363	0.204047	0.144752	0.884906	0.922926
DIO1	0.991489	0.305372	0.200803	1.52075	0.128322	0.210431
DIRAS2	466.903	-0.0382584	0.0724985	-0.527713	0.597698	0.702341
DIRAS3	65.7153	0.798149	0.0973872	8.19562	2.49e-16	1.14e-14
DIS3L	789.213	0.00776865	0.029358	0.264618	0.791304	0.854355
DISP2	395.938	0.378376	0.0840726	4.50058	6.78e-06	3.5e-05
DKKL1	1.88994	0.12821	0.173563	0.738694	0.460093	0.57997
DLG2	2868.23	-0.296842	0.059858	-4.95911	7.08e-07	4.56e-06
DLL3	75.5834	0.358437	0.091306	3.92566	8.65e-05	0.000353326
DMRTC1	6.80097	0.437767	0.0964612	4.53827	5.67e-06	2.98e-05
DMRTC1B	39.6721	0.541542	0.071122	7.61426	2.65e-14	7.84e-13
DNAAF2	119.257	0.0966524	0.0347662	2.78007	0.0054348	0.0140003
DNAAF4	34.6626	0.383627	0.08077	4.74961	2.04e-06	1.18e-05
DNAJC2	232.033	0.121392	0.0357054	3.39981	0.000674315	0.00221266
DNAJC28	39.4216	0.0382558	0.0686193	0.557509	0.57718	0.684977
DNASE1L1	282.142	0.136457	0.0482626	2.82738	0.004693	0.0123211
DNASE2B	42.3159	1.42198	0.168931	8.41751	3.85e-17	2.13e-15
DNM1P41	10.2079	-0.157201	0.110486	-1.42282	0.154789	0.245676
DOCK2	1209.93	0.304751	0.0650288	4.6864	2.78e-06	1.57e-05
DOCK8	1381.06	0.266959	0.0688098	3.87967	0.000104599	0.000419085
DOK7	6.70443	-0.567742	0.138753	-4.09175	4.28e-05	0.000187003
DPF3	404.413	-0.141951	0.0404155	-3.51229	0.00044426	0.00152111
DPP6	1209.54	0.110867	0.0546038	2.0304	0.0423162	0.0829579
DPPA2P4	3.22922	-0.894838	0.193013	-4.63616	3.55e-06	1.95e-05
DPT	31.1491	-0.00725982	0.141856	-0.0511772	0.959184	0.973522
DPYS	3.35182	0.098341	0.13771	0.714115	0.475156	0.594363
DRD5P2	3.34857	0.796866	0.180965	4.40344	1.07e-05	5.28e-05
DSC3	16.6095	-0.378685	0.227857	-1.66194	0.0965244	0.165974
DTNB	901.839	-0.467789	0.0566647	-8.25539	1.51e-16	7.23e-15
DTX4	1908.31	-0.685232	0.0895936	-7.64822	2.04e-14	6.14e-13
DUSP12	119.383	0.058914	0.0319969	1.84124	0.0655868	0.120073
DUSP26	362.324	-0.205095	0.0569454	-3.60162	0.000316246	0.00112146
DUSP3	1628	0.033459	0.0415504	0.805263	0.420668	0.542061
DUT	652.003	0.0867974	0.0290671	2.9861	0.00282556	0.0078808
DYNC1H1	25776.4	-0.0628139	0.0242836	-2.58668	0.00969065	0.0232157
DYNLRB2	23.996	0.392362	0.0964186	4.06936	4.71e-05	0.000204448
DYRK4	264.613	0.114764	0.0343352	3.34246	0.000830381	0.0026644
E2F1	98.4372	-0.281789	0.0655239	-4.30055	1.7e-05	8.11e-05
E2F4P1	1.30927	-0.748905	0.188785	-3.96697	7.28e-05	0.000302649
E2F7	9.65828	-0.103653	0.116249	-0.891643	0.372584	0.494126
EBF2	128.885	0.368939	0.157448	2.34325	0.0191168	0.0420701
ECE2	358.765	0.176092	0.0680675	2.58702	0.00968092	0.0231943
ECT2L	23.1896	0.0659189	0.126227	0.522224	0.601514	0.705625
EDAR	11.5226	0.515132	0.172798	2.98113	0.00287186	0.00799381
EDEM2	216.5	-0.00286461	0.0451454	-0.0634529	0.949406	0.96705
EEF1A1P28	2.09086	0.0660223	0.151956	0.434482	0.663939	0.756192
EEF1A1P8	1.64924	-0.0453248	0.171506	-0.264276	0.791568	0.854493
EEF1A1P9	0.784175	-0.474826	0.228391	-2.07901	0.0376167	0.0751348
EEF1AKMT3	106.323	0.226844	0.0535601	4.23532	2.28e-05	0.000105618
EEF1B2P3	18.6681	0.0150081	0.0883895	0.169795	0.865171	0.90854
EEF1G	7699.21	0.138561	0.0441353	3.13947	0.00169255	0.00502234
EFHC2	77.5294	0.272495	0.077639	3.50978	0.000448481	0.00153297
EFHD1	3401.79	-0.488975	0.0546953	-8.93997	3.89e-19	3.44e-17
EFNA2	20.1668	-0.193805	0.091747	-2.11239	0.0346531	0.0701363
EFNA4	25.7234	-0.00363821	0.0666933	-0.0545513	0.956496	0.971864
EFNA5	69.2836	0.725878	0.104671	6.93487	4.07e-12	7.82e-11
EFNB2	316.141	-0.177321	0.072677	-2.43984	0.0146936	0.0334118
EGF	161.326	0.249729	0.0840898	2.96979	0.00298005	0.00825215
EGLN1P1	28.9024	-0.399811	0.10143	-3.94175	8.09e-05	0.000332852
EGOT	1.81072	0.32097	0.1683	1.90713	0.0565036	0.10582
EHBP1	1654.88	0.294539	0.0515644	5.71205	1.12e-08	1.05e-07
EI24	646.688	-0.113521	0.0272974	-4.15868	3.2e-05	0.000143672
EIF1AD	226.839	-0.00916541	0.0408915	-0.22414	0.822648	0.877395
EIF1P1	0.7515	-0.0235277	0.210805	-0.111609	0.911134	0.940914
EIF2B2	387.572	0.0301888	0.038408	0.786002	0.431866	0.553302
EIF3A	5551.34	-0.0169278	0.0251171	-0.673955	0.50034	0.616917
EIF4A1P10	3.74764	0.0152919	0.147559	0.103633	0.917461	0.945565
EIF4A2P2	3.58029	-0.126306	0.119051	-1.06094	0.288716	0.405174
EIF4E1B	3.50994	1.14632	0.179504	6.38602	1.7e-10	2.32e-09
EIF4G3	2523.35	-0.0795683	0.0225316	-3.53141	0.00041335	0.00142603
ELAVL3	3131.96	-0.482171	0.0605691	-7.96067	1.71e-15	6.5e-14
ELF3	10.5471	0.550472	0.167692	3.28263	0.00102844	0.00321545
ELL3	20.2473	0.18471	0.0726759	2.54156	0.011036	0.0260006
ELMO2	1442.94	-0.0705704	0.0217836	-3.23961	0.00119694	0.00368284
ELMOD1	386.508	0.782628	0.0912301	8.57861	9.6e-18	6.18e-16
ELOCP19	4.85908	0.289433	0.113708	2.5454	0.0109153	0.025758
ELOCP23	1.54344	0.654058	0.180196	3.62971	0.000283744	0.00101744
ELOVL3	1.06609	0.27051	0.211428	1.27944	0.200742	0.302946
ELSPBP1	6.2748	0.899912	0.25027	3.59576	0.000323446	0.00114469
EMB	231.571	0.349314	0.0673968	5.18294	2.18e-07	1.56e-06
EMBP1	19.4947	-0.0760723	0.0709778	-1.07178	0.283821	0.399651
EMG1	414.87	-0.100651	0.0243992	-4.12518	3.7e-05	0.000163901
EML4	613.837	0.221211	0.0492956	4.48745	7.21e-06	3.7e-05
EML6	311.826	0.251532	0.0505552	4.97539	6.51e-07	4.22e-06
EN1	17.4543	-0.00274043	0.096106	-0.0285147	0.977252	0.984624
ENO1P1	1.7456	0.263748	0.211732	1.24567	0.212885	0.317849
ENO1P4	5.3706	0.0768211	0.269385	0.285172	0.775512	0.842874
ENO3	40.0392	-0.0866043	0.0811567	-1.06712	0.285916	0.401999
ENPP3	9.75604	0.181853	0.0919176	1.97843	0.0478798	0.0921077
ENPP7P2	1.48049	0.102546	0.162045	0.632827	0.526847	0.64082
ENSG00000111780	0.710966	0.142619	0.218006	0.654195	0.512986	0.629042
ENSG00000126500	401.439	-0.142176	0.0680266	-2.09	0.0366175	0.073399
ENSG00000131152	7.5625	-0.304233	0.149698	-2.03231	0.042122	0.082673
ENSG00000132832	3.24133	0.024028	0.174395	0.137779	0.890415	0.926921
ENSG00000144785	6.27358	0.346417	0.173382	1.998	0.0457172	0.0885805
ENSG00000151303	19.2231	0.154896	0.107635	1.43908	0.150127	0.239539
ENSG00000159239	5.28532	-0.116899	0.151002	-0.774156	0.438839	0.560251
ENSG00000167046	1.77854	-0.171311	0.16616	-1.031	0.302542	0.420235
ENSG00000167912	13.461	0.295112	0.0841396	3.50741	0.000452497	0.00154531
ENSG00000170089	59.0741	0.202132	0.0668853	3.02207	0.0025105	0.00710499
ENSG00000170161	78.8121	-0.145401	0.0744047	-1.95419	0.0506786	0.0967134
ENSG00000170165	4.57108	0.3006	0.144749	2.0767	0.0378291	0.0754944
ENSG00000173366	15.6827	-0.50636	0.162477	-3.1165	0.0018301	0.00537907
ENSG00000173727	20.5158	-0.42488	0.0987316	-4.30338	1.68e-05	8.01e-05
ENSG00000173867	18.6502	0.0494165	0.150555	0.328229	0.742738	0.818526
ENSG00000176349	5.04011	0.0301657	0.141908	0.212572	0.831661	0.884403
ENSG00000176984	1.68562	-0.485727	0.161111	-3.01486	0.00257097	0.00726127
ENSG00000177359	5.50991	0.541301	0.153824	3.51897	0.000433229	0.00148668
ENSG00000177369	1.15328	-0.228534	0.195394	-1.16961	0.242159	0.352221
ENSG00000177699	1.48437	0.350105	0.215211	1.6268	0.10378	0.176278
ENSG00000177788	5.46624	-0.0479409	0.099072	-0.4839	0.628457	0.727967
ENSG00000178636	5.40782	0.155531	0.111651	1.39301	0.163618	0.257126
ENSG00000180015	10.6252	-0.0837671	0.111546	-0.750967	0.452673	0.572833
ENSG00000180458	2.8733	-0.0750086	0.135103	-0.555194	0.578762	0.686159
ENSG00000182021	6.6639	-0.213293	0.16147	-1.32095	0.186519	0.285705
ENSG00000183154	6.96189	0.107139	0.0991137	1.08097	0.279711	0.394943
ENSG00000183171	18.5532	0.293658	0.0975215	3.01121	0.00260209	0.00733348
ENSG00000183308	1.50536	-0.0859426	0.170856	-0.503012	0.614956	0.717077
ENSG00000184115	2.53407	-0.311433	0.238613	-1.30518	0.191833	0.291947
ENSG00000184906	1.8447	-0.23209	0.230129	-1.00852	0.313203	0.431771
ENSG00000185332	9.19854	0.0848696	0.151708	0.559426	0.575871	0.683958
ENSG00000186148	5.1963	-0.366647	0.168917	-2.17057	0.0299637	0.0618846
ENSG00000187904	1.04161	0.180362	0.182303	0.989351	0.322492	0.441713
ENSG00000188223	2.76931	-0.0272893	0.236295	-0.115488	0.908058	0.938639
ENSG00000189316	7.67695	0.709658	0.111586	6.35976	2.02e-10	2.71e-09
ENSG00000196656	150.301	-0.0643471	0.112402	-0.572475	0.567	0.676327
ENSG00000196758	0.939891	0.276261	0.21334	1.29493	0.195344	0.29629
ENSG00000197171	10.7623	-0.200914	0.222813	-0.901717	0.367207	0.488656
ENSG00000197320	86.8556	-0.117229	0.155387	-0.754433	0.450589	0.57087
ENSG00000197332	7.56607	0.261822	0.113736	2.30202	0.0213338	0.0462071
ENSG00000197376	5.70362	0.146322	0.101645	1.43953	0.15	0.239386
ENSG00000197550	26.6647	0.0875124	0.138804	0.630473	0.528385	0.642358
ENSG00000198237	156.656	-0.078286	0.0879133	-0.890491	0.373202	0.494751
ENSG00000198491	7.38736	0.354616	0.166361	2.1316	0.0330396	0.0673501
ENSG00000202198	545.881	-0.049626	0.128569	-0.385988	0.699505	0.784831
ENSG00000203279	2.67851	0.27996	0.142224	1.96843	0.0490181	0.0939173
ENSG00000203327	4.67664	-0.223666	0.150867	-1.48254	0.138198	0.223744
ENSG00000203392	11.0158	-0.417384	0.118499	-3.52225	0.000427898	0.00147038
ENSG00000203446	1.61783	0.883541	0.240568	3.67274	0.000239967	0.000875951
ENSG00000203546	21.7975	-0.0150462	0.0871615	-0.172624	0.862947	0.906831
ENSG00000203593	0.839063	-0.139353	0.193845	-0.718886	0.472211	0.591587
ENSG00000203620	1.39703	-0.320752	0.195203	-1.64317	0.100348	0.171463
ENSG00000203647	2.36389	-0.595164	0.144341	-4.12331	3.73e-05	0.00016512
ENSG00000203648	0.981766	-0.368387	0.190961	-1.92913	0.0537153	0.101433
ENSG00000204055	22.9985	0.0914509	0.116191	0.787071	0.43124	0.552757
ENSG00000204745	23.023	0.152713	0.072605	2.10334	0.0354364	0.0714175
ENSG00000204758	17.9322	-0.124706	0.0649857	-1.91897	0.0549884	0.103409
ENSG00000204929	7.72497	-0.107682	0.0936943	-1.14929	0.250435	0.361734
ENSG00000205041	39.9754	-0.588363	0.101691	-5.7858	7.22e-09	7.04e-08
ENSG00000205562	8.42942	0.733805	0.112197	6.54034	6.14e-11	9.17e-10
ENSG00000205959	33.3981	-0.157634	0.104099	-1.51427	0.129958	0.212679
ENSG00000206532	10.9388	0.083408	0.0972779	0.85742	0.391213	0.512631
ENSG00000206549	8.76855	-0.329547	0.120952	-2.72462	0.00643749	0.0162462
ENSG00000212952	1.47423	-0.26972	0.186649	-1.44506	0.14844	0.237308
ENSG00000213062	25.0148	0.286709	0.0610507	4.69624	2.65e-06	1.5e-05
ENSG00000213076	1.28664	0.0623946	0.171738	0.363313	0.716371	0.79792
ENSG00000213078	1.40159	-0.101412	0.178399	-0.568455	0.569726	0.678461
ENSG00000213121	1.28632	0.364492	0.173008	2.10679	0.0351357	0.0709101
ENSG00000213144	55.5966	0.123815	0.0803793	1.54038	0.123467	0.203634
ENSG00000213174	0.699129	0.183851	0.21975	0.836636	0.402797	0.523893
ENSG00000213204	3.31682	-0.424138	0.209614	-2.02342	0.0430295	0.0841555
ENSG00000213514	1.02658	-0.163206	0.185559	-0.879532	0.379113	0.500645
ENSG00000213690	1.22492	-0.321738	0.179414	-1.79327	0.0729295	0.131358
ENSG00000213777	4.53804	-0.318307	0.128364	-2.47972	0.0131485	0.0303038
ENSG00000213862	0.694399	0.112734	0.219924	0.512606	0.608227	0.71136
ENSG00000213981	1.73148	0.0660369	0.153398	0.430493	0.666837	0.758274
ENSG00000213985	1.35127	-0.0466393	0.205189	-0.227299	0.820191	0.875511
ENSG00000214132	2.64734	0.473488	0.169451	2.79425	0.00520204	0.0134921
ENSG00000214265	4.02787	0.473156	0.13049	3.626	0.000287844	0.00103129
ENSG00000214280	1.29495	0.110529	0.17994	0.614253	0.539048	0.651751
ENSG00000214776	42.6479	-0.149919	0.202835	-0.739118	0.459835	0.579759
ENSG00000214803	1.02761	0.150706	0.193909	0.7772	0.437041	0.558403
ENSG00000214890	0.778937	0.00178646	0.200363	0.00891614	0.992886	0.995373
ENSG00000214919	1.07783	0.20462	0.185098	1.10547	0.268957	0.382814
ENSG00000214955	0.630443	0.0685273	0.211329	0.324269	0.745735	0.820864
ENSG00000214999	1.95635	0.193468	0.162432	1.19107	0.233628	0.342382
ENSG00000215065	4.61519	-0.649806	0.138021	-4.70801	2.5e-06	1.42e-05
ENSG00000215246	10.9008	0.45423	0.126018	3.6045	0.00031276	0.00111049
ENSG00000215297	2.71164	0.103433	0.134706	0.767844	0.44258	0.563469
ENSG00000215302	72.1957	0.112072	0.0841052	1.33252	0.18269	0.280884
ENSG00000215304	6.52909	0.3118	0.113873	2.73815	0.00617866	0.0156802
ENSG00000215795	3.49132	-0.0937835	0.154235	-0.608054	0.543152	0.65528
ENSG00000215835	1.15633	-0.405706	0.198902	-2.03972	0.0413778	0.0813987
ENSG00000215838	1.37541	-0.274249	0.1758	-1.56	0.118759	0.197098
ENSG00000215861	553.864	-0.0738579	0.0526323	-1.40328	0.160533	0.253247
ENSG00000215869	2.53777	0.14368	0.246018	0.584022	0.559205	0.669286
ENSG00000216475	1.3519	-0.0488118	0.195129	-0.250151	0.802471	0.862625
ENSG00000216775	56.8358	0.305968	0.0764557	4.0019	6.28e-05	0.000264943
ENSG00000216802	16.2035	0.136594	0.122516	1.11491	0.264889	0.378105
ENSG00000216809	11.786	0.479268	0.0913494	5.24653	1.55e-07	1.15e-06
ENSG00000216813	1.72967	-0.363929	0.155634	-2.33836	0.0193683	0.0425228
ENSG00000217275	1.14759	-0.757999	0.19193	-3.94935	7.84e-05	0.000323786
ENSG00000217334	0.891815	0.0588796	0.205497	0.286523	0.774478	0.842159
ENSG00000217512	3.31218	0.0963842	0.133407	0.722485	0.469997	0.589395
ENSG00000217612	3.75044	-0.110062	0.121809	-0.903563	0.366227	0.487779
ENSG00000217624	5.40043	-0.0313211	0.0997025	-0.314146	0.75341	0.826359
ENSG00000217648	11.9102	0.114235	0.0792705	1.44108	0.149561	0.238811
ENSG00000217702	4.82202	-0.590255	0.155119	-3.80518	0.000141703	0.000549017
ENSG00000218018	1.2212	0.146468	0.182254	0.803645	0.421602	0.542988
ENSG00000218027	4.97565	-0.215363	0.1183	-1.82048	0.0686864	0.124876
ENSG00000218565	0.796958	-0.159743	0.232149	-0.688105	0.491387	0.608617
ENSG00000218631	1.62879	0.0748477	0.162564	0.460421	0.645214	0.74128
ENSG00000218672	41.1123	-0.887062	0.161207	-5.50262	3.74e-08	3.14e-07
ENSG00000218730	1.55524	-0.38815	0.164688	-2.35687	0.0184295	0.0407641
ENSG00000219133	3.04742	-0.208585	0.123629	-1.68718	0.0915686	0.158709
ENSG00000219553	1.28859	-0.300568	0.178999	-1.67917	0.0931199	0.16103
ENSG00000219755	1.38413	-0.074895	0.22338	-0.335281	0.737413	0.814585
ENSG00000220600	1.0697	0.123122	0.194259	0.633803	0.526209	0.640275
ENSG00000220685	3.0295	0.112847	0.120858	0.93371	0.350453	0.471456
ENSG00000222000	10.1585	-0.12514	0.133942	-0.934289	0.350155	0.471179
ENSG00000222044	1.05882	-0.60972	0.198712	-3.06835	0.00215242	0.00620062
ENSG00000223393	1.00183	-0.048998	0.190208	-0.257603	0.796714	0.858373
ENSG00000223522	10.5697	-0.404807	0.0910356	-4.44669	8.72e-06	4.4e-05
ENSG00000223583	1.07297	-0.173445	0.182178	-0.952065	0.341064	0.461744
ENSG00000223602	1.15811	0.0254015	0.198833	0.127753	0.898345	0.932273
ENSG00000223612	14.4535	-0.116054	0.0726823	-1.59673	0.110326	0.185254
ENSG00000223653	0.980814	0.108618	0.194409	0.558708	0.576361	0.684352
ENSG00000223695	0.640895	-0.61195	0.219264	-2.79093	0.00525564	0.0136126
ENSG00000223703	40.2849	-0.971539	0.106104	-9.15645	5.36e-20	5.83e-18
ENSG00000223725	1.91147	0.199325	0.162729	1.22489	0.220618	0.326908
ENSG00000223774	3.64946	-0.018807	0.141194	-0.133199	0.894036	0.929355
ENSG00000223804	67.1079	0.0317821	0.0756617	0.420055	0.674445	0.764582
ENSG00000223813	7.43719	-0.164467	0.125818	-1.30718	0.191152	0.291131
ENSG00000223834	2.39524	-0.0323051	0.139824	-0.231041	0.817283	0.87332
ENSG00000223861	1.3784	-0.266102	0.187186	-1.42159	0.155145	0.246099
ENSG00000223930	1.58148	0.280391	0.177777	1.57721	0.114747	0.191422
ENSG00000223944	1.30876	-0.842485	0.177337	-4.75075	2.03e-06	1.18e-05
ENSG00000223947	3.17754	-0.0985095	0.12511	-0.787385	0.431056	0.552614
ENSG00000223969	2.07248	0.16552	0.170067	0.973267	0.330421	0.450221
ENSG00000224046	6.85151	-0.0679278	0.10811	-0.628324	0.529792	0.643394
ENSG00000224063	1.20674	0.241967	0.186827	1.29514	0.195271	0.296248
ENSG00000224067	1.8263	-0.430136	0.167049	-2.57492	0.0100264	0.0239091
ENSG00000224152	43.0458	0.169393	0.0531858	3.18493	0.00144789	0.00437009
ENSG00000224215	2.28129	0.46519	0.150869	3.0834	0.00204648	0.00592856
ENSG00000224216	3.21851	-0.00105948	0.16596	-0.00638395	0.994906	0.996512
ENSG00000224239	2.64075	-0.585313	0.151833	-3.85498	0.000115738	0.000457924
ENSG00000224272	33.7953	0.0954472	0.146306	0.652381	0.514156	0.629816
ENSG00000224280	1.71743	0.356411	0.177182	2.01155	0.0442672	0.0862048
ENSG00000224292	1.14832	0.257109	0.190761	1.34781	0.17772	0.27476
ENSG00000224307	26.4739	0.456098	0.0978994	4.65884	3.18e-06	1.77e-05
ENSG00000224363	3.76741	-0.0383179	0.196035	-0.195465	0.845029	0.894428
ENSG00000224475	1.50591	-0.668274	0.202873	-3.29406	0.000987518	0.00310409
ENSG00000224505	8.17456	0.110874	0.131781	0.841355	0.400149	0.521184
ENSG00000224593	7.79282	-0.207407	0.109845	-1.88818	0.0590023	0.10987
ENSG00000224609	3.03944	0.51082	0.138146	3.69767	0.000217586	0.000802929
ENSG00000224715	3.04978	-0.30553	0.183918	-1.66123	0.0966676	0.166178
ENSG00000224721	4.02856	-0.626012	0.190479	-3.28652	0.00101435	0.00317693
ENSG00000224722	0.979298	-0.283749	0.171845	-1.65119	0.0986997	0.169103
ENSG00000224790	6.4326	0.555447	0.157804	3.51984	0.000431806	0.00148263
ENSG00000224810	2.83067	0.291105	0.165924	1.75445	0.079354	0.140943
ENSG00000224905	17.4222	0.237043	0.101123	2.34411	0.0190724	0.0419878
ENSG00000224963	12.0173	-0.490506	0.121112	-4.05002	5.12e-05	0.000219989
ENSG00000224981	2.28659	0.253784	0.147813	1.71692	0.0859931	0.150607
ENSG00000225056	0.999779	0.246562	0.204482	1.20579	0.227899	0.335587
ENSG00000225057	2.09196	-0.298036	0.176079	-1.69262	0.090527	0.157223
ENSG00000225092	24.2878	-0.11719	0.0792071	-1.47954	0.138996	0.224773
ENSG00000225205	12.2991	-0.341106	0.132407	-2.57621	0.00998913	0.0238294
ENSG00000225279	1.94444	-0.126286	0.146774	-0.860413	0.389562	0.511159
ENSG00000225299	0.710334	0.0348733	0.211477	0.164904	0.86902	0.911418
ENSG00000225313	0.970732	-0.166709	0.194896	-0.855374	0.392344	0.51368
ENSG00000225314	1.22395	-0.293052	0.178917	-1.63792	0.101438	0.173015
ENSG00000225333	2.30391	-0.0377893	0.150895	-0.250434	0.802252	0.862567
ENSG00000225335	7.58153	-0.103539	0.0886375	-1.16812	0.242759	0.352851
ENSG00000225365	0.824876	-0.531048	0.210823	-2.51893	0.0117712	0.0275004
ENSG00000225411	1.75416	0.18855	0.173866	1.08446	0.278162	0.393212
ENSG00000225451	1.4541	-0.0215889	0.186898	-0.115511	0.90804	0.938639
ENSG00000225489	5.28083	0.007846	0.114818	0.068334	0.94552	0.964646
ENSG00000225513	1.27944	-0.0978864	0.173302	-0.564833	0.572188	0.680886
ENSG00000225521	1.11431	-0.518872	0.221679	-2.34065	0.0192504	0.0423122
ENSG00000225544	2.03866	-0.0732787	0.194882	-0.376016	0.706905	0.790392
ENSG00000225554	3.93418	-0.0902106	0.150756	-0.598388	0.549581	0.660902
ENSG00000225555	0.83114	0.442437	0.202813	2.1815	0.0291464	0.0604444
ENSG00000225568	4.62965	0.0600155	0.108305	0.554134	0.579487	0.686724
ENSG00000225647	0.993271	0.213254	0.186839	1.14138	0.253713	0.365426
ENSG00000225649	13.9051	0.0498471	0.115946	0.429917	0.667256	0.758666
ENSG00000225662	1.80355	0.47356	0.187766	2.52208	0.0116664	0.0272935
ENSG00000225779	1.12798	0.0302186	0.190241	0.158843	0.873792	0.914691
ENSG00000225792	6.92367	-0.0250291	0.119977	-0.208616	0.834748	0.886632
ENSG00000225793	7.68983	-0.0987227	0.0814081	-1.21269	0.225249	0.332313
ENSG00000225806	4.699	0.0608991	0.116266	0.523791	0.600424	0.7047
ENSG00000225867	4.26515	0.00917893	0.141931	0.0646717	0.948435	0.966418
ENSG00000225889	112.519	-0.0519185	0.0674135	-0.770149	0.441211	0.562197
ENSG00000225916	1.97252	0.313306	0.177629	1.76382	0.0777622	0.138577
ENSG00000226007	14.2354	-0.128914	0.118567	-1.08727	0.276918	0.391709
ENSG00000226026	27.0361	-0.287887	0.0904169	-3.18399	0.00145258	0.00438278
ENSG00000226045	1.25315	-0.010639	0.166335	-0.0639612	0.949001	0.966832
ENSG00000226070	0.976553	0.461207	0.200097	2.30492	0.0211712	0.045903
ENSG00000226149	1.3066	0.27381	0.167627	1.63345	0.102374	0.174279
ENSG00000226197	0.782614	0.182238	0.216352	0.84232	0.399609	0.520726
ENSG00000226241	1.54906	-0.0490222	0.167138	-0.293304	0.76929	0.837925
ENSG00000226266	15.7585	-0.00426816	0.0664052	-0.0642745	0.948752	0.966675
ENSG00000226310	8.55705	-0.210593	0.0881794	-2.38823	0.0169298	0.037832
ENSG00000226334	0.676972	0.367625	0.230437	1.59534	0.110637	0.185664
ENSG00000226375	1.56206	0.213863	0.1778	1.20283	0.229042	0.336846
ENSG00000226403	7.22162	-0.107361	0.148701	-0.721995	0.470297	0.589577
ENSG00000226405	1.4326	-0.339945	0.191936	-1.77114	0.0765375	0.136779
ENSG00000226409	11.8444	0.378828	0.0967354	3.91613	9e-05	0.000366511
ENSG00000226465	4.2679	0.098907	0.129553	0.763451	0.445195	0.565661
ENSG00000226530	1.84721	0.511069	0.158662	3.22113	0.00127687	0.0038992
ENSG00000226571	1.67421	-0.0868767	0.181973	-0.477415	0.633067	0.731564
ENSG00000226578	4.21119	0.028953	0.116833	0.247817	0.804276	0.863554
ENSG00000226609	0.834628	-0.246428	0.20649	-1.19341	0.232708	0.341265
ENSG00000226636	9.5806	-0.369523	0.0950668	-3.88698	0.000101497	0.000407947
ENSG00000226668	1.00085	0.089705	0.206669	0.434051	0.664252	0.756353
ENSG00000226751	11.3589	0.605781	0.131183	4.61783	3.88e-06	2.12e-05
ENSG00000226756	0.96912	-0.247139	0.203964	-1.21168	0.225635	0.332801
ENSG00000226774	1.70276	0.680667	0.171149	3.97704	6.98e-05	0.000291231
ENSG00000226816	17.8818	0.562286	0.115206	4.88071	1.06e-06	6.54e-06
ENSG00000226824	2.34891	-0.832566	0.171275	-4.86099	1.17e-06	7.17e-06
ENSG00000226833	7.97342	0.0228785	0.100497	0.227654	0.819915	0.875309
ENSG00000226889	1.4589	-0.152195	0.177733	-0.856314	0.391824	0.513233
ENSG00000226939	1.28724	0.27255	0.183527	1.48507	0.137526	0.222835
ENSG00000226994	16.9036	-0.415415	0.0972754	-4.2705	1.95e-05	9.16e-05
ENSG00000227066	8.41101	0.00868238	0.183874	0.0472191	0.962339	0.975682
ENSG00000227141	5.78745	0.113937	0.117346	0.970952	0.331572	0.451386
ENSG00000227155	0.992322	0.255195	0.206452	1.2361	0.216421	0.322069
ENSG00000227158	2.49961	-0.341936	0.157506	-2.17094	0.029936	0.06184
ENSG00000227192	0.853731	0.190881	0.194808	0.979843	0.327164	0.446744
ENSG00000227210	1.27613	0.0639627	0.173603	0.368442	0.712544	0.795003
ENSG00000227252	33.859	-0.0840178	0.0540545	-1.55432	0.120109	0.199044
ENSG00000227304	9.95543	0.00708215	0.0888891	0.0796741	0.936496	0.958648
ENSG00000227370	2.92056	-0.507458	0.143882	-3.5269	0.00042045	0.00144853
ENSG00000227394	3.38834	0.245773	0.131517	1.86875	0.0616578	0.113923
ENSG00000227455	3.93503	0.311941	0.126398	2.46793	0.0135896	0.0311977
ENSG00000227463	0.872742	-0.0252941	0.196811	-0.12852	0.897737	0.932026
ENSG00000227482	0.955495	0.165265	0.203421	0.812428	0.416546	0.537706
ENSG00000227512	1.00282	-0.331782	0.216696	-1.53109	0.125746	0.206754
ENSG00000227518	2.09897	-0.199803	0.163664	-1.22081	0.222158	0.328614
ENSG00000227531	1.06269	-0.184417	0.209202	-0.881526	0.378033	0.499545
ENSG00000227534	1.64741	-0.210301	0.151578	-1.3874	0.165318	0.259222
ENSG00000227540	13.2365	0.0142781	0.0661604	0.21581	0.829136	0.882612
ENSG00000227678	1.38872	0.510038	0.19462	2.62069	0.00877515	0.0212857
ENSG00000227755	8.39024	0.213198	0.115967	1.83844	0.0659975	0.120709
ENSG00000227757	3.90385	-0.510866	0.125787	-4.06136	4.88e-05	0.000210619
ENSG00000227769	1.77944	0.184009	0.173764	1.05896	0.289619	0.406142
ENSG00000227815	1.39553	-0.196835	0.177764	-1.10728	0.268171	0.381803
ENSG00000227827	207.136	-0.110993	0.220996	-0.502238	0.6155	0.717474
ENSG00000227885	3.29892	0.0448323	0.136224	0.329108	0.742074	0.818049
ENSG00000227908	10.415	0.101758	0.0949539	1.07166	0.283872	0.399686
ENSG00000227914	0.79716	-0.352996	0.207645	-1.7	0.0891315	0.155263
ENSG00000228010	6.92352	0.0980936	0.101516	0.966292	0.333898	0.454085
ENSG00000228031	1.38478	-0.00716542	0.171803	-0.0417073	0.966732	0.978291
ENSG00000228043	7.73054	-0.190045	0.0929036	-2.04561	0.0407945	0.0804883
ENSG00000228151	1.33155	0.125465	0.200385	0.626118	0.531237	0.644819
ENSG00000228192	5.50848	0.244319	0.107681	2.26891	0.0232738	0.0498082
ENSG00000228201	0.779244	0.18765	0.211141	0.88874	0.374143	0.495614
ENSG00000228205	0.728802	-0.327786	0.217877	-1.50445	0.132465	0.215908
ENSG00000228274	29.2637	-0.194403	0.0625957	-3.10569	0.00189834	0.00555496
ENSG00000228280	0.857948	-0.121039	0.190965	-0.633828	0.526193	0.640275
ENSG00000228335	3.38575	-0.466567	0.118258	-3.94534	7.97e-05	0.000328623
ENSG00000228392	14.9408	-0.539572	0.118733	-4.54442	5.51e-06	2.91e-05
ENSG00000228427	7.30965	0.362654	0.107859	3.3623	0.00077295	0.00250017
ENSG00000228444	4.32919	-0.368352	0.106303	-3.4651	0.000530029	0.00178266
ENSG00000228463	142.727	0.0112492	0.100511	0.11192	0.910887	0.940771
ENSG00000228496	3.67744	-0.202141	0.197384	-1.0241	0.30579	0.423817
ENSG00000228506	83.5691	0.0912029	0.046433	1.96418	0.0495088	0.0947561
ENSG00000228519	1.25282	-0.127767	0.174581	-0.731851	0.46426	0.583909
ENSG00000228528	8.79853	0.157743	0.125535	1.25656	0.208913	0.312947
ENSG00000228540	1.6611	0.191729	0.166935	1.14852	0.250753	0.362072
ENSG00000228543	2.18881	-0.145707	0.188407	-0.773364	0.439307	0.560639
ENSG00000228549	3.91011	-0.129817	0.179512	-0.723169	0.469576	0.589061
ENSG00000228857	2.89991	0.230903	0.136639	1.68988	0.0910518	0.157957
ENSG00000228933	1.30753	-0.33337	0.181145	-1.84035	0.0657169	0.120275
ENSG00000229019	2.61456	-0.0371033	0.155077	-0.239257	0.810906	0.868495
ENSG00000229043	44.6783	-0.22102	0.0656347	-3.36743	0.000758719	0.00245867
ENSG00000229052	0.782212	0.0549792	0.223103	0.24643	0.80535	0.864401
ENSG00000229065	2.30197	-0.290821	0.165363	-1.75869	0.0786308	0.139855
ENSG00000229116	7.34622	0.468939	0.0967366	4.84759	1.25e-06	7.62e-06
ENSG00000229119	3.24974	0.435904	0.227	1.92028	0.0548221	0.103147
ENSG00000229191	8.04195	0.252606	0.110096	2.29442	0.0217666	0.0470038
ENSG00000229196	1.44257	-0.0150857	0.200626	-0.0751932	0.940061	0.961008
ENSG00000229203	2.05192	-0.619705	0.160711	-3.85603	0.000115242	0.000456197
ENSG00000229334	0.984929	0.0434528	0.198591	0.218806	0.826801	0.880745
ENSG00000229352	1.44954	-0.32695	0.185377	-1.76371	0.0777814	0.138603
ENSG00000229403	1.15652	-0.215201	0.195892	-1.09857	0.271955	0.386251
ENSG00000229447	4.92044	-0.507474	0.122757	-4.13398	3.57e-05	0.000158324
ENSG00000229495	8.97943	-0.204936	0.116505	-1.75903	0.0785721	0.139791
ENSG00000229498	4.98857	-0.420837	0.138643	-3.03539	0.00240223	0.00683033
ENSG00000229559	2.16975	-0.0593583	0.161208	-0.368209	0.712718	0.795123
ENSG00000229582	1.29261	-0.0798894	0.1612	-0.495591	0.620183	0.721288
ENSG00000229591	1.17789	-0.0983738	0.180983	-0.543554	0.586748	0.693303
ENSG00000229668	1.41596	0.186161	0.183486	1.01458	0.310306	0.428729
ENSG00000229689	186.692	-0.01469	0.0446604	-0.328927	0.742211	0.81811
ENSG00000229694	1.2331	0.432845	0.190769	2.26895	0.0232717	0.0498082
ENSG00000229700	0.703272	-0.533915	0.204734	-2.60785	0.00911119	0.0219746
ENSG00000229727	4.68812	-0.0463923	0.138841	-0.33414	0.738274	0.815076
ENSG00000229728	0.867236	-0.328089	0.18914	-1.73464	0.0828048	0.146032
ENSG00000229766	1.75717	0.119525	0.162514	0.735477	0.462049	0.581755
ENSG00000229771	1.89049	0.118099	0.213144	0.554082	0.579523	0.68674
ENSG00000229820	1.76596	-0.280059	0.155541	-1.80055	0.0717742	0.129538
ENSG00000229832	2.23226	-0.220342	0.145265	-1.51683	0.129311	0.211808
ENSG00000229955	0.778692	-0.25165	0.210674	-1.1945	0.232282	0.340788
ENSG00000229957	3.92081	0.220447	0.148595	1.48354	0.137931	0.223371
ENSG00000229962	1.69145	-0.111509	0.158863	-0.701916	0.482732	0.601279
ENSG00000230063	2.40731	-0.16691	0.14803	-1.12755	0.259512	0.372214
ENSG00000230074	8.57915	0.255827	0.0945484	2.70578	0.00681438	0.0170671
ENSG00000230084	58.2973	-0.438097	0.079274	-5.52637	3.27e-08	2.77e-07
ENSG00000230105	1.40506	0.133638	0.174447	0.766068	0.443636	0.564199
ENSG00000230147	1.62918	-0.187762	0.168642	-1.11338	0.265546	0.378836
ENSG00000230190	23.4186	-0.583529	0.106857	-5.46083	4.74e-08	3.89e-07
ENSG00000230202	58.5625	-0.864541	0.195566	-4.42071	9.84e-06	4.91e-05
ENSG00000230212	2.42319	-0.1925	0.138546	-1.38943	0.164702	0.258537
ENSG00000230303	1.72368	0.637253	0.169421	3.76137	0.000168986	0.000640526
ENSG00000230312	1.74411	0.152994	0.147072	1.04026	0.298218	0.4155
ENSG00000230325	1.6124	-0.266868	0.157181	-1.69784	0.0895377	0.15581
ENSG00000230383	1.57373	-0.212049	0.194506	-1.09019	0.27563	0.390467
ENSG00000230387	3.12983	-0.254668	0.231359	-1.10075	0.271006	0.385245
ENSG00000230470	1.06666	0.242471	0.195777	1.23851	0.215527	0.320972
ENSG00000230479	1.82593	-0.663659	0.197067	-3.36767	0.000758054	0.00245721
ENSG00000230490	3.68206	-0.273824	0.121726	-2.2495	0.0244807	0.0520154
ENSG00000230521	31.6118	0.0576704	0.107349	0.537225	0.591112	0.69676
ENSG00000230551	824.556	-0.178615	0.0602172	-2.96618	0.00301527	0.00834259
ENSG00000230552	2.00643	0.346936	0.147701	2.34891	0.0188287	0.0415333
ENSG00000230563	5.16206	-0.302833	0.248594	-1.21818	0.223154	0.329653
ENSG00000230578	0.943667	0.449745	0.18952	2.37307	0.0176407	0.0392018
ENSG00000230598	8.30794	-0.453313	0.227236	-1.9949	0.0460542	0.0891314
ENSG00000230615	26.3984	-0.0292148	0.0675572	-0.432446	0.665417	0.757281
ENSG00000230699	12.4642	-0.203752	0.102418	-1.98942	0.0466545	0.0901154
ENSG00000230725	1.49822	0.504806	0.170857	2.95455	0.00313124	0.00862266
ENSG00000230731	3.89223	0.182005	0.146514	1.24224	0.214149	0.319407
ENSG00000230732	23.2578	-0.0559451	0.0785954	-0.711812	0.476581	0.595565
ENSG00000230815	1.98725	-0.233421	0.148436	-1.57254	0.115826	0.192977
ENSG00000230948	0.906767	-0.0610523	0.195124	-0.31289	0.754365	0.82728
ENSG00000230960	2.31922	-0.407745	0.158144	-2.57832	0.00992829	0.0237011
ENSG00000231013	1.36625	0.244031	0.188917	1.29174	0.196447	0.297572
ENSG00000231015	0.901169	-0.171733	0.193432	-0.88782	0.374638	0.496157
ENSG00000231057	1.63133	-0.0116275	0.219354	-0.0530081	0.957725	0.972529
ENSG00000231064	137.169	0.20662	0.0614339	3.36329	0.000770184	0.00249228
ENSG00000231119	6.41111	-0.306055	0.0967168	-3.16444	0.00155379	0.00465555
ENSG00000231125	4.5597	0.0580496	0.122651	0.473289	0.636007	0.733723
ENSG00000231170	12.9648	-0.279528	0.110947	-2.51947	0.0117532	0.0274649
ENSG00000231187	30.2922	0.100334	0.0742715	1.35091	0.176723	0.27351
ENSG00000231212	3.03601	-0.259687	0.147734	-1.7578	0.0787818	0.140082
ENSG00000231485	2.31702	-0.767169	0.144977	-5.29165	1.21e-07	9.15e-07
ENSG00000231589	2.92117	-0.466251	0.176487	-2.64184	0.00824576	0.0201607
ENSG00000231595	10.8265	-0.130185	0.0965951	-1.34774	0.177742	0.274779
ENSG00000231613	0.926459	0.121725	0.207948	0.585362	0.558304	0.668602
ENSG00000231616	1.20309	0.07445	0.186555	0.399078	0.689835	0.777048
ENSG00000231628	1.08503	-0.332445	0.204385	-1.62656	0.10383	0.176342
ENSG00000231691	2.77695	-0.605207	0.168718	-3.58708	0.000334398	0.0011796
ENSG00000231713	4.75821	-0.0464713	0.120271	-0.38639	0.699208	0.784642
ENSG00000231754	9.7801	1.0803	0.157654	6.85239	7.26e-12	1.32e-10
ENSG00000231769	0.870799	0.447751	0.194256	2.30495	0.0211692	0.045903
ENSG00000231840	22.6115	-0.899633	0.0831746	-10.8162	2.88e-27	1.87e-24
ENSG00000231856	58.8703	-0.360552	0.0761786	-4.73298	2.21e-06	1.28e-05
ENSG00000231963	5.30016	-0.142126	0.108345	-1.31179	0.189593	0.28921
ENSG00000232006	1.4912	0.747092	0.174179	4.28923	1.79e-05	8.5e-05
ENSG00000232036	12.8126	0.255794	0.0888491	2.87898	0.00398969	0.0106877
ENSG00000232063	10.4171	0.0476937	0.117881	0.404593	0.685777	0.773824
ENSG00000232110	1.09981	-0.00264656	0.193978	-0.0136436	0.989114	0.992737
ENSG00000232228	1.42998	-0.656774	0.169441	-3.87613	0.000106131	0.000424498
ENSG00000232310	64.0355	0.212293	0.081083	2.61823	0.00883885	0.0214197
ENSG00000232346	8.4533	0.317885	0.257569	1.23418	0.217137	0.322898
ENSG00000232386	2.84924	-0.357048	0.131517	-2.71484	0.00663083	0.0166636
ENSG00000232436	0.980376	-0.441226	0.21593	-2.04337	0.0410156	0.0808616
ENSG00000232454	1.31495	0.21453	0.164361	1.30524	0.191812	0.291932
ENSG00000232456	21.3702	-0.56616	0.139338	-4.06322	4.84e-05	0.000209275
ENSG00000232485	4.9273	-0.451091	0.123718	-3.64612	0.00026623	0.000960526
ENSG00000232531	1.45625	-0.0296135	0.16547	-0.178966	0.857965	0.903499
ENSG00000232533	24.4788	0.107204	0.0876595	1.22296	0.221343	0.327759
ENSG00000232536	1.52425	0.0964431	0.17809	0.541541	0.588134	0.694294
ENSG00000232633	4.87035	-0.266268	0.113706	-2.34172	0.019195	0.0422131
ENSG00000232648	1.73035	0.334198	0.169062	1.97678	0.0480666	0.0924046
ENSG00000232702	9.42267	0.357475	0.0986539	3.62353	0.00029061	0.00103936
ENSG00000232725	0.984722	0.140347	0.205031	0.684513	0.493651	0.610625
ENSG00000232774	7.02109	-0.0695044	0.114823	-0.605319	0.544967	0.656976
ENSG00000232825	1.3041	0.938443	0.18088	5.18822	2.12e-07	1.52e-06
ENSG00000232862	2.66568	0.304917	0.146945	2.07504	0.0379824	0.0757606
ENSG00000232876	3.81317	0.166559	0.144265	1.15454	0.24828	0.359165
ENSG00000232884	7.91284	0.272135	0.149258	1.82325	0.0682655	0.12423
ENSG00000233028	1.97618	0.251985	0.16567	1.52101	0.128259	0.210339
ENSG00000233029	6.05278	0.123909	0.121573	1.01922	0.308098	0.426395
ENSG00000233110	1.09511	-0.420876	0.189199	-2.22451	0.0261144	0.0549493
ENSG00000233157	2.96377	-0.302539	0.147463	-2.05162	0.0402062	0.0795043
ENSG00000233170	8.26944	0.0405097	0.0899606	0.450304	0.652491	0.74696
ENSG00000233221	54.6269	-0.2154	0.0890352	-2.41927	0.0155519	0.0351533
ENSG00000233230	5.14064	-0.140153	0.100463	-1.39508	0.162993	0.25634
ENSG00000233242	0.772885	-0.0718126	0.204016	-0.351994	0.724843	0.804592
ENSG00000233251	130.562	0.0289224	0.0596648	0.484749	0.627855	0.727463
ENSG00000233288	1.05839	-0.0368572	0.202656	-0.181871	0.855684	0.902159
ENSG00000233379	0.760366	0.609599	0.215277	2.8317	0.00463014	0.012177
ENSG00000233392	1.44575	0.0200775	0.191507	0.104839	0.916503	0.944737
ENSG00000233393	67.1514	-0.350775	0.0737229	-4.75802	1.96e-06	1.14e-05
ENSG00000233427	1.07247	0.126345	0.190899	0.661842	0.508073	0.6242
ENSG00000233433	0.745671	0.244167	0.222945	1.09519	0.273433	0.387812
ENSG00000233461	5.84752	-0.326426	0.102913	-3.17188	0.00151457	0.00455105
ENSG00000233483	0.983714	-0.0583876	0.194679	-0.299918	0.76424	0.834619
ENSG00000233508	5.04058	1.16776	0.163284	7.15173	8.57e-13	1.88e-11
ENSG00000233517	3.59136	0.257012	0.134379	1.91259	0.0558002	0.104664
ENSG00000233539	1.02017	0.142994	0.225972	0.632795	0.526868	0.64082
ENSG00000233547	1.75167	0.0204156	0.162213	0.125857	0.899845	0.933079
ENSG00000233569	1.26142	0.245708	0.198926	1.23517	0.216766	0.322445
ENSG00000233585	10.2916	-0.410672	0.0870924	-4.71536	2.41e-06	1.38e-05
ENSG00000233611	1.68947	0.0813818	0.160597	0.506746	0.612333	0.714953
ENSG00000233665	1.6444	0.213006	0.156219	1.3635	0.172724	0.268715
ENSG00000233760	1.23315	0.171072	0.199124	0.859121	0.390274	0.51185
ENSG00000233775	1.12603	-0.516123	0.184116	-2.80326	0.00505892	0.0131703
ENSG00000233785	0.845578	-0.201417	0.204768	-0.983636	0.325294	0.444757
ENSG00000233862	12.4115	-0.210106	0.0893844	-2.35059	0.0187436	0.0413627
ENSG00000233894	1.21085	0.058267	0.175537	0.331935	0.739938	0.816315
ENSG00000233912	5.93976	-0.326539	0.113218	-2.88415	0.00392468	0.0105302
ENSG00000233926	1.73151	-0.245311	0.148569	-1.65116	0.0987053	0.169103
ENSG00000233967	18.5763	0.0281951	0.0800296	0.352309	0.724607	0.804497
ENSG00000233968	0.977512	0.0425299	0.210789	0.201765	0.8401	0.890457
ENSG00000233974	1.06163	-0.601604	0.197567	-3.04506	0.00232634	0.00664437
ENSG00000234073	3.16757	0.355758	0.129635	2.74431	0.00606382	0.0154157
ENSG00000234129	5.87635	-0.310423	0.0987724	-3.14281	0.00167336	0.00497072
ENSG00000234141	1.16516	-0.281385	0.174303	-1.61435	0.106453	0.179935
ENSG00000234156	4.62545	0.171535	0.178806	0.959335	0.33739	0.457813
ENSG00000234210	1.46785	-0.0924964	0.169295	-0.546361	0.584818	0.69152
ENSG00000234232	22.9332	0.148087	0.144289	1.02632	0.30474	0.422747
ENSG00000234290	6.70204	-0.534995	0.135346	-3.95279	7.72e-05	0.000319501
ENSG00000234292	11.7955	-0.644117	0.138285	-4.65791	3.19e-06	1.78e-05
ENSG00000234297	2.92553	-0.106449	0.164563	-0.64686	0.517722	0.632942
ENSG00000234350	7.77035	0.22407	0.0965543	2.32066	0.0203052	0.0443168
ENSG00000234353	9.57377	-0.232169	0.141219	-1.64403	0.10017	0.171226
ENSG00000234358	50.156	0.000474331	0.0650019	0.00729719	0.994178	0.996077
ENSG00000234389	3.36578	-0.217508	0.172279	-1.26253	0.206757	0.310423
ENSG00000234418	0.773403	-0.200243	0.207355	-0.965701	0.334194	0.454406
ENSG00000234504	4.42966	0.0461794	0.140388	0.32894	0.742201	0.81811
ENSG00000234592	1.71241	0.0790424	0.156138	0.506235	0.612692	0.715207
ENSG00000234688	0.957326	0.347685	0.194141	1.79089	0.0733104	0.131872
ENSG00000234694	1.88961	-0.381255	0.151034	-2.52429	0.0115931	0.0271469
ENSG00000234699	1.59038	0.0203039	0.161345	0.125841	0.899858	0.933079
ENSG00000234715	5.63143	0.264941	0.116461	2.27493	0.0229099	0.0491553
ENSG00000234810	37.4505	0.0641296	0.110628	0.579686	0.562126	0.672144
ENSG00000234902	0.791686	0.0641437	0.214028	0.299698	0.764408	0.834753
ENSG00000234917	2.72544	-0.162343	0.12281	-1.32191	0.186199	0.285344
ENSG00000234981	1.34525	0.0709855	0.192617	0.368533	0.712476	0.794956
ENSG00000234986	0.916848	-0.624856	0.204085	-3.06174	0.00220056	0.0063261
ENSG00000234996	9.45672	-0.0986503	0.0847141	-1.16451	0.244218	0.354507
ENSG00000235007	3.24004	-0.271611	0.158133	-1.71761	0.0858678	0.150431
ENSG00000235008	37.4545	-0.00394279	0.0797958	-0.049411	0.960592	0.974431
ENSG00000235018	4.08943	-0.417287	0.129831	-3.21407	0.00130867	0.0039879
ENSG00000235023	7.74099	-0.08461	0.109488	-0.772779	0.439653	0.56101
ENSG00000235027	1.48069	-0.411832	0.185906	-2.21527	0.0267418	0.0561414
ENSG00000235036	0.784043	-0.039491	0.19451	-0.203028	0.839113	0.889732
ENSG00000235038	1.02788	0.421073	0.218433	1.9277	0.053893	0.101676
ENSG00000235055	1.06251	-0.16662	0.197709	-0.842757	0.399365	0.520519
ENSG00000235159	3.00019	-0.164637	0.126836	-1.29804	0.194274	0.295066
ENSG00000235192	6.41707	0.0602814	0.11363	0.530503	0.595763	0.700743
ENSG00000235209	1.00857	0.102164	0.206522	0.494689	0.62082	0.721731
ENSG00000235358	1.62024	-0.0690741	0.184725	-0.37393	0.708456	0.791633
ENSG00000235381	36.4919	-0.111312	0.067291	-1.65419	0.098089	0.168274
ENSG00000235389	1.43198	-0.338488	0.175126	-1.93283	0.053257	0.100726
ENSG00000235421	3.8403	-0.471975	0.214657	-2.19874	0.0278965	0.0582
ENSG00000235554	6.39751	-0.292795	0.0978263	-2.99301	0.00276238	0.00772227
ENSG00000235574	1.69889	-0.0810294	0.172383	-0.470055	0.638316	0.735612
ENSG00000235653	1.18843	-0.699178	0.176083	-3.97073	7.17e-05	0.000298565
ENSG00000235659	2.0486	0.162842	0.173143	0.940503	0.34696	0.467917
ENSG00000235749	2.70595	0.237886	0.144399	1.64742	0.0994713	0.170237
ENSG00000235833	10.1832	0.295082	0.179959	1.63972	0.101063	0.172511
ENSG00000235852	5.71303	-0.2297	0.115915	-1.98162	0.0475221	0.0915297
ENSG00000235859	137.509	-0.0359754	0.0382292	-0.941045	0.346682	0.467623
ENSG00000235934	1.09303	0.319538	0.18823	1.69759	0.0895843	0.155878
ENSG00000235978	1.89165	0.0491846	0.161832	0.303925	0.761185	0.832156
ENSG00000235994	6.1461	-0.22067	0.193262	-1.14182	0.253528	0.365212
ENSG00000236039	1.58444	0.175003	0.169924	1.02989	0.303061	0.42086
ENSG00000236072	1.11944	-0.224392	0.183578	-1.22233	0.221583	0.328017
ENSG00000236114	16.132	0.165913	0.102763	1.61452	0.106414	0.179901
ENSG00000236120	1.86584	0.723177	0.163736	4.41673	1e-05	4.99e-05
ENSG00000236154	1.13396	0.183047	0.20862	0.877418	0.38026	0.501811
ENSG00000236166	3.22699	-0.0313186	0.117997	-0.265418	0.790687	0.853943
ENSG00000236209	2.79007	-0.151316	0.221916	-0.681862	0.495326	0.61205
ENSG00000236263	1.09531	-0.270687	0.18268	-1.48176	0.138405	0.223978
ENSG00000236297	5.00225	-0.155641	0.126475	-1.23061	0.218469	0.324434
ENSG00000236439	1.43353	-0.175626	0.20847	-0.842452	0.399535	0.520652
ENSG00000236449	1.78686	0.227708	0.171344	1.32895	0.183864	0.282377
ENSG00000236456	1.74008	-0.266477	0.158837	-1.67768	0.0934097	0.161403
ENSG00000236466	1.36411	-0.591432	0.173969	-3.39964	0.000674737	0.0022138
ENSG00000236469	1.39432	0.766472	0.211339	3.62674	0.000287024	0.00102859
ENSG00000236489	0.981327	0.0703789	0.186841	0.376677	0.706413	0.790017
ENSG00000236494	11.7249	0.601207	0.166596	3.60876	0.000307662	0.00109394
ENSG00000236525	1.68369	0.0480024	0.189477	0.253342	0.800004	0.860972
ENSG00000236833	5.72835	-0.361967	0.165372	-2.1888	0.0286111	0.0594624
ENSG00000236846	1.32848	0.476651	0.199871	2.3848	0.0170886	0.038117
ENSG00000236924	1.53685	0.172762	0.17099	1.01036	0.312323	0.430771
ENSG00000236947	1.03859	-0.200035	0.186546	-1.07231	0.28358	0.399392
ENSG00000237017	2.2314	-0.426622	0.156878	-2.71945	0.00653913	0.0164781
ENSG00000237027	0.990412	0.0682637	0.223389	0.305582	0.759923	0.831397
ENSG00000237061	3.64119	0.127412	0.144288	0.883042	0.377214	0.498765
ENSG00000237101	2.77889	-0.555922	0.138975	-4.00016	6.33e-05	0.000266638
ENSG00000237153	3.2914	0.159513	0.178455	0.893858	0.371398	0.49296
ENSG00000237161	31.886	0.00135978	0.0955983	0.0142239	0.988651	0.992465
ENSG00000237167	1.55584	-0.393128	0.185156	-2.12322	0.0337352	0.0685429
ENSG00000237186	1.17093	-0.474773	0.194313	-2.44334	0.0145519	0.0331317
ENSG00000237188	23.5791	-0.180547	0.105639	-1.7091	0.087433	0.152803
ENSG00000237212	3.01183	0.0617617	0.152227	0.40572	0.684948	0.773118
ENSG00000237214	1.59735	-0.172238	0.222583	-0.773814	0.439041	0.56037
ENSG00000237268	39.4682	-0.407276	0.137415	-2.96384	0.00303827	0.00839936
ENSG00000237280	1.59663	-0.252734	0.163148	-1.54911	0.121355	0.20071
ENSG00000237310	20.5888	0.0743269	0.0699904	1.06196	0.288254	0.40462
ENSG00000237356	7.00473	-0.573041	0.135262	-4.23654	2.27e-05	0.000105127
ENSG00000237422	5.26804	0.19192	0.131568	1.45872	0.144643	0.232243
ENSG00000237461	7.65736	-0.192914	0.0938939	-2.0546	0.0399178	0.0790199
ENSG00000237480	1.15097	0.0693864	0.217926	0.318395	0.750186	0.824123
ENSG00000237513	8.776	-0.514984	0.144373	-3.56704	0.000361031	0.00126272
ENSG00000237529	6.04714	-0.028358	0.105797	-0.268041	0.788668	0.852421
ENSG00000237550	1702.46	0.376921	0.0928009	4.0616	4.87e-05	0.000210458
ENSG00000237594	1.01694	-0.229797	0.180208	-1.27518	0.202246	0.304721
ENSG00000237604	18.9721	-0.0724001	0.118812	-0.609369	0.54228	0.65456
ENSG00000237606	1.71073	-0.377965	0.15761	-2.3981	0.0164804	0.0369719
ENSG00000237654	1.05649	-0.0442436	0.179484	-0.246504	0.805292	0.864396
ENSG00000237686	7.22028	-0.147865	0.109167	-1.35448	0.175584	0.272097
ENSG00000237689	0.724008	-0.297712	0.207566	-1.4343	0.151487	0.241315
ENSG00000237753	33.7003	-0.0759155	0.0693216	-1.09512	0.273464	0.387833
ENSG00000237773	7.65623	0.289268	0.113735	2.54335	0.0109796	0.0258898
ENSG00000237807	45.3875	0.0246118	0.100222	0.245573	0.806013	0.865021
ENSG00000237810	0.953385	-0.178247	0.21457	-0.830717	0.406133	0.527308
ENSG00000237862	2.00192	0.353651	0.177753	1.98957	0.0466385	0.0901115
ENSG00000237863	6.3067	0.168733	0.110544	1.52638	0.126914	0.208426
ENSG00000237870	2.08464	-0.35132	0.170907	-2.05562	0.0398191	0.0788843
ENSG00000237903	1.40609	-0.242456	0.185713	-1.30554	0.191708	0.291803
ENSG00000237927	16.3585	0.0829042	0.140245	0.591138	0.554428	0.665086
ENSG00000238000	2.95265	-0.0456226	0.138334	-0.329801	0.74155	0.817635
ENSG00000238009	18.5836	-0.261093	0.0947527	-2.75552	0.00585995	0.0149662
ENSG00000238084	1.24024	-0.430894	0.199962	-2.15488	0.0311708	0.0640472
ENSG00000238145	1.22132	-0.23499	0.226353	-1.03816	0.299197	0.416634
ENSG00000238273	1.07824	-0.29048	0.182124	-1.59496	0.110721	0.185796
ENSG00000238287	2.84349	-0.327709	0.137945	-2.37565	0.0175182	0.0389609
ENSG00000238290	3.57189	-0.116067	0.132068	-0.878842	0.379487	0.500965
ENSG00000239219	8.16761	-0.300559	0.106262	-2.82846	0.00467724	0.0122869
ENSG00000239280	3.46534	-0.0376592	0.131043	-0.287381	0.77382	0.841697
ENSG00000239467	6.91983	0.164004	0.093793	1.74857	0.0803649	0.142423
ENSG00000239556	7.04642	-0.252655	0.156859	-1.61071	0.107242	0.181006
ENSG00000239572	1.40399	0.881358	0.191037	4.61354	3.96e-06	2.16e-05
ENSG00000239593	1.62583	-0.454326	0.196549	-2.31151	0.0208046	0.0452475
ENSG00000239617	2.2122	0.0997387	0.161353	0.618139	0.536484	0.649426
ENSG00000239705	1.35085	-0.0681191	0.167551	-0.406557	0.684334	0.772711
ENSG00000239774	1.63979	-0.394211	0.154267	-2.55539	0.010607	0.0251203
ENSG00000239945	8.90519	-0.0728423	0.141141	-0.516096	0.605788	0.709216
ENSG00000240015	0.689579	-0.265757	0.195975	-1.35608	0.175074	0.271538
ENSG00000240036	0.9817	-0.400635	0.188613	-2.12411	0.0336605	0.0684233
ENSG00000240086	2.38278	0.791572	0.142771	5.54436	2.95e-08	2.53e-07
ENSG00000240207	48.8392	0.383924	0.0787166	4.87729	1.08e-06	6.64e-06
ENSG00000240219	6.23255	-0.32602	0.13193	-2.47115	0.0134678	0.030953
ENSG00000240328	1.6378	0.183141	0.159782	1.14619	0.251715	0.363202
ENSG00000240401	4.06172	0.151589	0.124757	1.21507	0.224338	0.331145
ENSG00000240441	2.53871	-0.0151376	0.133289	-0.11357	0.909578	0.939731
ENSG00000240661	22.2396	1.68124	0.260412	6.45605	1.07e-10	1.52e-09
ENSG00000240758	11.4431	-0.356097	0.17984	-1.98008	0.0476942	0.0918205
ENSG00000240801	95.5918	0.0466185	0.144831	0.321883	0.747542	0.822228
ENSG00000240808	1.60485	0.274583	0.155977	1.76041	0.0783388	0.139417
ENSG00000240809	23.7921	0.362472	0.123658	2.93124	0.00337616	0.00922281
ENSG00000240859	28.0253	0.264287	0.087342	3.02588	0.00247908	0.0070226
ENSG00000240979	2.45741	-0.684185	0.183771	-3.72303	0.000196845	0.000733958
ENSG00000240996	2.65779	0.217948	0.136131	1.60102	0.109373	0.184001
ENSG00000241014	8.74313	-0.713124	0.200184	-3.56235	0.000367552	0.00128331
ENSG00000241020	2.20809	0.192343	0.203278	0.946209	0.344042	0.465016
ENSG00000241111	0.751856	-0.133207	0.202687	-0.657208	0.511047	0.627018
ENSG00000241187	1.76952	-0.202126	0.154636	-1.30711	0.191176	0.291153
ENSG00000241220	0.771309	0.227615	0.221794	1.02624	0.304777	0.422751
ENSG00000241231	8.00286	-0.264427	0.117633	-2.24789	0.0245831	0.0522005
ENSG00000241255	0.768107	-0.112235	0.207418	-0.541103	0.588437	0.694462
ENSG00000241269	1.33356	-0.124192	0.179107	-0.693392	0.488064	0.606055
ENSG00000241520	2.899	-0.247792	0.140582	-1.76261	0.0779658	0.138862
ENSG00000241596	0.792493	0.412578	0.214644	1.92215	0.0545874	0.102788
ENSG00000241607	3.04913	-0.662927	0.167755	-3.95174	7.76e-05	0.000320863
ENSG00000241634	1.19832	0.176705	0.174604	1.01203	0.311522	0.429901
ENSG00000241666	1.30104	-0.449095	0.187191	-2.39913	0.0164341	0.0368762
ENSG00000241679	1.27679	-0.685656	0.178912	-3.83236	0.000126921	0.000497574
ENSG00000241728	5.01201	-0.395352	0.154361	-2.56122	0.0104307	0.0247392
ENSG00000241764	13.5242	-0.079374	0.0765444	-1.03697	0.299751	0.417101
ENSG00000241782	1.7056	-0.339766	0.158188	-2.14786	0.0317245	0.065053
ENSG00000241860	228.043	-0.184774	0.0908268	-2.03436	0.0419155	0.0823102
ENSG00000241886	2.74784	0.4953	0.18565	2.66793	0.00763206	0.0188404
ENSG00000241956	2.24065	0.716939	0.181021	3.96054	7.48e-05	0.000310325
ENSG00000241962	25.7114	-0.144504	0.0660605	-2.18745	0.0287096	0.0596388
ENSG00000242068	1.52447	-0.184913	0.208843	-0.885416	0.375932	0.497417
ENSG00000242103	3.19146	0.418846	0.128567	3.2578	0.00112281	0.00347833
ENSG00000242163	1.24866	0.107531	0.175368	0.613175	0.539761	0.652449
ENSG00000242288	58.609	-0.12209	0.1064	-1.14746	0.251192	0.362637
ENSG00000242479	1.26265	-0.212186	0.176067	-1.20514	0.228149	0.335841
ENSG00000242540	1.19613	-0.648946	0.171333	-3.78762	0.000152097	0.000584448
ENSG00000242583	1.20178	-0.237563	0.208632	-1.13867	0.254842	0.36681
ENSG00000242593	12.3575	0.184058	0.096991	1.89768	0.0577376	0.107779
ENSG00000242611	2.06103	0.569733	0.211852	2.68929	0.00716039	0.0178397
ENSG00000242618	2.51489	-0.664467	0.142568	-4.66069	3.15e-06	1.76e-05
ENSG00000242628	0.785092	-0.0758209	0.198568	-0.381838	0.702581	0.787063
ENSG00000242970	0.917525	0.208677	0.2107	0.990403	0.321977	0.441167
ENSG00000243024	25.5144	-0.19092	0.0604895	-3.15625	0.00159811	0.00477238
ENSG00000243094	1.2117	-0.555385	0.168464	-3.29676	0.000978061	0.00307914
ENSG00000243116	2.6456	-0.730855	0.145683	-5.01674	5.26e-07	3.48e-06
ENSG00000243176	3.11079	0.291101	0.128805	2.26002	0.0238202	0.0508057
ENSG00000243179	0.866947	0.0573651	0.197394	0.290612	0.771348	0.839428
ENSG00000243304	1.98675	-0.262087	0.142942	-1.83352	0.0667255	0.121806
ENSG00000243314	1.18404	0.357474	0.181118	1.97371	0.0484149	0.0929667
ENSG00000243385	1.1702	-0.602002	0.17383	-3.46316	0.000533879	0.00179303
ENSG00000243444	439.985	0.0754622	0.0706548	1.06804	0.285502	0.401591
ENSG00000243568	1.67832	-0.0776405	0.159951	-0.485403	0.62739	0.72711
ENSG00000243762	1.92897	-0.6086	0.155045	-3.9253	8.66e-05	0.000353809
ENSG00000243960	3.09535	-0.136108	0.252444	-0.539159	0.589777	0.695621
ENSG00000244062	395.208	-0.636171	0.113562	-5.60197	2.12e-08	1.88e-07
ENSG00000244137	3.54539	-0.355586	0.137803	-2.5804	0.00986859	0.0235789
ENSG00000244255	9.29176	0.0869624	0.226594	0.383781	0.701141	0.786173
ENSG00000244260	1.0301	-0.799385	0.19925	-4.01197	6.02e-05	0.000255096
ENSG00000244327	1.01781	-0.151859	0.188397	-0.806059	0.420209	0.541584
ENSG00000244398	241.367	0.181973	0.059574	3.05457	0.00225384	0.00645914
ENSG00000244459	4.39069	-0.132279	0.125738	-1.05202	0.292791	0.409646
ENSG00000244471	4.3201	0.409914	0.119436	3.43209	0.000598954	0.00198984
ENSG00000244513	2.50911	-0.178423	0.126621	-1.40911	0.158804	0.250911
ENSG00000244675	3.65868	-0.247595	0.156226	-1.58485	0.113	0.189046
ENSG00000244738	33.6963	-0.605782	0.0982379	-6.16648	6.98e-10	8.35e-09
ENSG00000244952	1.55207	-0.0255925	0.172968	-0.147962	0.882373	0.921036
ENSG00000244953	3.52383	0.30288	0.162156	1.86783	0.0617858	0.114145
ENSG00000245330	2.21119	-0.154023	0.140119	-1.09923	0.271668	0.385969
ENSG00000245466	2.5865	0.383607	0.148636	2.58085	0.00985564	0.0235516
ENSG00000245552	31.8302	-0.171153	0.0654733	-2.61409	0.00894642	0.0216424
ENSG00000245648	10.6513	-0.0188946	0.114856	-0.164507	0.869332	0.911588
ENSG00000245688	3.63531	-0.241792	0.163314	-1.48054	0.13873	0.224403
ENSG00000245748	1.34048	-0.260494	0.172534	-1.50981	0.131092	0.21419
ENSG00000245768	2.18951	-0.15814	0.149437	-1.05824	0.289947	0.406527
ENSG00000245970	3.61587	0.2965	0.157063	1.88778	0.0590556	0.109943
ENSG00000245975	16.1421	-0.436785	0.0792101	-5.51426	3.5e-08	2.95e-07
ENSG00000246090	22.461	-0.16252	0.0916413	-1.77343	0.0761568	0.136235
ENSG00000246203	1.22715	-0.152582	0.220356	-0.692434	0.488665	0.606457
ENSG00000246214	1.73771	-0.11519	0.157888	-0.72957	0.465653	0.585298
ENSG00000246283	2.50393	-0.0828434	0.140278	-0.590564	0.554812	0.665442
ENSG00000246308	4.25282	0.0174496	0.120738	0.144524	0.885087	0.922954
ENSG00000246323	2.33852	0.168049	0.130063	1.29206	0.196337	0.297433
ENSG00000246331	2.27595	0.324981	0.158387	2.05181	0.0401883	0.0794829
ENSG00000246379	47.4014	0.0971871	0.0505319	1.92328	0.0544444	0.102576
ENSG00000246528	0.785483	0.27424	0.204831	1.33886	0.180616	0.278359
ENSG00000246582	5.24957	0.251747	0.128	1.96677	0.0492095	0.0942545
ENSG00000246731	243.485	-0.242907	0.0740737	-3.27926	0.00104081	0.00325077
ENSG00000246777	5.66584	0.044278	0.101017	0.438324	0.661152	0.754037
ENSG00000246790	1.73176	0.240779	0.15893	1.515	0.129772	0.212409
ENSG00000246792	13.6657	-0.153302	0.0813507	-1.88446	0.0595034	0.11063
ENSG00000247228	1.76596	-0.865234	0.202136	-4.28047	1.87e-05	8.8e-05
ENSG00000247324	6.56141	-0.292156	0.122503	-2.38489	0.0170844	0.0381104
ENSG00000247765	39.4816	-0.164388	0.126774	-1.2967	0.194734	0.295609
ENSG00000247853	2.37507	-0.0091881	0.14646	-0.0627343	0.949978	0.967343
ENSG00000247877	2.1551	-0.113156	0.144174	-0.784855	0.432538	0.554
ENSG00000248027	2.96447	0.324636	0.151299	2.14565	0.0319007	0.0653569
ENSG00000248100	2.9502	-0.144576	0.148656	-0.972552	0.330776	0.450564
ENSG00000248113	1.71892	-0.0954709	0.159274	-0.599414	0.548897	0.660352
ENSG00000248187	1.33788	0.741516	0.228116	3.2506	0.0011516	0.00356063
ENSG00000248229	0.996688	-0.535853	0.213165	-2.51379	0.0119441	0.0278531
ENSG00000248235	4.37198	-0.366678	0.145072	-2.52755	0.0114862	0.0269235
ENSG00000248265	18.6294	0.265767	0.100239	2.65133	0.00801758	0.019655
ENSG00000248268	2.07237	-0.234141	0.165914	-1.41122	0.15818	0.250157
ENSG00000248305	1.17656	0.158571	0.206747	0.766981	0.443093	0.563735
ENSG00000248367	0.834959	-0.212072	0.194286	-1.09154	0.275035	0.389752
ENSG00000248375	0.900537	-0.324967	0.185977	-1.74735	0.0805763	0.142739
ENSG00000248406	5.25252	-0.0196657	0.224019	-0.087786	0.930047	0.954413
ENSG00000248468	1.37448	0.369985	0.182607	2.02613	0.0427519	0.0836974
ENSG00000248469	1.44367	0.446785	0.212972	2.09785	0.035918	0.0722254
ENSG00000248538	7.39784	-0.232235	0.11294	-2.05626	0.039757	0.0787837
ENSG00000248540	3.22195	0.427617	0.174982	2.44377	0.0145346	0.0330973
ENSG00000248544	6.10547	-0.244684	0.161009	-1.51969	0.12859	0.210803
ENSG00000248599	0.85302	0.313048	0.200985	1.55757	0.119335	0.197938
ENSG00000248636	1.63226	-0.0385374	0.158177	-0.243635	0.807513	0.866112
ENSG00000248664	1.25108	-0.0194552	0.174361	-0.11158	0.911157	0.940914
ENSG00000248710	22.6358	-0.294027	0.18884	-1.55701	0.119467	0.198144
ENSG00000248714	11.1784	-0.719361	0.12817	-5.61257	1.99e-08	1.77e-07
ENSG00000248734	3.03857	0.179858	0.133609	1.34616	0.178253	0.275447
ENSG00000248750	1.79741	0.245083	0.169221	1.4483	0.147534	0.236094
ENSG00000248751	8.13772	-0.153405	0.164543	-0.932311	0.351176	0.472136
ENSG00000248752	1.2589	-0.273763	0.186128	-1.47083	0.141337	0.22784
ENSG00000248769	6.37043	-0.130998	0.210399	-0.622617	0.533536	0.646623
ENSG00000248791	8.12862	0.378047	0.132849	2.84569	0.00443159	0.0117167
ENSG00000248851	4.60509	-0.048457	0.129797	-0.373329	0.708904	0.792016
ENSG00000248927	2.39109	0.873904	0.155328	5.62619	1.84e-08	1.65e-07
ENSG00000248932	46.2766	-0.0600873	0.0421312	-1.42619	0.153812	0.244406
ENSG00000248954	3.15728	-0.313226	0.18936	-1.65413	0.098102	0.16828
ENSG00000248980	3.34984	-0.351109	0.136637	-2.56965	0.01018	0.0242183
ENSG00000248994	1.92649	-0.1592	0.159358	-0.999005	0.317792	0.436977
ENSG00000249021	1.83381	-0.085218	0.158353	-0.538152	0.590472	0.696154
ENSG00000249042	26.5383	0.245357	0.0579831	4.23153	2.32e-05	0.000107275
ENSG00000249109	1.60703	1.10762	0.21769	5.08806	3.62e-07	2.47e-06
ENSG00000249138	36.6957	-0.414627	0.119798	-3.46104	0.00053809	0.00180638
ENSG00000249141	1.67595	0.260743	0.233485	1.11675	0.264103	0.377194
ENSG00000249159	0.62671	0.375708	0.213998	1.75566	0.079146	0.140647
ENSG00000249176	1.21431	-0.0999193	0.231935	-0.430807	0.666609	0.758098
ENSG00000249209	1.49554	0.39815	0.19876	2.00317	0.0451588	0.0876773
ENSG00000249237	1.9172	-0.355404	0.15981	-2.22392	0.0261541	0.0550215
ENSG00000249240	11.0233	-0.122757	0.100747	-1.21847	0.223047	0.32956
ENSG00000249249	26.2633	0.217927	0.0855985	2.54592	0.0108991	0.0257279
ENSG00000249258	14.5243	-0.00338042	0.0920573	-0.0367208	0.970708	0.98093
ENSG00000249289	0.985007	-0.662726	0.19972	-3.31827	0.000905759	0.00287713
ENSG00000249319	8.7792	-0.284831	0.123837	-2.30004	0.0214457	0.0464031
ENSG00000249363	5.2544	-0.775586	0.111343	-6.96573	3.27e-12	6.38e-11
ENSG00000249364	3.09118	0.0950646	0.148565	0.639886	0.522247	0.636851
ENSG00000249456	29.6521	0.0146993	0.0561819	0.261638	0.793601	0.856141
ENSG00000249476	26.9721	-0.336233	0.087611	-3.83779	0.000124144	0.000487758
ENSG00000249494	1.08048	-0.319059	0.184335	-1.73087	0.0834752	0.146975
ENSG00000249502	7.57811	-0.142082	0.0847665	-1.67615	0.0937082	0.161845
ENSG00000249577	1.28754	-0.241107	0.181114	-1.33124	0.18311	0.281418
ENSG00000249604	26.2178	-0.585623	0.0874097	-6.69975	2.09e-11	3.46e-10
ENSG00000249624	209.667	-0.0446008	0.0530324	-0.841009	0.400343	0.521414
ENSG00000249635	2.32	0.0817785	0.139309	0.58703	0.557184	0.667549
ENSG00000249637	0.873692	-0.332195	0.189561	-1.75244	0.0796978	0.141438
ENSG00000249679	1.82666	0.0701724	0.150401	0.466567	0.640809	0.737836
ENSG00000249684	0.759401	-0.257952	0.203569	-1.26715	0.205102	0.308271
ENSG00000249690	0.768525	0.617318	0.203754	3.02972	0.00244784	0.00694379
ENSG00000249738	13.3373	0.351782	0.165552	2.12491	0.0335943	0.0683115
ENSG00000249741	3.98552	-0.296043	0.116938	-2.53163	0.0113532	0.0266448
ENSG00000249755	2.20103	-0.281523	0.139904	-2.01226	0.0441929	0.0860913
ENSG00000249773	24.4118	-0.360257	0.0800483	-4.5005	6.78e-06	3.5e-05
ENSG00000249776	1.08411	0.0337415	0.187141	0.1803	0.856917	0.902802
ENSG00000249839	73.1942	0.0336172	0.184324	0.182381	0.855284	0.901933
ENSG00000249863	6.4087	0.0548112	0.098008	0.559252	0.575989	0.684029
ENSG00000249899	2.30973	-0.509398	0.160866	-3.16659	0.0015424	0.00462734
ENSG00000249921	2.65863	-0.101717	0.142863	-0.711988	0.476472	0.595461
ENSG00000249923	3.11678	0.375172	0.157143	2.38746	0.0169651	0.0378894
ENSG00000249967	2.86624	0.173969	0.234003	0.743449	0.45721	0.577299
ENSG00000249984	1.21084	0.429021	0.188814	2.27219	0.0230748	0.0494463
ENSG00000250007	1.47365	0.839484	0.179471	4.67754	2.9e-06	1.63e-05
ENSG00000250069	31.0779	-0.287036	0.0842318	-3.40769	0.000655148	0.00215557
ENSG00000250075	3.28598	0.210348	0.132293	1.59001	0.111832	0.187381
ENSG00000250080	3.12805	-0.384515	0.147467	-2.60747	0.00912148	0.021996
ENSG00000250138	269.85	-0.182585	0.136433	-1.33827	0.180807	0.278555
ENSG00000250155	6.3525	0.510163	0.176399	2.89211	0.0038267	0.0103037
ENSG00000250159	51.8622	-0.235528	0.051815	-4.54555	5.48e-06	2.89e-05
ENSG00000250189	13.0076	0.294966	0.113486	2.59914	0.00934588	0.022473
ENSG00000250220	0.963698	-0.285762	0.193407	-1.47751	0.139538	0.225481
ENSG00000250222	3.52279	-0.23504	0.129638	-1.81305	0.0698239	0.126573
ENSG00000250237	0.822999	-0.0536119	0.207532	-0.258331	0.796151	0.857919
ENSG00000250240	4.0216	0.0930774	0.116996	0.79556	0.426288	0.547678
ENSG00000250274	0.803613	0.436499	0.220853	1.97643	0.0481066	0.0924621
ENSG00000250284	13.8531	0.664328	0.14697	4.52016	6.18e-06	3.22e-05
ENSG00000250319	1.81722	-0.901013	0.174421	-5.16573	2.4e-07	1.7e-06
ENSG00000250332	8.99319	-0.920355	0.129553	-7.10406	1.21e-12	2.58e-11
ENSG00000250365	0.62562	0.563514	0.21593	2.60971	0.00906185	0.0218782
ENSG00000250371	6.33101	0.318935	0.11449	2.78571	0.00534112	0.0138163
ENSG00000250424	2.15433	0.284134	0.23109	1.22954	0.218869	0.324847
ENSG00000250475	1.23004	-0.0932248	0.207583	-0.449098	0.653361	0.747557
ENSG00000250538	7.04267	0.455615	0.195834	2.32654	0.0199899	0.0437293
ENSG00000250608	36.6844	0.164113	0.0905309	1.81279	0.0698645	0.126624
ENSG00000250616	38.8346	-0.166847	0.0538614	-3.09771	0.00195019	0.00568699
ENSG00000250629	14.9167	0.150822	0.137037	1.10059	0.271074	0.385305
ENSG00000250654	15.4263	0.0925686	0.0796994	1.16147	0.24545	0.356054
ENSG00000250726	1.73262	0.093882	0.172604	0.543916	0.586499	0.693117
ENSG00000250747	1.06041	0.0718373	0.224163	0.32047	0.748612	0.822989
ENSG00000250764	2.08571	-0.273488	0.159359	-1.71617	0.0861303	0.150821
ENSG00000250767	1.90994	-0.0862288	0.164086	-0.525509	0.59923	0.703651
ENSG00000250771	65.3601	-0.0124884	0.146034	-0.0855167	0.931851	0.955408
ENSG00000250803	0.938079	-0.0403055	0.18495	-0.217927	0.827486	0.881319
ENSG00000250848	1.23525	0.451909	0.188534	2.39697	0.0165313	0.0370642
ENSG00000250917	0.709807	-0.0376619	0.205401	-0.183358	0.854517	0.901367
ENSG00000250950	5.5812	0.0134371	0.105577	0.127273	0.898724	0.932412
ENSG00000250969	4.31275	0.452076	0.150446	3.00491	0.00265655	0.00746347
ENSG00000251002	0.900454	-0.0277478	0.199089	-0.139374	0.889155	0.926116
ENSG00000251034	112.005	0.230905	0.0723453	3.1917	0.00141437	0.00428082
ENSG00000251050	0.728899	0.0731473	0.212755	0.343811	0.730989	0.809348
ENSG00000251126	0.956275	0.292643	0.192436	1.52073	0.128328	0.210431
ENSG00000251138	5.97718	-0.21488	0.115528	-1.85998	0.0628882	0.115844
ENSG00000251152	5.17492	0.465276	0.150657	3.08832	0.00201291	0.00584299
ENSG00000251158	13.8393	-0.387148	0.148386	-2.60906	0.00907921	0.0219114
ENSG00000251184	0.830739	-0.257653	0.220185	-1.17017	0.241934	0.351977
ENSG00000251193	1.98216	-0.255871	0.160127	-1.59793	0.110059	0.184898
ENSG00000251211	1.70723	-0.463999	0.157754	-2.94129	0.00326854	0.00896423
ENSG00000251218	0.763648	-0.248401	0.21429	-1.15918	0.246384	0.357136
ENSG00000251259	1.44676	0.0168921	0.171859	0.0982904	0.921702	0.948326
ENSG00000251298	1.37814	-0.307206	0.168825	-1.81967	0.0688094	0.125047
ENSG00000251314	2.32997	-0.287575	0.132402	-2.17198	0.0298573	0.0617234
ENSG00000251361	1.27703	-0.0626125	0.214409	-0.292023	0.770269	0.838554
ENSG00000251379	5.43013	0.33201	0.135081	2.45786	0.0139766	0.0319774
ENSG00000251405	5.95258	-0.246949	0.154706	-1.59624	0.110434	0.185374
ENSG00000251408	9.79762	0.00990505	0.101059	0.098012	0.921923	0.94849
ENSG00000251413	1.6292	-0.208727	0.155138	-1.34543	0.178487	0.275707
ENSG00000251459	1.62584	0.152628	0.178244	0.856287	0.391839	0.513233
ENSG00000251532	1.88839	-0.239949	0.178515	-1.34414	0.178904	0.276253
ENSG00000251537	12.8425	-0.159258	0.157827	-1.00907	0.312943	0.431451
ENSG00000251602	26.5737	-0.0659234	0.0749494	-0.879572	0.379091	0.500638
ENSG00000251613	1.06288	-0.200473	0.199806	-1.00334	0.315696	0.434675
ENSG00000251639	2.21883	-0.363537	0.149455	-2.43241	0.0149986	0.0340341
ENSG00000251648	1.73843	-0.516398	0.159516	-3.23728	0.00120676	0.00370967
ENSG00000251661	37.8657	0.0721808	0.102798	0.702159	0.48258	0.601135
ENSG00000253100	1.27963	-1.10711	0.199065	-5.56157	2.67e-08	2.31e-07
ENSG00000253142	1.37578	0.231864	0.18049	1.28464	0.198919	0.300683
ENSG00000253154	19.851	0.00958607	0.1324	0.0724023	0.942282	0.962631
ENSG00000253194	0.862872	-0.141604	0.210027	-0.674222	0.50017	0.616758
ENSG00000253208	7.44085	0.0355343	0.105171	0.337873	0.735459	0.812966
ENSG00000253210	2.75653	0.225095	0.147068	1.53055	0.12588	0.206962
ENSG00000253214	1.30591	0.488146	0.197908	2.46652	0.0136431	0.0312992
ENSG00000253259	0.790048	0.400233	0.209565	1.90982	0.0561561	0.10524
ENSG00000253263	3.33353	-0.14513	0.133046	-1.09083	0.27535	0.390179
ENSG00000253284	255.543	0.0971899	0.090805	1.07031	0.284478	0.400354
ENSG00000253288	2.25827	0.121977	0.191938	0.6355	0.525102	0.639414
ENSG00000253297	1.21301	0.529584	0.186848	2.8343	0.00459258	0.0120897
ENSG00000253326	1.52077	-0.566899	0.206696	-2.74267	0.00609418	0.0154878
ENSG00000253330	1.67591	0.144621	0.213326	0.677932	0.497815	0.614326
ENSG00000253347	1.93662	-0.189022	0.147032	-1.28558	0.198589	0.300278
ENSG00000253357	1.29369	0.408605	0.174414	2.34273	0.0191432	0.0421162
ENSG00000253361	3.35952	0.129367	0.147076	0.87959	0.379082	0.500638
ENSG00000253404	3.06734	-0.214594	0.198723	-1.07986	0.280203	0.395582
ENSG00000253507	3.37933	0.100357	0.127852	0.78495	0.432483	0.553991
ENSG00000253535	1.35901	0.182046	0.173308	1.05042	0.293525	0.41039
ENSG00000253553	3.69142	0.426217	0.120178	3.54655	0.000390313	0.00135397
ENSG00000253558	14.9917	-0.224576	0.0875395	-2.56543	0.0103049	0.0244643
ENSG00000253608	1.03658	0.00316836	0.20317	0.0155946	0.987558	0.991633
ENSG00000253623	2.07305	0.0518926	0.164006	0.316406	0.751694	0.825184
ENSG00000253642	0.864151	-0.142823	0.194092	-0.735854	0.461819	0.581538
ENSG00000253671	50.7059	-0.170156	0.0822486	-2.0688	0.0385648	0.076721
ENSG00000253726	4.56883	0.555632	0.154487	3.59662	0.000322381	0.00114119
ENSG00000253730	0.997128	-0.214845	0.189361	-1.13458	0.256552	0.368765
ENSG00000253764	169.719	-0.158866	0.089658	-1.77191	0.0764098	0.136599
ENSG00000253837	15.0851	-0.373971	0.103158	-3.62524	0.000288695	0.00103373
ENSG00000253854	2.17539	0.186728	0.1506	1.23989	0.215015	0.320427
ENSG00000253872	1.14644	-0.330998	0.18818	-1.75894	0.078587	0.139801
ENSG00000253882	60.0693	-0.175051	0.122842	-1.42501	0.154154	0.24486
ENSG00000253894	0.921545	1.02086	0.218845	4.66475	3.09e-06	1.73e-05
ENSG00000253923	0.939986	-0.231306	0.194594	-1.18866	0.234573	0.343519
ENSG00000253932	2.23245	0.431338	0.173557	2.48529	0.0129447	0.029893
ENSG00000253944	30.8753	-0.0731555	0.0807303	-0.906172	0.364845	0.486385
ENSG00000253966	2.76278	-0.37364	0.127524	-2.92995	0.00339017	0.00925527
ENSG00000253973	3.55375	0.748584	0.13881	5.39288	6.93e-08	5.51e-07
ENSG00000253978	2.02012	0.198102	0.153858	1.28756	0.197899	0.299367
ENSG00000253982	252.581	-0.031443	0.0460915	-0.682186	0.495121	0.611871
ENSG00000253988	3.20088	0.417274	0.155598	2.68175	0.00732379	0.0181745
ENSG00000254003	1.4706	-0.471355	0.162669	-2.89763	0.00375991	0.0101427
ENSG00000254027	17.2395	0.129359	0.0924027	1.39995	0.161528	0.254513
ENSG00000254035	2.59941	-0.264099	0.124955	-2.11355	0.0345536	0.0699674
ENSG00000254054	1.40869	0.52528	0.190324	2.75992	0.00578155	0.0147896
ENSG00000254102	1.59579	0.285748	0.17575	1.62588	0.103976	0.176561
ENSG00000254139	2.18871	0.479271	0.196581	2.43804	0.0147673	0.0335619
ENSG00000254141	3.99026	-0.307425	0.127696	-2.40748	0.016063	0.0361472
ENSG00000254180	1.3197	-0.600093	0.168718	-3.55677	0.000375436	0.00130828
ENSG00000254231	2.67926	0.209243	0.126054	1.65995	0.0969253	0.16655
ENSG00000254254	2.4973	1.19771	0.166219	7.20562	5.78e-13	1.31e-11
ENSG00000254273	1.89491	-0.046969	0.153408	-0.306169	0.759476	0.831057
ENSG00000254288	1.07217	0.335232	0.207436	1.61607	0.106079	0.179451
ENSG00000254290	2.45353	-0.108019	0.155498	-0.694664	0.487266	0.605262
ENSG00000254319	0.765104	0.154734	0.202226	0.765153	0.444181	0.564703
ENSG00000254325	1.50332	-0.0942054	0.176043	-0.535126	0.592563	0.698059
ENSG00000254332	1.32978	-0.107157	0.191464	-0.559672	0.575703	0.683838
ENSG00000254363	18.7215	0.0812338	0.152772	0.531732	0.594911	0.700061
ENSG00000254400	0.920331	-0.151707	0.192464	-0.788237	0.430558	0.552092
ENSG00000254419	1.91521	-0.545727	0.166067	-3.28619	0.00101554	0.00318033
ENSG00000254434	1.52368	0.0861282	0.170374	0.505524	0.613191	0.715652
ENSG00000254459	1.83579	-0.183636	0.164298	-1.1177	0.263695	0.376682
ENSG00000254473	27.5176	-0.0905838	0.0731904	-1.23765	0.215847	0.321321
ENSG00000254477	9.83764	-0.0364017	0.10635	-0.342283	0.732138	0.810325
ENSG00000254491	10.9994	-0.641753	0.101793	-6.30452	2.89e-10	3.75e-09
ENSG00000254501	1.87263	-0.830196	0.168998	-4.91245	8.99e-07	5.66e-06
ENSG00000254506	1.31427	0.628023	0.186545	3.3666	0.000761009	0.00246495
ENSG00000254528	2.5163	0.295684	0.217364	1.36032	0.173729	0.269879
ENSG00000254539	10.8159	-0.156056	0.118672	-1.31501	0.188505	0.287863
ENSG00000254554	1.22274	-0.132893	0.206871	-0.642394	0.520617	0.635428
ENSG00000254561	7.4078	-0.0671704	0.134645	-0.49887	0.617871	0.71932
ENSG00000254579	25.2329	0.319654	0.0892246	3.58258	0.000340219	0.00119791
ENSG00000254595	3.39975	-0.114925	0.125679	-0.914431	0.360491	0.482059
ENSG00000254604	0.891631	-0.298752	0.201007	-1.48628	0.137206	0.222387
ENSG00000254614	29.3263	0.0680445	0.0844065	0.806152	0.420155	0.541537
ENSG00000254682	29.716	-0.0531991	0.103655	-0.513235	0.607787	0.711064
ENSG00000254692	82.4986	-0.0316931	0.230307	-0.137612	0.890547	0.927027
ENSG00000254698	0.790129	-0.504099	0.207047	-2.43471	0.0149039	0.0338419
ENSG00000254708	16.5977	-0.6084	0.0941139	-6.46451	1.02e-10	1.44e-09
ENSG00000254712	1.47278	0.34222	0.176002	1.94441	0.0518464	0.0985849
ENSG00000254731	1.33905	0.0293646	0.179781	0.163336	0.870254	0.912272
ENSG00000254740	0.949648	-0.177495	0.183799	-0.965704	0.334192	0.454406
ENSG00000254744	1.7992	-0.175834	0.183788	-0.956723	0.338707	0.459126
ENSG00000254765	7.42004	-0.602249	0.16339	-3.68596	0.000227839	0.000836398
ENSG00000254786	1.56501	0.17607	0.188579	0.93367	0.350474	0.471463
ENSG00000254802	11.8403	-0.142064	0.0968387	-1.46702	0.142371	0.229158
ENSG00000254837	154.313	0.0213457	0.0381725	0.559192	0.576031	0.684029
ENSG00000254854	0.811886	-0.391714	0.215683	-1.81615	0.069347	0.125882
ENSG00000254859	1.55983	-0.114583	0.230294	-0.497549	0.618802	0.720184
ENSG00000254877	1.51477	0.143432	0.191561	0.748752	0.454006	0.574171
ENSG00000254893	5.3449	0.219364	0.119097	1.84189	0.0654916	0.119909
ENSG00000254910	3.36399	0.141323	0.154582	0.914226	0.360598	0.482182
ENSG00000254912	12.457	0.0727922	0.217574	0.334563	0.737955	0.814876
ENSG00000254919	3.01077	-0.261857	0.16806	-1.55812	0.119205	0.197751
ENSG00000254966	9.78761	0.156434	0.0930148	1.68182	0.0926036	0.160228
ENSG00000254974	1.46201	0.138274	0.175989	0.785692	0.432048	0.553512
ENSG00000255015	1.26475	-0.173316	0.18428	-0.9405	0.346961	0.467917
ENSG00000255046	9.64939	-0.308702	0.104641	-2.95012	0.00317654	0.00873635
ENSG00000255081	1.70854	-0.10814	0.158797	-0.680995	0.495875	0.612628
ENSG00000255085	23.3578	-0.277291	0.0786897	-3.52386	0.000425316	0.00146233
ENSG00000255104	20.9558	-0.355445	0.139816	-2.54223	0.0110148	0.0259647
ENSG00000255135	33.5245	-0.0960204	0.0591364	-1.62371	0.104438	0.177158
ENSG00000255139	0.799654	-0.0355902	0.203427	-0.174953	0.861116	0.905752
ENSG00000255158	2.5619	-0.136705	0.153883	-0.888371	0.374341	0.495807
ENSG00000255209	2.07576	-0.179902	0.155583	-1.15631	0.247553	0.358456
ENSG00000255240	4.42487	0.258323	0.136124	1.8977	0.0577359	0.107779
ENSG00000255256	0.85013	-0.524435	0.193523	-2.70993	0.00672967	0.0168827
ENSG00000255292	2.57699	-0.167613	0.17105	-0.979907	0.327132	0.446726
ENSG00000255326	3.28666	0.0669415	0.146172	0.457962	0.64698	0.742795
ENSG00000255330	2053.01	-0.175411	0.0430046	-4.0789	4.52e-05	0.000196967
ENSG00000255337	10.1167	0.200619	0.0952578	2.10606	0.0351992	0.07101
ENSG00000255355	1.32814	-0.0988917	0.164342	-0.601742	0.547346	0.658929
ENSG00000255404	1.30806	-0.528036	0.168848	-3.12729	0.00176425	0.00520919
ENSG00000255422	3.07934	0.439347	0.181083	2.42622	0.0152569	0.0345686
ENSG00000255435	3.54751	-0.234014	0.118845	-1.96906	0.0489458	0.0938026
ENSG00000255458	46.5082	-0.365786	0.0642247	-5.69541	1.23e-08	1.14e-07
ENSG00000255471	19.7084	0.0987704	0.0732385	1.34861	0.177461	0.274457
ENSG00000255491	0.775747	0.121471	0.211017	0.575649	0.564853	0.674426
ENSG00000255495	102.017	-0.248042	0.0750624	-3.30448	0.000951538	0.00300653
ENSG00000255545	34.8954	-0.228718	0.0958224	-2.3869	0.0169912	0.0379359
ENSG00000255595	2.53817	0.624107	0.168512	3.70365	0.000212522	0.000786817
ENSG00000255621	2.38123	0.1624	0.149817	1.08399	0.27837	0.393415
ENSG00000255641	15.6735	0.18132	0.11864	1.52832	0.126433	0.207771
ENSG00000255647	1.56433	0.0123817	0.152872	0.0809934	0.935447	0.957965
ENSG00000255775	0.83726	-0.0427632	0.183409	-0.233158	0.815639	0.872152
ENSG00000255835	13.9262	0.280449	0.171316	1.63702	0.101626	0.173274
ENSG00000255893	6.7021	0.151501	0.118631	1.27707	0.201577	0.303949
ENSG00000255929	1.11979	0.45097	0.187453	2.40577	0.0161382	0.0362844
ENSG00000255980	9.40042	0.150653	0.158309	0.951641	0.341279	0.461954
ENSG00000256050	21.626	-0.577253	0.0884445	-6.52673	6.72e-11	9.96e-10
ENSG00000256084	0.648134	0.370761	0.218042	1.70041	0.0890546	0.15516
ENSG00000256189	1.24124	-0.121725	0.170906	-0.712233	0.47632	0.595337
ENSG00000256192	1.10284	-0.184507	0.180317	-1.02323	0.306197	0.424265
ENSG00000256196	1.00013	0.297826	0.189715	1.56986	0.116448	0.193876
ENSG00000256206	8.00187	0.267052	0.234483	1.1389	0.254747	0.36669
ENSG00000256407	5.93435	-0.22995	0.114564	-2.00718	0.0447308	0.0869573
ENSG00000256427	19.0548	-0.436615	0.0896732	-4.86896	1.12e-06	6.91e-06
ENSG00000256450	3.14541	0.26086	0.174386	1.49588	0.134685	0.219107
ENSG00000256500	20.9015	0.195821	0.182266	1.07437	0.282658	0.39842
ENSG00000256552	3.22949	0.21213	0.127826	1.65953	0.0970096	0.166686
ENSG00000256566	5.9577	0.261345	0.204338	1.27898	0.200903	0.303114
ENSG00000256571	1.33553	0.0768362	0.174039	0.441488	0.65886	0.752212
ENSG00000256577	1.3055	-0.110681	0.186086	-0.594785	0.551987	0.663048
ENSG00000256596	10.902	-0.0333284	0.086334	-0.38604	0.699467	0.784817
ENSG00000256609	3.23506	0.057992	0.153352	0.378162	0.705311	0.789132
ENSG00000256646	54.844	0.173913	0.204916	0.848705	0.396045	0.51719
ENSG00000256651	4.79504	0.1056	0.12618	0.836903	0.402647	0.5238
ENSG00000256663	17.6392	-0.295786	0.0917676	-3.22321	0.00126762	0.00387718
ENSG00000256674	4.30614	-0.23432	0.127965	-1.83113	0.0670815	0.122353
ENSG00000256690	1.59463	-0.053566	0.162956	-0.328714	0.742372	0.818258
ENSG00000256712	3.03588	-0.489434	0.134426	-3.64091	0.00027168	0.000977867
ENSG00000256723	1.35237	0.0106812	0.176785	0.0604192	0.951822	0.968765
ENSG00000256802	20.4432	0.163172	0.0796704	2.04809	0.0405509	0.0800647
ENSG00000256884	2.20331	-0.136159	0.157972	-0.86192	0.388732	0.510378
ENSG00000256894	3.71962	-0.290983	0.129702	-2.24347	0.0248666	0.0527213
ENSG00000256913	2.63202	-0.474231	0.159334	-2.97633	0.00291724	0.00810381
ENSG00000256966	3.91894	0.229784	0.232572	0.988012	0.323147	0.44249
ENSG00000256973	7.74398	-0.0678041	0.106602	-0.636049	0.524745	0.639055
ENSG00000257038	17.1735	0.0132489	0.102908	0.128746	0.897559	0.931903
ENSG00000257052	2.55764	-0.0661904	0.136121	-0.486263	0.62678	0.726606
ENSG00000257176	23.9932	-0.0327732	0.0873211	-0.375318	0.707424	0.790828
ENSG00000257180	1.61667	-0.201201	0.163308	-1.23203	0.217937	0.323707
ENSG00000257181	3.50692	-0.17305	0.141906	-1.21947	0.222667	0.329175
ENSG00000257225	1.90695	0.0127796	0.187346	0.0682137	0.945615	0.964708
ENSG00000257239	1.66662	-0.149245	0.18237	-0.818364	0.41315	0.534381
ENSG00000257252	3.44789	0.0323704	0.12895	0.251031	0.801791	0.862163
ENSG00000257258	2.68739	0.606336	0.18164	3.33812	0.000843461	0.00270124
ENSG00000257272	1.89829	0.124635	0.151165	0.824498	0.409657	0.530908
ENSG00000257277	0.997831	0.368459	0.20928	1.7606	0.0783056	0.139382
ENSG00000257285	2.95697	-0.0500369	0.14925	-0.335255	0.737432	0.814585
ENSG00000257303	2.70295	0.294891	0.142121	2.07492	0.0379937	0.0757781
ENSG00000257307	2.15483	-0.358324	0.155343	-2.30667	0.0210732	0.0457403
ENSG00000257327	0.860318	0.361491	0.207228	1.74441	0.0810869	0.143476
ENSG00000257354	107.72	-0.0870709	0.0720456	-1.20855	0.226835	0.334328
ENSG00000257398	4.02702	0.345289	0.156554	2.20556	0.0274148	0.0573209
ENSG00000257431	1.16294	-0.0694462	0.204482	-0.33962	0.734142	0.811953
ENSG00000257501	2.49056	0.137578	0.197858	0.695335	0.486846	0.604937
ENSG00000257524	168.102	-0.0936239	0.09825	-0.952915	0.340633	0.461264
ENSG00000257527	2.73908	-0.103793	0.142761	-0.727042	0.4672	0.586783
ENSG00000257534	2.61137	-0.315672	0.161528	-1.95429	0.050667	0.096699
ENSG00000257545	2.11813	0.304043	0.152253	1.99696	0.0458293	0.0887581
ENSG00000257550	1.63244	-0.493322	0.174209	-2.83178	0.00462891	0.0121749
ENSG00000257572	6.62283	0.0213746	0.130563	0.16371	0.869959	0.912025
ENSG00000257613	3.09448	0.0686087	0.137187	0.500112	0.616996	0.71855
ENSG00000257657	1.06381	-0.10231	0.194005	-0.527357	0.597946	0.702539
ENSG00000257829	4.05816	-0.636391	0.137573	-4.62583	3.73e-06	2.05e-05
ENSG00000257835	2.45497	0.281409	0.142889	1.96943	0.0489041	0.0937344
ENSG00000257875	2.19724	-0.159873	0.143771	-1.112	0.266139	0.37955
ENSG00000257894	14.1822	-0.340171	0.154708	-2.1988	0.0278921	0.0581973
ENSG00000257918	1.00909	0.251607	0.179527	1.4015	0.161064	0.253965
ENSG00000257921	12.1649	-0.079093	0.134154	-0.589568	0.55548	0.666032
ENSG00000258017	9.90449	-0.0741867	0.102611	-0.722986	0.469689	0.589106
ENSG00000258033	12.8449	0.0334608	0.0851613	0.392911	0.694385	0.780676
ENSG00000258066	1.91854	0.0859183	0.156878	0.547677	0.583914	0.690759
ENSG00000258082	1.22121	0.307885	0.197504	1.55888	0.119024	0.197495
ENSG00000258101	16.0606	-0.309321	0.0997267	-3.10169	0.00192423	0.00562312
ENSG00000258111	3.48941	-0.174225	0.13676	-1.27395	0.202681	0.3053
ENSG00000258122	0.739981	0.394675	0.212565	1.85673	0.0633493	0.116566
ENSG00000258130	5.07636	0.410433	0.136373	3.00964	0.00261555	0.00736399
ENSG00000258168	13.903	0.330043	0.138027	2.39115	0.0167956	0.0375764
ENSG00000258185	5.0462	0.822568	0.13692	6.00766	1.88e-09	2.05e-08
ENSG00000258232	1.45342	-0.184466	0.202136	-0.91258	0.361463	0.482914
ENSG00000258249	1.1831	0.275067	0.209044	1.31583	0.188231	0.28759
ENSG00000258303	5.55773	-0.38628	0.112768	-3.42544	0.000613796	0.00203338
ENSG00000258311	96.0636	-0.222983	0.0609524	-3.65831	0.00025388	0.000920992
ENSG00000258334	4.81444	-0.387438	0.136228	-2.84405	0.00445448	0.0117649
ENSG00000258343	1.2501	-0.176196	0.187939	-0.937517	0.348493	0.46942
ENSG00000258354	2.41612	-0.0605695	0.174146	-0.34781	0.727983	0.807107
ENSG00000258365	3.43519	-0.351287	0.131984	-2.66158	0.00777746	0.0191528
ENSG00000258375	9.52632	0.342193	0.0939237	3.64331	0.000269156	0.000969933
ENSG00000258377	2.81637	-0.0209632	0.137928	-0.151986	0.879198	0.918734
ENSG00000258385	0.899057	0.521536	0.2235	2.33349	0.0196225	0.0430213
ENSG00000258399	17.0187	-0.218079	0.092238	-2.36431	0.0180636	0.0400539
ENSG00000258457	1.21851	-0.0570778	0.182593	-0.312595	0.754589	0.827466
ENSG00000258465	12.1528	-0.345644	0.174981	-1.97533	0.0482306	0.0926537
ENSG00000258520	1.25864	0.235832	0.189663	1.24343	0.21371	0.318847
ENSG00000258525	1.83339	-0.0280824	0.154541	-0.181715	0.855807	0.902195
ENSG00000258535	4.08637	0.0678887	0.128198	0.529559	0.596417	0.701323
ENSG00000258566	2.03099	-0.339839	0.157911	-2.15209	0.0313904	0.0644461
ENSG00000258572	5.42349	0.168927	0.126432	1.33611	0.181512	0.279471
ENSG00000258593	1.24321	-0.363748	0.183517	-1.98209	0.047469	0.0914331
ENSG00000258604	0.939009	-0.163191	0.201856	-0.808451	0.418831	0.540082
ENSG00000258636	5.06126	0.551584	0.128515	4.29199	1.77e-05	8.4e-05
ENSG00000258642	0.98368	-0.104342	0.199798	-0.522236	0.601506	0.705625
ENSG00000258646	0.598548	-0.146947	0.213634	-0.687843	0.491551	0.60877
ENSG00000258674	14.8485	-0.415605	0.124601	-3.33548	0.00085151	0.00272243
ENSG00000258679	1.09173	0.38733	0.201915	1.91828	0.0550752	0.103527
ENSG00000258682	1.14913	-0.0979604	0.176977	-0.55352	0.579908	0.687009
ENSG00000258695	1.7514	-0.65244	0.167901	-3.88585	0.000101971	0.000409636
ENSG00000258711	36.2641	-0.286059	0.0979647	-2.92002	0.00350013	0.00952553
ENSG00000258731	1.46641	0.312903	0.162086	1.93047	0.0535484	0.101189
ENSG00000258732	1.24181	-0.243315	0.240749	-1.01066	0.31218	0.430594
ENSG00000258738	33.6909	0.0953443	0.0664474	1.43488	0.15132	0.241101
ENSG00000258744	3.8251	-0.122123	0.128512	-0.950278	0.341971	0.462767
ENSG00000258749	1.43085	-0.16408	0.163977	-1.00062	0.317009	0.436072
ENSG00000258752	11.2378	0.462096	0.214538	2.15392	0.0312468	0.0641815
ENSG00000258768	30.9972	0.407494	0.0792066	5.1447	2.68e-07	1.89e-06
ENSG00000258782	1.75255	0.128239	0.176934	0.724783	0.468585	0.588206
ENSG00000258790	75.4064	0.19223	0.0939846	2.04534	0.0408215	0.0805258
ENSG00000258824	30.2007	-0.0779754	0.0499887	-1.55986	0.118793	0.197144
ENSG00000258844	28.4347	-0.734229	0.105307	-6.97229	3.12e-12	6.14e-11
ENSG00000258847	1.04629	0.451955	0.181639	2.48821	0.0128388	0.0296732
ENSG00000258856	1.79363	-0.0664229	0.169836	-0.3911	0.695724	0.781741
ENSG00000258881	4.9534	-0.386089	0.148585	-2.59845	0.0093647	0.0225111
ENSG00000258888	0.760463	0.273114	0.214546	1.27299	0.203022	0.305644
ENSG00000258919	0.699048	-0.163897	0.205458	-0.797712	0.425038	0.546672
ENSG00000258924	4.63593	-0.11171	0.205104	-0.544651	0.585993	0.692627
ENSG00000258926	8.54534	0.0300081	0.144187	0.20812	0.835135	0.886858
ENSG00000258940	10.1332	0.078558	0.0848197	0.926176	0.354354	0.475589
ENSG00000258944	1.33345	-0.236757	0.16692	-1.41838	0.156079	0.247338
ENSG00000258983	0.807898	0.0907647	0.207513	0.437392	0.661827	0.754648
ENSG00000259001	21179	-0.0987666	0.109233	-0.90418	0.3659	0.487407
ENSG00000259006	1.8599	-0.00590339	0.162541	-0.0363193	0.971028	0.981189
ENSG00000259010	0.838144	-0.540904	0.19408	-2.78702	0.00531957	0.0137641
ENSG00000259038	5.04916	-0.20685	0.123974	-1.6685	0.0952174	0.16407
ENSG00000259048	7.94583	-0.495823	0.110273	-4.49631	6.91e-06	3.57e-05
ENSG00000259049	7.36977	-0.361274	0.0810601	-4.45686	8.32e-06	4.21e-05
ENSG00000259065	8.89417	-0.013008	0.120124	-0.108288	0.913767	0.942778
ENSG00000259080	2.89611	-0.086405	0.232874	-0.371038	0.710609	0.793251
ENSG00000259088	3.92285	-0.0625828	0.118875	-0.526457	0.598571	0.703122
ENSG00000259132	24.0561	0.216904	0.151001	1.43644	0.150876	0.240544
ENSG00000259146	1.41256	0.127563	0.169649	0.751922	0.452098	0.57221
ENSG00000259171	27.3822	0.210558	0.120239	1.75116	0.0799191	0.141756
ENSG00000259203	1.30455	-0.103859	0.170066	-0.610694	0.541402	0.653844
ENSG00000259209	6.44979	-0.233028	0.0927672	-2.51196	0.0120062	0.0279872
ENSG00000259219	3.00227	-0.166824	0.148559	-1.12295	0.261461	0.374317
ENSG00000259223	3.96512	0.638917	0.158127	4.04054	5.33e-05	0.000228501
ENSG00000259244	9.66047	-0.377663	0.114655	-3.29391	0.000988036	0.00310515
ENSG00000259275	21.1745	0.159082	0.116819	1.36179	0.173265	0.269362
ENSG00000259277	0.840922	0.429078	0.212428	2.01987	0.0433966	0.0847864
ENSG00000259286	3.31996	-0.220277	0.122405	-1.79958	0.0719266	0.129782
ENSG00000259298	0.998161	-0.216966	0.198911	-1.09077	0.275375	0.390196
ENSG00000259316	4.82766	-0.137208	0.123846	-1.10789	0.267909	0.381484
ENSG00000259318	2.3847	-0.329452	0.142346	-2.31443	0.0206439	0.0449657
ENSG00000259319	53.0366	0.245075	0.0671882	3.64759	0.000264709	0.000956059
ENSG00000259321	0.779069	-0.290198	0.207951	-1.39551	0.162861	0.256239
ENSG00000259326	25.7999	0.193436	0.0662711	2.91886	0.00351318	0.00955722
ENSG00000259345	3.97902	0.581138	0.11958	4.85982	1.17e-06	7.21e-06
ENSG00000259349	0.938043	-0.804561	0.186022	-4.32508	1.52e-05	7.31e-05
ENSG00000259354	1.00017	0.0502686	0.216368	0.232329	0.816282	0.872502
ENSG00000259356	1.41111	-0.189443	0.18291	-1.03571	0.300335	0.41778
ENSG00000259358	82.7519	-0.425945	0.0849309	-5.0152	5.3e-07	3.51e-06
ENSG00000259370	2.73473	0.73333	0.150197	4.88245	1.05e-06	6.49e-06
ENSG00000259395	1.25164	0.0760637	0.196142	0.387799	0.698165	0.78379
ENSG00000259407	12.6391	0.194118	0.10518	1.84557	0.0649541	0.119073
ENSG00000259436	11.79	0.714478	0.124385	5.7441	9.24e-09	8.8e-08
ENSG00000259446	2.75064	0.491447	0.174543	2.81562	0.00486835	0.0127232
ENSG00000259447	0.798378	0.284439	0.207876	1.36831	0.171216	0.266819
ENSG00000259453	10.1187	0.00709048	0.0974819	0.0727363	0.942016	0.962488
ENSG00000259458	0.997811	0.129656	0.217605	0.595833	0.551287	0.662442
ENSG00000259460	2.26852	-0.436128	0.142653	-3.05726	0.00223369	0.00640802
ENSG00000259505	5.71642	-0.266552	0.250126	-1.06567	0.286572	0.402667
ENSG00000259509	3.29081	-0.0180836	0.139657	-0.129486	0.896973	0.931517
ENSG00000259520	8.71757	-0.0235353	0.134899	-0.174466	0.861499	0.906092
ENSG00000259548	1.58442	-0.168982	0.169395	-0.99756	0.318493	0.437496
ENSG00000259584	0.786881	0.178422	0.197193	0.904811	0.365566	0.487069
ENSG00000259600	2.32796	0.896836	0.246566	3.6373	0.000275512	0.000989788
ENSG00000259601	11.4142	0.172294	0.119305	1.44414	0.148699	0.237639
ENSG00000259604	30.9218	-0.689145	0.0907941	-7.5902	3.19e-14	9.32e-13
ENSG00000259609	1.39041	-0.150095	0.170382	-0.880933	0.378354	0.499882
ENSG00000259628	2.22894	-0.111398	0.14595	-0.763256	0.445311	0.565762
ENSG00000259635	2.16304	-0.19015	0.160263	-1.18648	0.235431	0.344395
ENSG00000259648	4.4525	-0.632219	0.120605	-5.24208	1.59e-07	1.17e-06
ENSG00000259659	3.74657	-0.0984515	0.125871	-0.782162	0.434119	0.555581
ENSG00000259663	1.16759	0.282256	0.207973	1.35718	0.174724	0.271161
ENSG00000259705	10.9754	0.193218	0.0953593	2.02621	0.0427429	0.0836865
ENSG00000259721	2.23422	-0.0754663	0.1555	-0.485313	0.627454	0.72711
ENSG00000259744	3.43241	-0.0994854	0.135239	-0.735625	0.461959	0.581665
ENSG00000259751	2.33871	-0.0214263	0.144345	-0.148438	0.881997	0.920806
ENSG00000259774	1.6096	-0.0524203	0.164167	-0.31931	0.749491	0.823628
ENSG00000259788	1.35165	0.0792396	0.186115	0.425757	0.670285	0.761298
ENSG00000259807	25.6616	-0.738982	0.10017	-7.37728	1.62e-13	4.05e-12
ENSG00000259810	2.74862	-0.331077	0.138459	-2.39115	0.0167956	0.0375764
ENSG00000259814	1.99068	0.333809	0.147598	2.2616	0.023722	0.0506475
ENSG00000259818	2.18348	-0.249456	0.141028	-1.76884	0.0769198	0.137333
ENSG00000259828	2.43148	0.418306	0.234448	1.78422	0.0743884	0.133543
ENSG00000259848	5.66521	-0.174676	0.152769	-1.1434	0.252871	0.364559
ENSG00000259855	1.41123	-0.124667	0.168075	-0.741733	0.458249	0.578262
ENSG00000259867	1.98313	-0.122644	0.14587	-0.840772	0.400476	0.52152
ENSG00000259868	1.24559	0.230091	0.177744	1.29451	0.19549	0.296461
ENSG00000259871	1.34657	0.596889	0.197006	3.02979	0.0024472	0.00694279
ENSG00000259914	8.31665	-0.609439	0.127063	-4.79634	1.62e-06	9.61e-06
ENSG00000259932	1.36425	-0.147802	0.178609	-0.827519	0.407943	0.529138
ENSG00000259946	10.5964	0.531892	0.139144	3.82262	0.000132043	0.000515596
ENSG00000259953	131.529	0.909655	0.0937688	9.70104	2.98e-22	5.07e-20
ENSG00000259984	4.09187	-0.535407	0.214449	-2.49666	0.012537	0.0290663
ENSG00000259993	4.15475	-0.0844785	0.159466	-0.529757	0.59628	0.701189
ENSG00000260000	12.9109	-0.0576399	0.0713421	-0.807937	0.419127	0.540381
ENSG00000260008	2.66884	0.114133	0.14996	0.761094	0.446601	0.566904
ENSG00000260036	1.05342	0.0440119	0.181453	0.242553	0.808352	0.866675
ENSG00000260042	8.5741	-0.91075	0.131804	-6.90986	4.85e-12	9.16e-11
ENSG00000260046	0.907462	0.602825	0.209711	2.87455	0.00404609	0.0108138
ENSG00000260063	5.09545	-0.1239	0.129044	-0.960135	0.336987	0.457433
ENSG00000260086	8.58928	0.36439	0.0853137	4.27118	1.94e-05	9.13e-05
ENSG00000260093	22.5485	-0.126015	0.0789068	-1.59701	0.110263	0.185175
ENSG00000260095	0.806912	-0.0365129	0.207625	-0.17586	0.860404	0.905239
ENSG00000260103	3.21804	-0.479744	0.127856	-3.75223	0.000175267	0.000661447
ENSG00000260141	0.675965	-0.0707469	0.209568	-0.337584	0.735676	0.813087
ENSG00000260163	3.06971	0.717305	0.15926	4.50398	6.67e-06	3.45e-05
ENSG00000260170	2.48109	0.356565	0.228101	1.56319	0.118007	0.196021
ENSG00000260171	1.01313	-0.563274	0.183353	-3.07207	0.00212577	0.00613065
ENSG00000260174	1.57681	-0.624683	0.181601	-3.43987	0.000581987	0.00193881
ENSG00000260196	13.594	0.314878	0.099913	3.15152	0.00162421	0.00484224
ENSG00000260198	45.9648	-0.575082	0.1033	-5.56712	2.59e-08	2.24e-07
ENSG00000260211	6.38827	-0.158626	0.149321	-1.06231	0.288093	0.404432
ENSG00000260228	2.34192	0.330751	0.174945	1.8906	0.0586777	0.109327
ENSG00000260271	2.05312	0.495044	0.150764	3.28357	0.00102502	0.00320608
ENSG00000260272	3.60495	0.314431	0.250857	1.25343	0.210049	0.314324
ENSG00000260273	4.64771	-0.303959	0.10589	-2.87052	0.00409797	0.0109277
ENSG00000260278	4.95725	0.178704	0.119429	1.49632	0.13457	0.218931
ENSG00000260288	1.19411	0.0548561	0.171985	0.318959	0.749757	0.823831
ENSG00000260293	162.635	-0.0541782	0.0643597	-0.841804	0.399898	0.520975
ENSG00000260302	0.865193	-0.375623	0.215515	-1.74291	0.0813494	0.143857
ENSG00000260306	13.8288	0.352386	0.105123	3.35214	0.000801889	0.0025817
ENSG00000260342	1.76773	0.346149	0.21217	1.63148	0.10279	0.17485
ENSG00000260360	3.63761	-0.313333	0.122347	-2.56102	0.0104366	0.0247514
ENSG00000260367	2.31132	-0.169301	0.148096	-1.14318	0.252963	0.364624
ENSG00000260385	1.61136	-0.0665562	0.179853	-0.370058	0.711339	0.793862
ENSG00000260401	47.7075	0.0598069	0.0942658	0.63445	0.525787	0.639967
ENSG00000260412	35.2754	1.17006	0.15449	7.57373	3.63e-14	1.05e-12
ENSG00000260426	44.784	-0.935682	0.15954	-5.86486	4.5e-09	4.55e-08
ENSG00000260430	1.42014	0.35572	0.171318	2.07637	0.0378593	0.0755348
ENSG00000260460	3.55431	-0.271767	0.143891	-1.8887	0.0589315	0.109745
ENSG00000260461	28.709	-0.21635	0.0836196	-2.58731	0.00967275	0.0231765
ENSG00000260493	3.95993	-0.0590458	0.128308	-0.460189	0.645381	0.741415
ENSG00000260532	1.69633	-0.308374	0.202095	-1.52588	0.127039	0.208587
ENSG00000260537	1.93592	0.109138	0.262447	0.415847	0.677522	0.766984
ENSG00000260577	14.7302	0.230193	0.10795	2.13242	0.0329726	0.0672361
ENSG00000260581	2.52432	0.52657	0.180485	2.91753	0.00352817	0.00959413
ENSG00000260585	11.7941	0.363227	0.11169	3.25211	0.00114551	0.00354396
ENSG00000260599	2.32621	0.30099	0.170247	1.76796	0.0770678	0.137554
ENSG00000260600	7.77621	0.182244	0.114708	1.58877	0.112113	0.187779
ENSG00000260604	23.1688	0.0855659	0.12867	0.665005	0.506047	0.622221
ENSG00000260613	2.70101	-0.0473481	0.147096	-0.321885	0.74754	0.822228
ENSG00000260619	1.3478	-0.164126	0.174378	-0.941205	0.3466	0.467533
ENSG00000260625	12.561	-0.126584	0.0819146	-1.54531	0.12227	0.201945
ENSG00000260628	21.9175	-0.670565	0.088904	-7.54257	4.61e-14	1.29e-12
ENSG00000260633	8.76152	-0.301221	0.137569	-2.18959	0.0285539	0.0593772
ENSG00000260634	5.59916	0.0335064	0.105735	0.316891	0.751326	0.82493
ENSG00000260640	1.38868	-0.0421885	0.169219	-0.249313	0.803119	0.862804
ENSG00000260641	63.2434	-0.308128	0.0685276	-4.49641	6.91e-06	3.57e-05
ENSG00000260653	14.5464	-0.985562	0.166653	-5.91387	3.34e-09	3.46e-08
ENSG00000260657	0.818247	0.229514	0.220295	1.04185	0.297482	0.414683
ENSG00000260664	340.034	-0.170454	0.0783855	-2.17456	0.0296634	0.0613894
ENSG00000260686	5.17403	0.202297	0.259118	0.780715	0.43497	0.556448
ENSG00000260708	72.7758	-0.40927	0.0930054	-4.40049	1.08e-05	5.34e-05
ENSG00000260711	21.5129	0.336692	0.141903	2.37269	0.0176591	0.039234
ENSG00000260721	4.36522	-0.0221736	0.140169	-0.158192	0.874305	0.915005
ENSG00000260776	35.1676	0.108673	0.185913	0.584536	0.55886	0.668978
ENSG00000260788	74.5058	-0.50496	0.104204	-4.84588	1.26e-06	7.67e-06
ENSG00000260803	1.73265	0.419889	0.183562	2.28746	0.0221692	0.0477681
ENSG00000260806	6.36137	-0.187085	0.0925198	-2.02211	0.043165	0.0843608
ENSG00000260830	1.94135	-0.115031	0.137854	-0.834438	0.404034	0.52512
ENSG00000260838	13.5668	0.986518	0.143897	6.85572	7.1e-12	1.29e-10
ENSG00000260850	5.54597	0.487343	0.13086	3.72416	0.000195963	0.000731029
ENSG00000260851	3.98093	0.210665	0.136859	1.53928	0.123736	0.204011
ENSG00000260861	1.64505	0.35838	0.248772	1.4406	0.149699	0.238981
ENSG00000260862	3.65992	0.291939	0.13226	2.20732	0.0272919	0.0571071
ENSG00000260865	1.54577	-0.244459	0.168101	-1.45424	0.14588	0.234027
ENSG00000260879	6.66669	0.157758	0.130023	1.21331	0.225011	0.331994
ENSG00000260892	1.37214	-0.425452	0.193137	-2.20285	0.0276056	0.0576721
ENSG00000260895	0.938547	-0.0252119	0.20229	-0.124633	0.900814	0.933809
ENSG00000260899	3.67899	-0.22477	0.151728	-1.4814	0.138501	0.224091
ENSG00000260914	162.08	-0.272094	0.12959	-2.09965	0.0357597	0.0719498
ENSG00000260920	35.0278	0.294392	0.0707269	4.16238	3.15e-05	0.000141699
ENSG00000260926	0.71624	-0.123144	0.221339	-0.55636	0.577965	0.685615
ENSG00000260927	0.743927	-0.365686	0.20747	-1.7626	0.0779684	0.138862
ENSG00000260971	9.79667	-0.098864	0.103076	-0.959136	0.33749	0.457832
ENSG00000260988	5.1371	-0.0163782	0.103191	-0.158718	0.873891	0.914729
ENSG00000260996	2.67731	-0.358823	0.142858	-2.51176	0.0120132	0.0280014
ENSG00000260997	8.26396	-0.112708	0.146247	-0.770668	0.440904	0.561947
ENSG00000261003	4.35531	0.0789242	0.152062	0.519028	0.603741	0.707516
ENSG00000261007	3.34107	-0.352731	0.141297	-2.49638	0.0125467	0.0290799
ENSG00000261011	18.9898	0.0275555	0.152537	0.180648	0.856644	0.90267
ENSG00000261033	12.5096	0.0653582	0.0879984	0.742721	0.457651	0.577667
ENSG00000261037	2.47639	0.44567	0.172369	2.58556	0.00972203	0.0232781
ENSG00000261051	47.2249	-0.0187294	0.130893	-0.14309	0.886219	0.923913
ENSG00000261061	8.60289	-0.0170338	0.0819011	-0.20798	0.835244	0.886865
ENSG00000261069	699.036	0.413404	0.113249	3.65039	0.000261838	0.000946925
ENSG00000261071	6.70501	0.215993	0.0974193	2.21715	0.0266128	0.0559052
ENSG00000261079	11.2837	-0.354954	0.0912422	-3.89024	0.000100145	0.000402777
ENSG00000261094	22.5193	0.0406008	0.0666409	0.609247	0.542361	0.654586
ENSG00000261120	0.880139	-0.138986	0.204437	-0.679848	0.496601	0.613152
ENSG00000261135	11.4408	-0.219069	0.113591	-1.92858	0.0537831	0.101512
ENSG00000261147	6.88878	0.0284506	0.129585	0.219551	0.826221	0.880249
ENSG00000261159	7.02373	-0.234871	0.105013	-2.23659	0.025313	0.0535185
ENSG00000261168	6.53714	-0.199239	0.108885	-1.82981	0.0672788	0.122662
ENSG00000261189	2.49111	-0.57499	0.177868	-3.23268	0.00122636	0.00376395
ENSG00000261195	10.647	0.0156913	0.114512	0.137027	0.891009	0.927349
ENSG00000261202	2.12851	0.00719536	0.145318	0.0495147	0.960509	0.974431
ENSG00000261211	1.44116	0.0948198	0.175896	0.539068	0.58984	0.69566
ENSG00000261215	25.718	-0.00422769	0.0635226	-0.0665542	0.946937	0.965441
ENSG00000261218	3.61631	0.363972	0.139965	2.60044	0.00931035	0.0223934
ENSG00000261219	1.12747	-0.18991	0.176235	-1.0776	0.281214	0.396789
ENSG00000261222	1.39274	-0.0449282	0.249553	-0.180035	0.857125	0.902928
ENSG00000261227	5.10386	0.129651	0.111553	1.16223	0.245142	0.355675
ENSG00000261229	3.84281	-0.179202	0.122	-1.46887	0.141868	0.228494
ENSG00000261242	4.18202	-0.1345	0.119177	-1.12856	0.259081	0.371719
ENSG00000261253	0.781198	-0.117666	0.197203	-0.596677	0.550723	0.661895
ENSG00000261270	12.5956	0.0124341	0.102054	0.121838	0.903027	0.935505
ENSG00000261292	12.0778	0.756507	0.127527	5.93213	2.99e-09	3.12e-08
ENSG00000261305	7.28337	0.045625	0.125555	0.363387	0.716316	0.797894
ENSG00000261327	20.9886	-0.888172	0.106021	-8.37736	5.41e-17	2.89e-15
ENSG00000261334	8.70708	-0.181107	0.119425	-1.5165	0.129394	0.211916
ENSG00000261335	12.0168	-0.652619	0.0997793	-6.54062	6.13e-11	9.16e-10
ENSG00000261338	28.3009	0.190166	0.0735691	2.58487	0.00974168	0.023316
ENSG00000261349	5.66939	-0.228623	0.187223	-1.22113	0.222038	0.328516
ENSG00000261351	41.4868	-0.216074	0.0492816	-4.38448	1.16e-05	5.71e-05
ENSG00000261379	1.5733	0.152292	0.167927	0.906896	0.364462	0.486066
ENSG00000261399	1.50551	-0.433375	0.165837	-2.61326	0.00896817	0.0216882
ENSG00000261401	2.54884	-0.539354	0.189577	-2.84504	0.00444053	0.0117372
ENSG00000261402	6.84059	-0.278021	0.121371	-2.29068	0.0219822	0.0474022
ENSG00000261404	16.1166	-0.307019	0.0772104	-3.97639	7e-05	0.000291996
ENSG00000261409	19.5351	0.70749	0.107833	6.56097	5.35e-11	8.12e-10
ENSG00000261426	9.08571	0.758399	0.157678	4.8098	1.51e-06	9.02e-06
ENSG00000261439	1.82581	-0.00305323	0.138429	-0.0220563	0.982403	0.987957
ENSG00000261441	2.5654	-0.0346585	0.194118	-0.178544	0.858296	0.903692
ENSG00000261447	1.92261	0.0456495	0.14232	0.320753	0.748397	0.822832
ENSG00000261462	2.98343	0.287898	0.140176	2.05383	0.0399921	0.0791412
ENSG00000261468	11.7777	-0.216201	0.108242	-1.99739	0.0457828	0.0886963
ENSG00000261474	1.40803	-0.436963	0.17017	-2.56781	0.0102343	0.0243304
ENSG00000261487	11.4786	0.0363668	0.104802	0.347005	0.728587	0.807541
ENSG00000261499	7.21685	0.240484	0.17629	1.36414	0.172523	0.268471
ENSG00000261502	1.23438	0.781298	0.210558	3.7106	0.000206765	0.000766998
ENSG00000261519	1.41882	0.0164294	0.163888	0.100248	0.920148	0.947354
ENSG00000261534	324.119	-0.525049	0.0680327	-7.7176	1.19e-14	3.77e-13
ENSG00000261542	8.86072	0.571553	0.103194	5.53862	3.05e-08	2.6e-07
ENSG00000261575	0.909535	-0.036407	0.194719	-0.186972	0.851683	0.89925
ENSG00000261578	7.37068	-0.257029	0.123526	-2.08077	0.0374546	0.0748796
ENSG00000261584	23.7032	-0.264362	0.0936107	-2.82405	0.00474204	0.0124294
ENSG00000261586	1.86906	-0.280268	0.161018	-1.7406	0.0817542	0.144422
ENSG00000261604	0.936454	0.109763	0.198116	0.554036	0.579554	0.68675
ENSG00000261606	164.853	0.0315498	0.103688	0.304276	0.760917	0.832036
ENSG00000261610	3.92544	-0.196116	0.142395	-1.37727	0.168429	0.26315
ENSG00000261611	62.6454	-0.0975289	0.0763603	-1.27722	0.201525	0.303901
ENSG00000261644	6.73752	0.035791	0.107117	0.33413	0.738282	0.815076
ENSG00000261663	1.78258	-0.719198	0.171674	-4.18932	2.8e-05	0.000127199
ENSG00000261670	4.21208	0.403765	0.116259	3.47299	0.000514701	0.00173629
ENSG00000261671	5.06579	-0.0511125	0.126145	-0.405189	0.685339	0.773444
ENSG00000261692	1.52137	-0.329743	0.170095	-1.93858	0.052552	0.0996649
ENSG00000261693	6.1237	-0.48982	0.121903	-4.0181	5.87e-05	0.000249106
ENSG00000261696	5.53742	-0.364088	0.12464	-2.92111	0.00348783	0.00949292
ENSG00000261728	1.30534	0.735483	0.177796	4.13666	3.52e-05	0.000156635
ENSG00000261754	1.51342	-0.46179	0.185659	-2.4873	0.0128715	0.0297376
ENSG00000261757	1.59378	0.115416	0.191113	0.603915	0.5459	0.657813
ENSG00000261758	13.2941	-0.438897	0.0922052	-4.76	1.94e-06	1.13e-05
ENSG00000261773	1.41752	-0.352423	0.160509	-2.19565	0.0281169	0.0585875
ENSG00000261783	1.47684	-0.214275	0.157928	-1.35679	0.174849	0.271298
ENSG00000261786	319.116	-0.422371	0.0717267	-5.88862	3.89e-09	3.98e-08
ENSG00000261795	72.9255	0.465231	0.12136	3.83348	0.000126343	0.000495692
ENSG00000261819	43.8228	-0.248386	0.126522	-1.96319	0.0496236	0.094958
ENSG00000261829	13.9866	0.107189	0.102717	1.04354	0.296697	0.413778
ENSG00000261839	20.1674	-0.0894968	0.069479	-1.28811	0.197707	0.299136
ENSG00000261842	0.999594	-0.218006	0.204871	-1.06411	0.287277	0.403482
ENSG00000261845	1.72	-0.45645	0.15777	-2.89314	0.00381417	0.0102736
ENSG00000261916	5.65287	-0.333702	0.115644	-2.88561	0.00390656	0.0104862
ENSG00000261924	1.77399	-0.216454	0.188889	-1.14593	0.251825	0.363309
ENSG00000261970	2.96968	-0.15624	0.13466	-1.16026	0.245944	0.356652
ENSG00000262038	1.37331	-0.164909	0.16529	-0.9977	0.318425	0.437466
ENSG00000262061	30.761	-0.231976	0.0796014	-2.91421	0.00356584	0.00968013
ENSG00000262094	1.20829	-0.332379	0.195355	-1.70141	0.0888662	0.154943
ENSG00000262136	2.48198	-0.361945	0.144196	-2.51009	0.01207	0.0281142
ENSG00000262140	2.06543	-0.40749	0.148174	-2.75008	0.00595807	0.0151824
ENSG00000262160	0.90759	0.140703	0.18768	0.749699	0.453436	0.573611
ENSG00000262165	8.6085	-0.208966	0.11382	-1.83594	0.0663671	0.121254
ENSG00000262202	42.0614	0.321726	0.159027	2.02309	0.0430639	0.0842013
ENSG00000262319	1.54649	-0.348099	0.202034	-1.72297	0.0848937	0.149085
ENSG00000262380	2.49755	-0.891261	0.155103	-5.74626	9.12e-09	8.7e-08
ENSG00000262412	1.17444	-0.149729	0.193326	-0.77449	0.438641	0.560048
ENSG00000262488	2.03617	0.15167	0.177377	0.855071	0.392512	0.513855
ENSG00000262503	16.4784	-0.148053	0.0773097	-1.91507	0.055484	0.104173
ENSG00000262633	4.16417	0.0616644	0.158219	0.389742	0.696728	0.782518
ENSG00000262652	9.19133	-0.443022	0.112261	-3.94638	7.93e-05	0.000327338
ENSG00000262668	1.43752	0.812873	0.190219	4.27334	1.93e-05	9.06e-05
ENSG00000262801	0.951152	0.445674	0.201784	2.20867	0.0271973	0.0569444
ENSG00000262873	1.01006	0.315278	0.194451	1.62138	0.104937	0.177902
ENSG00000262890	2.74947	0.108272	0.179768	0.602286	0.546984	0.658598
ENSG00000262898	4.08231	-0.0382822	0.153624	-0.249194	0.803211	0.862804
ENSG00000262966	8.83457	-0.0655551	0.153226	-0.427833	0.668773	0.759964
ENSG00000263004	12.9157	0.137081	0.093196	1.47089	0.141321	0.22784
ENSG00000263063	3.85151	-0.0782726	0.12557	-0.623337	0.533063	0.646277
ENSG00000263065	2.27656	-1.09415	0.179546	-6.09397	1.1e-09	1.27e-08
ENSG00000263220	0.891418	-0.258117	0.203346	-1.26935	0.204316	0.307312
ENSG00000263272	2.98977	0.0269445	0.132797	0.2029	0.839214	0.889775
ENSG00000263278	8.06876	0.689849	0.187032	3.6884	0.000225664	0.000829117
ENSG00000263280	1.34244	0.295342	0.182621	1.61725	0.105825	0.179102
ENSG00000263305	1.58786	-0.023734	0.204381	-0.116126	0.907552	0.938335
ENSG00000263335	45.3533	-0.869806	0.117696	-7.3903	1.47e-13	3.7e-12
ENSG00000263393	1.91952	-0.0320731	0.154181	-0.208023	0.835211	0.886865
ENSG00000263508	4.48504	0.297008	0.128887	2.30441	0.0211998	0.0459528
ENSG00000263571	4.15173	0.779264	0.163065	4.77886	1.76e-06	1.04e-05
ENSG00000263786	1.80986	0.0943238	0.165458	0.570078	0.568625	0.677706
ENSG00000264007	2.10921	0.217612	0.148452	1.46588	0.142682	0.229611
ENSG00000264016	2.01341	0.420022	0.173043	2.42727	0.0152131	0.0344848
ENSG00000264057	1.60785	-0.115076	0.16151	-0.712502	0.476154	0.595202
ENSG00000264058	7.00439	0.417269	0.180341	2.31378	0.0206796	0.0450338
ENSG00000264107	1.60849	0.0830664	0.161185	0.515349	0.606309	0.709689
ENSG00000264116	2.46163	0.655628	0.148723	4.40838	1.04e-05	5.17e-05
ENSG00000264235	4.25461	-0.330002	0.106664	-3.09383	0.00197588	0.00574702
ENSG00000264548	2.59445	-0.162135	0.156083	-1.03878	0.298909	0.416329
ENSG00000264608	4.66872	0.363069	0.125785	2.88642	0.00389655	0.0104649
ENSG00000264668	32.3764	-0.311691	0.122928	-2.53555	0.0112271	0.0263874
ENSG00000264705	4.51693	-0.0868953	0.127952	-0.679122	0.49706	0.613619
ENSG00000264739	1.73365	-0.105343	0.168549	-0.625002	0.53197	0.645297
ENSG00000264754	7.51036	0.0532037	0.119585	0.444903	0.65639	0.75004
ENSG00000264772	127.773	-0.215597	0.0719861	-2.99498	0.00274463	0.00768183
ENSG00000264853	82.6058	-0.337836	0.0870598	-3.88051	0.000104237	0.000417801
ENSG00000264860	1.8803	0.349973	0.186641	1.87511	0.0607775	0.112563
ENSG00000264911	1.16265	-0.0188819	0.178517	-0.105771	0.915764	0.944294
ENSG00000264964	1.04301	0.0484819	0.190865	0.254012	0.799486	0.860513
ENSG00000264968	1.30387	-0.219645	0.172166	-1.27577	0.202035	0.304459
ENSG00000264985	2.24653	0.20677	0.179602	1.15127	0.249623	0.360765
ENSG00000265043	3.98954	0.378361	0.15194	2.49019	0.0127673	0.0295395
ENSG00000265055	1.54529	0.0745629	0.159622	0.467121	0.640414	0.73749
ENSG00000265091	1.18975	-0.361976	0.171599	-2.10944	0.0349069	0.070556
ENSG00000265100	32.2257	-0.171785	0.0833994	-2.05979	0.0394186	0.0782234
ENSG00000265118	12.1961	0.0422877	0.135504	0.312077	0.754982	0.827808
ENSG00000265179	4.50784	0.266865	0.155322	1.71814	0.0857702	0.150286
ENSG00000265254	3.55039	0.152964	0.119688	1.27802	0.201244	0.303507
ENSG00000265263	10.8626	0.20921	0.0767566	2.72563	0.00641784	0.0162033
ENSG00000265287	1.29366	-0.645411	0.189575	-3.40451	0.000662838	0.00217923
ENSG00000265337	2.01068	-0.64623	0.156212	-4.13688	3.52e-05	0.000156522
ENSG00000265399	1.14095	-0.27102	0.187401	-1.44621	0.148118	0.236881
ENSG00000265451	1.01863	0.266076	0.185158	1.43702	0.150712	0.240308
ENSG00000265477	0.913706	0.327331	0.208032	1.57346	0.115612	0.192684
ENSG00000265489	1.18747	0.636021	0.188487	3.37435	0.000739893	0.00240578
ENSG00000265533	1.17516	0.543164	0.190793	2.84688	0.00441504	0.011678
ENSG00000265579	9.05717	0.811691	0.154406	5.25687	1.47e-07	1.09e-06
ENSG00000265702	38.3795	-0.866523	0.11596	-7.47261	7.86e-14	2.09e-12
ENSG00000265728	0.900901	-0.137299	0.196336	-0.699305	0.484361	0.602934
ENSG00000265778	2.2926	0.253218	0.154543	1.6385	0.101318	0.172866
ENSG00000265798	10.9529	0.207265	0.11652	1.77879	0.0752745	0.134841
ENSG00000265801	2.57023	-0.300735	0.143615	-2.09404	0.0362562	0.07279
ENSG00000265967	1.9839	-0.080692	0.148733	-0.54253	0.587454	0.693813
ENSG00000265975	0.925037	0.627863	0.21127	2.97185	0.00296011	0.00820491
ENSG00000266003	10.645	-0.36626	0.0979912	-3.73768	0.000185727	0.000697806
ENSG00000266086	333.118	-0.161514	0.0741207	-2.17907	0.0293267	0.0607794
ENSG00000266111	2.14768	-0.463249	0.151961	-3.04846	0.00230016	0.00657701
ENSG00000266114	0.84623	-0.0705485	0.206772	-0.34119	0.73296	0.810872
ENSG00000266126	0.862794	-0.562362	0.180657	-3.11287	0.00185275	0.00543987
ENSG00000266208	5.66818	0.139487	0.120271	1.15978	0.246138	0.3569
ENSG00000266213	7.35615	0.700343	0.159823	4.38198	1.18e-05	5.77e-05
ENSG00000266302	31.7144	-0.41006	0.155655	-2.63442	0.00842822	0.0205495
ENSG00000266306	0.982711	0.205971	0.184142	1.11854	0.263336	0.376274
ENSG00000266368	0.927056	0.0262869	0.197924	0.132813	0.894341	0.929577
ENSG00000266369	0.995425	-0.053519	0.196645	-0.27216	0.785499	0.850356
ENSG00000266378	5.23409	0.374577	0.140275	2.67031	0.00757821	0.0187258
ENSG00000266389	0.794674	0.581803	0.222086	2.61972	0.00880032	0.0213399
ENSG00000266405	9.77237	0.218635	0.0978232	2.235	0.0254173	0.0537055
ENSG00000266441	0.811021	0.409128	0.209265	1.95507	0.0505747	0.0965349
ENSG00000266456	4.33194	0.739716	0.156993	4.71178	2.46e-06	1.4e-05
ENSG00000266469	6.89945	0.283894	0.0950669	2.98625	0.00282419	0.00787831
ENSG00000266473	2.3486	-0.0167017	0.137486	-0.121479	0.903312	0.935576
ENSG00000266505	1.65057	0.268224	0.199982	1.34124	0.179841	0.277431
ENSG00000266538	2.93888	-0.241371	0.140199	-1.72164	0.0851353	0.149357
ENSG00000266578	1.37574	-0.703747	0.177222	-3.97099	7.16e-05	0.000298287
ENSG00000266801	1.88221	-0.0535653	0.154947	-0.3457	0.729568	0.80831
ENSG00000266805	24.5964	-0.189256	0.0833131	-2.27162	0.0231096	0.0495033
ENSG00000266876	1.2447	-0.266892	0.165767	-1.61004	0.107389	0.181204
ENSG00000266903	3.51251	-0.115209	0.183246	-0.62871	0.529539	0.643168
ENSG00000266910	16.5702	-0.0369662	0.0649221	-0.569394	0.569089	0.678074
ENSG00000266921	25.735	-0.120023	0.0788822	-1.52155	0.128123	0.210162
ENSG00000266923	11.0994	0.430089	0.185309	2.32093	0.0202908	0.0442948
ENSG00000266932	4.71663	-0.148857	0.109805	-1.35565	0.175212	0.271668
ENSG00000266947	42.9633	-0.299031	0.0680193	-4.39627	1.1e-05	5.44e-05
ENSG00000266953	0.886276	-0.00552246	0.216303	-0.0255312	0.979631	0.986014
ENSG00000266970	3.93229	-0.570774	0.173783	-3.2844	0.001022	0.00319893
ENSG00000266998	32.8721	-0.239031	0.0960173	-2.48946	0.0127938	0.0295895
ENSG00000267009	1.79093	-0.0709297	0.163697	-0.4333	0.664797	0.756719
ENSG00000267022	7.89785	-0.417326	0.263983	-1.58088	0.113905	0.190298
ENSG00000267034	14.7166	0.316883	0.0887581	3.57019	0.000356726	0.00124909
ENSG00000267056	62.1404	0.217248	0.102169	2.12636	0.0334735	0.0681068
ENSG00000267058	56.9329	-0.202514	0.0537635	-3.76675	0.000165386	0.000628446
ENSG00000267077	7.82197	-0.871335	0.150117	-5.80437	6.46e-09	6.34e-08
ENSG00000267082	1.04897	0.383752	0.194114	1.97694	0.0480488	0.0923803
ENSG00000267115	1.124	-0.148747	0.173052	-0.859552	0.390036	0.511671
ENSG00000267120	11.5905	0.118319	0.121567	0.97329	0.330409	0.450221
ENSG00000267127	31.4675	-0.207015	0.0663531	-3.1199	0.0018091	0.00532404
ENSG00000267130	0.817148	-0.291912	0.209713	-1.39196	0.163935	0.257531
ENSG00000267142	1.72537	-0.00151475	0.150528	-0.0100629	0.991971	0.994587
ENSG00000267146	0.932169	-0.521709	0.204915	-2.54597	0.0108973	0.0257256
ENSG00000267174	0.971241	0.180243	0.207213	0.869842	0.384387	0.505916
ENSG00000267179	5.43621	0.358863	0.12775	2.8091	0.00496802	0.0129536
ENSG00000267191	0.975683	-0.537328	0.187684	-2.86294	0.00419726	0.0111592
ENSG00000267198	7.60324	-0.0411348	0.120224	-0.342152	0.732237	0.81035
ENSG00000267199	60.4863	-0.275961	0.0822845	-3.35375	0.000797254	0.00256922
ENSG00000267219	3.66716	-0.206218	0.114993	-1.79331	0.0729237	0.131355
ENSG00000267226	2.09994	0.291495	0.145799	1.9993	0.0455763	0.0883582
ENSG00000267246	9.33619	-0.284626	0.119881	-2.37425	0.0175847	0.0390946
ENSG00000267251	8.94627	-0.0454909	0.104518	-0.435244	0.663385	0.755762
ENSG00000267257	1.02873	0.298332	0.207359	1.43872	0.15023	0.239677
ENSG00000267260	16.4556	0.00467044	0.081519	0.0572927	0.954312	0.970326
ENSG00000267263	6.7861	-0.587344	0.132837	-4.42154	9.8e-06	4.89e-05
ENSG00000267279	2.21854	0.0595761	0.17269	0.344989	0.730102	0.808693
ENSG00000267288	5.31365	-0.0143149	0.121826	-0.117503	0.906462	0.937657
ENSG00000267289	2.73965	-0.536528	0.151288	-3.54641	0.000390516	0.00135447
ENSG00000267293	1.14455	0.0274044	0.183568	0.149288	0.881327	0.920263
ENSG00000267313	10.5591	0.0150643	0.135778	0.110948	0.911658	0.941202
ENSG00000267317	18.1424	-0.303164	0.081471	-3.72113	0.000198335	0.000738788
ENSG00000267327	1.00372	-0.314851	0.185482	-1.69747	0.0896069	0.155904
ENSG00000267338	0.977813	0.351878	0.203597	1.72831	0.0839333	0.147677
ENSG00000267353	0.662351	0.329374	0.218129	1.51	0.131044	0.214145
ENSG00000267360	1.5694	0.0277629	0.179109	0.155006	0.876817	0.916876
ENSG00000267364	1.84257	0.135904	0.172329	0.788629	0.430329	0.551868
ENSG00000267370	16.0581	0.0600523	0.0908024	0.661351	0.508387	0.62446
ENSG00000267388	1.08531	-0.636883	0.194572	-3.27325	0.00106318	0.00331276
ENSG00000267390	38.1099	-0.0874786	0.066704	-1.31144	0.189708	0.289351
ENSG00000267414	7.40296	0.145123	0.116584	1.2448	0.213207	0.31822
ENSG00000267416	2.06586	-0.540391	0.142546	-3.791	0.000150041	0.000577788
ENSG00000267421	2.694	-0.127584	0.136605	-0.933965	0.350322	0.471321
ENSG00000267429	3.85678	-0.134276	0.114882	-1.16881	0.242479	0.352564
ENSG00000267475	4.68208	-0.0668377	0.0985429	-0.67826	0.497607	0.614134
ENSG00000267498	14.7183	-0.326154	0.074366	-4.38579	1.16e-05	5.68e-05
ENSG00000267515	2.09321	-0.33933	0.145429	-2.3333	0.0196325	0.0430393
ENSG00000267520	195.065	0.223168	0.0844218	2.64349	0.00820555	0.0200705
ENSG00000267526	6.7081	-0.0157163	0.0954586	-0.16464	0.869227	0.911509
ENSG00000267533	0.789639	-0.328804	0.206787	-1.59006	0.111821	0.187372
ENSG00000267549	10.2629	-0.036552	0.0828233	-0.441325	0.658978	0.752289
ENSG00000267581	2.17181	-0.2505	0.163104	-1.53583	0.124581	0.205181
ENSG00000267610	1.31211	0.278027	0.207572	1.33943	0.180431	0.278102
ENSG00000267628	80.6508	-1.11227	0.132256	-8.40996	4.1e-17	2.26e-15
ENSG00000267629	5.19751	0.632088	0.212722	2.97143	0.00296414	0.00821458
ENSG00000267642	0.949628	0.199114	0.211187	0.942831	0.345767	0.466607
ENSG00000267645	264.11	-0.249394	0.108082	-2.30745	0.0210299	0.0456626
ENSG00000267650	1.0054	-0.143115	0.201837	-0.709063	0.478286	0.597184
ENSG00000267651	3.19878	0.811122	0.163176	4.97083	6.67e-07	4.31e-06
ENSG00000267653	1.39649	-0.649213	0.226296	-2.86887	0.00411946	0.0109773
ENSG00000267655	4.4003	-0.0378885	0.10901	-0.347568	0.728165	0.807279
ENSG00000267665	2.23996	0.273487	0.177231	1.54311	0.122804	0.202728
ENSG00000267666	6.72885	-0.19466	0.101454	-1.91869	0.0550232	0.103455
ENSG00000267681	2.1644	-0.431551	0.149228	-2.8919	0.00382922	0.0103086
ENSG00000267713	1.22909	0.071122	0.207871	0.342145	0.732242	0.81035
ENSG00000267714	2.05906	0.0680146	0.164131	0.414392	0.678587	0.767933
ENSG00000267737	2.13016	-0.223254	0.153809	-1.4515	0.14664	0.234974
ENSG00000267740	24.7282	0.528651	0.143517	3.68353	0.000230023	0.000843704
ENSG00000267745	15.3056	-0.139807	0.0972858	-1.43708	0.150697	0.240296
ENSG00000267782	1.74385	-0.474322	0.227788	-2.0823	0.0373154	0.0746308
ENSG00000267808	1.01	-0.50763	0.184555	-2.75057	0.00594924	0.0151663
ENSG00000267811	3.08807	0.157953	0.126361	1.25001	0.211295	0.315862
ENSG00000267827	4.39804	-0.219453	0.195381	-1.1232	0.261351	0.374195
ENSG00000267852	0.803672	-0.0665459	0.195461	-0.340456	0.733513	0.811346
ENSG00000267879	1.5043	-0.35914	0.17402	-2.06379	0.0390378	0.0775404
ENSG00000267882	3.86214	-0.409204	0.14518	-2.81859	0.00482353	0.0126169
ENSG00000267886	3.96777	-0.26231	0.123711	-2.12034	0.0339775	0.0689341
ENSG00000267890	11.2447	0.267956	0.124634	2.14994	0.0315598	0.0647676
ENSG00000267939	0.91525	-0.291976	0.20037	-1.45719	0.145065	0.23283
ENSG00000268027	7.3051	0.15262	0.122526	1.24561	0.212906	0.317865
ENSG00000268050	2.53451	-0.423881	0.159228	-2.6621	0.00776539	0.0191261
ENSG00000268105	1.16233	0.16551	0.182487	0.906964	0.364426	0.486066
ENSG00000268107	72.7534	0.118875	0.0559711	2.12386	0.033682	0.0684532
ENSG00000268119	2.34097	0.311606	0.166614	1.87023	0.0614519	0.113646
ENSG00000268129	5.96611	0.0972505	0.0992444	0.979909	0.327131	0.446726
ENSG00000268170	68.2167	-0.665493	0.0870193	-7.64764	2.05e-14	6.16e-13
ENSG00000268173	33.591	-0.225059	0.250168	-0.899634	0.368315	0.48981
ENSG00000268189	5.34089	-0.221687	0.118898	-1.86452	0.0622484	0.11486
ENSG00000268204	1.12319	0.362619	0.207777	1.74523	0.0809444	0.143274
ENSG00000268266	1.94471	0.360183	0.157185	2.29146	0.0219365	0.0473137
ENSG00000268278	4.07191	0.682239	0.124073	5.49871	3.83e-08	3.2e-07
ENSG00000268288	1.79376	-0.0310397	0.13762	-0.225546	0.821554	0.876598
ENSG00000268355	2.85995	0.470298	0.154734	3.0394	0.00237049	0.00675273
ENSG00000268379	6.49447	-0.0376573	0.0972689	-0.387147	0.698648	0.784216
ENSG00000268401	1.87823	-0.0292402	0.161602	-0.180939	0.856415	0.902555
ENSG00000268403	38.7042	0.0490698	0.0540244	0.908291	0.363725	0.485256
ENSG00000268472	11.6277	-0.287424	0.109269	-2.63043	0.00852766	0.0207499
ENSG00000268536	0.836006	0.10387	0.200307	0.518554	0.604072	0.707752
ENSG00000268543	2.90754	-0.443457	0.12234	-3.62479	0.000289192	0.00103538
ENSG00000268555	14.1562	0.494101	0.0974936	5.06804	4.02e-07	2.72e-06
ENSG00000268583	1.62182	-0.404581	0.171218	-2.36296	0.0181295	0.0401708
ENSG00000268584	8.31756	-0.0710545	0.083829	-0.847613	0.396654	0.517838
ENSG00000268592	24.2764	-0.301525	0.122089	-2.46971	0.0135224	0.0310667
ENSG00000268603	5.78456	-0.213884	0.108443	-1.97232	0.0485732	0.0932177
ENSG00000268614	2.83721	-0.330946	0.201407	-1.64317	0.100348	0.171463
ENSG00000268628	9.43462	0.0776922	0.0948908	0.818753	0.412927	0.53419
ENSG00000268659	15.8849	-0.0184395	0.0901622	-0.204515	0.837951	0.88883
ENSG00000268670	18.2366	-0.633402	0.122258	-5.18086	2.21e-07	1.58e-06
ENSG00000268713	34.5976	0.00617901	0.0657425	0.0939881	0.925119	0.950795
ENSG00000268744	19.2145	-0.0372203	0.0902815	-0.412269	0.680142	0.769146
ENSG00000268836	1.98415	-0.127592	0.150447	-0.848082	0.396393	0.517599
ENSG00000268870	2.30176	-0.0286958	0.162021	-0.177111	0.859421	0.904545
ENSG00000268947	1.63352	-0.40257	0.191583	-2.10129	0.0356158	0.0717133
ENSG00000269001	186.684	-0.015747	0.0538175	-0.292601	0.769827	0.838313
ENSG00000269026	1.09687	0.221398	0.188921	1.17191	0.241234	0.351181
ENSG00000269044	107.978	-0.15606	0.0509704	-3.06177	0.00220033	0.00632605
ENSG00000269068	3.54486	-0.114636	0.184848	-0.620162	0.535151	0.648096
ENSG00000269106	2.30564	-0.459883	0.140005	-3.28477	0.00102066	0.00319539
ENSG00000269189	16.0688	0.161236	0.0769261	2.09598	0.0360837	0.0724914
ENSG00000269226	26.9234	0.322701	0.0665536	4.84874	1.24e-06	7.58e-06
ENSG00000269374	22.9189	0.265912	0.0749464	3.54803	0.000388125	0.00134725
ENSG00000269378	185.821	-0.0282082	0.057685	-0.489003	0.62484	0.725019
ENSG00000269388	48.898	-0.0858891	0.0791972	-1.0845	0.278144	0.393205
ENSG00000269403	1.87363	0.175934	0.15392	1.14302	0.253031	0.364703
ENSG00000269421	1.14301	0.132441	0.181899	0.728103	0.466551	0.586096
ENSG00000269439	26.5757	-0.343031	0.0878608	-3.90425	9.45e-05	0.000382572
ENSG00000269476	1.77177	-0.112749	0.158225	-0.712591	0.476099	0.595158
ENSG00000269533	4.90289	0.0915085	0.107623	0.850265	0.395178	0.516411
ENSG00000269559	2.21875	0.274093	0.147614	1.85683	0.0633359	0.116549
ENSG00000269560	1.3158	-0.146024	0.171511	-0.8514	0.394547	0.515898
ENSG00000269693	19.6299	0.157005	0.236004	0.665264	0.505882	0.622086
ENSG00000269696	31.7472	-0.0502286	0.0667809	-0.75214	0.451967	0.572139
ENSG00000269736	4.94554	-0.116568	0.116973	-0.996537	0.318989	0.438099
ENSG00000269749	2.3267	0.0567053	0.192749	0.294192	0.768611	0.837438
ENSG00000269755	1.48012	0.309777	0.210989	1.46822	0.142045	0.228707
ENSG00000269814	2.78258	-0.0171593	0.162692	-0.105471	0.916002	0.94447
ENSG00000269881	29.884	-0.337899	0.0805373	-4.19556	2.72e-05	0.000124099
ENSG00000269887	11.685	0.00809043	0.102083	0.0792536	0.936831	0.958801
ENSG00000269889	0.735693	0.453651	0.215414	2.10595	0.0352084	0.0710238
ENSG00000269894	5.11059	-0.231412	0.116859	-1.98027	0.0476732	0.0917859
ENSG00000269902	2.32103	-0.103445	0.157275	-0.657732	0.510711	0.626706
ENSG00000269903	0.635874	0.404232	0.214156	1.88756	0.0590849	0.109991
ENSG00000269919	1.06403	-0.228882	0.216856	-1.05546	0.291217	0.407838
ENSG00000269927	6.4904	-0.0493298	0.16558	-0.297921	0.765763	0.835713
ENSG00000269935	7.1674	0.623197	0.155565	4.00604	6.17e-05	0.000260606
ENSG00000269938	19.7423	0.0461838	0.0784811	0.58847	0.556217	0.66668
ENSG00000269944	2.2014	0.0457868	0.150386	0.304462	0.760776	0.831952
ENSG00000269946	1.3006	-0.164764	0.174502	-0.944196	0.345069	0.465965
ENSG00000269947	4.18243	-0.186807	0.0992362	-1.88245	0.0597755	0.111051
ENSG00000269949	1.00453	-0.251574	0.198928	-1.26465	0.205996	0.309477
ENSG00000269961	2.84107	0.0995437	0.130998	0.759885	0.447323	0.567513
ENSG00000269967	8.88646	-0.107741	0.115878	-0.929781	0.352485	0.473623
ENSG00000269968	7.59359	-0.200538	0.147274	-1.36166	0.173304	0.269383
ENSG00000269976	1.61584	0.229917	0.158298	1.45244	0.14638	0.234665
ENSG00000269994	1.15421	0.117249	0.203122	0.577236	0.56378	0.67349
ENSG00000270000	2.70639	-0.163525	0.142138	-1.15047	0.249952	0.361155
ENSG00000270006	2.99306	-0.0169599	0.144139	-0.117663	0.906335	0.937595
ENSG00000270016	2.73502	-0.207691	0.130739	-1.5886	0.112151	0.187801
ENSG00000270019	21.8978	-0.110837	0.0759867	-1.45864	0.144665	0.232261
ENSG00000270022	20.6442	-0.0908725	0.138254	-0.657286	0.510997	0.626982
ENSG00000270030	1.59548	-0.0412052	0.168337	-0.244779	0.806628	0.865559
ENSG00000270031	0.638681	0.0123292	0.217556	0.0566714	0.954807	0.970569
ENSG00000270048	1.62053	-0.304421	0.161431	-1.88576	0.0593276	0.110375
ENSG00000270055	138.924	0.133387	0.0939902	1.41915	0.155854	0.24707
ENSG00000270059	3.76221	-0.0509788	0.11283	-0.451819	0.6514	0.746188
ENSG00000270060	1.57917	-0.597445	0.161704	-3.69468	0.000220161	0.000810953
ENSG00000270062	1.37426	0.481284	0.183081	2.62881	0.00856854	0.0208377
ENSG00000270074	117.989	-0.160452	0.0849203	-1.88944	0.0588333	0.109589
ENSG00000270076	0.682305	0.536731	0.207921	2.58142	0.0098394	0.0235202
ENSG00000270077	2.1472	0.0261817	0.146162	0.179127	0.857838	0.903428
ENSG00000270083	1.46828	-0.352813	0.167038	-2.11217	0.0346716	0.0701598
ENSG00000270091	5.2103	0.0272712	0.101626	0.268348	0.788432	0.852318
ENSG00000270099	1.89141	0.300496	0.175302	1.71416	0.0864998	0.151355
ENSG00000270100	1.79052	0.275003	0.147813	1.86048	0.0628183	0.115736
ENSG00000270112	16.4063	0.204047	0.0913392	2.23395	0.0254864	0.0538291
ENSG00000270116	11.7782	0.0310679	0.0804693	0.386084	0.699435	0.784814
ENSG00000270120	3.41093	-0.394026	0.162984	-2.41757	0.0156246	0.0352915
ENSG00000270127	25.6604	-0.320689	0.119697	-2.67918	0.00738037	0.0182896
ENSG00000270130	15.7398	-0.147124	0.0751812	-1.95693	0.050356	0.096163
ENSG00000270137	6.54474	-0.0500344	0.087618	-0.571051	0.567965	0.677103
ENSG00000270165	1.7757	-0.335556	0.165489	-2.02767	0.0425941	0.0834327
ENSG00000270171	12.6421	-0.498801	0.098696	-5.05392	4.33e-07	2.91e-06
ENSG00000270175	12.434	-0.157126	0.0753886	-2.08421	0.0371408	0.0743403
ENSG00000270177	10.1057	-0.127667	0.0798775	-1.59829	0.109979	0.184797
ENSG00000270179	8.42987	0.068611	0.0956584	0.71725	0.47322	0.592581
ENSG00000270194	24.1751	0.20345	0.0756767	2.68841	0.00717929	0.0178809
ENSG00000270210	3.79074	-0.0667464	0.146896	-0.454377	0.649557	0.744669
ENSG00000270249	2.22726	-0.360531	0.186851	-1.92952	0.0536666	0.101381
ENSG00000270409	3.05161	-0.0601614	0.142451	-0.42233	0.672785	0.763326
ENSG00000270441	3.3708	-0.557964	0.131233	-4.2517	2.12e-05	9.89e-05
ENSG00000270540	4.85207	0.368782	0.140452	2.62569	0.00864737	0.0210059
ENSG00000270558	4.82885	0.102985	0.100164	1.02817	0.303869	0.421827
ENSG00000270578	4.31039	-0.0427137	0.114637	-0.372601	0.709446	0.792418
ENSG00000270605	12.3447	-0.17749	0.116759	-1.52014	0.128477	0.21064
ENSG00000270640	12.5219	-0.406655	0.12903	-3.15163	0.00162361	0.0048409
ENSG00000270661	8.99456	0.155463	0.118109	1.31627	0.188083	0.287449
ENSG00000270720	1.79625	0.161132	0.155206	1.03818	0.299186	0.416634
ENSG00000270823	1.45886	0.385324	0.164095	2.34818	0.0188656	0.0416048
ENSG00000270866	8.17952	0.401171	0.124285	3.22782	0.00124737	0.00382409
ENSG00000270894	1.44515	-0.280446	0.173036	-1.62074	0.105073	0.178093
ENSG00000270933	1.06943	0.0203154	0.194831	0.104272	0.916954	0.945136
ENSG00000270953	41.929	0.691429	0.098808	6.9977	2.6e-12	5.2e-11
ENSG00000270956	8.92992	0.0429812	0.0869582	0.494274	0.621113	0.721934
ENSG00000270964	5.4642	0.0379429	0.107005	0.35459	0.722897	0.803254
ENSG00000270972	1.83529	0.102355	0.183319	0.558346	0.576608	0.684562
ENSG00000270977	1.05543	0.307584	0.202928	1.51573	0.129588	0.212176
ENSG00000270978	0.89094	-0.511221	0.190798	-2.67939	0.00737567	0.0182802
ENSG00000271009	22.3514	0.10288	0.0907608	1.13352	0.256995	0.369246
ENSG00000271011	3.99768	0.0687191	0.114032	0.602631	0.546754	0.658404
ENSG00000271046	1.64954	0.053559	0.188596	0.283987	0.77642	0.8435
ENSG00000271075	2.00826	-0.601331	0.143635	-4.18652	2.83e-05	0.000128696
ENSG00000271127	10.6472	-0.198285	0.165917	-1.19508	0.232054	0.340494
ENSG00000271151	5.00911	-0.0977651	0.11043	-0.885315	0.375987	0.497467
ENSG00000271208	1.04248	0.145598	0.208638	0.697851	0.48527	0.603596
ENSG00000271234	0.772062	0.230606	0.193174	1.19377	0.232566	0.341106
ENSG00000271254	1151.28	-0.267135	0.0753151	-3.5469	0.000389789	0.00135241
ENSG00000271259	2.45979	-0.0830061	0.138551	-0.5991	0.549106	0.660526
ENSG00000271286	1.25884	-0.134407	0.185682	-0.723852	0.469157	0.588657
ENSG00000271314	0.894982	0.0303369	0.189408	0.160167	0.872749	0.913974
ENSG00000271320	3.31493	0.132719	0.130595	1.01627	0.309501	0.42787
ENSG00000271382	16.5601	-0.3207	0.083839	-3.82519	0.000130671	0.000510893
ENSG00000271420	1.75941	0.238749	0.165464	1.44291	0.149046	0.238089
ENSG00000271474	72.5859	-0.237096	0.0807256	-2.93706	0.00331339	0.00906926
ENSG00000271551	28.9117	-0.111529	0.0734125	-1.51921	0.128711	0.210944
ENSG00000271576	21.6634	-0.0863755	0.0731461	-1.18086	0.237658	0.346951
ENSG00000271631	1.52486	-0.119049	0.172016	-0.692083	0.488885	0.606514
ENSG00000271635	1.27817	0.0368484	0.177547	0.207541	0.835587	0.887121
ENSG00000271643	30.6714	0.0527938	0.102676	0.514179	0.607127	0.710455
ENSG00000271646	58.2001	-0.300945	0.0653362	-4.60609	4.1e-06	2.23e-05
ENSG00000271659	2.67008	-0.192226	0.137733	-1.39564	0.162822	0.256213
ENSG00000271709	0.786179	0.0746253	0.214171	0.348437	0.727512	0.806761
ENSG00000271714	94.5642	-0.147337	0.0850167	-1.73303	0.0830903	0.146422
ENSG00000271715	0.696274	0.0468764	0.219634	0.21343	0.830992	0.88397
ENSG00000271730	2.46784	0.126445	0.137664	0.918505	0.358354	0.479667
ENSG00000271734	1.41657	-0.0556841	0.171801	-0.32412	0.745847	0.820928
ENSG00000271751	2.11946	-0.0939725	0.144233	-0.651531	0.514704	0.630157
ENSG00000271754	0.933673	-0.176876	0.207679	-0.851676	0.394394	0.515768
ENSG00000271755	33.3612	0.0848911	0.0838214	1.01276	0.311174	0.429518
ENSG00000271757	3.94367	-0.0598645	0.115348	-0.518989	0.603768	0.707516
ENSG00000271776	25.3915	0.573815	0.108976	5.26553	1.4e-07	1.04e-06
ENSG00000271784	1.67941	-0.25405	0.150948	-1.68303	0.0923695	0.159887
ENSG00000271795	27.4093	-0.205716	0.0931424	-2.20862	0.0272012	0.0569485
ENSG00000271797	3.2957	0.230224	0.121338	1.89739	0.0577769	0.107839
ENSG00000271849	1.94664	-0.026064	0.150495	-0.173188	0.862503	0.906676
ENSG00000271853	5.02747	0.274338	0.117604	2.33272	0.0196631	0.0430885
ENSG00000271862	14.4677	0.0990451	0.0910549	1.08775	0.276705	0.391497
ENSG00000271888	2.85719	-0.156639	0.129406	-1.21045	0.226106	0.333399
ENSG00000271895	57.9412	-0.0646038	0.0547703	-1.17954	0.238182	0.347567
ENSG00000271911	3.7193	-0.0276849	0.124159	-0.22298	0.823551	0.878173
ENSG00000271917	8.86612	0.115773	0.10386	1.1147	0.264979	0.378215
ENSG00000271926	0.97094	0.182429	0.213723	0.853575	0.39334	0.514807
ENSG00000271931	1.10024	-0.077789	0.185849	-0.41856	0.675538	0.765423
ENSG00000271933	1.82535	-0.033488	0.21429	-0.156274	0.875817	0.916196
ENSG00000271937	1.57906	-0.187804	0.167831	-1.11901	0.263136	0.376061
ENSG00000271943	16.8918	0.113158	0.0805816	1.40427	0.16024	0.252836
ENSG00000271964	6.83192	-0.146379	0.0967709	-1.51263	0.130374	0.213244
ENSG00000271966	6.9219	0.0570195	0.0865217	0.659019	0.509883	0.625792
ENSG00000271978	23.3583	-0.246618	0.0726378	-3.39517	0.000685862	0.00224522
ENSG00000271980	3.90476	-0.0168009	0.145604	-0.115387	0.908138	0.938689
ENSG00000271983	0.903361	0.0446869	0.190505	0.23457	0.814542	0.871286
ENSG00000271992	1.37641	0.170254	0.171849	0.990719	0.321823	0.441035
ENSG00000271998	11.6252	-0.38274	0.252486	-1.51589	0.129547	0.212132
ENSG00000272002	2.38623	0.153664	0.14645	1.04926	0.294057	0.41087
ENSG00000272008	11.4027	-0.145817	0.080123	-1.81991	0.0687725	0.125003
ENSG00000272009	4.97453	0.200624	0.123457	1.62505	0.104153	0.176763
ENSG00000272021	2.27445	-0.280548	0.211466	-1.32668	0.184613	0.283286
ENSG00000272024	0.718254	-0.0378315	0.210304	-0.179889	0.85724	0.902986
ENSG00000272040	8.99139	-0.193572	0.0961204	-2.01385	0.0440256	0.0858067
ENSG00000272049	2.988	-0.193361	0.121831	-1.58713	0.112484	0.188286
ENSG00000272054	49.8825	0.0611031	0.0630821	0.968628	0.332731	0.45276
ENSG00000272056	7.82418	0.104637	0.0811773	1.289	0.197399	0.29885
ENSG00000272079	24.252	-0.547582	0.0845209	-6.47866	9.25e-11	1.33e-09
ENSG00000272081	2.33883	-0.0215708	0.157058	-0.137343	0.89076	0.92715
ENSG00000272086	17.7022	0.120265	0.0773737	1.55434	0.120103	0.199044
ENSG00000272097	2.93568	-0.168907	0.124397	-1.35781	0.174525	0.270917
ENSG00000272121	4.63847	-0.00593987	0.122434	-0.0485148	0.961306	0.974928
ENSG00000272123	1.41405	0.396935	0.183777	2.15987	0.0307825	0.0633604
ENSG00000272148	5.05062	0.0369057	0.104941	0.351681	0.725078	0.804678
ENSG00000272153	1.02908	-0.291072	0.185827	-1.56636	0.117263	0.195041
ENSG00000272155	1.42672	0.00883731	0.190053	0.0464992	0.962912	0.975971
ENSG00000272163	99.7993	-0.0157754	0.0713288	-0.221164	0.824965	0.879096
ENSG00000272183	2.34107	-0.524566	0.193962	-2.70448	0.00684122	0.0171273
ENSG00000272186	1.08973	0.0714944	0.180409	0.396292	0.69189	0.778613
ENSG00000272192	1.11674	0.0949381	0.189149	0.501924	0.615721	0.717586
ENSG00000272209	1.11978	0.437144	0.197986	2.20795	0.0272478	0.0570345
ENSG00000272217	1.254	0.0455009	0.18557	0.245196	0.806305	0.865274
ENSG00000272221	10.7654	-0.00130492	0.11485	-0.0113619	0.990935	0.993941
ENSG00000272223	1.13886	0.233793	0.180061	1.29841	0.194146	0.294894
ENSG00000272235	3.92874	-0.301743	0.142056	-2.12412	0.0336604	0.0684233
ENSG00000272247	2.64827	-0.0870376	0.134352	-0.647831	0.517094	0.632362
ENSG00000272254	5.7247	0.732077	0.142188	5.14865	2.62e-07	1.85e-06
ENSG00000272255	3.2411	-0.192067	0.128214	-1.49802	0.134129	0.218306
ENSG00000272256	2.51499	0.0525662	0.150785	0.348618	0.727376	0.80664
ENSG00000272263	1.70756	-0.300869	0.160487	-1.87473	0.0608303	0.112633
ENSG00000272267	5.61875	-0.3977	0.100443	-3.95946	7.51e-05	0.000311565
ENSG00000272279	6.89691	0.0650376	0.125087	0.519941	0.603105	0.706895
ENSG00000272301	3.6693	0.194436	0.120508	1.61347	0.106643	0.180185
ENSG00000272305	1.0033	0.0827353	0.229111	0.361115	0.718013	0.799317
ENSG00000272312	1.41403	-0.0856872	0.196802	-0.435398	0.663273	0.755663
ENSG00000272320	10.6463	0.122826	0.0967707	1.26924	0.204354	0.30733
ENSG00000272321	15.9359	0.991522	0.161326	6.14609	7.94e-10	9.36e-09
ENSG00000272334	1.3004	-0.133224	0.192649	-0.691538	0.489227	0.606806
ENSG00000272347	1.97362	0.0373558	0.163849	0.227989	0.819655	0.875123
ENSG00000272360	0.879373	-0.320382	0.199176	-1.60854	0.107718	0.181683
ENSG00000272361	1.81718	0.0352677	0.164754	0.214064	0.830497	0.883536
ENSG00000272375	5.21177	0.132033	0.103903	1.27074	0.203823	0.306666
ENSG00000272379	4.08888	-0.312137	0.123583	-2.52572	0.0115463	0.0270477
ENSG00000272383	1.61782	-0.13191	0.18416	-0.716278	0.47382	0.593113
ENSG00000272384	3.45344	-0.0282318	0.141793	-0.199106	0.84218	0.892065
ENSG00000272386	1.11431	-0.187862	0.180942	-1.03824	0.299156	0.41663
ENSG00000272402	1.32384	-0.120525	0.164194	-0.734041	0.462924	0.582639
ENSG00000272416	3.17005	-0.202314	0.140727	-1.43763	0.150539	0.240082
ENSG00000272417	0.972688	0.146796	0.217359	0.675363	0.499445	0.615963
ENSG00000272420	2.42632	0.256732	0.143875	1.78441	0.0743573	0.133503
ENSG00000272426	1.13184	-0.0650729	0.186049	-0.349763	0.726517	0.805893
ENSG00000272432	1.38777	-0.0529437	0.153329	-0.345296	0.729872	0.808565
ENSG00000272442	2.49294	0.0708766	0.195176	0.363143	0.716498	0.797981
ENSG00000272457	1.21446	0.123176	0.194468	0.633398	0.526474	0.640495
ENSG00000272459	1.92997	0.29066	0.155143	1.87349	0.0610007	0.112907
ENSG00000272462	73.61	0.144189	0.0546528	2.63828	0.00833283	0.0203393
ENSG00000272463	7.7227	0.198037	0.108955	1.8176	0.0691252	0.125554
ENSG00000272468	1.72817	-0.649695	0.156898	-4.14087	3.46e-05	0.000154092
ENSG00000272477	4.68589	0.239347	0.151742	1.57733	0.11472	0.191387
ENSG00000272482	2.08949	0.143567	0.162524	0.883361	0.377041	0.49857
ENSG00000272489	8.76048	0.0299445	0.0963952	0.310643	0.756072	0.828693
ENSG00000272498	6.65187	-0.257756	0.0961522	-2.68071	0.00734659	0.01822
ENSG00000272502	1.80521	0.672741	0.161347	4.16954	3.05e-05	0.000137888
ENSG00000272525	9.31546	-0.146376	0.0789419	-1.85423	0.0637064	0.11711
ENSG00000272529	2.25653	-0.222548	0.146293	-1.52125	0.128197	0.210249
ENSG00000272541	5.51818	-0.181805	0.113527	-1.60142	0.109284	0.183878
ENSG00000272542	2.67395	0.289288	0.145179	1.99263	0.0463016	0.089536
ENSG00000272555	1.50931	0.0125208	0.17405	0.0719377	0.942652	0.962782
ENSG00000272562	1.17779	0.143258	0.192768	0.743163	0.457383	0.577481
ENSG00000272566	2.78708	-0.301596	0.186199	-1.61975	0.105285	0.178311
ENSG00000272568	58.5656	0.241012	0.087176	2.76466	0.00569822	0.0146096
ENSG00000272574	2.01363	-0.116782	0.18875	-0.618711	0.536107	0.649046
ENSG00000272576	2.054	0.715733	0.156045	4.5867	4.5e-06	2.42e-05
ENSG00000272582	5.4659	-0.636771	0.118377	-5.37917	7.48e-08	5.89e-07
ENSG00000272583	3.48794	-0.467153	0.136067	-3.43325	0.000596387	0.0019824
ENSG00000272601	13.8047	-0.447986	0.179405	-2.49707	0.0125226	0.0290373
ENSG00000272619	0.760113	-0.506837	0.189708	-2.67167	0.00754745	0.0186543
ENSG00000272622	1.67998	0.197212	0.169645	1.1625	0.245034	0.355536
ENSG00000272625	5.75755	-0.60082	0.126891	-4.73492	2.19e-06	1.27e-05
ENSG00000272627	0.906947	0.11018	0.205914	0.535078	0.592596	0.698068
ENSG00000272630	33.1068	-0.161245	0.0650597	-2.47842	0.0131967	0.0304068
ENSG00000272632	1.42733	0.18914	0.184115	1.02729	0.304282	0.422266
ENSG00000272644	4.13843	-0.0809009	0.111202	-0.727514	0.466911	0.586489
ENSG00000272646	1.13128	-0.0289612	0.173879	-0.16656	0.867716	0.910433
ENSG00000272654	16.5937	-0.156547	0.060802	-2.5747	0.0100328	0.0239175
ENSG00000272663	3.50859	-0.149681	0.111499	-1.34244	0.179453	0.27696
ENSG00000272667	30.5458	-0.0785309	0.0522907	-1.50182	0.133145	0.21689
ENSG00000272668	233.556	-0.259556	0.0800419	-3.24275	0.00118383	0.00364954
ENSG00000272672	2.65764	-0.209756	0.135288	-1.55044	0.121036	0.200298
ENSG00000272677	9.58923	-0.195404	0.0747321	-2.61473	0.00892987	0.0216076
ENSG00000272688	34.0523	-0.296845	0.0707804	-4.19388	2.74e-05	0.000124868
ENSG00000272711	17.4761	0.361471	0.0936091	3.86149	0.000112697	0.000447403
ENSG00000272715	1.00084	0.375653	0.193634	1.94002	0.0523772	0.0993893
ENSG00000272729	2.58644	-0.693015	0.134554	-5.15045	2.6e-07	1.84e-06
ENSG00000272741	1.74404	-0.0458151	0.215779	-0.212324	0.831854	0.884535
ENSG00000272777	4.91815	0.542783	0.119883	4.52761	5.97e-06	3.12e-05
ENSG00000272787	2.22622	-0.551553	0.214995	-2.56542	0.0103051	0.0244643
ENSG00000272788	5.02609	-0.417009	0.116614	-3.57596	0.000348938	0.00122546
ENSG00000272791	3.49022	-0.000135161	0.125906	-0.00107351	0.999143	0.99941
ENSG00000272795	1.08035	0.443545	0.182972	2.42411	0.0153458	0.0347365
ENSG00000272822	5.72875	0.419698	0.155094	2.70609	0.00680801	0.0170539
ENSG00000272823	3.72295	-0.158	0.133881	-1.18015	0.237939	0.347311
ENSG00000272824	8.68782	0.269257	0.107651	2.50121	0.0123771	0.0287299
ENSG00000272839	1.1814	0.218184	0.191847	1.13728	0.255421	0.3674
ENSG00000272841	30.6236	0.114795	0.0709201	1.61865	0.105523	0.178659
ENSG00000272843	1.35284	-0.0376615	0.162552	-0.231689	0.81678	0.872881
ENSG00000272844	1.41717	0.0200666	0.16531	0.121387	0.903384	0.935587
ENSG00000272848	90.67	-0.00173094	0.0693464	-0.0249608	0.980086	0.98641
ENSG00000272851	1.99767	-0.232898	0.158708	-1.46746	0.14225	0.228977
ENSG00000272854	0.883263	0.0966252	0.192089	0.503022	0.614949	0.717077
ENSG00000272855	1.40148	-0.326753	0.18455	-1.77054	0.0766374	0.136942
ENSG00000272861	0.908085	-0.0613801	0.20782	-0.295352	0.767725	0.836889
ENSG00000272862	1.03095	0.344713	0.182023	1.89378	0.0582536	0.108596
ENSG00000272866	0.95869	0.419817	0.205456	2.04334	0.0410183	0.0808616
ENSG00000272884	37.2796	-0.529648	0.131287	-4.03427	5.48e-05	0.000233964
ENSG00000272885	1.50852	0.557924	0.160192	3.48285	0.0004961	0.00167932
ENSG00000272894	70.2159	-0.321446	0.0719363	-4.46848	7.88e-06	4.01e-05
ENSG00000272896	4.33686	-0.335518	0.116927	-2.86946	0.00411176	0.0109587
ENSG00000272905	5.5131	-0.188925	0.112113	-1.68513	0.0919638	0.159303
ENSG00000272908	5.91777	0.607759	0.135713	4.47827	7.52e-06	3.85e-05
ENSG00000272912	1.28554	-0.0360212	0.177438	-0.203007	0.839129	0.889732
ENSG00000272922	2.35261	0.1592	0.143316	1.11083	0.266643	0.380094
ENSG00000272923	13.4454	0.0892432	0.224436	0.397634	0.6909	0.777902
ENSG00000272931	1.34546	0.0770791	0.169703	0.454201	0.649684	0.744769
ENSG00000272940	1.69109	-0.525279	0.15769	-3.33109	0.000865052	0.00276051
ENSG00000272941	67.9852	-0.683204	0.0890819	-7.66939	1.73e-14	5.32e-13
ENSG00000272948	3.03005	-0.198646	0.13449	-1.47703	0.139667	0.225666
ENSG00000272949	28.7548	-0.566205	0.245522	-2.30613	0.0211035	0.0457897
ENSG00000272950	5.63184	0.123163	0.138206	0.891153	0.372847	0.494374
ENSG00000272969	1.05519	-0.0635986	0.177379	-0.358546	0.719935	0.800899
ENSG00000272970	9.49326	-0.0847925	0.0790647	-1.07244	0.28352	0.399339
ENSG00000272979	1.1961	0.236131	0.188541	1.25241	0.210421	0.314788
ENSG00000272984	1.62983	-0.439594	0.164727	-2.66862	0.00761641	0.0188079
ENSG00000272986	2.15714	0.447048	0.17516	2.55223	0.0107036	0.0253214
ENSG00000272991	0.852429	-0.199394	0.199796	-0.997985	0.318287	0.437371
ENSG00000272995	1.72601	0.155568	0.166195	0.93606	0.349242	0.470222
ENSG00000273004	2.79087	-0.274832	0.120839	-2.27437	0.022944	0.0492074
ENSG00000273010	3.61573	-0.0148951	0.122488	-0.121605	0.903212	0.935576
ENSG00000273013	2.93031	0.384574	0.153626	2.50331	0.0123037	0.0285733
ENSG00000273014	5.53492	-0.0123726	0.160453	-0.0771104	0.938536	0.960009
ENSG00000273026	1.04196	-0.0894755	0.186528	-0.479689	0.631448	0.730403
ENSG00000273027	0.818923	0.0604376	0.195848	0.308595	0.75763	0.829814
ENSG00000273046	21.5901	0.134051	0.116135	1.15427	0.24839	0.359273
ENSG00000273055	1.99451	0.0505257	0.14465	0.349297	0.726866	0.806163
ENSG00000273056	0.772764	-0.116726	0.200178	-0.583109	0.55982	0.669843
ENSG00000273059	1.44023	-0.267379	0.16891	-1.58297	0.113428	0.189637
ENSG00000273062	1.6814	-0.203088	0.161896	-1.25443	0.209685	0.313841
ENSG00000273080	3.79639	-0.225563	0.110868	-2.03452	0.0418995	0.0822895
ENSG00000273090	0.737829	0.229672	0.212282	1.08192	0.279288	0.394419
ENSG00000273091	3.77836	-0.225037	0.122031	-1.8441	0.0651689	0.119395
ENSG00000273106	1.0578	-0.204407	0.207522	-0.984988	0.32463	0.444081
ENSG00000273117	79.8301	-0.503216	0.0794957	-6.3301	2.45e-10	3.22e-09
ENSG00000273133	9.71044	-0.147905	0.107686	-1.37349	0.169601	0.264737
ENSG00000273151	140.174	-0.81004	0.105849	-7.65279	1.97e-14	5.95e-13
ENSG00000273155	1.06991	0.27339	0.187901	1.45497	0.145678	0.233753
ENSG00000273165	2.55059	-0.179612	0.144157	-1.24594	0.212785	0.317747
ENSG00000273175	1.2066	-0.0872935	0.186112	-0.469036	0.639044	0.736304
ENSG00000273183	5.83556	-0.0177921	0.10266	-0.17331	0.862408	0.906671
ENSG00000273188	2.74175	0.0641251	0.130548	0.4912	0.623285	0.723684
ENSG00000273189	2.86062	-0.41316	0.167803	-2.46217	0.01381	0.0316345
ENSG00000273199	1.60231	-0.0434212	0.169478	-0.256206	0.797792	0.859078
ENSG00000273210	2.1048	-0.00815139	0.144323	-0.0564802	0.954959	0.970642
ENSG00000273216	1.14929	0.363107	0.195383	1.85843	0.0631077	0.116192
ENSG00000273240	2.48634	0.176111	0.152448	1.15522	0.247999	0.358955
ENSG00000273244	2.72316	0.0955026	0.178511	0.534997	0.592652	0.698068
ENSG00000273248	0.810512	-0.13582	0.199489	-0.680842	0.495971	0.612698
ENSG00000273257	1.38715	-0.273012	0.168312	-1.62206	0.104791	0.177708
ENSG00000273261	1.67819	0.0294458	0.183773	0.160229	0.872701	0.913954
ENSG00000273262	1.08945	-0.23693	0.177748	-1.33295	0.182547	0.280739
ENSG00000273267	2.96826	-0.536051	0.146306	-3.66389	0.000248415	0.000903537
ENSG00000273270	253.269	-0.353006	0.0634557	-5.56303	2.65e-08	2.29e-07
ENSG00000273272	3.29697	-0.131912	0.178009	-0.741042	0.458668	0.578695
ENSG00000273289	2.48092	-0.466016	0.156498	-2.97778	0.0029034	0.00806682
ENSG00000273291	17.4927	0.0637377	0.0833292	0.76489	0.444337	0.564831
ENSG00000273295	77.3865	-0.231641	0.211673	-1.09433	0.273809	0.388286
ENSG00000273297	4.59878	-0.0553165	0.112709	-0.490792	0.623573	0.723936
ENSG00000273306	3.87895	-0.0315942	0.109983	-0.287264	0.77391	0.841765
ENSG00000273312	5.36668	0.434255	0.103692	4.18794	2.81e-05	0.000127952
ENSG00000273319	0.812637	-0.537614	0.208213	-2.58204	0.00982179	0.0234892
ENSG00000273320	14.7281	-0.0582349	0.115276	-0.505179	0.613433	0.715831
ENSG00000273321	2.8271	-0.492247	0.124917	-3.9406	8.13e-05	0.000334244
ENSG00000273328	14.0218	-0.435075	0.124749	-3.48761	0.000487356	0.00165303
ENSG00000273343	4.51389	-0.191646	0.110604	-1.73273	0.0831438	0.146487
ENSG00000273355	1.32277	0.0482338	0.174724	0.276057	0.782505	0.848424
ENSG00000273361	1.69608	-0.388327	0.160847	-2.41426	0.0157672	0.0355712
ENSG00000273363	3.75297	0.233297	0.114889	2.03063	0.0422925	0.0829274
ENSG00000273367	2.35007	0.308818	0.147715	2.09064	0.0365603	0.0733134
ENSG00000273369	1.03295	0.147259	0.186523	0.789497	0.429822	0.551426
ENSG00000273384	1.4157	0.318688	0.175647	1.81437	0.0696214	0.126246
ENSG00000273398	1.95352	-0.248323	0.193337	-1.28441	0.198999	0.300736
ENSG00000273399	2.4532	0.124175	0.14408	0.861848	0.388771	0.510408
ENSG00000273406	0.759202	-0.139003	0.210287	-0.661015	0.508603	0.624611
ENSG00000273432	18.3054	-0.24772	0.0854845	-2.89783	0.00375749	0.010137
ENSG00000273437	5.73602	0.0119445	0.107578	0.111031	0.911592	0.941199
ENSG00000273448	35.8111	0.0267507	0.0633779	0.422082	0.672965	0.763468
ENSG00000273464	1.13183	-0.0426768	0.187841	-0.227197	0.82027	0.875565
ENSG00000273473	1.54572	-0.137002	0.164043	-0.83516	0.403628	0.524659
ENSG00000273481	1.42998	-0.440767	0.163187	-2.70099	0.00691327	0.017292
ENSG00000273485	1.06517	-0.425593	0.175276	-2.42813	0.0151768	0.0344102
ENSG00000273486	19.381	-0.00387247	0.0813508	-0.0476021	0.962033	0.975535
ENSG00000273487	33.4316	-0.310525	0.0765996	-4.05387	5.04e-05	0.000216775
ENSG00000273507	4.18533	-0.52106	0.143017	-3.64334	0.000269124	0.00096993
ENSG00000273565	0.749066	0.0254793	0.216823	0.117512	0.906454	0.937657
ENSG00000273576	20.7942	-0.192266	0.0628708	-3.05812	0.0022273	0.00639273
ENSG00000273584	2.04569	-0.116062	0.14086	-0.823952	0.409967	0.531264
ENSG00000273599	29.7868	-0.128456	0.118565	-1.08342	0.278621	0.393632
ENSG00000273654	18.9425	-0.460379	0.0971594	-4.73839	2.15e-06	1.25e-05
ENSG00000273669	1.05091	-0.170384	0.190939	-0.892348	0.372206	0.493789
ENSG00000273679	1.16499	0.315889	0.192909	1.6375	0.101526	0.173155
ENSG00000273702	55.8032	-0.27902	0.0552876	-5.0467	4.5e-07	3.02e-06
ENSG00000273733	1.85392	0.571534	0.152422	3.74967	0.000177066	0.000667658
ENSG00000273765	3.58736	-0.203846	0.117562	-1.73394	0.082928	0.146215
ENSG00000273771	6.84463	0.248228	0.148867	1.66745	0.0954251	0.164372
ENSG00000273783	9.57607	-0.176308	0.09294	-1.89701	0.0578267	0.107906
ENSG00000273784	25.1496	0.187849	0.0679842	2.76313	0.00572503	0.0146697
ENSG00000273796	3.0982	-0.332032	0.148399	-2.23743	0.025258	0.0534282
ENSG00000273805	2.68037	0.289681	0.176371	1.64245	0.100497	0.171659
ENSG00000273812	2.99406	-0.179688	0.182109	-0.986706	0.323787	0.443167
ENSG00000273821	0.716355	-0.411397	0.205042	-2.0064	0.0448136	0.0870738
ENSG00000273828	12.4419	0.0844453	0.103169	0.818518	0.413061	0.534318
ENSG00000273851	3.24722	0.0644385	0.143821	0.448045	0.654121	0.748093
ENSG00000273855	2.24797	0.119245	0.165148	0.722053	0.470262	0.589573
ENSG00000273891	7.72563	-0.65492	0.156922	-4.17354	3e-05	0.00013573
ENSG00000274001	1.40045	-0.0113426	0.16598	-0.0683371	0.945517	0.964646
ENSG00000274008	2.00706	-0.36695	0.186171	-1.97104	0.0487188	0.0934374
ENSG00000274015	2.81944	-0.358266	0.129245	-2.77198	0.00557164	0.0143213
ENSG00000274029	10.9359	-0.278956	0.0794344	-3.51178	0.000445119	0.00152335
ENSG00000274104	10.2303	-0.0831983	0.0711442	-1.16943	0.24223	0.352307
ENSG00000274105	8.03202	-0.2429	0.0962816	-2.52281	0.0116422	0.0272451
ENSG00000274156	1.58026	0.127043	0.192015	0.661631	0.508208	0.62429
ENSG00000274213	1.29815	0.158055	0.202969	0.778715	0.436148	0.557543
ENSG00000274214	1.74398	-0.243651	0.170125	-1.43219	0.15209	0.242162
ENSG00000274225	1.76396	-0.50111	0.168085	-2.98129	0.00287038	0.00799041
ENSG00000274227	1.31949	-0.224766	0.165799	-1.35565	0.17521	0.271668
ENSG00000274253	43.5152	-0.0637967	0.0711578	-0.896553	0.369958	0.491478
ENSG00000274267	16.2139	-0.36057	0.190365	-1.89409	0.0582127	0.10854
ENSG00000274312	1.65417	-0.0680381	0.179846	-0.378313	0.705198	0.789046
ENSG00000274330	1.69877	0.240699	0.174243	1.3814	0.167157	0.261606
ENSG00000274331	16.6412	-0.0335175	0.172156	-0.194692	0.845634	0.894857
ENSG00000274363	5.58501	-0.348816	0.103717	-3.36315	0.000770574	0.00249328
ENSG00000274383	3.91649	-0.294427	0.122067	-2.41201	0.015865	0.0357654
ENSG00000274414	2.08912	-0.381078	0.155893	-2.44448	0.0145059	0.0330419
ENSG00000274492	5.19553	0.221853	0.122764	1.80715	0.0707389	0.127965
ENSG00000274559	0.997768	-0.0912627	0.172147	-0.530145	0.596012	0.700954
ENSG00000274560	1.99093	0.35257	0.16542	2.13136	0.0330596	0.0673838
ENSG00000274591	0.998357	-0.437329	0.19713	-2.21848	0.0265223	0.0557305
ENSG00000274598	8.876	-0.184343	0.102146	-1.80471	0.0711203	0.128564
ENSG00000274615	22.3137	0.0821612	0.151173	0.54349	0.586793	0.693329
ENSG00000274624	3.59194	0.148374	0.122533	1.21089	0.225936	0.333165
ENSG00000274653	1.81629	-0.235378	0.151962	-1.54892	0.1214	0.200769
ENSG00000274678	2.37993	-0.213248	0.155745	-1.36921	0.170933	0.266433
ENSG00000274695	1.09067	0.182728	0.180259	1.01369	0.31073	0.429174
ENSG00000274698	4.89541	-0.0138446	0.114126	-0.12131	0.903446	0.935588
ENSG00000274712	409.846	-0.000220043	0.0562437	-0.00391232	0.996878	0.997731
ENSG00000274718	8.04756	0.66676	0.116907	5.70336	1.17e-08	1.09e-07
ENSG00000274737	4.32434	-0.527792	0.141323	-3.73465	0.000187973	0.000705025
ENSG00000274765	1.64721	0.0876345	0.167441	0.523376	0.600713	0.704957
ENSG00000274767	7.75866	0.217077	0.142645	1.5218	0.12806	0.210082
ENSG00000274769	9.54328	-0.218033	0.120282	-1.81267	0.0698821	0.126641
ENSG00000274776	30.3622	-0.167088	0.0767557	-2.17688	0.0294897	0.0610757
ENSG00000274797	1.82055	0.0779913	0.164888	0.472994	0.636217	0.733881
ENSG00000274893	36.2434	0.656135	0.0989546	6.63067	3.34e-11	5.29e-10
ENSG00000274898	1.8732	0.307687	0.155003	1.98503	0.047141	0.0909107
ENSG00000274902	1.33544	-0.661969	0.171269	-3.86509	0.00011105	0.00044225
ENSG00000274918	1.29995	-0.0964513	0.175745	-0.548814	0.583133	0.690184
ENSG00000274922	30.0219	-0.0319087	0.0804939	-0.396411	0.691802	0.778584
ENSG00000274979	1.09153	0.29968	0.210281	1.42514	0.154118	0.244814
ENSG00000275038	5.70983	0.371979	0.164468	2.26171	0.0237152	0.0506367
ENSG00000275055	12.7764	-0.110051	0.0925916	-1.18856	0.234612	0.343544
ENSG00000275088	10.9427	0.288592	0.124347	2.32086	0.0202942	0.0442992
ENSG00000275106	2.02056	0.258989	0.149594	1.73128	0.0834024	0.146873
ENSG00000275131	2009.8	-0.257658	0.0659294	-3.90808	9.3e-05	0.000377257
ENSG00000275160	28.2633	0.00498251	0.0834529	0.0597044	0.952391	0.969085
ENSG00000275178	0.751896	0.212504	0.210867	1.00776	0.313568	0.432214
ENSG00000275185	1.2352	-0.0983515	0.170586	-0.576551	0.564243	0.673883
ENSG00000275186	2.85502	-0.669603	0.14643	-4.57284	4.81e-06	2.57e-05
ENSG00000275198	19.094	-0.0923918	0.0707966	-1.30503	0.191882	0.291969
ENSG00000275202	9.05644	-0.0302169	0.0867395	-0.348364	0.727567	0.806763
ENSG00000275234	1.47281	-0.466691	0.163469	-2.85492	0.00430472	0.011413
ENSG00000275236	12.1116	-0.345042	0.0931555	-3.70394	0.000212277	0.000786007
ENSG00000275278	6.63531	0.812647	0.158977	5.11172	3.19e-07	2.21e-06
ENSG00000275297	1.90931	0.231345	0.233103	0.992459	0.320974	0.440226
ENSG00000275345	1.49275	-0.0152374	0.164473	-0.0926435	0.926187	0.951621
ENSG00000275358	2.09064	0.0157741	0.160097	0.0985286	0.921513	0.948164
ENSG00000275371	1.73839	-0.502984	0.156458	-3.21481	0.00130529	0.00397878
ENSG00000275400	7.87901	-0.193684	0.126775	-1.52778	0.126567	0.207947
ENSG00000275405	92.0474	0.285144	0.1686	1.69125	0.0907898	0.157538
ENSG00000275409	4.14254	0.226707	0.125305	1.80924	0.0704131	0.127475
ENSG00000275426	1.8049	0.233196	0.195269	1.19423	0.232388	0.340884
ENSG00000275441	1.70217	-0.194577	0.164579	-1.18227	0.237098	0.346278
ENSG00000275450	17.8309	-0.170897	0.0790687	-2.16138	0.0306662	0.0631511
ENSG00000275476	1.71744	-0.0406808	0.16914	-0.240515	0.809931	0.867803
ENSG00000275481	48.1622	-0.0198256	0.0877818	-0.225851	0.821317	0.876437
ENSG00000275485	2.24512	-0.145401	0.140168	-1.03733	0.299581	0.416997
ENSG00000275493	1.87125	-0.0281885	0.153276	-0.183907	0.854087	0.901131
ENSG00000275552	7.84066	0.0184874	0.0972029	0.190193	0.849158	0.89758
ENSG00000275585	6.53424	0.509951	0.157629	3.23514	0.00121584	0.00373571
ENSG00000275620	679.174	0.615774	0.103541	5.94717	2.73e-09	2.88e-08
ENSG00000275632	2.72754	-0.0606226	0.125628	-0.482558	0.62941	0.728793
ENSG00000275636	0.881039	-0.142352	0.21172	-0.672358	0.501356	0.617819
ENSG00000275638	2.00827	-0.0237859	0.147655	-0.161091	0.872022	0.913495
ENSG00000275645	6.68235	0.0237991	0.0871367	0.273124	0.784758	0.849917
ENSG00000275672	24.8764	-0.394894	0.0826708	-4.7767	1.78e-06	1.05e-05
ENSG00000275703	1.32719	-0.0725978	0.161863	-0.448515	0.653781	0.747902
ENSG00000275709	1.50763	0.0284422	0.175788	0.161798	0.871465	0.913163
ENSG00000275719	3.75976	0.25719	0.141241	1.82094	0.0686166	0.124772
ENSG00000275720	3.015	-0.204415	0.129331	-1.58055	0.113981	0.190404
ENSG00000275740	129.116	-0.121703	0.0693261	-1.75552	0.0791711	0.140676
ENSG00000275759	8.23851	0.159886	0.0953707	1.67647	0.0936464	0.161757
ENSG00000275765	50.637	-0.248323	0.0765339	-3.24461	0.00117612	0.00362721
ENSG00000275769	1.53497	0.225108	0.165463	1.36047	0.173681	0.269817
ENSG00000275846	4.72011	-0.0491496	0.119999	-0.409582	0.682113	0.770861
ENSG00000275857	2.68808	-0.246983	0.149337	-1.65387	0.0981543	0.168358
ENSG00000275894	33.3743	-0.305725	0.0996426	-3.06821	0.00215343	0.00620293
ENSG00000275898	6.49753	0.0959086	0.13594	0.70552	0.480487	0.599043
ENSG00000275964	50.4811	-0.196483	0.0901331	-2.17992	0.0292635	0.0606649
ENSG00000276017	4.45482	0.0887925	0.213333	0.416215	0.677252	0.766793
ENSG00000276030	1.4086	0.228392	0.166764	1.36955	0.170826	0.266335
ENSG00000276077	45.2255	-0.0945037	0.146524	-0.644971	0.518946	0.634024
ENSG00000276092	1.28172	-0.128658	0.166715	-0.771722	0.440279	0.561503
ENSG00000276097	7.6277	-0.761605	0.135055	-5.63923	1.71e-08	1.54e-07
ENSG00000276107	8.52587	-0.390395	0.171592	-2.27514	0.0228974	0.0491353
ENSG00000276128	11.6696	0.759861	0.11959	6.35389	2.1e-10	2.8e-09
ENSG00000276131	1.79249	-0.0856295	0.1535	-0.557847	0.576949	0.684837
ENSG00000276188	0.8008	0.302259	0.202766	1.49068	0.136045	0.22081
ENSG00000276204	3.81279	0.263594	0.183906	1.43331	0.151769	0.241703
ENSG00000276216	24.7277	0.177448	0.145649	1.21833	0.223099	0.329588
ENSG00000276232	108.373	0.0325284	0.14111	0.230518	0.817689	0.873537
ENSG00000276251	5.80609	-0.351613	0.0965699	-3.64102	0.000271564	0.000977576
ENSG00000276259	13.4054	0.0680432	0.0753448	0.903092	0.366477	0.488021
ENSG00000276269	16.1524	0.203959	0.169945	1.20015	0.230082	0.33813
ENSG00000276302	2.13067	0.244617	0.142057	1.72196	0.0850767	0.149277
ENSG00000276317	1.27464	0.326064	0.196191	1.66197	0.0965181	0.165973
ENSG00000276384	1.61059	-0.538692	0.151094	-3.56528	0.000363474	0.00127024
ENSG00000276398	5.23578	0.0788697	0.146432	0.538609	0.590157	0.695865
ENSG00000276408	2.63204	0.0689746	0.12354	0.558319	0.576627	0.684562
ENSG00000276412	3.82869	0.0986031	0.162458	0.606946	0.543887	0.655855
ENSG00000276418	1.70308	0.0476957	0.190774	0.250012	0.802578	0.862657
ENSG00000276434	0.699329	-0.37635	0.217348	-1.73156	0.0833524	0.14681
ENSG00000276445	5.59672	-0.142318	0.125794	-1.13136	0.257905	0.370332
ENSG00000276476	1.93054	-0.45585	0.151099	-3.0169	0.00255372	0.00721724
ENSG00000276490	1.86297	-1.12967	0.206254	-5.47709	4.32e-08	3.58e-07
ENSG00000276505	2.34764	-0.505176	0.145851	-3.46364	0.000532915	0.00179019
ENSG00000276509	11.9241	-0.0402112	0.11106	-0.362067	0.717302	0.798759
ENSG00000276517	112.591	-0.105637	0.0556218	-1.8992	0.0575375	0.107465
ENSG00000276529	11.8783	-0.148889	0.0844562	-1.76291	0.0779155	0.138801
ENSG00000276591	7.19471	0.927928	0.142037	6.53302	6.45e-11	9.59e-10
ENSG00000276651	3.9639	-0.0155392	0.127313	-0.122056	0.902855	0.935358
ENSG00000276663	4.98299	-0.0784597	0.123201	-0.636841	0.524228	0.638606
ENSG00000276690	86.9971	-0.699686	0.103584	-6.75479	1.43e-11	2.45e-10
ENSG00000276691	1.40278	-0.250473	0.176538	-1.4188	0.155956	0.247205
ENSG00000276704	1.31713	0.142728	0.172225	0.828734	0.407255	0.52838
ENSG00000276718	3.52961	-0.427343	0.116386	-3.67177	0.000240881	0.000878655
ENSG00000276724	41.2708	-0.0584351	0.0662081	-0.882598	0.377454	0.498995
ENSG00000276740	8.50622	0.26205	0.0918039	2.85445	0.00431115	0.011428
ENSG00000276742	1.30811	-1.00634	0.198278	-5.0754	3.87e-07	2.63e-06
ENSG00000276759	1.1079	0.101207	0.212431	0.476422	0.633774	0.732038
ENSG00000276814	1.47473	0.0755517	0.168007	0.449695	0.65293	0.74721
ENSG00000276842	2.77722	0.487441	0.171549	2.84141	0.00449152	0.0118524
ENSG00000276846	7.48263	0.369939	0.104886	3.52705	0.00042022	0.00144792
ENSG00000276850	1.9453	-0.0682795	0.169425	-0.403008	0.686943	0.774737
ENSG00000276900	19.2533	-0.108985	0.0592103	-1.84065	0.065673	0.120202
ENSG00000276934	2.544	-0.587289	0.138417	-4.24291	2.21e-05	0.000102482
ENSG00000276957	1.47056	0.481436	0.174067	2.7658	0.00567834	0.0145672
ENSG00000276968	0.911236	-0.0262367	0.203235	-0.129095	0.897282	0.931774
ENSG00000276980	39.0749	-0.0233862	0.137461	-0.17013	0.864908	0.90842
ENSG00000277013	38.4042	0.116862	0.0652488	1.79102	0.0732898	0.131858
ENSG00000277020	1.18653	-0.321488	0.183895	-1.74822	0.0804267	0.142515
ENSG00000277022	6.83538	-0.972666	0.165025	-5.89405	3.77e-09	3.87e-08
ENSG00000277050	2.03778	0.00542039	0.156938	0.0345385	0.972448	0.98171
ENSG00000277067	30.1459	-0.189115	0.156066	-1.21176	0.225605	0.332773
ENSG00000277087	1.42462	-0.447439	0.175457	-2.55013	0.0107682	0.0254502
ENSG00000277117	297.512	-0.142005	0.126519	-1.1224	0.261692	0.374577
ENSG00000277125	4.95222	0.0385359	0.211305	0.182371	0.855291	0.901933
ENSG00000277144	1.95827	-0.323083	0.149215	-2.16522	0.0303706	0.0626101
ENSG00000277159	17.5873	-0.266387	0.0802921	-3.31772	0.000907554	0.00288223
ENSG00000277196	887.887	0.0621287	0.0881817	0.704553	0.481089	0.599621
ENSG00000277210	2.33352	-0.812721	0.165537	-4.9096	9.13e-07	5.74e-06
ENSG00000277218	1.11259	-0.394152	0.184624	-2.13489	0.0327699	0.0668766
ENSG00000277246	0.954359	-0.0239393	0.210768	-0.113581	0.90957	0.939731
ENSG00000277270	1.45493	0.473465	0.17213	2.75063	0.00594807	0.0151646
ENSG00000277283	65.9264	0.0779421	0.0565508	1.37827	0.168121	0.262723
ENSG00000277299	0.831944	-0.330355	0.205605	-1.60675	0.108109	0.182207
ENSG00000277304	7.1824	-0.683667	0.130058	-5.25662	1.47e-07	1.09e-06
ENSG00000277324	1.51641	0.168418	0.171371	0.982769	0.325721	0.445234
ENSG00000277342	6.20391	0.282256	0.10997	2.56667	0.0102682	0.0244009
ENSG00000277351	41.4684	0.23296	0.095709	2.43405	0.0149311	0.0338962
ENSG00000277368	1.26287	-0.370232	0.172791	-2.14266	0.0321408	0.0657894
ENSG00000277386	5.95179	0.0987346	0.119281	0.827752	0.407811	0.529012
ENSG00000277423	1.15397	-0.121387	0.184586	-0.657615	0.510786	0.626748
ENSG00000277425	2.09048	-0.32737	0.141997	-2.30546	0.0211407	0.0458573
ENSG00000277453	1.1097	0.12012	0.187339	0.641195	0.521396	0.636106
ENSG00000277459	2.66137	0.164369	0.146058	1.12537	0.260434	0.373269
ENSG00000277491	1.97996	-0.542007	0.153325	-3.53502	0.000407751	0.00140815
ENSG00000277496	7.51951	0.221703	0.121828	1.8198	0.0687888	0.125025
ENSG00000277526	7.01282	-0.342152	0.172512	-1.98335	0.0473288	0.0912138
ENSG00000277534	59.6575	0.190143	0.0699402	2.71866	0.00655477	0.0165107
ENSG00000277548	2.71558	0.120993	0.133465	0.90655	0.364645	0.486225
ENSG00000277566	12.3005	-0.266666	0.101309	-2.63221	0.00848303	0.0206562
ENSG00000277581	0.894039	-0.277149	0.18145	-1.52741	0.126659	0.208053
ENSG00000277587	8.27476	0.0733087	0.14636	0.500879	0.616456	0.71815
ENSG00000277589	4.43944	-0.200954	0.114135	-1.76067	0.0782938	0.139369
ENSG00000277662	1.43206	0.133124	0.161905	0.822234	0.410944	0.532235
ENSG00000277692	2.8399	0.183033	0.123828	1.47813	0.139374	0.225265
ENSG00000277715	31.2367	0.095595	0.0552252	1.731	0.0834514	0.146942
ENSG00000277738	1.09081	-0.0738539	0.206052	-0.358423	0.720027	0.800972
ENSG00000277763	2.96279	0.185767	0.138551	1.34079	0.17999	0.277577
ENSG00000277767	13.6822	-0.00547101	0.0858963	-0.0636932	0.949215	0.966964
ENSG00000277831	3.69559	-0.202426	0.112852	-1.79374	0.0728555	0.13124
ENSG00000277895	1.47958	-0.0513753	0.17497	-0.293623	0.769046	0.837732
ENSG00000277925	543.269	0.289757	0.0599565	4.83279	1.35e-06	8.15e-06
ENSG00000277969	24.6498	-0.135723	0.066422	-2.04335	0.0410182	0.0808616
ENSG00000277978	1.31628	0.304	0.176155	1.72575	0.0843928	0.148333
ENSG00000277991	42.0842	-0.262784	0.246503	-1.06605	0.286401	0.402516
ENSG00000278002	8.02968	-0.3078	0.0978266	-3.14639	0.001653	0.00491841
ENSG00000278058	11.268	0.26504	0.0975935	2.71575	0.00661256	0.016633
ENSG00000278066	0.636801	-0.221062	0.20781	-1.06377	0.287432	0.403652
ENSG00000278068	1.81029	-0.0647025	0.207209	-0.312257	0.754845	0.827687
ENSG00000278107	4.72193	-0.157423	0.101738	-1.54735	0.12178	0.201288
ENSG00000278126	21.9895	-0.203836	0.0622331	-3.27537	0.00105524	0.0032901
ENSG00000278133	21.5974	0.106049	0.0628345	1.68776	0.0914575	0.158552
ENSG00000278177	2.74577	0.226282	0.138677	1.63172	0.102739	0.174782
ENSG00000278192	19.2311	0.0247538	0.105763	0.234051	0.814945	0.871559
ENSG00000278202	4.41657	-0.216971	0.130424	-1.66358	0.0961965	0.165504
ENSG00000278206	7.03793	0.0266098	0.099686	0.266936	0.789519	0.853008
ENSG00000278238	2.31543	0.453676	0.144516	3.13928	0.00169363	0.00502505
ENSG00000278254	8.12785	0.0867882	0.117789	0.736811	0.461237	0.581037
ENSG00000278266	20.6383	-0.041929	0.0772832	-0.542537	0.587449	0.693813
ENSG00000278272	17.8824	-0.165166	0.163552	-1.00987	0.312557	0.431017
ENSG00000278330	8.464	-0.112976	0.117174	-0.964171	0.33496	0.455224
ENSG00000278356	1.11845	0.0103086	0.181148	0.0569069	0.954619	0.970478
ENSG00000278383	4.05395	0.124979	0.120606	1.03626	0.300083	0.417488
ENSG00000278385	1.00468	0.572082	0.194001	2.94886	0.00318945	0.00876709
ENSG00000278389	1.29503	0.545206	0.178942	3.04683	0.00231272	0.00661006
ENSG00000278390	7.05237	-0.140901	0.0867733	-1.62378	0.104422	0.177141
ENSG00000278396	2.94487	-0.132251	0.125093	-1.05722	0.290409	0.406988
ENSG00000278434	44.9355	-0.434103	0.0887102	-4.8935	9.91e-07	6.18e-06
ENSG00000278445	0.936526	0.181346	0.192311	0.94298	0.345691	0.466597
ENSG00000278464	4.40449	0.317697	0.179551	1.7694	0.0768273	0.1372
ENSG00000278467	7.75347	-0.130759	0.0894177	-1.46234	0.143647	0.23091
ENSG00000278475	1.37088	-0.285777	0.16919	-1.68909	0.0912018	0.158181
ENSG00000278493	1.90387	-0.565821	0.15666	-3.61179	0.000304092	0.00108287
ENSG00000278500	51.826	0.166089	0.0901141	1.84309	0.0653153	0.119622
ENSG00000278573	0.647441	-0.228983	0.209041	-1.09539	0.273344	0.387728
ENSG00000278626	2.1231	0.244654	0.157199	1.55634	0.119627	0.198355
ENSG00000278668	11.2892	-0.27004	0.0897773	-3.00789	0.00263072	0.00740017
ENSG00000278703	1.06511	-0.0981841	0.182693	-0.537427	0.590973	0.696644
ENSG00000278704	2.63141	-0.27668	0.142477	-1.94193	0.0521455	0.0990298
ENSG00000278722	8.52727	-0.0973981	0.0846061	-1.15119	0.249652	0.36079
ENSG00000278727	6.7174	0.724044	0.121213	5.9733	2.33e-09	2.49e-08
ENSG00000278733	2.04181	0.363278	0.145101	2.50361	0.0122933	0.0285514
ENSG00000278816	0.816781	-0.456253	0.200723	-2.27305	0.0230235	0.0493501
ENSG00000278817	196.821	0.0932077	0.0791981	1.17689	0.239238	0.348839
ENSG00000278834	43.5852	-0.141706	0.0632207	-2.24144	0.0249974	0.0529505
ENSG00000278860	1.24937	-0.173474	0.189582	-0.915036	0.360173	0.481677
ENSG00000278876	1.78388	-0.216999	0.161234	-1.34587	0.178345	0.27553
ENSG00000278878	5.04271	-0.100254	0.143255	-0.699828	0.484035	0.602602
ENSG00000278887	2.1818	0.217207	0.134997	1.60898	0.10762	0.181543
ENSG00000278891	22.8184	-0.0475938	0.0898898	-0.529468	0.596481	0.70137
ENSG00000278893	43.9983	-0.407971	0.0754575	-5.40664	6.42e-08	5.15e-07
ENSG00000278896	33.042	-0.038482	0.0967586	-0.397712	0.690843	0.777866
ENSG00000278903	19.9817	-0.0868349	0.120361	-0.721452	0.470631	0.589947
ENSG00000278905	12.0075	-0.134031	0.14611	-0.917332	0.358969	0.480405
ENSG00000278915	1.12084	0.235015	0.189799	1.23823	0.21563	0.321076
ENSG00000278925	7.23291	-0.357054	0.154431	-2.31207	0.020774	0.0451986
ENSG00000278926	6.3458	-0.114562	0.120379	-0.951673	0.341263	0.461952
ENSG00000278931	23.2143	-0.313087	0.135902	-2.30377	0.0212356	0.0460173
ENSG00000278932	19.8828	-0.103779	0.0979629	-1.05937	0.289431	0.405972
ENSG00000278934	11.9541	0.171015	0.112866	1.5152	0.129721	0.212371
ENSG00000278950	7.36819	-0.23369	0.15247	-1.5327	0.12535	0.206226
ENSG00000278952	0.874393	-0.130763	0.202841	-0.644655	0.519151	0.634249
ENSG00000278962	14.3588	0.745041	0.0984934	7.56438	3.9e-14	1.12e-12
ENSG00000278965	6.03902	0.501367	0.159658	3.14026	0.00168797	0.00501069
ENSG00000278966	1.39883	-0.0328279	0.16593	-0.197843	0.843168	0.892863
ENSG00000278971	14.2557	-0.163938	0.096501	-1.69882	0.0893533	0.155578
ENSG00000278986	5.59937	0.0233708	0.111866	0.208918	0.834512	0.886474
ENSG00000278996	14.9946	-0.0283247	0.217993	-0.129934	0.896618	0.931276
ENSG00000279031	2.84753	-0.0684692	0.131909	-0.519062	0.603717	0.707516
ENSG00000279042	2.49435	0.35058	0.176873	1.98209	0.0474687	0.0914331
ENSG00000279047	1.24442	-0.136333	0.178232	-0.764916	0.444322	0.564831
ENSG00000279048	22.6899	-0.0677488	0.0646254	-1.04833	0.294486	0.411301
ENSG00000279067	2.37086	-0.0885784	0.153987	-0.575235	0.565133	0.674642
ENSG00000279068	4.96094	-0.246921	0.116556	-2.11847	0.0341355	0.0692037
ENSG00000279070	1.2154	-0.0894033	0.204818	-0.436501	0.662473	0.755119
ENSG00000279086	1.50107	-0.0124701	0.182497	-0.0683303	0.945523	0.964646
ENSG00000279090	1.74279	1.14695	0.186151	6.16142	7.21e-10	8.59e-09
ENSG00000279091	2.12701	0.20988	0.162063	1.29505	0.195303	0.296252
ENSG00000279099	7.40743	0.795099	0.140399	5.66313	1.49e-08	1.36e-07
ENSG00000279103	13.6519	-0.0686172	0.0901115	-0.761469	0.446377	0.56669
ENSG00000279104	1.32129	0.703536	0.198117	3.55111	0.000383609	0.00133279
ENSG00000279107	22.3839	-0.539731	0.108059	-4.99478	5.89e-07	3.86e-06
ENSG00000279108	41.5509	-0.324059	0.0880523	-3.6803	0.000232957	0.000852922
ENSG00000279110	0.98914	-0.809967	0.212979	-3.80303	0.000142937	0.000552953
ENSG00000279114	11.8535	-0.178221	0.0989032	-1.80198	0.0715491	0.1292
ENSG00000279123	0.825628	0.787778	0.209036	3.76862	0.000164153	0.000624776
ENSG00000279124	7.20801	-0.888692	0.150537	-5.90349	3.56e-09	3.67e-08
ENSG00000279133	143.837	-0.194299	0.0538228	-3.60998	0.000306225	0.00108957
ENSG00000279137	1.56445	-0.0108739	0.190977	-0.0569383	0.954594	0.970478
ENSG00000279138	5.67107	0.551729	0.120262	4.58774	4.48e-06	2.41e-05
ENSG00000279142	4.61196	-0.583402	0.190004	-3.07047	0.0021372	0.00616202
ENSG00000279148	4.22912	0.266896	0.114423	2.33255	0.019672	0.0431048
ENSG00000279149	9.1699	0.0745535	0.123588	0.603242	0.546348	0.658119
ENSG00000279159	33.5253	0.248058	0.0844574	2.93707	0.00331326	0.00906926
ENSG00000279168	33.7519	-0.16399	0.0969292	-1.69185	0.0906748	0.157428
ENSG00000279176	26.4159	-0.25616	0.106541	-2.40434	0.0162016	0.0364134
ENSG00000279187	4.65635	-0.37805	0.141678	-2.66836	0.00762219	0.0188207
ENSG00000279198	18.8952	-0.328673	0.0753826	-4.36006	1.3e-05	6.33e-05
ENSG00000279203	9.44215	-0.381108	0.100609	-3.788	0.000151864	0.000583846
ENSG00000279205	5.2198	0.199689	0.122363	1.63194	0.102692	0.174724
ENSG00000279206	0.918866	-0.0114768	0.196121	-0.0585188	0.953335	0.969624
ENSG00000279208	8.30718	-0.164454	0.157206	-1.04611	0.295511	0.412428
ENSG00000279212	1.28537	-0.0124443	0.174776	-0.0712018	0.943237	0.963121
ENSG00000279214	1.65545	0.0530802	0.187971	0.282385	0.777648	0.844502
ENSG00000279221	4.79375	0.413926	0.133341	3.10426	0.00190755	0.00557816
ENSG00000279227	8.80817	0.244754	0.0907039	2.69839	0.00696761	0.017411
ENSG00000279228	2.1818	0.217207	0.134997	1.60898	0.10762	0.181543
ENSG00000279232	2.73805	0.0243811	0.125038	0.194989	0.845402	0.89473
ENSG00000279233	45.2458	-0.422377	0.096384	-4.38223	1.17e-05	5.77e-05
ENSG00000279246	15.3513	-0.0687222	0.0701005	-0.980338	0.326919	0.446571
ENSG00000279249	15.5262	0.346456	0.142889	2.42465	0.0153232	0.0346982
ENSG00000279254	12.7332	0.113244	0.139103	0.814102	0.415586	0.536763
ENSG00000279259	16.3848	-0.0544642	0.074322	-0.732814	0.463672	0.58337
ENSG00000279266	7.39452	-0.33307	0.110801	-3.00602	0.00264688	0.00743837
ENSG00000279267	52.7165	0.0608616	0.0862415	0.705711	0.480368	0.598969
ENSG00000279276	1.2231	-0.243149	0.176876	-1.37469	0.169228	0.264223
ENSG00000279286	1.26364	-0.276481	0.207515	-1.33234	0.182749	0.280921
ENSG00000279333	8.16319	-0.168747	0.10968	-1.53855	0.123915	0.204284
ENSG00000279342	94.1626	-0.116477	0.056539	-2.06011	0.0393876	0.078179
ENSG00000279344	10.1331	-0.166301	0.0858933	-1.93614	0.0528509	0.100113
ENSG00000279354	1.69723	-0.237348	0.147664	-1.60735	0.107977	0.182025
ENSG00000279356	28.3722	-0.0486186	0.0814447	-0.596953	0.550539	0.661778
ENSG00000279357	1.31071	-0.0482854	0.190839	-0.253016	0.800256	0.861084
ENSG00000279366	0.797549	-0.36563	0.210586	-1.73625	0.0825203	0.145614
ENSG00000279367	5.05769	-1.0478	0.17363	-6.0347	1.59e-09	1.76e-08
ENSG00000279373	2.30252	-0.0496028	0.133218	-0.372343	0.709638	0.792554
ENSG00000279377	24.3074	-0.283711	0.0962031	-2.94908	0.00318717	0.0087624
ENSG00000279378	2.32891	-0.126503	0.162735	-0.777357	0.436948	0.558308
ENSG00000279392	1.6623	0.135166	0.176158	0.767298	0.442904	0.563648
ENSG00000279394	7.97333	0.0402206	0.110515	0.363937	0.715905	0.797554
ENSG00000279400	444.982	0.148952	0.0772395	1.92844	0.0537998	0.101538
ENSG00000279412	1.10983	-0.0897363	0.196688	-0.456237	0.64822	0.743843
ENSG00000279417	1.75296	-0.736562	0.170103	-4.33009	1.49e-05	7.16e-05
ENSG00000279443	3.60108	-0.145125	0.137735	-1.05365	0.292041	0.408747
ENSG00000279447	2.82575	-0.748766	0.177829	-4.2106	2.55e-05	0.000116693
ENSG00000279455	1.99557	-0.672405	0.173119	-3.88406	0.000102727	0.000412238
ENSG00000279463	1.79548	-0.130983	0.16286	-0.804272	0.42124	0.542666
ENSG00000279464	6.76143	-0.367016	0.0992491	-3.69793	0.000217366	0.0008027
ENSG00000279465	1.70139	-0.229257	0.164498	-1.39368	0.163413	0.256916
ENSG00000279469	1.81456	0.00525248	0.146654	0.0358155	0.971429	0.981414
ENSG00000279481	22.9698	-0.418279	0.0812804	-5.14613	2.66e-07	1.87e-06
ENSG00000279502	2.04867	-0.313169	0.159748	-1.96039	0.0499507	0.0955237
ENSG00000279504	1.80402	-0.139822	0.143978	-0.971132	0.331482	0.451304
ENSG00000279521	2.52834	0.0511622	0.168344	0.303915	0.761192	0.832156
ENSG00000279526	10.4134	-0.287053	0.123696	-2.32063	0.0203067	0.0443168
ENSG00000279528	3.52096	-0.879854	0.224098	-3.9262	8.63e-05	0.000352681
ENSG00000279542	2.54467	0.10867	0.143924	0.755052	0.450218	0.570518
ENSG00000279551	6.11991	-0.282864	0.153288	-1.84531	0.0649931	0.119137
ENSG00000279570	14.9855	-0.509179	0.0793043	-6.42057	1.36e-10	1.88e-09
ENSG00000279584	1.71654	0.0367781	0.166069	0.221463	0.824732	0.87894
ENSG00000279590	1.30765	-0.513329	0.185413	-2.76858	0.00563018	0.0144583
ENSG00000279594	29.1531	-0.285596	0.0732359	-3.89967	9.63e-05	0.000389109
ENSG00000279601	1.47715	0.389792	0.166875	2.33583	0.0195003	0.0427997
ENSG00000279602	49.6706	-0.0365842	0.126667	-0.288823	0.772717	0.840708
ENSG00000279606	16.876	0.131339	0.0983172	1.33587	0.181592	0.279576
ENSG00000279608	209.98	-0.27223	0.0653425	-4.16621	3.1e-05	0.000139712
ENSG00000279609	1.20433	-0.128158	0.175479	-0.730334	0.465186	0.584857
ENSG00000279631	105.996	-0.19293	0.0645602	-2.98837	0.00280473	0.00783058
ENSG00000279632	5.59764	-0.152549	0.105365	-1.44781	0.14767	0.236275
ENSG00000279641	2.59261	-0.225408	0.13087	-1.72238	0.0850003	0.149209
ENSG00000279656	20.3982	-0.124205	0.137247	-0.904978	0.365477	0.487002
ENSG00000279663	1.90574	0.58857	0.170322	3.45563	0.000549005	0.00183917
ENSG00000279667	1.55007	0.344903	0.172642	1.99779	0.0457395	0.0886181
ENSG00000279668	22.106	0.46912	0.152805	3.07005	0.00214025	0.00616965
ENSG00000279670	20.4397	-0.0850928	0.0811303	-1.04884	0.294251	0.411065
ENSG00000279674	27.762	0.511765	0.166747	3.06911	0.00214695	0.0061878
ENSG00000279682	1.50864	-0.108921	0.152977	-0.712012	0.476457	0.595461
ENSG00000279684	5.4703	-0.289122	0.127674	-2.26453	0.0235413	0.0503146
ENSG00000279689	12.15	-0.301211	0.0934598	-3.2229	0.00126902	0.00388106
ENSG00000279690	7.12605	0.4312	0.164895	2.61499	0.00892297	0.021596
ENSG00000279692	24.992	-0.316005	0.115896	-2.72662	0.00639863	0.0161615
ENSG00000279699	13.3539	0.0465892	0.106898	0.435829	0.662961	0.75542
ENSG00000279708	2.48726	0.151679	0.156037	0.972066	0.331018	0.450833
ENSG00000279711	3.35618	0.151779	0.126984	1.19526	0.231984	0.340432
ENSG00000279713	2.47418	-0.119055	0.15934	-0.747172	0.45496	0.575042
ENSG00000279726	4.06825	0.102479	0.136023	0.753399	0.45121	0.571395
ENSG00000279733	1.86301	0.595048	0.177091	3.36013	0.000779056	0.00251671
ENSG00000279743	4.79661	0.0736485	0.120815	0.609598	0.542128	0.654461
ENSG00000279752	1.70915	-0.293157	0.175156	-1.67369	0.0941919	0.162533
ENSG00000279759	198.366	-0.46856	0.0917992	-5.10419	3.32e-07	2.29e-06
ENSG00000279771	8.06878	0.29604	0.119257	2.48238	0.0130509	0.030104
ENSG00000279780	1.35087	-0.085624	0.186206	-0.459835	0.645634	0.741598
ENSG00000279785	4.29603	-0.0635046	0.196899	-0.322524	0.747056	0.821843
ENSG00000279796	3.25911	0.232164	0.146063	1.58949	0.111951	0.187538
ENSG00000279809	4.92804	0.145916	0.223843	0.651867	0.514487	0.630078
ENSG00000279829	1.66005	0.201335	0.161089	1.24984	0.211359	0.315911
ENSG00000279836	2.17567	-0.342617	0.14967	-2.28915	0.0220704	0.0475755
ENSG00000279838	13.436	-0.0578561	0.0871289	-0.664029	0.506672	0.622856
ENSG00000279845	2.55055	0.158107	0.171986	0.919302	0.357938	0.479277
ENSG00000279853	14.5003	-0.499845	0.0804643	-6.21201	5.23e-10	6.42e-09
ENSG00000279858	0.966677	0.116664	0.191679	0.608641	0.542763	0.654941
ENSG00000279875	1.36146	0.239455	0.173657	1.3789	0.167925	0.26252
ENSG00000279900	6.53023	-0.14016	0.0986055	-1.42142	0.155194	0.246165
ENSG00000279905	1.43668	-0.136883	0.217194	-0.630237	0.52854	0.642519
ENSG00000279908	6.70731	-0.0944556	0.127483	-0.740928	0.458737	0.578758
ENSG00000279910	5.17299	0.232043	0.136358	1.70172	0.088808	0.154886
ENSG00000279912	1.16155	0.229881	0.185184	1.24137	0.21447	0.319776
ENSG00000279936	1.19726	-0.0639036	0.188968	-0.338171	0.735234	0.812776
ENSG00000279953	5.07103	-0.110548	0.101251	-1.09181	0.274915	0.389635
ENSG00000279958	5.05551	-0.266047	0.137908	-1.92916	0.0537105	0.101432
ENSG00000279960	1.4038	0.415941	0.221846	1.87491	0.0608051	0.112607
ENSG00000279965	22.1985	0.0902559	0.120617	0.748287	0.454287	0.574431
ENSG00000279970	110.99	-0.825388	0.0829333	-9.95243	2.46e-23	5.71e-21
ENSG00000279976	2.13407	-0.535772	0.184324	-2.90669	0.00365276	0.00988521
ENSG00000279983	0.737263	0.567727	0.206544	2.74869	0.00598332	0.0152391
ENSG00000279994	1.68378	0.31062	0.201937	1.5382	0.123999	0.204412
ENSG00000280010	109.617	-0.224612	0.141174	-1.59102	0.111605	0.187041
ENSG00000280011	1.51768	0.369273	0.204494	1.80579	0.0709506	0.12831
ENSG00000280018	25.4836	-0.221432	0.113064	-1.95846	0.050176	0.0958943
ENSG00000280022	1.8334	0.0708475	0.152325	0.465106	0.641855	0.738844
ENSG00000280032	0.961089	-0.208721	0.216442	-0.964326	0.334882	0.455146
ENSG00000280046	156.053	-0.0993544	0.0475611	-2.08898	0.0367092	0.0735586
ENSG00000280048	7.32403	0.0303599	0.144173	0.21058	0.833215	0.88553
ENSG00000280054	15.4229	-0.490218	0.140159	-3.49758	0.000469508	0.00159824
ENSG00000280067	3.39934	-0.0936695	0.13463	-0.695756	0.486582	0.604733
ENSG00000280070	1.8265	-0.342405	0.157428	-2.17499	0.0296305	0.0613339
ENSG00000280078	4.63406	-0.015643	0.130049	-0.120285	0.904257	0.936173
ENSG00000280087	24.6634	0.338035	0.0869087	3.88954	0.000100434	0.000403835
ENSG00000280113	3.94797	-0.333376	0.121619	-2.74116	0.00612233	0.0155489
ENSG00000280115	10.4745	-0.36426	0.0956204	-3.80943	0.000139286	0.000540615
ENSG00000280118	19.7952	0.138133	0.104084	1.32713	0.184467	0.283104
ENSG00000280119	33.1689	0.0200617	0.100062	0.200493	0.841095	0.891226
ENSG00000280122	1.67112	0.301751	0.169379	1.78151	0.0748292	0.134214
ENSG00000280132	10.8411	0.281087	0.0894022	3.14407	0.00166616	0.00495225
ENSG00000280134	13.9258	0.167495	0.0969349	1.72792	0.0840032	0.147768
ENSG00000280136	5.56576	0.133197	0.211596	0.629486	0.529031	0.642868
ENSG00000280143	117.566	-0.400696	0.126591	-3.16527	0.00154938	0.00464417
ENSG00000280145	63.2234	-0.185525	0.11069	-1.67608	0.0937218	0.161859
ENSG00000280157	20.0073	0.225359	0.076829	2.93326	0.00335427	0.00916713
ENSG00000280159	14.6246	-0.114207	0.0941612	-1.21289	0.225172	0.332216
ENSG00000280161	11.6311	-0.174808	0.0869141	-2.01127	0.0442966	0.0862455
ENSG00000280162	1.94156	-0.0143559	0.150227	-0.0955614	0.923869	0.950074
ENSG00000280164	12.4246	-0.162484	0.116401	-1.3959	0.162744	0.256123
ENSG00000280169	4.955	-0.259253	0.128557	-2.01664	0.0437334	0.085362
ENSG00000280172	5.91762	-0.0832835	0.226732	-0.367322	0.713379	0.795555
ENSG00000280173	29.2985	0.045014	0.0579005	0.777437	0.436901	0.558272
ENSG00000280182	23.5685	0.032216	0.116692	0.276076	0.78249	0.848424
ENSG00000280184	17.5149	0.0513177	0.0759947	0.67528	0.499498	0.615981
ENSG00000280186	4.07219	0.537827	0.158378	3.39584	0.000684189	0.00224134
ENSG00000280187	44.7657	0.0957632	0.0713935	1.34134	0.179809	0.277397
ENSG00000280189	4.2874	0.195314	0.172453	1.13256	0.257399	0.369683
ENSG00000280228	1.67892	0.00716638	0.16951	0.042277	0.966278	0.978023
ENSG00000280232	2.77443	-0.018444	0.131662	-0.140085	0.888593	0.925672
ENSG00000280234	163.254	0.484379	0.0947718	5.11101	3.2e-07	2.22e-06
ENSG00000280241	7.6096	-0.17829	0.110442	-1.61434	0.106454	0.179935
ENSG00000280255	36.8897	0.159075	0.0892781	1.78179	0.0747841	0.134158
ENSG00000280257	8.83578	0.0761836	0.106573	0.714849	0.474702	0.593973
ENSG00000280259	1.25366	0.000102624	0.198979	0.000515755	0.999588	0.999621
ENSG00000280268	3.63912	-0.237697	0.156428	-1.51953	0.128629	0.210844
ENSG00000280274	13.3747	-0.456415	0.102168	-4.46728	7.92e-06	4.03e-05
ENSG00000280278	1.97867	-0.406669	0.153029	-2.65746	0.00787329	0.0193511
ENSG00000280281	0.998867	0.141112	0.199701	0.706619	0.479804	0.598436
ENSG00000280288	3.47104	-0.677506	0.139717	-4.84913	1.24e-06	7.57e-06
ENSG00000280294	42.1242	0.26527	0.0823413	3.22159	0.0012748	0.00389403
ENSG00000280302	4.95422	0.293135	0.13837	2.11849	0.0341335	0.0692037
ENSG00000280310	9.42582	-0.117035	0.0810949	-1.44319	0.148968	0.237989
ENSG00000280312	1.03388	-0.178786	0.209932	-0.85164	0.394414	0.515768
ENSG00000280322	1.43931	0.198197	0.174065	1.13864	0.254854	0.36681
ENSG00000280339	30.3531	0.126025	0.0781493	1.61261	0.106829	0.180433
ENSG00000280372	0.716712	0.20492	0.20471	1.00103	0.316814	0.435898
ENSG00000280376	1.19233	-0.0369371	0.177553	-0.208035	0.835202	0.886865
ENSG00000280395	1.05141	0.11143	0.198927	0.560157	0.575373	0.683537
ENSG00000280424	4.1825	0.120545	0.132641	0.908802	0.363455	0.485042
ENSG00000280426	1.84082	-0.00407954	0.144045	-0.0283213	0.977406	0.984624
ENSG00000280439	4.21347	0.220695	0.14771	1.49411	0.135147	0.219704
ENSG00000280441	44.898	-0.111377	0.0843108	-1.32102	0.186494	0.285695
ENSG00000280453	4.75413	0.0534412	0.154303	0.34634	0.729087	0.807978
ENSG00000280486	20.4253	-0.277172	0.119466	-2.32009	0.0203358	0.0443613
ENSG00000280660	244.544	0.220438	0.0919995	2.39608	0.0165714	0.0371485
ENSG00000280828	49.066	-0.443088	0.071928	-6.16017	7.27e-10	8.64e-09
ENSG00000280987	216.98	-0.0470718	0.0765724	-0.614736	0.538729	0.651495
ENSG00000281028	5.59175	0.228059	0.223711	1.01943	0.307997	0.426293
ENSG00000281039	3.76508	0.0365524	0.148596	0.245985	0.805694	0.864709
ENSG00000281348	11.0356	-0.140763	0.141547	-0.99446	0.319999	0.439225
ENSG00000281468	4.86505	0.073517	0.128635	0.571518	0.567648	0.676835
ENSG00000281538	4.36076	-0.127	0.13824	-0.918689	0.358259	0.479593
ENSG00000281571	46.227	0.0600457	0.0761307	0.788718	0.430277	0.551847
ENSG00000281706	2.66543	0.31137	0.151853	2.05046	0.0403191	0.0796846
ENSG00000281741	4.28538	-0.11103	0.261716	-0.424237	0.671393	0.762173
ENSG00000281883	2.10569	0.00304024	0.165098	0.0184147	0.985308	0.990192
ENSG00000281969	334.957	-0.471876	0.088063	-5.3584	8.4e-08	6.54e-07
ENSG00000281974	1.34367	-0.589013	0.203839	-2.8896	0.00385737	0.010378
ENSG00000282024	64.0986	0.0862707	0.104266	0.827413	0.408003	0.529193
ENSG00000282033	7.67487	0.796605	0.127502	6.2478	4.16e-10	5.21e-09
ENSG00000282142	1.14482	-0.532307	0.201568	-2.64083	0.00827037	0.0202079
ENSG00000282278	8.53211	0.153818	0.270268	0.569131	0.569267	0.67818
ENSG00000282304	3.95083	-0.180367	0.153088	-1.17819	0.238721	0.348229
ENSG00000282339	10.1055	-0.165163	0.187958	-0.878722	0.379552	0.501029
ENSG00000282386	2.21486	-0.111376	0.143559	-0.775817	0.437857	0.559211
ENSG00000282390	31.6529	-0.382912	0.0947828	-4.03989	5.35e-05	0.000229074
ENSG00000282393	71.2158	-0.0618647	0.0448523	-1.3793	0.167802	0.262373
ENSG00000282535	0.958446	0.71171	0.202644	3.51213	0.000444532	0.00152152
ENSG00000282572	48.8743	-0.286595	0.129866	-2.20686	0.0273242	0.0571627
ENSG00000282742	2.12005	-0.406163	0.162375	-2.50139	0.0123706	0.0287178
ENSG00000282859	1.26138	-0.194751	0.184484	-1.05565	0.291128	0.407732
ENSG00000282860	1.58245	-0.153047	0.201228	-0.760563	0.446918	0.567211
ENSG00000282864	4.24097	0.344988	0.127622	2.70321	0.00686734	0.0171856
ENSG00000282876	1.48378	-0.286786	0.153037	-1.87397	0.0609352	0.1128
ENSG00000282885	2.63969	0.0605316	0.131296	0.461032	0.644775	0.741028
ENSG00000282890	8.82899	0.587713	0.166089	3.53855	0.000402337	0.00139198
ENSG00000282907	2.61046	-0.103756	0.180968	-0.573338	0.566416	0.675868
ENSG00000282943	3.28647	0.0935808	0.137565	0.680268	0.496335	0.612898
ENSG00000282944	4.87673	-0.0074399	0.205141	-0.0362673	0.971069	0.981196
ENSG00000282980	1.20605	-0.39623	0.179034	-2.21315	0.026887	0.0563916
ENSG00000282988	224.272	0.0552862	0.0766765	0.721032	0.47089	0.590174
ENSG00000283003	2.06238	-0.372097	0.156097	-2.38376	0.0171368	0.0382077
ENSG00000283045	3.65949	-0.0758449	0.121021	-0.626711	0.530849	0.644425
ENSG00000283064	1.76985	-0.160795	0.165496	-0.971595	0.331252	0.451091
ENSG00000283088	12.5335	-0.512806	0.263928	-1.94298	0.0520187	0.0988323
ENSG00000283096	1.77704	-0.178921	0.148679	-1.2034	0.22882	0.336602
ENSG00000283098	1.14417	0.00785112	0.18048	0.0435014	0.965302	0.977611
ENSG00000283103	50.2656	-0.165884	0.0690947	-2.40082	0.0163582	0.0367329
ENSG00000283128	33.7331	-0.142713	0.095721	-1.49092	0.135982	0.220744
ENSG00000283149	10.4117	0.139451	0.177363	0.786247	0.431723	0.553165
ENSG00000283156	17.1805	0.0883383	0.114401	0.772178	0.440009	0.5613
ENSG00000283196	151.511	-0.258074	0.0673446	-3.83214	0.000127035	0.000497958
ENSG00000283213	5.69	0.682238	0.1429	4.77423	1.8e-06	1.06e-05
ENSG00000283228	7.48136	0.290737	0.261726	1.11085	0.266635	0.380094
ENSG00000283235	1.52356	0.0274535	0.165954	0.165428	0.868607	0.911081
ENSG00000283236	109.646	-0.150563	0.055988	-2.68921	0.00716216	0.0178424
ENSG00000283239	62.1493	-0.443255	0.114965	-3.85555	0.000115469	0.000456977
ENSG00000283312	14.4923	-0.0827561	0.0820045	-1.00917	0.312895	0.431424
ENSG00000283345	14.8747	0.400066	0.201061	1.98978	0.0466152	0.0900811
ENSG00000283355	19.5217	-0.129719	0.0728065	-1.7817	0.0747984	0.134176
ENSG00000283417	8.05824	0.434305	0.16177	2.6847	0.00725945	0.0180451
ENSG00000283431	5.5565	-0.559465	0.140286	-3.98802	6.66e-05	0.000279351
ENSG00000283511	3.15621	0.135122	0.13724	0.984565	0.324838	0.444286
ENSG00000283515	51.9468	-0.0898367	0.126849	-0.708216	0.478811	0.59759
ENSG00000283525	1.35072	-0.0327793	0.174095	-0.188284	0.850654	0.898663
ENSG00000283537	19.6504	-0.149834	0.241541	-0.620328	0.535042	0.64799
ENSG00000283538	2.90003	-0.0338846	0.13062	-0.259413	0.795316	0.857292
ENSG00000283549	2.7673	-0.157117	0.133121	-1.18025	0.237899	0.34727
ENSG00000283559	5.6799	-0.265175	0.17377	-1.52601	0.127007	0.208557
ENSG00000283580	32.9598	-0.184947	0.0704253	-2.62615	0.00863565	0.0209841
ENSG00000283602	1.27014	0.236664	0.194031	1.21972	0.222571	0.329096
ENSG00000283633	198.633	-0.249357	0.0660786	-3.77365	0.000160879	0.000613698
ENSG00000283635	3.12795	-0.0778049	0.13672	-0.569083	0.5693	0.678192
ENSG00000283757	57.0414	0.0445959	0.0746822	0.597142	0.550412	0.661652
ENSG00000283765	62.9457	-0.638597	0.105064	-6.07819	1.22e-09	1.38e-08
ENSG00000283839	18.45	0.882012	0.103395	8.53051	1.46e-17	8.85e-16
ENSG00000283849	4.59078	-0.00657526	0.140842	-0.0466852	0.962764	0.975911
ENSG00000283897	11.9517	0.145341	0.0769222	1.88945	0.0588315	0.109589
ENSG00000283913	10.591	0.288639	0.099462	2.902	0.00370789	0.0100212
ENSG00000283959	1.74782	-0.0260503	0.15488	-0.168197	0.866429	0.909453
ENSG00000283977	1.90061	-0.491749	0.185365	-2.65287	0.00798103	0.0195764
ENSG00000283982	1.76325	-0.402781	0.170839	-2.35767	0.01839	0.0406887
ENSG00000283994	6.0825	0.35872	0.120631	2.9737	0.00294237	0.00816615
ENSG00000284070	1.33212	-0.0732794	0.193318	-0.379061	0.704643	0.788704
ENSG00000284116	16.4958	-0.171895	0.102416	-1.67841	0.0932678	0.161194
ENSG00000284196	29.4164	0.23967	0.0912559	2.62635	0.00863057	0.0209735
ENSG00000284292	9.34543	-0.200466	0.164895	-1.21572	0.224092	0.330798
ENSG00000284294	2.24711	-0.209023	0.182506	-1.14529	0.252089	0.363569
ENSG00000284299	23.773	-0.197349	0.102707	-1.92148	0.0546707	0.102911
ENSG00000284337	5.55804	-0.482229	0.190287	-2.53422	0.0112697	0.0264732
ENSG00000284377	12.9871	-0.619271	0.110599	-5.59925	2.15e-08	1.9e-07
ENSG00000284430	2.20387	0.0539784	0.161856	0.333497	0.738759	0.815383
ENSG00000284431	26.3547	-0.3134	0.106734	-2.93627	0.00332188	0.00908924
ENSG00000284461	6.32473	-0.307202	0.153881	-1.99635	0.0458956	0.0888695
ENSG00000284554	4.48174	-0.0899662	0.241571	-0.372422	0.709579	0.792538
ENSG00000284606	41.8741	0.344283	0.0818037	4.20865	2.57e-05	0.000117615
ENSG00000284610	8.95174	1.01366	0.128465	7.89053	3.01e-15	1.09e-13
ENSG00000284615	0.900814	0.379449	0.208272	1.82189	0.0684715	0.12456
ENSG00000284620	1.34607	-0.18565	0.19338	-0.960027	0.337041	0.45748
ENSG00000284624	51.5637	-0.0796157	0.0886316	-0.898276	0.369038	0.4906
ENSG00000284634	32.9383	-0.28275	0.104494	-2.70589	0.00681218	0.017063
ENSG00000284640	1.93552	0.24408	0.176393	1.38373	0.166442	0.26072
ENSG00000284642	34.2428	-0.260077	0.0845439	-3.07624	0.00209632	0.00605505
ENSG00000284644	4.38209	0.121119	0.142916	0.847479	0.396728	0.517904
ENSG00000284646	2.4528	-0.62351	0.157954	-3.94741	7.9e-05	0.000326056
ENSG00000284649	3.59439	-0.41355	0.140122	-2.95135	0.00316383	0.00870534
ENSG00000284650	1.80596	0.328206	0.204363	1.606	0.108274	0.182444
ENSG00000284652	18.5234	-0.513294	0.0749245	-6.85082	7.34e-12	1.33e-10
ENSG00000284664	12.3598	-0.251655	0.095553	-2.63367	0.0084468	0.0205795
ENSG00000284669	2.07977	-0.356595	0.149826	-2.38006	0.01731	0.0385429
ENSG00000284670	2.43355	-0.477993	0.146757	-3.25704	0.0011258	0.00348617
ENSG00000284686	8.75247	0.0399983	0.11241	0.355825	0.721972	0.802431
ENSG00000284697	11.2476	-0.0361249	0.0840507	-0.429799	0.667342	0.758679
ENSG00000284705	2.09276	0.160819	0.146726	1.09605	0.273057	0.387402
ENSG00000284707	70.0063	0.0168987	0.0716017	0.236009	0.813425	0.870428
ENSG00000284716	1.3797	-0.496023	0.189098	-2.6231	0.00871336	0.0211459
ENSG00000284721	3.29397	-0.151757	0.128282	-1.18299	0.236812	0.345915
ENSG00000284727	10.6763	-0.0425684	0.125707	-0.338632	0.734887	0.81253
ENSG00000284734	1.02715	0.223652	0.197439	1.13276	0.257315	0.36961
ENSG00000284740	2.36568	-0.52993	0.145354	-3.64579	0.000266574	0.000961426
ENSG00000284745	1.06204	-0.600863	0.189787	-3.16599	0.00154557	0.00463502
ENSG00000284748	1.57628	-0.323197	0.16676	-1.9381	0.052611	0.0997583
ENSG00000284762	29.7389	-0.0212077	0.214317	-0.098955	0.921174	0.947921
ENSG00000284772	4.47387	0.0109689	0.172862	0.0634547	0.949404	0.96705
ENSG00000284773	48.3175	0.00594592	0.0934318	0.0636391	0.949258	0.966964
ENSG00000284776	3.05826	0.487632	0.195232	2.49771	0.0124999	0.0289915
ENSG00000284779	28.8256	-0.106713	0.14092	-0.757258	0.448895	0.569
ENSG00000284800	2.41646	0.137574	0.215977	0.636984	0.524135	0.638543
ENSG00000284882	10.0084	0.480918	0.107533	4.47227	7.74e-06	3.95e-05
ENSG00000284922	6.57387	-0.0695837	0.182438	-0.38141	0.702899	0.787312
ENSG00000284930	3.23983	-0.00732808	0.154737	-0.0473584	0.962228	0.975667
ENSG00000284931	12.0102	-1.38057	0.25418	-5.43149	5.59e-08	4.54e-07
ENSG00000284946	42.2852	-0.0800894	0.0852538	-0.939423	0.347514	0.468537
ENSG00000284952	14.1605	-0.125068	0.120573	-1.03728	0.299605	0.417
ENSG00000284954	11.724	0.0866891	0.0850502	1.01927	0.308075	0.426382
ENSG00000284966	28.7583	-0.373804	0.0909836	-4.10848	3.98e-05	0.000174918
ENSG00000285006	1.57014	-0.0970835	0.204926	-0.473748	0.635679	0.733567
ENSG00000285043	144.397	-0.0403905	0.0445866	-0.905889	0.364995	0.486542
ENSG00000285081	7.63651	-0.310846	0.116183	-2.67548	0.00746215	0.0184675
ENSG00000285082	10.516	0.0050436	0.119333	0.0422649	0.966288	0.978023
ENSG00000285090	1.71658	0.264917	0.225728	1.17361	0.240551	0.350368
ENSG00000285091	0.925039	-0.576804	0.196568	-2.93437	0.00334227	0.0091382
ENSG00000285103	12.3154	-0.492917	0.109132	-4.5167	6.28e-06	3.27e-05
ENSG00000285130	71.919	-0.338314	0.101704	-3.32646	0.000879562	0.00280211
ENSG00000285144	0.784176	0.385593	0.24072	1.60183	0.109193	0.183778
ENSG00000285151	2.43061	-0.289646	0.147457	-1.96427	0.0494983	0.0947419
ENSG00000285160	4.31809	-0.391575	0.13466	-2.90788	0.00363892	0.00985125
ENSG00000285162	13.2851	0.107901	0.124376	0.867535	0.385649	0.507207
ENSG00000285190	2.73779	0.0772231	0.122325	0.631292	0.527849	0.641783
ENSG00000285204	2.43061	-0.289646	0.147457	-1.96427	0.0494983	0.0947419
ENSG00000285215	1.20267	0.208909	0.19263	1.08451	0.278138	0.393205
ENSG00000285218	8.00584	-0.483183	0.161835	-2.98565	0.00282977	0.00789179
ENSG00000285245	5.86627	0.222038	0.259657	0.855121	0.392484	0.513841
ENSG00000285253	25.1567	-0.208979	0.100905	-2.07104	0.0383549	0.0763934
ENSG00000285254	6.5216	-0.513688	0.107888	-4.76131	1.92e-06	1.12e-05
ENSG00000285269	45.2616	-0.525384	0.0938097	-5.60053	2.14e-08	1.89e-07
ENSG00000285278	12.0966	-0.2823	0.099229	-2.84494	0.00444202	0.0117385
ENSG00000285280	5.28716	0.325771	0.119085	2.73562	0.00622637	0.015792
ENSG00000285303	1.63759	-0.382325	0.165353	-2.31218	0.0207679	0.0451936
ENSG00000285304	7.3227	-0.141216	0.251667	-0.561121	0.574715	0.682931
ENSG00000285314	6.85406	0.156998	0.167314	0.938344	0.348068	0.469014
ENSG00000285330	8.09269	-0.153874	0.265821	-0.578862	0.562682	0.672495
ENSG00000285336	3.07697	-0.181311	0.196542	-0.922505	0.356265	0.477564
ENSG00000285338	7.9497	-0.21193	0.12028	-1.76197	0.0780747	0.139012
ENSG00000285347	3.9925	-0.0271378	0.152555	-0.177889	0.85881	0.904038
ENSG00000285367	60.9261	-0.273402	0.069381	-3.94059	8.13e-05	0.000334244
ENSG00000285402	3.49895	-0.145912	0.163462	-0.892634	0.372053	0.493652
ENSG00000285413	5.18039	-0.13059	0.117722	-1.1093	0.267299	0.380794
ENSG00000285441	6.05008	-0.281795	0.115726	-2.43502	0.0148909	0.0338176
ENSG00000285444	17.6359	-0.228073	0.0814805	-2.7991	0.00512446	0.0133153
ENSG00000285467	3.79891	0.175775	0.135447	1.29774	0.194376	0.295155
ENSG00000285492	53.6123	0.949074	0.141089	6.72679	1.73e-11	2.92e-10
ENSG00000285509	48.0393	-0.0862229	0.0919359	-0.937859	0.348317	0.469225
ENSG00000285517	57.1827	0.52565	0.0748493	7.02278	2.17e-12	4.39e-11
ENSG00000285528	1.27044	-0.169278	0.21111	-0.80185	0.42264	0.544025
ENSG00000285534	23.9405	-0.181095	0.1565	-1.15716	0.247207	0.358074
ENSG00000285535	1.2856	0.348626	0.170293	2.04722	0.0406369	0.0802189
ENSG00000285542	7.40788	-0.0589539	0.154932	-0.380514	0.703564	0.787902
ENSG00000285554	2.2275	-0.089776	0.145809	-0.615711	0.538086	0.650996
ENSG00000285565	369.885	0.141657	0.248996	0.568913	0.569415	0.67825
ENSG00000285567	1.05369	-0.651929	0.1834	-3.55469	0.000378429	0.00131736
ENSG00000285571	16.1836	-0.298739	0.0969895	-3.08012	0.00206919	0.00598581
ENSG00000285578	5.91739	0.60802	0.19581	3.10516	0.00190179	0.00556343
ENSG00000285579	1.52509	0.381324	0.19621	1.94345	0.051962	0.0987491
ENSG00000285587	1.35754	0.539099	0.166426	3.23928	0.00119832	0.00368672
ENSG00000285597	1.5549	-0.342829	0.151352	-2.26511	0.023506	0.0502429
ENSG00000285600	19.1805	-0.372222	0.0806407	-4.61581	3.92e-06	2.14e-05
ENSG00000285602	2.52624	-0.0916946	0.212145	-0.432227	0.665577	0.757364
ENSG00000285610	3.96545	-0.365723	0.136849	-2.67246	0.00752982	0.0186183
ENSG00000285612	0.863615	-0.259824	0.189731	-1.36943	0.170864	0.266366
ENSG00000285628	93.9147	0.0125288	0.187856	0.0666936	0.946826	0.965403
ENSG00000285629	5.22679	0.0536408	0.198262	0.270555	0.786733	0.851298
ENSG00000285633	4.3486	0.0513531	0.135181	0.379886	0.70403	0.788303
ENSG00000285644	16.6562	-0.530511	0.214255	-2.47607	0.0132836	0.0305782
ENSG00000285646	1.81753	0.356178	0.196569	1.81198	0.0699894	0.126813
ENSG00000285649	1.66473	-0.319829	0.171436	-1.86558	0.0620995	0.11462
ENSG00000285652	0.73035	0.413274	0.203517	2.03066	0.0422896	0.0829274
ENSG00000285664	8.64131	-0.163776	0.0869094	-1.88444	0.059505	0.11063
ENSG00000285669	62.6111	0.0513498	0.070847	0.724798	0.468576	0.588206
ENSG00000285673	1.25878	0.165812	0.23262	0.712802	0.475968	0.595068
ENSG00000285679	2.57564	-0.0830541	0.140344	-0.591792	0.55399	0.664718
ENSG00000285684	17.6224	0.260889	0.140873	1.85194	0.0640348	0.117643
ENSG00000285688	2.89861	0.0167836	0.130593	0.128518	0.897739	0.932026
ENSG00000285695	2.24507	-0.243258	0.146533	-1.66009	0.0968972	0.166511
ENSG00000285706	1.87825	0.121566	0.150358	0.808507	0.418799	0.540064
ENSG00000285708	7.24512	-0.264905	0.137904	-1.92095	0.0547385	0.103015
ENSG00000285722	4.14968	-0.727564	0.148134	-4.91152	9.04e-07	5.69e-06
ENSG00000285726	4.72459	-0.152629	0.113183	-1.34851	0.177494	0.274494
ENSG00000285727	1.12963	0.116593	0.186852	0.623986	0.532637	0.645926
ENSG00000285731	3.68382	0.227718	0.157442	1.44636	0.148077	0.236851
ENSG00000285736	0.704066	0.0861801	0.214562	0.401657	0.687937	0.77557
ENSG00000285741	1.08717	-0.264596	0.196059	-1.34957	0.177153	0.274037
ENSG00000285744	16.4949	0.103948	0.103771	1.0017	0.316487	0.435548
ENSG00000285746	0.790436	0.159414	0.210352	0.75784	0.448547	0.568661
ENSG00000285751	2.88408	-0.119175	0.17964	-0.663407	0.50707	0.623246
ENSG00000285761	4.11082	-0.0415928	0.140997	-0.294991	0.768001	0.837133
ENSG00000285766	4.04788	-0.163975	0.154498	-1.06135	0.288533	0.404974
ENSG00000285769	3.08295	-0.702931	0.132833	-5.29183	1.21e-07	9.14e-07
ENSG00000285772	4.45194	-0.0917224	0.191331	-0.47939	0.631661	0.730537
ENSG00000285777	6.82836	0.154399	0.155674	0.991812	0.321289	0.440482
ENSG00000285791	56.9121	-0.105059	0.0749719	-1.40131	0.161121	0.254015
ENSG00000285799	71.8751	0.0391807	0.0836935	0.468145	0.639681	0.736927
ENSG00000285800	5.33423	-0.762273	0.137022	-5.56315	2.65e-08	2.29e-07
ENSG00000285804	27.6269	-0.0064613	0.0875426	-0.0738075	0.941164	0.961747
ENSG00000285805	3.42342	0.205326	0.125008	1.6425	0.100486	0.171651
ENSG00000285809	2.45149	-0.425272	0.156517	-2.7171	0.00658563	0.0165802
ENSG00000285829	1.41307	0.679636	0.18805	3.61413	0.000301357	0.00107426
ENSG00000285837	11.0129	-0.294955	0.122072	-2.41624	0.0156818	0.0354023
ENSG00000285838	3.26073	0.263123	0.187566	1.40283	0.160668	0.25342
ENSG00000285839	43.4232	0.204617	0.128169	1.59646	0.110387	0.185317
ENSG00000285847	5.07731	0.162114	0.131851	1.22953	0.218875	0.324847
ENSG00000285851	50.8787	-0.238842	0.0856555	-2.7884	0.00529699	0.0137103
ENSG00000285852	7.22524	0.125129	0.0969946	1.29006	0.19703	0.29838
ENSG00000285853	3.04469	-0.0864602	0.219899	-0.393181	0.694186	0.780532
ENSG00000285856	0.999617	-0.100688	0.195009	-0.516322	0.605629	0.709085
ENSG00000285859	2.79432	0.298263	0.144176	2.06874	0.0385705	0.0767273
ENSG00000285868	17.5163	-0.148618	0.130879	-1.13553	0.256152	0.368277
ENSG00000285870	0.890333	-0.129882	0.202663	-0.640877	0.521603	0.636325
ENSG00000285871	1.37534	0.503893	0.192627	2.6159	0.00889935	0.0215509
ENSG00000285872	8.21911	-0.0189943	0.0957504	-0.198373	0.842754	0.892517
ENSG00000285877	5.54667	0.322762	0.0964189	3.3475	0.00081545	0.00262147
ENSG00000285882	2.74341	-0.1073	0.161277	-0.665319	0.505846	0.622067
ENSG00000285883	1.77204	0.475226	0.172935	2.74801	0.0059958	0.0152658
ENSG00000285884	7.068	-0.0968626	0.101473	-0.954564	0.339798	0.460318
ENSG00000285887	21.6935	-0.147359	0.117852	-1.25038	0.211161	0.315694
ENSG00000285889	1.52323	-0.232093	0.188696	-1.22998	0.218703	0.324687
ENSG00000285895	1.34442	-0.0383497	0.179793	-0.213299	0.831094	0.884016
ENSG00000285904	7.34059	-0.134246	0.118998	-1.12814	0.259261	0.37192
ENSG00000285906	2.11943	-0.227929	0.179769	-1.26789	0.204836	0.307937
ENSG00000285907	2.13362	0.17485	0.154388	1.13254	0.257409	0.369683
ENSG00000285908	0.950664	-0.0642514	0.189799	-0.338523	0.734969	0.812572
ENSG00000285918	13.6089	0.482274	0.087708	5.49863	3.83e-08	3.2e-07
ENSG00000285930	2.17815	-0.113436	0.219571	-0.516625	0.605418	0.708974
ENSG00000285935	2.50886	-0.328842	0.138753	-2.36998	0.0177889	0.039488
ENSG00000285938	0.792818	0.0862781	0.2116	0.407741	0.683464	0.772041
ENSG00000285940	1.83538	0.911848	0.174698	5.21957	1.79e-07	1.31e-06
ENSG00000285948	10.2508	-0.581389	0.104093	-5.5853	2.33e-08	2.04e-07
ENSG00000285952	38.4393	-0.353632	0.163804	-2.15887	0.0308601	0.0634903
ENSG00000285953	47.8389	-0.0766789	0.135677	-0.565156	0.571968	0.680677
ENSG00000285957	5.22793	-0.543687	0.163602	-3.32322	0.000889835	0.00283128
ENSG00000285966	3.25607	-0.0328275	0.143747	-0.22837	0.819359	0.874899
ENSG00000285971	6.28414	0.552133	0.13333	4.14112	3.46e-05	0.000153948
ENSG00000285973	6.86618	0.303971	0.104201	2.91715	0.00353241	0.00960393
ENSG00000285980	3.34098	-0.15827	0.119827	-1.32082	0.186562	0.285752
ENSG00000285991	7.98413	-0.20865	0.138864	-1.50254	0.132957	0.21662
ENSG00000285994	41.6997	-0.0698588	0.0816501	-0.855587	0.392226	0.513569
ENSG00000285996	5.29954	0.493555	0.128779	3.83259	0.000126803	0.000497175
ENSG00000285999	17.6477	-0.145317	0.130119	-1.1168	0.26408	0.377179
ENSG00000286000	20.9493	-0.230869	0.0955257	-2.41682	0.0156567	0.035356
ENSG00000286004	1.09477	-0.295544	0.182022	-1.62368	0.104445	0.177159
ENSG00000286010	0.713717	0.347588	0.207112	1.67826	0.0932959	0.161225
ENSG00000286017	0.948108	0.16516	0.196024	0.842548	0.399481	0.520649
ENSG00000286025	4.78086	0.459913	0.143037	3.21534	0.00130288	0.0039722
ENSG00000286033	1.71078	-0.213696	0.188549	-1.13337	0.257059	0.369319
ENSG00000286039	3.23934	-0.505046	0.152529	-3.31116	0.000929106	0.00294361
ENSG00000286043	1.10423	-0.418673	0.188675	-2.21901	0.0264859	0.0556578
ENSG00000286044	1.79807	0.29315	0.20362	1.43969	0.149955	0.239343
ENSG00000286052	1.60423	0.49557	0.189626	2.61341	0.0089643	0.0216805
ENSG00000286055	1.62301	0.011485	0.152501	0.0753114	0.939967	0.960976
ENSG00000286063	2.10859	0.869221	0.183917	4.72616	2.29e-06	1.31e-05
ENSG00000286066	1.02596	0.211434	0.199861	1.0579	0.2901	0.406723
ENSG00000286069	1.25042	0.443085	0.181058	2.4472	0.0143971	0.0328259
ENSG00000286081	1.31619	-0.0749577	0.219329	-0.34176	0.732532	0.810525
ENSG00000286084	6.57826	0.534778	0.11354	4.71004	2.48e-06	1.41e-05
ENSG00000286085	5.20917	-0.459701	0.11087	-4.1463	3.38e-05	0.000150881
ENSG00000286086	8.37937	-0.0410481	0.0886106	-0.463241	0.643191	0.739766
ENSG00000286088	2.5398	-0.360962	0.22103	-1.63309	0.10245	0.174369
ENSG00000286101	1.05927	0.396294	0.204558	1.93731	0.0527072	0.0998908
ENSG00000286104	67.5753	-0.0345651	0.0731266	-0.472675	0.636445	0.734089
ENSG00000286106	45.3413	0.15688	0.174095	0.901118	0.367526	0.488973
ENSG00000286107	11.7696	-0.202044	0.0866102	-2.33279	0.019659	0.0430849
ENSG00000286110	22.8625	-0.0806768	0.106816	-0.755285	0.450078	0.570389
ENSG00000286113	1.08106	-0.0907619	0.207203	-0.438034	0.661362	0.754248
ENSG00000286118	4.41189	0.133912	0.135234	0.990225	0.322064	0.441266
ENSG00000286125	86.4146	0.115556	0.0676996	1.70689	0.0878424	0.153413
ENSG00000286133	1.492	-0.0120293	0.199873	-0.060185	0.952008	0.968858
ENSG00000286147	7.83464	0.387335	0.131388	2.94803	0.00319803	0.0087867
ENSG00000286156	210	-0.166832	0.0401638	-4.15379	3.27e-05	0.000146435
ENSG00000286161	2.13792	-0.00590599	0.144521	-0.0408659	0.967403	0.978631
ENSG00000286162	18.8253	-0.0951338	0.0665583	-1.42933	0.15291	0.243238
ENSG00000286163	2.31303	0.254629	0.151784	1.67757	0.0934305	0.16143
ENSG00000286181	4.12395	-0.141865	0.108269	-1.3103	0.190093	0.289798
ENSG00000286185	45.7318	-0.00725941	0.0841149	-0.0863035	0.931225	0.955024
ENSG00000286186	3.23019	-0.715051	0.220554	-3.24206	0.00118669	0.00365683
ENSG00000286191	1.17315	0.104011	0.199465	0.521448	0.602055	0.706096
ENSG00000286192	93.7344	-0.0998032	0.0592303	-1.685	0.0919882	0.159327
ENSG00000286193	8.96089	-0.149032	0.0787686	-1.89202	0.0584887	0.109001
ENSG00000286214	1096.56	0.640817	0.108569	5.90239	3.58e-09	3.69e-08
ENSG00000286215	12.2611	0.601357	0.106523	5.64532	1.65e-08	1.49e-07
ENSG00000286216	0.738436	0.0514615	0.226828	0.226875	0.820521	0.87571
ENSG00000286221	5.36793	0.239896	0.160315	1.4964	0.134549	0.218909
ENSG00000286223	0.74776	-0.207202	0.204301	-1.0142	0.310488	0.428902
ENSG00000286230	3.86423	0.184106	0.13922	1.32241	0.186032	0.285118
ENSG00000286232	4.23575	-0.656158	0.147073	-4.46144	8.14e-06	4.13e-05
ENSG00000286234	0.855648	-0.229052	0.204549	-1.11979	0.262803	0.375708
ENSG00000286235	15.9903	0.404256	0.262587	1.53951	0.12368	0.20393
ENSG00000286239	10.4707	0.0417003	0.111081	0.375404	0.70736	0.790785
ENSG00000286241	2.31521	0.363413	0.202533	1.79434	0.0727588	0.131097
ENSG00000286254	3.14171	-0.154472	0.168631	-0.916037	0.359647	0.481143
ENSG00000286261	29.4255	-0.0930495	0.0804677	-1.15636	0.247535	0.358446
ENSG00000286263	8.64792	-0.615014	0.108802	-5.6526	1.58e-08	1.43e-07
ENSG00000286268	4.32157	-0.346203	0.123636	-2.80019	0.00510724	0.013277
ENSG00000286269	2.09064	0.134515	0.147588	0.911424	0.362072	0.483558
ENSG00000286271	18.3985	-1.19691	0.11654	-10.2704	9.58e-25	3.13e-22
ENTHD1	4.97164	-0.152211	0.225363	-0.675401	0.499421	0.615963
ENTPD4	907.391	0.00555067	0.0325979	0.170277	0.864792	0.908331
EOGT	201.414	-0.188236	0.0469753	-4.00712	6.15e-05	0.000259596
EPB41L4B	280.023	0.5254	0.0872401	6.02246	1.72e-09	1.89e-08
EPO	0.815812	-0.10036	0.187953	-0.533963	0.593367	0.698627
ERC2	256.894	0.256142	0.0734529	3.48716	0.000488185	0.00165547
EREG	4.2221	0.786624	0.216036	3.64116	0.000271408	0.000977236
ERICH3	163.678	0.870368	0.125578	6.93087	4.18e-12	8.02e-11
ERICH5	7.86113	0.820335	0.117509	6.98106	2.93e-12	5.81e-11
ERRFI1	1023.92	-0.0692902	0.0769687	-0.900239	0.367993	0.489445
ESM1	9.57079	0.0111592	0.158236	0.0705223	0.943778	0.963383
ETHE1	133.739	0.145336	0.0551765	2.63402	0.00843799	0.0205671
ETV2	3.60107	0.264987	0.121198	2.1864	0.0287864	0.0597656
EVX2	3.61472	0.807171	0.158593	5.08956	3.59e-07	2.46e-06
EXD1	5.16559	-0.770815	0.122016	-6.31733	2.66e-10	3.47e-09
EXO5	71.4022	0.0961338	0.0463918	2.07221	0.0382455	0.0762104
EXOC5P1	4.25076	0.440789	0.153761	2.86672	0.0041475	0.0110423
EXPH5	385.236	0.223737	0.0633034	3.53436	0.000408771	0.00141151
F11R	393.414	-0.0621976	0.0893227	-0.696325	0.486226	0.604402
F2RL2	31.1179	0.732662	0.13312	5.50378	3.72e-08	3.12e-07
F8A1	278.407	0.158425	0.0716726	2.2104	0.0270773	0.0567479
FAAH	641.271	-0.310312	0.0703461	-4.41122	1.03e-05	5.11e-05
FAAP24	15.4809	0.0237614	0.0806588	0.294592	0.768305	0.837316
FABP3	147.592	0.286704	0.0933267	3.07205	0.00212592	0.00613065
FABP5P3	0.928181	0.118411	0.189748	0.624043	0.532599	0.645926
FAH	329.108	0.0421708	0.0455361	0.926095	0.354396	0.475625
FALEC	4.11619	-0.216342	0.109692	-1.97226	0.0485799	0.0932246
FAM110B	328.904	0.227198	0.0619747	3.66597	0.0002464	0.000896851
FAM131B	1682.49	-0.552702	0.0653873	-8.45275	2.85e-17	1.64e-15
FAM131C	384.182	-0.296703	0.110157	-2.69344	0.00707186	0.0176393
FAM135B	451.268	0.31034	0.064749	4.79297	1.64e-06	9.76e-06
FAM138B	4.02039	-0.23146	0.146528	-1.57963	0.114191	0.190693
FAM13B	964.418	0.1371	0.0378236	3.62473	0.000289266	0.00103553
FAM155A	227.78	0.464557	0.059577	7.79758	6.31e-15	2.15e-13
FAM161A	139.03	-0.0936648	0.0373605	-2.50705	0.0121743	0.0283182
FAM168A	6682.72	-0.134559	0.0302382	-4.44996	8.59e-06	4.34e-05
FAM171A1	3585.67	-0.316922	0.0490344	-6.46327	1.02e-10	1.45e-09
FAM184A	343.171	0.105919	0.047042	2.25159	0.0243485	0.0517779
FAM184B	97.2991	-0.176394	0.0688624	-2.56154	0.010421	0.0247202
FAM186B	7.24073	0.0520951	0.11728	0.444193	0.656903	0.750542
FAM210B	710.26	0.160298	0.0395291	4.0552	5.01e-05	0.000215699
FAM216A	117.847	0.281663	0.041986	6.70849	1.97e-11	3.27e-10
FAM218A	64.1205	-0.202678	0.0632741	-3.20318	0.0013592	0.00412493
FAM21EP	15.1995	-0.131268	0.0741102	-1.77126	0.0765177	0.13676
FAM226B	20.7821	0.260386	0.0778748	3.34365	0.000826846	0.00265418
FAM242C	2.39524	-0.254472	0.149349	-1.70388	0.0884039	0.154287
FAM41C	1.86254	-0.109925	0.177963	-0.617683	0.536784	0.649712
FAM72A	25.4059	0.206315	0.0815264	2.53065	0.0113851	0.0267051
FAM74A4	2.84387	0.131213	0.210334	0.62383	0.532739	0.646
FAM78B	85.7116	0.492267	0.0699743	7.03497	1.99e-12	4.06e-11
FAM83B	1.59279	0.653126	0.189347	3.44936	0.000561923	0.00187851
FAM83D	10.8189	0.0573517	0.116236	0.493406	0.621726	0.722343
FAM86C2P	31.6438	0.166691	0.0664746	2.5076	0.0121555	0.0282832
FAM90A1	12.1288	-0.21591	0.0995895	-2.168	0.0301589	0.0622411
FAM90A25P	1.39184	-0.279175	0.195923	-1.42492	0.15418	0.244875
FAM9A	0.934219	-0.271945	0.203028	-1.33944	0.180426	0.278102
FANCD2	76.3852	0.052701	0.0613334	0.859254	0.390201	0.511799
FAP	41.7985	0.544724	0.094297	5.77669	7.62e-09	7.39e-08
FAR2P4	7.39736	-0.498729	0.227381	-2.19337	0.0282809	0.058897
FASLG	4.72974	-0.0857264	0.148192	-0.578483	0.562938	0.672774
FBN2	75.1786	0.578548	0.115108	5.02612	5.01e-07	3.33e-06
FBXL2	244.152	0.112317	0.0453603	2.47612	0.013282	0.0305778
FBXO16	20.0059	0.379089	0.076983	4.92433	8.47e-07	5.36e-06
FBXO39	1.98902	-0.263826	0.176917	-1.49124	0.135898	0.220619
FBXO43	6.44207	0.0115578	0.10579	0.109252	0.913003	0.942148
FBXO47	1.54403	0.540867	0.183196	2.9524	0.00315315	0.00867909
FBXO9	584.073	0.0844725	0.025873	3.26489	0.00109505	0.00340133
FBXW10	10.854	-0.00167558	0.0938882	-0.0178465	0.985761	0.990489
FBXW12	5.84334	0.190172	0.0986556	1.92764	0.0539001	0.101677
FCER1A	5.7885	-0.580133	0.180315	-3.21734	0.00129385	0.00394629
FCF1P2	7.49685	0.135551	0.117367	1.15494	0.248117	0.358981
FCHO2	707.874	0.157012	0.0547886	2.86577	0.00415995	0.0110726
FCMR	25.8311	0.0210555	0.102342	0.205737	0.836996	0.888152
FCRL3	1.6641	-0.869737	0.203787	-4.26787	1.97e-05	9.25e-05
FCRL5	2.31557	-1.29196	0.246855	-5.23368	1.66e-07	1.22e-06
FDFT1	2246.57	-0.340326	0.0616327	-5.52184	3.35e-08	2.83e-07
FDPSP3	1.62557	-0.627942	0.18528	-3.38916	0.000701081	0.00229035
FEN1	141.063	0.100005	0.0628137	1.59209	0.111365	0.186691
FETUB	1.57111	0.141365	0.179099	0.789313	0.429929	0.551462
FFAR3	8.04867	-0.549104	0.152009	-3.61231	0.00030348	0.0010812
FGF13	170.303	1.11412	0.111149	10.0237	1.2e-23	2.91e-21
FGF18	8.65645	-0.101989	0.130714	-0.780244	0.435247	0.556687
FGF20	18.9655	0.73589	0.115431	6.37513	1.83e-10	2.47e-09
FGF4	17.441	-0.841158	0.237241	-3.54558	0.000391744	0.00135842
FGFBP3	76.5826	-0.272968	0.0725409	-3.76296	0.000167917	0.00063703
FGG	6.41797	-0.291951	0.211607	-1.37969	0.167683	0.262246
FGGY	160.131	-0.0352224	0.0400964	-0.878445	0.379703	0.501182
FHIT	171.779	-0.0479264	0.0325031	-1.47452	0.140343	0.22653
FICD	290.613	-0.0789012	0.0379792	-2.07749	0.0377567	0.0753747
FITM2	361.298	0.0656529	0.026464	2.48084	0.0131075	0.0302162
FKBP6	0.668571	-0.149102	0.203399	-0.733052	0.463527	0.583277
FKBP7	57.2059	0.210609	0.0811092	2.59662	0.00941471	0.0226188
FKBPL	35.5353	0.102419	0.0475127	2.15561	0.0311139	0.0639582
FLG	1.72256	0.038753	0.233782	0.165766	0.868341	0.910895
FLVCR1	212.875	0.0793347	0.0462777	1.71432	0.0864703	0.151321
FLVCR2	226.599	-0.321862	0.0751384	-4.28359	1.84e-05	8.69e-05
FMN1	1501.68	-0.0656891	0.0769726	-0.853409	0.393433	0.514904
FNDC1	72.3665	0.272622	0.158196	1.72331	0.0848316	0.149027
FNIP2	1502.23	0.202706	0.0468777	4.32415	1.53e-05	7.34e-05
FOCAD	713.819	0.239965	0.0376083	6.38064	1.76e-10	2.39e-09
FOLH1	1022.56	-0.325357	0.0781064	-4.16557	3.11e-05	0.000140021
FOLR1	17.6816	0.410895	0.102804	3.99689	6.42e-05	0.000270021
FOXA1	4.99182	-0.2234	0.185653	-1.20332	0.228852	0.336616
FOXA3	1.17742	-0.524155	0.186616	-2.80874	0.00497354	0.0129658
FOXB1	183.064	-0.0167556	0.0841986	-0.199001	0.842262	0.892121
FOXCUT	4.42149	-0.634107	0.16356	-3.87691	0.000105793	0.000423201
FOXD4	6.29034	0.105647	0.140775	0.750469	0.452973	0.57315
FOXI2	2.21033	0.105684	0.237074	0.445783	0.655754	0.749533
FOXL1	30.3671	-0.383831	0.13783	-2.7848	0.005356	0.0138454
FOXO1	1483.32	-0.0250861	0.0523233	-0.479444	0.631623	0.730521
FOXRED2	779.875	0.0662684	0.0386268	1.71561	0.0862336	0.150958
FPR3	221.17	0.903837	0.129479	6.98056	2.94e-12	5.82e-11
FRG1JP	1.69441	-0.20199	0.175691	-1.14969	0.25027	0.361546
FRMD3	328.371	0.242302	0.0778903	3.11081	0.00186578	0.00547229
FRMD6	379.216	0.194616	0.0773488	2.51608	0.0118669	0.0277093
FRMPD1	75.2316	0.186155	0.0722925	2.57503	0.0100232	0.0239032
FRMPD4	114.928	0.977459	0.120478	8.11319	4.93e-16	2.12e-14
FSCN3	1.56285	-0.155771	0.175851	-0.885809	0.37572	0.497244
FSD2	1.65997	0.329029	0.200343	1.64233	0.100522	0.171693
FSIP1	44.4443	0.136016	0.0588857	2.30983	0.0208978	0.0454146
FST	9.16026	0.293149	0.140923	2.08022	0.0375057	0.074967
FTCDNL1	114.164	-0.228023	0.0470743	-4.8439	1.27e-06	7.74e-06
FTH1P7	15.9216	-0.33915	0.100198	-3.38479	0.000712321	0.00232462
FUS	2473.46	-0.0737058	0.0340235	-2.16632	0.0302866	0.0624751
FUT5	5.9085	-0.562949	0.235347	-2.392	0.0167569	0.0375118
FXYD6	1223.67	0.150933	0.0548584	2.75132	0.00593556	0.015139
FYB2	2.68556	-0.189478	0.168498	-1.12451	0.260796	0.373611
FZD1	452.145	0.0265582	0.0642601	0.413292	0.679393	0.76853
GAB4	8.23592	-0.647658	0.145118	-4.46297	8.08e-06	4.11e-05
GABRA1	51.3082	1.56085	0.17258	9.04421	1.51e-19	1.48e-17
GABRA6	2.57438	0.312794	0.273067	1.14548	0.252009	0.363506
GABRG3	70.64	0.949501	0.146322	6.48914	8.63e-11	1.25e-09
GACAT2	2.27768	-0.118125	0.164461	-0.718256	0.472599	0.592
GAD2	146.13	1.42536	0.17836	7.99148	1.33e-15	5.16e-14
GADL1	17.5272	-0.658936	0.222197	-2.96555	0.00302143	0.00835887
GALM	123.236	0.444005	0.0578136	7.67993	1.59e-14	4.93e-13
GALNT12	34.3626	0.236746	0.0713616	3.31755	0.000908109	0.00288339
GALNT14	19.2178	0.514902	0.110459	4.66148	3.14e-06	1.75e-05
GALNT2	1363.22	0.0111088	0.043517	0.255274	0.798511	0.859762
GALNT8	526.991	0.00627519	0.0629909	0.0996206	0.920646	0.947592
GALR2	2.67882	0.469437	0.171144	2.74293	0.00608939	0.0154769
GANAB	2685.55	-0.00766516	0.0254859	-0.300761	0.763597	0.834127
GAPDHP14	1.318	0.152123	0.197292	0.771055	0.440674	0.561804
GAPLINC	0.924655	0.817957	0.224735	3.63966	0.000273002	0.000982044
GAS2	122.941	-0.306008	0.058807	-5.2036	1.95e-07	1.41e-06
GAS7	8350.81	-0.401216	0.0457224	-8.77504	1.71e-18	1.34e-16
GASAL1	8.87643	0.0646901	0.10238	0.631864	0.527476	0.641405
GATA2-AS1	30.6103	-0.744274	0.118474	-6.2822	3.34e-10	4.27e-09
GATA3	12.2964	-0.242071	0.108722	-2.22652	0.0259796	0.054696
GATA5	1.05205	-0.272588	0.243294	-1.12041	0.262539	0.375516
GATD3B	775.898	0.0456131	0.0980689	0.465113	0.641851	0.738844
GBA	753.201	0.0366443	0.0319831	1.14574	0.251903	0.36339
GBP5	88.6721	-0.629372	0.114273	-5.50763	3.64e-08	3.06e-07
GBX1	1.79871	0.907982	0.179823	5.0493	4.43e-07	2.98e-06
GCC1	429.673	0.00862723	0.0274798	0.313948	0.753561	0.826458
GCFC2	247.631	0.0177916	0.0392812	0.452929	0.6506	0.745609
GCH1	109.212	-0.102167	0.0877344	-1.1645	0.24422	0.354507
GCKR	18.3163	0.00367708	0.139917	0.0262804	0.979034	0.985579
GCNT1P1	8.89392	0.0453053	0.0967642	0.468203	0.639639	0.736907
GCNT2P1	0.63871	0.327606	0.223902	1.46316	0.143423	0.23063
GCSAM	5.40752	0.999929	0.179749	5.56293	2.65e-08	2.29e-07
GCSHP3	3.74958	-0.0420262	0.21035	-0.199792	0.841643	0.89159
GCSIR	8.47696	0.407089	0.0996459	4.08536	4.4e-05	0.000192005
GDF6	10.6544	0.407321	0.109293	3.72688	0.000193865	0.000724178
GDI2P2	0.960572	-0.121023	0.195416	-0.61931	0.535712	0.648672
GDPD1	139.67	0.408921	0.0528169	7.74224	9.77e-15	3.18e-13
GEMIN8	242.065	-0.193763	0.0398857	-4.85796	1.19e-06	7.27e-06
GEMIN8P4	4.1321	-0.0629185	0.111757	-0.562993	0.57344	0.681976
GFAP	776823	0.0920198	0.0549625	1.67423	0.0940855	0.162398
GGACT	68.6158	0.0391681	0.0548134	0.714572	0.474873	0.594101
GGCX	540.347	-0.0553974	0.0267912	-2.06774	0.0386641	0.0768733
GHET1	4.35432	0.171452	0.108459	1.5808	0.113923	0.190318
GHRL	5.50365	-0.16979	0.132803	-1.27851	0.201069	0.303288
GINS2	26.721	-0.123585	0.069184	-1.78632	0.0740467	0.133008
GINS3	72.9506	0.197218	0.0539142	3.658	0.000254186	0.000921994
GIPC2	17.4117	-0.0993597	0.0887645	-1.11936	0.262985	0.375898
GJB6	233.123	0.143253	0.149573	0.957746	0.338191	0.458587
GLB1L	104.597	0.200901	0.0541242	3.71186	0.000205746	0.000763495
GLIDR	156.481	-0.0935742	0.0578464	-1.61763	0.105742	0.17899
GLRA3	85.8932	1.11197	0.163508	6.80069	1.04e-11	1.83e-10
GLT8D2	55.9182	0.0445954	0.117376	0.379938	0.703991	0.788294
GLUD1P2	2.13083	-0.0157932	0.133755	-0.118076	0.906008	0.937412
GNA14	364.884	-0.635564	0.0762625	-8.3339	7.82e-17	4.03e-15
GNAL	706.5	0.337485	0.0487827	6.91812	4.58e-12	8.68e-11
GNAT2	0.694432	0.139734	0.207983	0.671855	0.501676	0.618088
GNB5	431.168	0.462857	0.0575982	8.03596	9.28e-16	3.74e-14
GNG4	268.603	0.523763	0.0895055	5.85175	4.86e-09	4.89e-08
GNG7	3776.27	-0.685382	0.0650521	-10.5359	5.9e-26	2.72e-23
GOLGA8M	1.72325	-0.182039	0.17079	-1.06587	0.286484	0.4026
GOLT1A	4.45293	0.510851	0.137127	3.7254	0.000195009	0.000727914
GORASP1	1570.86	0.138151	0.0455235	3.03473	0.00240753	0.00684413
GP1BA	1.30366	-0.480902	0.191812	-2.50715	0.012171	0.0283149
GPA33	0.834563	0.310551	0.215278	1.44256	0.149145	0.238234
GPR12	35.0873	0.92956	0.116413	7.985	1.41e-15	5.42e-14
GPR132	79.4577	0.0439976	0.07068	0.622489	0.53362	0.646654
GPR139	4.84059	0.872105	0.139702	6.24263	4.3e-10	5.37e-09
GPR156	38.5034	-0.138804	0.0633105	-2.19243	0.0283481	0.0590167
GPR171	6.609	-0.237596	0.145026	-1.6383	0.101359	0.172899
GPR182	0.107103	-0.118644	0.258944	-0.458183	0.646821	NA
GPR22	19.56	1.13735	0.143537	7.92373	2.3e-15	8.6e-14
GPR27	318.195	-0.633207	0.0704708	-8.98538	2.58e-19	2.37e-17
GPR39	14.7085	0.0797161	0.0921414	0.86515	0.386956	0.50853
GPR45	5.01226	0.338087	0.126138	2.6803	0.0073556	0.0182364
GPR61	44.8262	0.431055	0.101411	4.25058	2.13e-05	9.94e-05
GPR75	587.304	-0.0673177	0.0617247	-1.09061	0.275443	0.390239
GPRASP1	1644.97	0.380064	0.0428949	8.86036	7.98e-19	6.72e-17
GPRIN3	1257.32	0.508718	0.0609881	8.34127	7.35e-17	3.83e-15
GPX2	1.35198	0.0366083	0.185837	0.196991	0.843835	0.893444
GRAP2	46.0589	-0.533706	0.0894907	-5.96382	2.46e-09	2.63e-08
GRIA1	298.289	0.797928	0.101	7.90028	2.78e-15	1.02e-13
GRIA2	1323.67	0.287655	0.0584234	4.92362	8.5e-07	5.38e-06
GRID2	277.938	0.267698	0.0740427	3.61546	0.000299813	0.00106926
GRIK1	108.789	0.360826	0.0687888	5.24542	1.56e-07	1.15e-06
GRIK2	390.294	0.450838	0.0639332	7.0517	1.77e-12	3.64e-11
GRIK4	417.605	-0.283771	0.0435206	-6.52039	7.01e-11	1.03e-09
GRIN2A	593.863	0.642577	0.0909828	7.06262	1.63e-12	3.4e-11
GRIN3B	8.37156	-0.390588	0.184519	-2.11679	0.0342779	0.0694646
GRIP1	106.325	0.133739	0.0478002	2.79787	0.0051441	0.0133601
GRM1	95.1128	0.884048	0.0982159	9.00107	2.24e-19	2.11e-17
GRM5	479.214	0.691243	0.0896176	7.71325	1.23e-14	3.89e-13
GRM7	182.578	0.50781	0.08661	5.86318	4.54e-09	4.6e-08
GRM8	46.62	0.388127	0.0736281	5.27145	1.35e-07	1.01e-06
GSC	1.73548	0.333119	0.176923	1.88285	0.0597203	0.110983
GSDMA	3.8645	0.665645	0.21514	3.094	0.00197475	0.00574529
GSTM1	298.846	-0.259899	0.27419	-0.947881	0.34319	0.464169
GSTM2	850.842	0.0672723	0.0424874	1.58335	0.113342	0.189542
GSTT2	9.97889	0.188157	0.195387	0.962995	0.33555	0.455821
GSTZ1	242.788	-0.0245863	0.0499968	-0.491757	0.622891	0.723337
GTF2IP7	1.03278	-0.0797465	0.19286	-0.413495	0.679244	0.768476
GUCA1A	2.60414	0.595064	0.156	3.81452	0.00013645	0.00053035
GUSBP4	5.71032	-0.131004	0.118865	-1.10213	0.270407	0.384518
GVINP1	183.46	-0.0263629	0.0732887	-0.359713	0.719062	0.800153
GYPA	0.925297	-1.14445	0.229661	-4.98324	6.25e-07	4.07e-06
GYS1	724.31	-0.219527	0.0583131	-3.76462	0.0001668	0.000633105
GZMA	11.0056	-0.304658	0.134688	-2.26195	0.0237004	0.0506085
GZMH	11.0717	-0.106341	0.139241	-0.763718	0.445035	0.565506
GZMK	15.9848	-0.010801	0.141244	-0.0764703	0.939045	0.960291
H2AC14	5.34681	-0.487702	0.20198	-2.41461	0.015752	0.0355438
H2AC5P	1.37975	-0.288299	0.174627	-1.65094	0.0987501	0.169151
H2AFZ	559.207	0.305188	0.0617704	4.94069	7.78e-07	4.97e-06
H2AW	82.6143	0.0967396	0.0810704	1.19328	0.23276	0.341291
H2BC11	32.5339	-0.361184	0.0935199	-3.86211	0.000112411	0.000446562
H2BC14	12.6001	-0.454378	0.144471	-3.14511	0.00166025	0.00493613
H2BC3	8.34147	-0.130946	0.120401	-1.08759	0.276778	0.391582
H2BC4	917.482	-0.0371778	0.0667999	-0.556555	0.577831	0.685563
H2BC6	102.43	-0.0613613	0.0660103	-0.929571	0.352593	0.473664
H2BS1	1.00484	0.00734059	0.171641	0.042767	0.965887	0.977976
H2BU1	100.209	-0.0987723	0.0893964	-1.10488	0.269212	0.383124
H2BU2P	1.57362	-0.766239	0.193706	-3.95568	7.63e-05	0.000315917
H3C1	11.4549	0.538405	0.102278	5.26412	1.41e-07	1.05e-06
H4C1	7.32953	0.471216	0.130004	3.62462	0.000289391	0.00103586
H4C13	4.57679	0.0709817	0.171552	0.413762	0.679049	0.768311
HAAO	62.6689	0.294263	0.0823425	3.57364	0.000352054	0.00123487
HACD1	54.2219	-0.245706	0.0590294	-4.16244	3.15e-05	0.000141699
HAO1	0.946085	0.0127198	0.214656	0.0592567	0.952748	0.969318
HAS1	12.6596	0.5107	0.140187	3.64299	0.000269491	0.000970909
HBEGF	367.47	-0.274249	0.0611467	-4.4851	7.29e-06	3.74e-05
HCCAT5	14.2264	-0.618105	0.126459	-4.88777	1.02e-06	6.34e-06
HCG17	3.70537	0.254875	0.120429	2.1164	0.0343111	0.0695228
HCN2	2340.99	-0.423742	0.0849001	-4.99107	6e-07	3.92e-06
HDAC1	530.387	-0.176857	0.0259018	-6.82799	8.61e-12	1.54e-10
HDAC3	306.331	0.101313	0.0262881	3.85393	0.000116237	0.000459779
HEATR3	221.368	0.122051	0.0520609	2.34439	0.0190581	0.0419654
HEXA	1349.22	0.0933813	0.0339758	2.74846	0.00598751	0.0152485
HGD	2.95865	-0.582419	0.154999	-3.75756	0.000171578	0.000648976
HHAT	89.0924	0.0439875	0.0620893	0.708455	0.478663	0.597454
HIF1AN	1142.87	-0.104253	0.0279281	-3.73289	0.000189295	0.000709458
HIST1H1T	4.199	-0.243823	0.126028	-1.93467	0.053031	0.100373
HIVEP2	2481.26	0.246626	0.0376065	6.55808	5.45e-11	8.24e-10
HLA-DRA	6303.83	0.781557	0.088831	8.79824	1.39e-18	1.12e-16
HLA-DRB1	1633.62	0.769575	0.117569	6.54574	5.92e-11	8.88e-10
HMGB1P13	1.31439	-0.589576	0.183101	-3.21994	0.00128217	0.0039138
HMGB1P31	3.09502	-0.112857	0.13015	-0.867124	0.385874	0.50748
HMGB2	630.146	0.0884903	0.0667853	1.325	0.185173	0.284015
HMGB3P7	2.52482	0.231928	0.170256	1.36223	0.173125	0.269218
HMGCL	386.343	-0.164214	0.0394815	-4.15926	3.19e-05	0.000143346
HMGN2P46	2.76082	0.0320865	0.135549	0.236716	0.812877	0.870024
HNRNPA1P2	7.51098	-0.415468	0.112859	-3.68129	0.000232056	0.000850138
HNRNPA1P22	1.39414	-0.535741	0.20852	-2.56925	0.0101919	0.0242408
HNRNPA1P27	3.01667	0.0648581	0.142499	0.455148	0.649003	0.74434
HNRNPA1P61	3.6596	-0.328069	0.119264	-2.75078	0.0059454	0.0151603
HNRNPA1P72	1.34075	0.425549	0.172709	2.46396	0.0137411	0.0314955
HNRNPA3P6	28.7678	-0.0349531	0.0696828	-0.501603	0.615947	0.717795
HNRNPAB	915.445	0.0969258	0.0434664	2.2299	0.0257541	0.0543153
HOMER1	224.65	0.0874709	0.0490964	1.78162	0.0748119	0.134192
HOTAIR	13.5877	1.05768	0.18697	5.65694	1.54e-08	1.4e-07
HOXA2	112.125	-0.157367	0.0746742	-2.10738	0.0350844	0.0708219
HOXA4	287.031	-0.185302	0.0492995	-3.7587	0.000170796	0.000646579
HOXA7	378.471	0.426113	0.0525882	8.10283	5.37e-16	2.29e-14
HOXB5	200.53	0.436956	0.0678528	6.43977	1.2e-10	1.68e-09
HOXB6	305.112	0.325209	0.0660603	4.92291	8.53e-07	5.4e-06
HOXB8	615.027	0.68385	0.0857394	7.97591	1.51e-15	5.79e-14
HOXC11	6.84751	1.44167	0.203155	7.0964	1.28e-12	2.72e-11
HOXC12	6.65399	1.52178	0.207767	7.32446	2.4e-13	5.87e-12
HOXC5	37.0924	-0.128099	0.0743737	-1.72236	0.0850037	0.149209
HOXC8	285.886	0.193298	0.108195	1.78657	0.074007	0.132947
HOXD8	311.8	0.0363518	0.0565217	0.643148	0.520128	0.635035
HPR	78.192	-0.259212	0.146238	-1.77253	0.0763062	0.136438
HRH4	3.76584	0.169924	0.156371	1.08667	0.277182	0.392063
HS3ST1	152.184	0.00521791	0.0742495	0.0702754	0.943974	0.963454
HS3ST5	168.193	-0.121053	0.0756734	-1.59967	0.109671	0.18441
HSBP1L1	76.2042	0.257024	0.0553285	4.64542	3.39e-06	1.88e-05
HSD17B13	9.16298	0.250955	0.10438	2.40425	0.0162058	0.0364176
HSD17B6	73.2866	0.152995	0.076769	1.99293	0.0462693	0.0894792
HSD17B7	252.083	-0.158692	0.0893284	-1.7765	0.0756507	0.135409
HSF5	5.68234	-0.277792	0.100779	-2.75644	0.00584339	0.0149315
HSP90AB4P	45.3854	-0.543119	0.0835309	-6.50202	7.93e-11	1.15e-09
HSPA2	7093.9	-0.370028	0.0639827	-5.78326	7.33e-09	7.13e-08
HSPA5	6537.1	0.0584817	0.0727456	0.803921	0.421443	0.54284
HSPA8P4	6.76845	0.36503	0.117151	3.1159	0.00183387	0.0053891
HSPD1P10	1.81458	0.279744	0.163322	1.71284	0.0867418	0.151708
HTR2A	89.4578	0.672298	0.0871765	7.71191	1.24e-14	3.93e-13
HTR7	43.7792	0.496586	0.088256	5.62666	1.84e-08	1.65e-07
HYMAI	16.2593	0.156275	0.0821863	1.90148	0.0572394	0.107024
ICAM4	4.09471	1.07412	0.195358	5.49822	3.84e-08	3.21e-07
ID2	866.595	0.399074	0.0648014	6.15843	7.35e-10	8.73e-09
IDH2	1964.52	-0.0647888	0.0521454	-1.24246	0.214065	0.319313
IDO1	1.87738	-1.17756	0.226764	-5.19288	2.07e-07	1.49e-06
IFFO2	783.748	-0.106526	0.063461	-1.6786	0.0932293	0.161155
IFI30	587.169	0.638859	0.105242	6.07035	1.28e-09	1.44e-08
IFIH1	330.286	-0.0511558	0.0575002	-0.889663	0.373647	0.495224
IFIT1B	2.16642	-1.73534	0.214352	-8.09575	5.69e-16	2.41e-14
IFIT1P1	0.670793	0.248788	0.230093	1.08125	0.279587	0.394786
IFNLR1	123.115	0.257675	0.0739644	3.48377	0.000494408	0.00167471
IFRD1	840.107	-0.015636	0.0530957	-0.294488	0.768385	0.837373
IGF2R	3181.39	0.038723	0.0372069	1.04075	0.297992	0.415242
IGFBP6	786.876	0.0294585	0.167406	0.175971	0.860317	0.905213
IGFBPL1	17.2816	0.497566	0.0980298	5.07566	3.86e-07	2.63e-06
IGHA2	2.27459	-0.512967	0.244038	-2.102	0.0355535	0.0716203
IGLC1	5.96144	-0.122649	0.250536	-0.489548	0.624454	0.724682
IGLC2	12.2956	-0.21214	0.255206	-0.831253	0.40583	0.527023
IGSF9	16.3081	-0.105603	0.0968195	-1.09072	0.275397	0.39021
IKBIP	124.451	0.259182	0.0662854	3.91009	9.23e-05	0.000374434
IL12RB1	43.9502	0.196153	0.0767949	2.55425	0.0106417	0.0251985
IL17B	29.7124	0.158118	0.211752	0.746713	0.455237	0.575297
IL1R1	625.25	-0.287157	0.0965064	-2.97552	0.00292493	0.00812072
IL1RL2	4.57774	0.338147	0.131779	2.56602	0.0102873	0.0244333
IL20RB	9.06221	-0.375494	0.128886	-2.91338	0.00357534	0.00970072
IL22RA1	6.84746	-0.535185	0.133268	-4.01584	5.92e-05	0.00025137
IL23A	2.16077	0.229568	0.14938	1.53681	0.12434	0.204852
IL25	0.946621	0.198823	0.205567	0.967196	0.333446	0.453608
IL27	1.64435	0.0568817	0.185887	0.306001	0.759604	0.831168
IL2RA	12.0061	0.650907	0.21128	3.08078	0.00206457	0.00597413
ILDR1	2.51021	0.704594	0.17672	3.98706	6.69e-05	0.000280369
IMPA2	61.1266	-0.0791451	0.0750201	-1.05499	0.291432	0.408017
IMPDH2	1008.75	0.052139	0.0422887	1.23293	0.217602	0.323369
IMPG2	39.2958	0.302967	0.0659443	4.59428	4.34e-06	2.34e-05
INAFM2	765.031	0.0204044	0.0742115	0.274949	0.783355	0.849058
INCA1	25.2914	0.100969	0.0741112	1.3624	0.17307	0.269158
ING1	316.663	0.0196661	0.0564507	0.348377	0.727557	0.806763
INHBC	5.22785	0.0990404	0.155336	0.637587	0.523742	0.638167
INKA1	48.817	0.472364	0.0872426	5.41437	6.15e-08	4.95e-07
INPP1	457.751	-0.120616	0.0309103	-3.90214	9.53e-05	0.000385719
INPP4A	1518.75	0.100348	0.0316134	3.17424	0.0015023	0.00451815
INPP4B	243.34	0.215406	0.0585187	3.68098	0.000232336	0.00085106
INSL3	1.43127	0.255181	0.205609	1.24109	0.214571	0.319911
INSM2	6.74267	0.729371	0.148587	4.90871	9.17e-07	5.76e-06
INSYN2A	82.199	0.224936	0.0820229	2.74236	0.00609996	0.0154998
INTS4	431.592	-0.123666	0.0232736	-5.31356	1.08e-07	8.21e-07
IQANK1	12.0968	-0.422882	0.152056	-2.78109	0.00541767	0.0139704
IQCA1L	1.49568	0.135146	0.175945	0.768119	0.442416	0.563284
IQCM	1.62024	-0.339881	0.180083	-1.88736	0.0591122	0.110035
IQGAP1	3455.49	-0.119955	0.0402477	-2.98042	0.00287851	0.00800866
IRF4	27.2071	-0.330529	0.0984044	-3.35889	0.000782572	0.00252646
IRF7	237.101	-0.343158	0.0838434	-4.09285	4.26e-05	0.000186148
IRGM	1.70129	-0.553513	0.184535	-2.9995	0.00270427	0.00758421
IRS2	4936.59	-0.12738	0.0842578	-1.51179	0.130586	0.213524
IRX6	2.67652	0.153756	0.157438	0.976616	0.328759	0.448433
ISL1	2.16983	-0.114763	0.209517	-0.547751	0.583863	0.690726
ITGAD	13.7635	1.28821	0.191566	6.72462	1.76e-11	2.96e-10
ITGB1BP1	752.037	0.0972682	0.0449958	2.16172	0.03064	0.0631014
ITGB7	60.4428	-0.0631925	0.0740555	-0.853312	0.393486	0.514931
ITGBL1	458.277	0.282664	0.0732556	3.85861	0.000114035	0.000452068
ITIH1	2.25742	-0.266109	0.208924	-1.27371	0.202766	0.305378
ITPKB	17622	-0.0756836	0.0590296	-1.28213	0.199797	0.301699
JADRR	1.96181	-0.187979	0.183625	-1.02371	0.305972	0.424012
JAKMIP1	318.598	0.271204	0.0614832	4.41103	1.03e-05	5.12e-05
JOSD1	804.574	-0.0594031	0.0331764	-1.79052	0.0733702	0.131964
JPH1	210.869	-0.564907	0.0845492	-6.6814	2.37e-11	3.88e-10
JPT1	231.771	0.390518	0.062817	6.21676	5.08e-10	6.24e-09
KANSL2	279.804	-0.0310555	0.025321	-1.22647	0.220021	0.326191
KAT14	381.03	0.028234	0.0296884	0.95101	0.3416	0.462305
KAT6B	2158.63	-0.0369911	0.0357219	-1.03553	0.300421	0.417861
KBTBD12	40.0001	0.428959	0.110152	3.89426	9.85e-05	0.000396642
KBTBD13	3.08474	0.37675	0.178227	2.11387	0.0345262	0.0699212
KCNAB1	171.97	0.742781	0.067193	11.0544	2.09e-28	1.67e-25
KCNC2	168.453	1.29288	0.160974	8.03161	9.62e-16	3.84e-14
KCND1	435.451	0.099115	0.0917505	1.08027	0.280023	0.395347
KCND3	592.07	0.324906	0.0663558	4.89642	9.76e-07	6.1e-06
KCNE2	3.28828	0.639864	0.132659	4.82337	1.41e-06	8.5e-06
KCNG2	6.86055	0.240601	0.135272	1.77865	0.0752968	0.134871
KCNH6	11.9983	0.669281	0.127572	5.24631	1.55e-07	1.15e-06
KCNIP1	184.879	0.413257	0.0711897	5.805	6.44e-09	6.32e-08
KCNJ3	203.454	0.746097	0.0766746	9.7307	2.23e-22	3.82e-20
KCNK10	173.412	0.275478	0.0820584	3.3571	0.000787643	0.00254175
KCNK12	748.246	-0.602444	0.105061	-5.73425	9.79e-09	9.28e-08
KCNK3	184.437	0.345331	0.121471	2.8429	0.00447047	0.011803
KCNK5	37.7317	0.135283	0.157659	0.858078	0.39085	0.512385
KCNMA1	2164.56	0.341417	0.0714076	4.78125	1.74e-06	1.03e-05
KCNMB4	1137.2	-0.254634	0.0714827	-3.56217	0.000367799	0.00128389
KCNS2	66.5599	1.10549	0.147148	7.51281	5.79e-14	1.59e-12
KCNT2	239.516	0.202169	0.0642551	3.14635	0.00165321	0.00491856
KCP	7.18645	0.300716	0.162852	1.84656	0.0648107	0.118838
KCTD14	17.4902	0.210341	0.0842398	2.49693	0.0125273	0.029046
KCTD21	479.015	-0.134983	0.0422968	-3.19132	0.00141624	0.00428563
KCTD7	1330.29	-0.228803	0.0401398	-5.70014	1.2e-08	1.11e-07
KDELR3	32.4701	0.182866	0.119147	1.5348	0.124834	0.205533
KDM4D	23.61	0.179665	0.0634677	2.83081	0.00464298	0.0122098
KHDC1	49.9758	-0.0246503	0.047284	-0.521325	0.602141	0.706142
KHDC1L	1.41595	0.0186475	0.162378	0.11484	0.908572	0.93901
KIAA0319	247.258	0.547174	0.0767951	7.12512	1.04e-12	2.25e-11
KIAA0825	145.673	0.185407	0.0553096	3.35217	0.0008018	0.00258168
KIAA1143P1	2.43502	0.320144	0.165184	1.9381	0.0526111	0.0997583
KIAA1324	131.641	0.561622	0.0817917	6.86649	6.58e-12	1.21e-10
KIAA1549	830.536	0.0184499	0.076577	0.240933	0.809607	0.867641
KIAA1549L	650.543	0.474721	0.0680675	6.97427	3.07e-12	6.05e-11
KIAA1841	381.184	-0.128736	0.0381495	-3.37452	0.000739451	0.0024046
KIF15	34.0098	0.0501878	0.0745022	0.673642	0.500539	0.617112
KIF18B	18.7645	-0.10797	0.123534	-0.874012	0.382112	0.503525
KIF24	71.7642	-0.0948144	0.0685162	-1.38383	0.166412	0.260695
KIF26B	616.339	0.269075	0.0757477	3.55226	0.000381944	0.00132807
KIF2C	14.2207	0.143808	0.10579	1.35937	0.17403	0.270244
KIF4A	18.0149	0.141039	0.101528	1.38917	0.164782	0.258648
KIRREL2	7.72009	-0.397704	0.119513	-3.3277	0.000875674	0.00279177
KLF1	2.55233	-1.06627	0.18739	-5.6901	1.27e-08	1.17e-07
KLF8P1	0.815746	0.102289	0.203246	0.503277	0.61477	0.716972
KLHL1	79.4055	0.814749	0.114857	7.09359	1.31e-12	2.77e-11
KLHL10	0.702797	0.39465	0.214978	1.83577	0.0663916	0.121277
KLHL2P1	1.88671	-0.0455348	0.153413	-0.296811	0.76661	0.836217
KLHL31	37.3188	0.413875	0.0941786	4.39458	1.11e-05	5.48e-05
KLHL34	13.4026	0.120527	0.088075	1.36846	0.171168	0.266759
KLHL41	27.9183	-0.0208281	0.127769	-0.163014	0.870508	0.912506
KLK4	2.79504	0.690124	0.182048	3.79089	0.000150105	0.000577963
KLK6	2335.8	-0.629996	0.0834586	-7.54861	4.4e-14	1.25e-12
KMT2E	2474.11	-0.058742	0.0243356	-2.41383	0.0157857	0.0356076
KRBA2	303.37	-0.0657844	0.031496	-2.08866	0.0367388	0.0736131
KRBOX4	221.943	0.043283	0.0301644	1.43491	0.151314	0.241101
KRT14	50.2724	0.0264191	0.220454	0.11984	0.90461	0.936474
KRT16P2	1.49852	-0.742906	0.238699	-3.11231	0.00185629	0.00544972
KRT17P6	1.73478	0.377971	0.216012	1.74976	0.0801592	0.142116
KRT18P11	1.15186	0.428914	0.19051	2.2514	0.0243602	0.0517993
KRT18P18	1.16979	-0.472947	0.173362	-2.72809	0.00637018	0.016091
KRT23	1.60001	-0.013583	0.203704	-0.0666798	0.946837	0.965403
KRT36	1.36674	0.968289	0.226616	4.27282	1.93e-05	9.08e-05
KRT74	5.29707	-0.550938	0.163802	-3.36343	0.0007698	0.00249183
KRT86	9.86542	-0.228034	0.105006	-2.17164	0.0298829	0.0617597
KRT8P13	37.7092	-0.688711	0.1011	-6.81216	9.61e-12	1.7e-10
KRT8P32	1.10692	-0.680216	0.192125	-3.54048	0.000399395	0.00138322
KSR2	1313.37	0.314762	0.0694488	4.53229	5.83e-06	3.06e-05
L1TD1	10.1636	-0.274257	0.187698	-1.46116	0.143972	0.231345
L3MBTL4	161.009	0.180848	0.0415093	4.35682	1.32e-05	6.41e-05
LAMC1	1509.62	0.0418903	0.0670853	0.624434	0.532343	0.645672
LARP4P	11.3129	-0.121639	0.0831733	-1.46248	0.14361	0.230871
LARS2	587.368	-0.0160281	0.0317593	-0.504676	0.613787	0.716128
LBP	2.31137	-0.558153	0.257216	-2.16998	0.0300086	0.0619647
LBX1	30.2502	0.68756	0.165829	4.1462	3.38e-05	0.000150925
LBX2	2.32847	0.101349	0.163789	0.61878	0.536061	0.649043
LDHAL6DP	12.3171	-0.45555	0.097049	-4.69403	2.68e-06	1.52e-05
LDHBP3	1.93227	0.297338	0.18355	1.61993	0.105247	0.178281
LEKR1	15.614	0.098397	0.0745638	1.31964	0.186957	0.286203
LENEP	1.57915	-0.251798	0.199642	-1.26125	0.20722	0.311009
LETM2	49.5255	0.113493	0.055485	2.04547	0.0408084	0.080507
LGI3	1895.72	-0.334865	0.0632397	-5.29517	1.19e-07	9e-07
LHCGR	19.7945	0.193196	0.154258	1.25242	0.210418	0.314788
LHFPL5	9.71734	0.830653	0.146912	5.65409	1.57e-08	1.42e-07
LHX4	5.06913	0.27096	0.189473	1.43007	0.152696	0.243011
LIMA1	713.363	-0.208139	0.0492755	-4.22398	2.4e-05	0.000110654
LINC00158	4.11454	-0.029949	0.11123	-0.269252	0.787736	0.851899
LINC00165	3.40198	-0.843875	0.205516	-4.10613	4.02e-05	0.000176552
LINC00167	6.23042	-0.0914666	0.132204	-0.691859	0.489026	0.60663
LINC00176	41.1807	-0.539552	0.0930058	-5.80127	6.58e-09	6.45e-08
LINC00189	1.83159	0.00696906	0.188282	0.037014	0.970474	0.980759
LINC00276	1.27056	0.537612	0.177325	3.03179	0.00243109	0.00690465
LINC00298	8.96973	0.21945	0.11237	1.95292	0.0508291	0.0969719
LINC00324	14.077	0.162918	0.0933861	1.74456	0.081061	0.143454
LINC00449	1.31798	-0.868868	0.178642	-4.86373	1.15e-06	7.08e-06
LINC00471	11.294	-0.186146	0.089647	-2.07643	0.0378539	0.0755309
LINC00538	5.48466	-0.257371	0.101483	-2.53609	0.0112097	0.0263548
LINC00539	3.91156	-0.772688	0.144914	-5.33204	9.71e-08	7.48e-07
LINC00545	1.25007	0.237407	0.216596	1.09608	0.273043	0.387402
LINC00567	0.976081	0.24446	0.198829	1.2295	0.218886	0.324847
LINC00571	2.68772	0.352863	0.138729	2.54353	0.0109737	0.0258799
LINC00606	1.16128	-0.207683	0.17842	-1.16401	0.244419	0.354728
LINC00621	1.50269	0.406506	0.161686	2.51416	0.0119316	0.0278302
LINC00623	44.752	0.334716	0.0674718	4.96083	7.02e-07	4.52e-06
LINC00628	1.04824	-0.373277	0.187569	-1.99007	0.0465827	0.0900317
LINC00636	1.91378	-0.0820111	0.14774	-0.555103	0.578824	0.686206
LINC00638	37.8592	-0.382603	0.103663	-3.69085	0.000223508	0.000821791
LINC00654	289.243	0.125625	0.0526726	2.38502	0.0170782	0.0381019
LINC00658	0.958206	-0.211208	0.204574	-1.03243	0.301873	0.419459
LINC00672	148.982	-0.0518756	0.058345	-0.889118	0.37394	0.49547
LINC00845	1.07653	-0.11498	0.189759	-0.605927	0.544563	0.656619
LINC00847	419.021	-0.116294	0.039678	-2.93094	0.00337942	0.00923089
LINC00853	2.1087	0.318473	0.165759	1.92131	0.0546929	0.102942
LINC00858	1.02334	0.0439699	0.214458	0.205028	0.83755	0.888559
LINC00869	218.217	0.31097	0.0420814	7.38972	1.47e-13	3.71e-12
LINC00884	37.2347	0.0538673	0.0551171	0.977326	0.328408	0.448041
LINC00892	1.39417	-0.110265	0.205741	-0.53594	0.592	0.697585
LINC00942	3.81311	-0.42616	0.148332	-2.87302	0.00406567	0.0108577
LINC00964	2.39114	-0.415192	0.133883	-3.10115	0.00192772	0.00563171
LINC00968	3.29209	0.504002	0.1653	3.04901	0.002296	0.00656761
LINC00989	2.82246	0.437709	0.16189	2.70375	0.0068562	0.0171619
LINC01013	5.93259	0.112088	0.102932	1.08896	0.276173	0.391
LINC01018	46.746	0.515876	0.0823987	6.26073	3.83e-10	4.83e-09
LINC01019	2.45793	0.173375	0.153659	1.12831	0.259191	0.371855
LINC01030	0.814151	-0.236947	0.204682	-1.15763	0.247015	0.35788
LINC01058	0.734073	0.281686	0.215657	1.30617	0.191494	0.291563
LINC01060	5.69011	-0.592868	0.260333	-2.27735	0.0227656	0.048911
LINC01091	15.6109	0.559365	0.14548	3.84495	0.000120575	0.000475267
LINC01102	71.9853	-0.390259	0.0901849	-4.32732	1.51e-05	7.24e-05
LINC01119	5.63618	0.160158	0.10326	1.55103	0.120896	0.200141
LINC01122	16.3699	0.356752	0.0919598	3.87943	0.0001047	0.000419381
LINC01128	304.128	0.0929887	0.0389761	2.38579	0.0170427	0.0380368
LINC01132	5.37937	-0.294107	0.120416	-2.44242	0.0145893	0.033202
LINC01133	2.57943	-0.29395	0.248081	-1.1849	0.236059	0.344981
LINC01138	196.96	0.0290845	0.0431967	0.673302	0.500755	0.617279
LINC01141	10.4017	0.106809	0.122235	0.873799	0.382228	0.503643
LINC01146	10.5372	0.278738	0.162457	1.71576	0.0862058	0.150927
LINC01165	2.2487	-0.575519	0.148723	-3.86973	0.000108957	0.000434656
LINC01198	3.4843	-0.109353	0.185868	-0.588334	0.556308	0.666737
LINC01206	6.00801	0.510698	0.113065	4.51684	6.28e-06	3.27e-05
LINC01220	3.76873	0.0481178	0.122143	0.393948	0.69362	0.78004
LINC01224	7.32574	-0.566294	0.105484	-5.36851	7.94e-08	6.22e-07
LINC01226	1.32701	0.455975	0.260381	1.75119	0.0799137	0.141755
LINC01238	28.563	-0.131588	0.102893	-1.27888	0.200939	0.303143
LINC01254	2.45803	-0.578493	0.153793	-3.7615	0.000168899	0.000640275
LINC01267	3.67293	-0.271768	0.228375	-1.19001	0.234043	0.34287
LINC01275	1.62873	0.167113	0.156595	1.06717	0.285897	0.401999
LINC01277	7.66393	-0.0325635	0.100572	-0.323782	0.746103	0.821151
LINC01305	2.335	0.105648	0.165095	0.639919	0.522225	0.636851
LINC01322	1.79932	0.240268	0.169284	1.41933	0.155804	0.247029
LINC01324	0.704399	0.0785668	0.222227	0.353543	0.723682	0.803744
LINC01347	54.0229	-0.514826	0.0927975	-5.54785	2.89e-08	2.48e-07
LINC01357	3.90792	0.253167	0.127216	1.99006	0.0465846	0.0900317
LINC01366	0.854617	0.140696	0.216269	0.65056	0.51533	0.630645
LINC01396	2.50041	-0.205115	0.150232	-1.36532	0.172152	0.268045
LINC01415	32.4641	0.100006	0.0657985	1.51988	0.128542	0.210735
LINC01424	1.71214	-0.12199	0.152601	-0.799403	0.424057	0.545572
LINC01460	2.22985	0.291476	0.134529	2.16664	0.0302621	0.0624288
LINC01465	7.2437	0.278924	0.121154	2.30222	0.0213226	0.0461861
LINC01485	3.39672	0.221243	0.134673	1.64282	0.100421	0.171549
LINC01497	1.13247	0.145021	0.192443	0.753577	0.451103	0.571307
LINC01503	29.0201	0.363694	0.0989977	3.67377	0.000239002	0.000872956
LINC01504	7.13252	0.247003	0.156326	1.58005	0.114094	0.190542
LINC01505	0.294959	0.0967862	0.27329	0.354152	0.723225	0.803442
LINC01517	1.11439	-0.310866	0.176045	-1.76583	0.0774237	0.138111
LINC01521	63.4379	-0.21576	0.0654382	-3.29716	0.000976672	0.00307512
LINC01562	2.67524	-0.0903	0.120607	-0.748712	0.454031	0.574178
LINC01571	1.62851	0.127928	0.186298	0.686685	0.492281	0.609573
LINC01583	1.06443	0.739398	0.238671	3.09799	0.00194839	0.00568337
LINC01586	0.871276	0.719389	0.197065	3.65051	0.000261717	0.0009466
LINC01615	1.27494	0.0217226	0.210938	0.102981	0.917978	0.945807
LINC01624	3.83063	0.682782	0.153335	4.45289	8.47e-06	4.28e-05
LINC01625	4.79591	0.673135	0.133517	5.04156	4.62e-07	3.09e-06
LINC01638	2.65517	-0.365911	0.242995	-1.50584	0.132108	0.215456
LINC01647	1.30324	-0.741251	0.182451	-4.06274	4.85e-05	0.000209586
LINC01664	4.6694	0.157774	0.122768	1.28514	0.198743	0.300466
LINC01669	2.25626	-0.778481	0.236258	-3.29505	0.000984048	0.00309479
LINC01694	11.5153	0.285118	0.110573	2.57855	0.00992147	0.0236885
LINC01695	5.09293	-0.272629	0.140612	-1.93887	0.052517	0.099611
LINC01731	0.741648	0.194167	0.207019	0.937922	0.348284	0.469223
LINC01750	21.066	0.321004	0.0920629	3.48679	0.00048886	0.00165739
LINC01755	2.95265	0.0382749	0.183109	0.209028	0.834426	0.886414
LINC01763	17.5853	-0.479589	0.0960169	-4.99484	5.89e-07	3.86e-06
LINC01778	3.87968	0.650023	0.135	4.81497	1.47e-06	8.82e-06
LINC01800	1.44991	0.297077	0.178694	1.66249	0.096414	0.165822
LINC01806	1.02785	-0.0114451	0.212074	-0.0539677	0.956961	0.972079
LINC01819	19.6288	0.642208	0.102087	6.29081	3.16e-10	4.06e-09
LINC01842	1.44514	-0.0288663	0.192797	-0.149724	0.880983	0.920031
LINC01852	19.7764	-0.0403191	0.0737585	-0.546636	0.584628	0.691363
LINC01857	3.7628	1.87124	0.221774	8.4376	3.24e-17	1.83e-15
LINC01894	3.26383	-0.328402	0.148474	-2.21185	0.0269767	0.0565603
LINC01907	8.79092	-0.0790421	0.121272	-0.651774	0.514547	0.630078
LINC01914	1.74574	0.694795	0.214381	3.24094	0.00119138	0.00366907
LINC01933	12.0466	0.410424	0.0989424	4.14811	3.35e-05	0.000149781
LINC01934	4.4326	-0.275701	0.142802	-1.93065	0.0535262	0.101153
LINC01956	0.902473	-0.0256495	0.206113	-0.124444	0.900964	0.933809
LINC01960	0.716135	0.0659239	0.222417	0.296398	0.766927	0.836292
LINC02003	7.35808	0.0272931	0.112642	0.242299	0.808548	0.866837
LINC02015	0.980407	0.0633222	0.235663	0.268699	0.788162	0.852116
LINC02019	22.4659	0.207012	0.103655	1.99713	0.0458108	0.0887337
LINC02021	15.8134	-0.0824676	0.0810507	-1.01748	0.308925	0.427286
LINC02026	1.64186	0.0533875	0.173714	0.307329	0.758593	0.830569
LINC02028	8.88699	-0.25838	0.100399	-2.57354	0.0100664	0.0239874
LINC02033	1.79943	0.436798	0.17508	2.49485	0.0126009	0.02919
LINC02036	0.92621	0.655912	0.207071	3.16756	0.00153723	0.00461365
LINC02056	3.0703	-0.289275	0.137083	-2.11023	0.0348389	0.0704561
LINC02060	3.73602	0.40927	0.142287	2.87636	0.00402289	0.0107614
LINC02062	1.12128	0.279669	0.201982	1.38462	0.166169	0.260421
LINC02067	0.887946	-0.0260766	0.181412	-0.143743	0.885704	0.923439
LINC02078	5.71884	0.771359	0.142759	5.40321	6.55e-08	5.23e-07
LINC02084	1.05537	-0.364608	0.209469	-1.74064	0.0817474	0.144418
LINC02091	1.01976	-0.552717	0.186114	-2.96978	0.00298014	0.00825215
LINC02099	5.39737	0.794697	0.219399	3.62216	0.000292154	0.00104439
LINC02125	2.63142	-0.250068	0.145332	-1.72066	0.0853117	0.149613
LINC02139	4.76691	0.240502	0.142458	1.68823	0.091367	0.158413
LINC02147	1.08832	-0.58937	0.190035	-3.10137	0.00192625	0.00562797
LINC02156	1.40697	0.177401	0.189405	0.936623	0.348952	0.469935
LINC02182	1.21346	0.673749	0.179449	3.75453	0.000173666	0.0006563
LINC02188	4.84874	-0.421005	0.172732	-2.43733	0.0147963	0.0336177
LINC02196	0.788329	0.115374	0.210398	0.54836	0.583444	0.690419
LINC02208	1.56111	0.339082	0.16592	2.04365	0.0409879	0.0808222
LINC02211	0.83261	0.173239	0.221464	0.782247	0.43407	0.55554
LINC02235	1.10706	-0.438693	0.185856	-2.36038	0.018256	0.0404157
LINC02236	3.67234	0.179389	0.126583	1.41716	0.156436	0.247825
LINC02273	1.98623	-0.0481673	0.172125	-0.279839	0.779601	0.8462
LINC02283	2.62251	0.231717	0.156869	1.47714	0.139637	0.22563
LINC02285	2.81765	0.501909	0.155757	3.22238	0.00127131	0.0038863
LINC02301	2.35937	-0.479779	0.161446	-2.97175	0.00296103	0.00820672
LINC02338	5.43646	-0.048595	0.130515	-0.372332	0.709646	0.792554
LINC02343	1.15638	-0.411715	0.196709	-2.09302	0.0363476	0.0729542
LINC02352	18.6032	-0.221612	0.0735912	-3.01139	0.00260059	0.00732993
LINC02355	1.061	0.339972	0.191071	1.7793	0.0751909	0.134745
LINC02362	7.70506	-0.213285	0.10772	-1.97999	0.0477049	0.091834
LINC02363	2.37964	-0.184269	0.151456	-1.21665	0.223736	0.33037
LINC02368	1.23567	0.358238	0.199384	1.79673	0.072379	0.130498
LINC02389	19.102	0.873485	0.139887	6.24422	4.26e-10	5.32e-09
LINC02391	2.33621	0.55098	0.150509	3.66077	0.000251457	0.0009134
LINC02422	1.10279	-0.0855237	0.198437	-0.430986	0.666479	0.758009
LINC02440	1.34899	0.558869	0.16906	3.30575	0.000947216	0.00299474
LINC02446	3.25287	-0.690678	0.208785	-3.30808	0.000939367	0.00297209
LINC02450	0.879178	0.0887197	0.219474	0.404238	0.686038	0.773974
LINC02470	1.97558	-0.247586	0.247964	-0.998477	0.318048	0.437154
LINC02478	1.50742	0.469491	0.199114	2.35789	0.0183789	0.040673
LINC02482	14.2716	0.10413	0.0774686	1.34416	0.178896	0.276253
LINC02495	48.4669	0.0677415	0.0677632	0.999679	0.317466	0.436578
LINC02506	5.51189	0.193627	0.231505	0.836384	0.402939	0.524032
LINC02511	1.89971	-0.411302	0.169794	-2.42236	0.0154202	0.0348814
LINC02516	0.771159	0.478711	0.21914	2.1845	0.0289259	0.0600305
LINC02525	24.9588	0.256589	0.0811893	3.16038	0.00157564	0.00471453
LINC02526	0.640636	0.539535	0.21922	2.46116	0.013849	0.0317116
LINC02535	1.48402	0.47496	0.1804	2.63282	0.00846796	0.0206277
LINC02538	2.41595	-0.114775	0.145911	-0.786609	0.431511	0.552964
LINC02550	0.946459	-0.00207377	0.213859	-0.00969689	0.992263	0.994847
LINC02551	4.49447	-0.0593961	0.111113	-0.534558	0.592956	0.698257
LINC02555	0.725544	0.0406285	0.250108	0.162444	0.870957	0.912788
LINC02569	1.10201	-0.224944	0.195749	-1.14914	0.250498	0.361789
LINC02599	5.06119	-0.0154685	0.139462	-0.110916	0.911683	0.941202
LINC02611	20.9894	0.404775	0.104183	3.88525	0.000102226	0.000410607
LINC02620	1.02608	1.12889	0.216973	5.20289	1.96e-07	1.42e-06
LINC02664	1.27285	-0.129587	0.182505	-0.710047	0.477675	0.596662
LINC02666	2.51581	-0.304314	0.163493	-1.86132	0.0626985	0.115558
LINC02668	0.887452	0.570146	0.226335	2.51904	0.0117677	0.0274943
LINC02687	1.0438	0.192009	0.180681	1.0627	0.287918	0.40426
LINC02691	0.749449	-0.0741185	0.214661	-0.345281	0.729883	0.808565
LINC02694	1.4079	-0.151583	0.184565	-0.821295	0.411478	0.532747
LINC02701	3.24332	-0.237357	0.162523	-1.46045	0.144165	0.231594
LINC02716	11.21	0.281736	0.1038	2.71423	0.00664293	0.0166885
LINC02728	3.59063	0.124349	0.126673	0.981656	0.326269	0.445823
LINC02733	0.896907	-0.500457	0.196959	-2.54092	0.0110562	0.0260382
LINC02749	0.938004	0.372639	0.207997	1.79156	0.0732033	0.131742
LINC02754	1.09833	-0.429223	0.186222	-2.3049	0.0211723	0.045903
LINC02802	3.88906	0.224336	0.144089	1.55693	0.119488	0.198156
LINC02803	2.03343	0.0920142	0.150924	0.609673	0.542079	0.654427
LINC02812	1.51069	-0.274101	0.184004	-1.48965	0.136317	0.221134
LINC02813	0.913158	0.349048	0.197217	1.76986	0.0767498	0.137102
LINC02832	1.45155	0.188768	0.225212	0.838182	0.401928	0.523054
LINC02838	2.62846	0.488528	0.185864	2.62841	0.00857838	0.0208583
LINC02849	1.07008	-0.22956	0.191454	-1.19904	0.230514	0.338619
LINC02861	3.28859	0.41011	0.149333	2.74628	0.00602751	0.015335
LINC02873	0.87131	0.0833735	0.217973	0.382494	0.702095	0.786779
LINC02880	2.70589	-0.0357112	0.141625	-0.252153	0.800923	0.861565
LINGO2	39.1891	0.87952	0.138567	6.34726	2.19e-10	2.91e-09
LIPC	35.0963	-0.257645	0.102596	-2.51125	0.0120304	0.0280371
LIPT2	35.8054	-0.00084998	0.0611181	-0.0139072	0.988904	0.992559
LKAAEAR1	6.96155	0.449886	0.115176	3.90606	9.38e-05	0.00037988
LMOD3	3.54199	-0.255418	0.186138	-1.3722	0.170001	0.265307
LMX1A	1.53182	0.0376886	0.209009	0.180321	0.856901	0.902802
LNCOG	2.40367	0.274761	0.166055	1.65464	0.0979978	0.168156
LNX1	38.6549	0.710486	0.0992237	7.16045	8.04e-13	1.78e-11
LONRF1	630.912	0.133618	0.0588001	2.27241	0.0230617	0.0494252
LOXL4	50.5564	0.294968	0.0841177	3.50661	0.000453857	0.00154943
LPA	2.95587	0.459245	0.162953	2.81826	0.00482844	0.0126276
LPCAT3	239.312	-0.0531181	0.043094	-1.23261	0.217721	0.323482
LPO	1.47296	-0.0793577	0.158442	-0.500863	0.616468	0.71815
LRBA	1583.35	-0.0343876	0.0246429	-1.39544	0.162885	0.256239
LRFN5	170.628	0.703248	0.0797433	8.8189	1.16e-18	9.5e-17
LRMDA	146.946	0.233739	0.0454	5.14843	2.63e-07	1.85e-06
LRRC14B	1.29791	0.703362	0.196869	3.57275	0.000353256	0.00123865
LRRC15	4.47341	-0.0477501	0.152094	-0.313952	0.753558	0.826458
LRRC17	25.7944	0.0611013	0.123777	0.493639	0.621561	0.72224
LRRC18	2.64566	0.310648	0.175943	1.76562	0.0774596	0.138151
LRRC19	1.06221	-0.191811	0.210289	-0.91213	0.3617	0.483167
LRRC36	8.50636	0.123917	0.120807	1.02574	0.305016	0.423052
LRRC37A11P	2.28088	-0.424919	0.171449	-2.4784	0.0131972	0.0304068
LRRC37A6P	146.249	0.283701	0.0747943	3.79308	0.000148791	0.000573699
LRRC37A7P	15.4983	0.241768	0.0981978	2.46205	0.0138144	0.0316421
LRRC37A9P	1.14428	0.114269	0.184011	0.620987	0.534608	0.647619
LRRC39	28.6718	0.135082	0.0771046	1.75193	0.0797866	0.141563
LRRC3C	1.30325	-0.188843	0.188388	-1.00241	0.316144	0.435213
LRRC4C	512.345	0.149806	0.037347	4.01121	6.04e-05	0.000255781
LRRC55	685.116	0.521616	0.108364	4.81355	1.48e-06	8.87e-06
LRRC71	24.2199	-0.250229	0.214059	-1.16897	0.242415	0.352525
LRRC9	62.1191	0.205491	0.112199	1.83149	0.0670276	0.12227
LRRFIP1	1183.07	0.217649	0.0399881	5.44284	5.24e-08	4.28e-07
LRRK2	1607.88	0.334944	0.0660806	5.06872	4e-07	2.71e-06
LRRN1	559.239	0.27827	0.0711767	3.90957	9.25e-05	0.000375151
LRRTM2	387.199	0.302732	0.0716149	4.22722	2.37e-05	0.00010919
LRTOMT	186.943	-0.159274	0.0438386	-3.63318	0.000279951	0.00100455
LSM11	182.694	0.544347	0.0556516	9.78133	1.35e-22	2.39e-20
LTA4H	898.441	0.504348	0.0587044	8.59132	8.6e-18	5.62e-16
LUNAR1	1.01236	0.0782223	0.203999	0.383445	0.70139	0.786298
LY6G5C	15.8457	-0.23224	0.0740123	-3.13787	0.00170183	0.0050484
LY9	15.5272	-0.108429	0.131603	-0.823911	0.40999	0.531272
LYAR	124.408	0.00573774	0.0387145	0.148207	0.88218	0.920878
LYPD6	203.357	0.0493723	0.0737513	0.669443	0.503213	0.61953
LYPD6B	4.10468	0.892471	0.160333	5.56637	2.6e-08	2.25e-07
LYRM4	240.39	0.0577966	0.0297915	1.94003	0.0523756	0.0993893
LYSMD1	177.572	-0.0466058	0.0269904	-1.72675	0.0842119	0.148058
M1AP	25.3987	0.781453	0.113206	6.90293	5.09e-12	9.57e-11
MAATS1	200.615	0.0736383	0.0630029	1.16881	0.242481	0.352564
MACORIS	1.56259	0.565899	0.18055	3.13431	0.00172259	0.00510352
MACROH2A1	2234.15	0.141465	0.0371609	3.80681	0.00014077	0.000545956
MACROH2A2	145.011	-0.0248758	0.0596928	-0.41673	0.676876	0.766538
MAFA	23.0031	0.779165	0.142015	5.48648	4.1e-08	3.4e-07
MAFTRR	9.32637	0.271278	0.122587	2.21295	0.0269011	0.0564174
MAGED4	406.898	-0.361515	0.0897365	-4.02862	5.61e-05	0.000239185
MAGI3	881.064	0.267693	0.0300691	8.90262	5.45e-19	4.7e-17
MAN1A2P1	1.46746	0.49404	0.186123	2.65438	0.00794548	0.0195081
MANSC4	0.880815	0.510656	0.221308	2.30745	0.0210298	0.0456626
MAP1LC3C	6.7035	-1.10086	0.17869	-6.16075	7.24e-10	8.62e-09
MAP2	5243.72	0.814958	0.0925574	8.80489	1.31e-18	1.06e-16
MAP2K1	931.342	0.213235	0.0400967	5.31802	1.05e-07	8.04e-07
MAP3K15	3.92992	0.458369	0.126086	3.63538	0.000277567	0.000996463
MAP3K21	70.8695	0.45395	0.065595	6.9205	4.5e-12	8.55e-11
MAP3K9	467.877	0.585863	0.0958681	6.11114	9.89e-10	1.15e-08
MAP7	3787.8	-0.324644	0.0399867	-8.11882	4.71e-16	2.03e-14
MAP7D3	198.093	0.123315	0.0442935	2.78405	0.00536848	0.0138706
MAPKAP1	1417.73	0.0976816	0.0339269	2.87917	0.00398718	0.0106828
MAPRE1P3	1.62697	0.142009	0.162143	0.875824	0.381126	0.502589
MARCHF11	5.66112	0.826241	0.152671	5.41191	6.24e-08	5.01e-07
MARCKS	7441.11	0.393472	0.0548022	7.17986	6.98e-13	1.56e-11
MARK1	364.935	0.0823411	0.0371482	2.21656	0.0266532	0.0559747
MARS2	168.889	-0.238697	0.0403067	-5.92203	3.18e-09	3.31e-08
MASTL	102.574	0.00648336	0.0493396	0.131403	0.895457	0.930291
MAT1A	11.8272	-0.458432	0.144247	-3.17811	0.00148241	0.00446322
MAX	1170.81	-0.0629519	0.0285644	-2.20386	0.0275343	0.057547
MB	9.06	-0.240551	0.198461	-1.21209	0.22548	0.332605
MCM9	331.881	-0.0664031	0.0223626	-2.96938	0.00298405	0.00826146
MCOLN2	18.4296	-0.145984	0.102229	-1.42802	0.153287	0.243725
MCRIP2P1	2.00411	-0.404702	0.194576	-2.07992	0.0375331	0.075012
MCTP1	272.855	0.191039	0.066747	2.86213	0.00420802	0.0111849
MDH1B	64.2589	0.412772	0.0830396	4.97078	6.67e-07	4.31e-06
MED18	99.2336	0.100647	0.0397775	2.53026	0.0113978	0.0267296
MED28P1	1.31602	0.238906	0.163858	1.45801	0.144839	0.232491
MED30	99.7829	0.0475151	0.0446529	1.0641	0.287284	0.403482
MEG8	211.988	0.215876	0.0768577	2.80877	0.00497308	0.0129657
MEGF11	392.291	0.0276638	0.0775756	0.356605	0.721388	0.802017
MEIKIN	1.24854	0.20163	0.206276	0.977478	0.328333	0.447978
MEIOC	1.43104	0.607022	0.184105	3.29716	0.000976683	0.00307512
MEIS3P1	50.7226	-0.0617502	0.0700079	-0.882046	0.377752	0.499247
MEP1B	1.02346	0.103576	0.198001	0.523109	0.600898	0.705066
MERTK	778.564	0.307185	0.0826479	3.7168	0.000201764	0.000750003
MESP2	6.77482	0.384577	0.0971302	3.9594	7.51e-05	0.000311597
MESTIT1	23.0305	0.00248691	0.0871499	0.028536	0.977235	0.984624
MESTP4	5.79557	0.216705	0.106206	2.04042	0.0413081	0.081296
METTL1	47.6377	0.00992914	0.0707138	0.140413	0.888334	0.925508
METTL23	171.469	0.0584162	0.0349704	1.67045	0.0948305	0.163468
METTL24	23.2078	0.195416	0.0659321	2.9639	0.00303771	0.00839858
MFSD4A	215.786	0.391222	0.0708498	5.52185	3.35e-08	2.83e-07
MFSD9	105.11	0.126749	0.0374716	3.38252	0.000718228	0.00234109
MGAT2	276.815	0.0676774	0.0350822	1.92911	0.0537175	0.101433
MID2	265.578	0.0842156	0.0309035	2.72512	0.00642791	0.0162261
MIMT1	4.42334	0.379909	0.119992	3.16612	0.00154485	0.00463333
MINAR1	208.142	0.254107	0.0624604	4.06829	4.74e-05	0.000205325
MIR155HG	8.38633	0.285227	0.124345	2.29384	0.0217999	0.0470657
MIR193BHG	70.0411	-0.0938477	0.0516479	-1.81707	0.0692068	0.12568
MIR219A2	1217.72	-0.527236	0.102443	-5.14661	2.65e-07	1.87e-06
MIR24-2	410.154	-0.319401	0.0930405	-3.43293	0.000597103	0.00198413
MIR3142HG	8.13449	1.03773	0.157578	6.5855	4.53e-11	7.01e-10
MIR3659HG	2.19028	0.11053	0.16368	0.675277	0.4995	0.615981
MIR378D2HG	3.19438	0.115904	0.138749	0.835354	0.403519	0.524562
MIR497HG	135.558	-0.0909403	0.0618578	-1.47015	0.141521	0.228059
MIR583HG	1.13275	0.0988543	0.185777	0.532113	0.594648	0.699783
MIR762HG	25.6764	0.0428014	0.0546245	0.783556	0.433301	0.55472
MIRLET7A1HG	118.425	0.145436	0.0548193	2.65301	0.00797765	0.0195729
MIRLET7BHG	408.993	-0.640085	0.0931754	-6.86968	6.43e-12	1.19e-10
MIS18BP1	434.849	0.371583	0.0559533	6.64095	3.12e-11	4.96e-10
MLANA	6.58313	0.227612	0.243875	0.933314	0.350658	0.471606
MMACHC	194.909	-0.093549	0.0430527	-2.17289	0.0297883	0.0616018
MMP7	2.37441	0.895953	0.230899	3.88029	0.000104334	0.000418077
MND1	5.47821	-0.0550797	0.105663	-0.521279	0.602173	0.706153
MNS1	106.108	0.151391	0.0748635	2.02223	0.0431525	0.0843472
MNX1	5.57045	-0.477118	0.201849	-2.36374	0.0180917	0.0401044
MOGAT1	1.37289	0.335007	0.174506	1.91975	0.0548898	0.103262
MOGAT2	1.16813	0.457586	0.227857	2.00822	0.0446201	0.0867809
MON1B	1466.41	-0.200712	0.0260708	-7.69874	1.37e-14	4.32e-13
MORC1	7.92179	0.613861	0.141979	4.3236	1.54e-05	7.35e-05
MORN5	15.1217	0.454239	0.10749	4.22587	2.38e-05	0.000109797
MPLKIP	304.819	-0.00848048	0.028944	-0.292996	0.769525	0.838104
MPP4	3.05436	0.402597	0.153823	2.61728	0.00886342	0.0214758
MPPE1	387.489	0.0381447	0.0250325	1.52381	0.127557	0.209365
MPPED2	141.572	0.226594	0.0518596	4.36937	1.25e-05	6.08e-05
MPRIPP1	7.71031	-0.276656	0.0995084	-2.78023	0.00543212	0.0139958
MPZL3	22.6641	-0.0683298	0.0833143	-0.820144	0.412134	0.533437
MREG	116.646	0.413039	0.0812629	5.08275	3.72e-07	2.54e-06
MROH8	68.8476	0.0420656	0.0383655	1.09644	0.272885	0.387244
MRPL23	196.556	0.0377557	0.0705317	0.535301	0.592441	0.697943
MRPL37P1	13.1693	-0.503944	0.103836	-4.85326	1.21e-06	7.42e-06
MRPS31P4	27.3215	0.15631	0.0580717	2.69168	0.00710933	0.017727
MRPS31P5	155.139	-0.315953	0.0408491	-7.73463	1.04e-14	3.36e-13
MRRF	366.497	-0.00855097	0.0295712	-0.289166	0.772455	0.840482
MRRFP1	1.14577	0.520151	0.201733	2.57841	0.00992562	0.0236965
MRTFB	1719.09	-0.112356	0.0709545	-1.58349	0.113309	0.189501
MSANTD3	215.79	-0.0669233	0.0310299	-2.15673	0.0310265	0.063798
MSNP1	0.725094	-0.0670412	0.203088	-0.33011	0.741317	0.817451
MSR1	1422.86	1.02422	0.108778	9.41569	4.7e-21	6.22e-19
MSRB3	775.599	0.0122478	0.0448208	0.273262	0.784652	0.849862
MT1JP	2.35708	-0.933326	0.217695	-4.2873	1.81e-05	8.57e-05
MTBP	63.3744	0.0523811	0.0631779	0.829105	0.407045	0.528153
MTCL1	604.168	-0.425965	0.0703942	-6.05114	1.44e-09	1.61e-08
MTCO1P24	1.06459	-0.436042	0.188485	-2.31341	0.0207004	0.0450629
MTCO1P30	1.85849	-0.229352	0.161598	-1.41928	0.155818	0.247038
MTCO1P42	8.07277	0.138298	0.109807	1.25947	0.207862	0.311834
MTCO2P11	2.70766	0.0587496	0.130606	0.449825	0.652837	0.747159
MTCYBP33	0.87851	0.303946	0.192017	1.58291	0.113442	0.18965
MTCYBP44	2.88325	0.611237	0.191226	3.19642	0.00139146	0.00421651
MTDHP3	4.93586	0.400923	0.164282	2.44045	0.0146688	0.0333604
MTFMT	94.6713	0.161146	0.0365123	4.41348	1.02e-05	5.06e-05
MTFP1	52.6743	-0.337803	0.099454	-3.39657	0.000682358	0.00223688
MTMR12	586.006	-0.170531	0.0249585	-6.83255	8.34e-12	1.5e-10
MTMR8	26.4283	0.0919107	0.0583865	1.57418	0.115447	0.192441
MTND1P11	11.3745	0.00170591	0.09584	0.0177996	0.985799	0.990489
MTND1P23	194.26	-1.95457	0.243455	-8.02849	NA	NA
MTND2P2	3.53242	0.0749517	0.136811	0.54785	0.583795	0.690726
MTND2P32	1.62515	0.0633142	0.168508	0.375735	0.707114	0.790568
MTND3P6	1.66965	0.00816211	0.155768	0.052399	0.958211	0.972826
MTND4P34	1.40175	0.244702	0.181599	1.34748	0.177824	0.274893
MTNR1B	0.825351	0.150046	0.211765	0.70855	0.478604	0.597406
MTR	2186.66	-0.0696023	0.025728	-2.70531	0.00682403	0.017087
MTSS1	1548.3	-0.248575	0.0371299	-6.69475	2.16e-11	3.57e-10
MUC7	1.99895	-0.747566	0.208732	-3.58146	0.000341682	0.00120209
MX1	969.892	0.0116922	0.0764329	0.152974	0.878419	0.918225
MXRA5Y	1.05616	0.302591	0.231527	1.30694	0.191234	0.291227
MYB	4.06207	-0.125646	0.178523	-0.703809	0.481552	0.600121
MYCBP	64.945	0.225	0.0628335	3.58089	0.000342428	0.00120444
MYCL	51.7768	0.438624	0.0738861	5.93648	2.91e-09	3.05e-08
MYH11	1213.41	-0.0747441	0.154701	-0.483151	0.628989	0.728416
MYH6	1.63999	-0.0695329	0.219417	-0.316899	0.75132	0.82493
MYL6P4	2.67193	0.0604324	0.145465	0.415443	0.677818	0.767233
MYL9	861.321	-0.0956433	0.126593	-0.755519	0.449938	0.570235
MYLIP	350.277	0.160411	0.0508874	3.15227	0.00162005	0.00483123
MYLK4	26.8439	0.116396	0.0783738	1.48513	0.137508	0.222817
MYO3A	14.5269	-0.263154	0.13337	-1.97312	0.0484824	0.0930786
MYO3B	4.78994	0.396529	0.106908	3.70908	0.000208012	0.000771154
MYO5A	3071.32	0.198424	0.038878	5.10376	3.33e-07	2.3e-06
MYOC	33.9481	-0.181278	0.145746	-1.24379	0.213576	0.318693
MYOM2	172.701	-0.0917815	0.0652869	-1.40582	0.159778	0.252219
NABP2	313.906	0.0489692	0.033185	1.47564	0.14004	0.226112
NACAP8	1.05841	0.0394775	0.20075	0.19665	0.844101	0.893665
NANOGP4	40.5752	-0.618287	0.0747013	-8.27679	1.27e-16	6.14e-15
NAP1L1P1	1.11722	0.0982905	0.185009	0.531273	0.595229	0.700332
NAP1L6P	21.4598	-0.598958	0.0966638	-6.19631	5.78e-10	7.02e-09
NAV1	4849.92	-0.0763475	0.0399	-1.91347	0.0556875	0.104485
NAV3	1689.3	0.0392274	0.0429626	0.913061	0.36121	0.482767
NBEA	1527.53	0.302844	0.0402716	7.52005	5.48e-14	1.52e-12
NCAM1	12013.7	-0.142197	0.0341958	-4.15831	3.21e-05	0.000143858
NCAPG	26.3418	0.563567	0.11361	4.96055	7.03e-07	4.52e-06
NCAPH	16.8246	-0.107335	0.0958309	-1.12005	0.262694	0.375641
NCEH1	446.268	0.549763	0.0576652	9.5337	1.52e-21	2.21e-19
NCF2	350.935	0.903398	0.0912845	9.89651	4.31e-23	9.11e-21
NCL	6425.18	-0.095035	0.0312438	-3.04172	0.00235232	0.00670661
NCOA4P2	1.00913	0.0985833	0.185601	0.531158	0.59531	0.700372
NCR3	1.47837	-0.376208	0.17153	-2.19326	0.028289	0.0589097
NCR3LG1	138.745	0.377851	0.0793552	4.76151	1.92e-06	1.12e-05
NDE1P2	1.17661	-0.49517	0.195404	-2.53408	0.0112743	0.02648
NDUFA4L2	200.068	-0.534166	0.108055	-4.94345	7.68e-07	4.9e-06
NDUFAB1P1	1.20807	0.137552	0.17583	0.782303	0.434037	0.55554
NDUFAF4P1	1.58448	0.214493	0.157791	1.35935	0.174035	0.270244
NDUFAF4P3	2.78777	0.0109407	0.125708	0.0870328	0.930645	0.954778
NDUFS2	955.732	-0.0741054	0.0294564	-2.51577	0.0118773	0.0277293
NECTIN4	1.31776	-0.0264822	0.208471	-0.12703	0.898916	0.932488
NEDD4L	640.338	0.390783	0.058304	6.70251	2.05e-11	3.4e-10
NEIL2	531.846	0.146732	0.0361503	4.05893	4.93e-05	0.000212697
NEK10	65.2518	0.416498	0.105481	3.94854	7.86e-05	0.000324653
NEK4P2	1.29968	0.0959349	0.173057	0.554354	0.579337	0.686573
NEK6	1508.15	0.123083	0.0397417	3.09709	0.00195434	0.00569798
NELL2	284.14	0.489215	0.0824421	5.93405	2.96e-09	3.09e-08
NENFP1	1.56054	-0.380304	0.154102	-2.46786	0.0135922	0.0312013
NEU3	315.727	0.0199511	0.0371953	0.536387	0.591691	0.697275
NEURL3	4.43971	0.150684	0.12801	1.17713	0.239145	0.348721
NEUROG3	1.20263	0.270474	0.207099	1.30601	0.191548	0.291617
NEXN	98.9356	0.313135	0.0799675	3.91578	9.01e-05	0.000366942
NFATC2	627.057	0.0871838	0.0551246	1.58158	0.113746	0.190045
NFKBIA	1588.15	0.00190244	0.0772976	0.0246119	0.980365	0.986582
NFS1	371.919	0.0894634	0.0306917	2.91491	0.00355794	0.00966471
NFU1P2	0.829761	0.343161	0.217919	1.57472	0.115321	0.192263
NHEJ1	103.849	-0.0353409	0.0409315	-0.863417	0.387908	0.509561
NHLH1	23.4386	0.502287	0.112877	4.44984	8.59e-06	4.34e-05
NHLRC1	47.9186	-0.0815648	0.0687658	-1.18612	0.235573	0.34455
NHS	248.204	0.270906	0.0757965	3.57412	0.000351406	0.00123316
NICN1	200.569	-0.128555	0.0449292	-2.86128	0.00421931	0.01121
NIM1K	171.488	0.114291	0.0448148	2.55031	0.0107629	0.0254398
NINJ1	863.381	0.315606	0.0517347	6.10047	1.06e-09	1.22e-08
NINJ2	195.108	-0.333078	0.0671982	-4.95666	7.17e-07	4.6e-06
NIPAL2	205.677	0.572002	0.0636055	8.99296	2.41e-19	2.23e-17
NKX6-2	1743.28	-0.751444	0.0744287	-10.0962	5.74e-24	1.51e-21
NLRP11	0.854901	0.913351	0.224789	4.06315	4.84e-05	0.00020928
NLRP12	14.4645	0.35127	0.123875	2.83569	0.00457271	0.0120437
NLRP3	215.07	0.255281	0.0724436	3.52386	0.00042531	0.00146233
NLRP9P1	1.38693	0.436868	0.188188	2.32145	0.0202625	0.0442458
NMBR	4.73565	0.757542	0.119873	6.31953	2.62e-10	3.43e-09
NME6	269.062	0.042783	0.0358796	1.1924	0.233103	0.341712
NMNAT1P3	4.50541	0.275463	0.118286	2.32879	0.0198703	0.0434914
NMNAT2	425.063	0.855053	0.106462	8.03153	9.63e-16	3.84e-14
NMRAL2P	5.88407	-0.0655807	0.152671	-0.429557	0.667518	0.758822
NMRK1	151.091	0.32147	0.0597372	5.38141	7.39e-08	5.83e-07
NMS	1.11774	0.626381	0.206689	3.03054	0.00244117	0.00692877
NMT2	397.77	0.131036	0.0269306	4.86568	1.14e-06	7.01e-06
NOL4	125.755	0.410469	0.0615058	6.67366	2.5e-11	4.07e-10
NOL7	665.827	0.0637999	0.0328151	1.94422	0.0518688	0.0986152
NOL9	530.963	-0.0532686	0.0342	-1.55756	0.119337	0.197938
NOP16	86.3854	0.151363	0.0581161	2.60449	0.00920104	0.022165
NOP58	352.881	0.0913735	0.036039	2.5354	0.0112318	0.0263965
NOP9	1070.65	-0.106706	0.0234896	-4.54269	5.55e-06	2.93e-05
NOS1	478.833	0.289961	0.0882863	3.28432	0.00102228	0.00319949
NOS3	297.131	-0.571028	0.127949	-4.46293	8.08e-06	4.11e-05
NOTCH3	1007.13	-0.366463	0.0913293	-4.01255	6.01e-05	0.000254542
NOTUM	12.4874	-0.321868	0.170467	-1.88815	0.0590059	0.10987
NOXO1	2.91955	0.103219	0.135941	0.759295	0.447676	0.567818
NPB	79.9888	-0.329999	0.0862231	-3.82727	0.000129572	0.000507119
NPFF	5.04561	0.895263	0.182687	4.90054	9.56e-07	5.98e-06
NPHS1	3.26917	-0.297053	0.14328	-2.07324	0.0381499	0.0760597
NPIPB8	2.23401	-0.539713	0.155043	-3.48106	0.000499439	0.00168807
NPM1P39	1.18393	-0.0891311	0.192841	-0.4622	0.643938	0.740289
NPM3	38.9515	0.247307	0.0732842	3.37464	0.000739136	0.00240383
NPY4R2	4.55817	0.417262	0.203973	2.04567	0.0407888	0.0804822
NR0B1	8.00102	0.16123	0.117008	1.37794	0.16822	0.262851
NR2E1	3.30952	0.816808	0.218635	3.73595	0.000187007	0.00070201
NR3C2	672.535	0.0637682	0.0370191	1.72258	0.084965	0.149162
NR5A2	20.9488	-0.723683	0.144484	-5.00873	5.48e-07	3.62e-06
NREP	228.014	0.507851	0.0785028	6.46921	9.85e-11	1.4e-09
NRK	5.25486	-0.0243366	0.185158	-0.131437	0.895429	0.930291
NRN1L	8.33208	-0.141326	0.109126	-1.29507	0.195295	0.296252
NRP1	660.597	0.0357713	0.0694215	0.515277	0.606359	0.709694
NRSN1	111.407	1.0588	0.127036	8.33471	7.77e-17	4.01e-15
NRXN3	2184.79	-0.0432878	0.0493621	-0.876945	0.380517	0.502063
NSA2	795.002	0.0625195	0.0595613	1.04967	0.293872	0.410724
NSA2P2	2.96156	-0.464191	0.137644	-3.37241	0.000745129	0.00242099
NT5C1A	46.119	0.496949	0.0917107	5.41866	6e-08	4.85e-07
NT5DC4	0.867066	0.118832	0.220075	0.539963	0.589223	0.695174
NTAN1	191.339	0.0130265	0.0411498	0.316562	0.751576	0.825084
NTRK1	11.713	-0.0536683	0.108913	-0.492764	0.622179	0.722781
NTRK3	3096.07	0.160986	0.0480674	3.34918	0.000810505	0.00260723
NTS	11.0799	0.80892	0.175126	4.61908	3.85e-06	2.11e-05
NUDT10	47.1048	0.65865	0.0749581	8.78691	1.54e-18	1.22e-16
NUDT19	141.617	0.019739	0.0323625	0.609933	0.541906	0.654271
NUDT19P5	6.08172	0.396089	0.122043	3.24548	0.00117253	0.00361872
NUP35P1	0.996604	0.647111	0.193351	3.34681	0.000817459	0.00262765
NUP62CL	10.7118	0.234797	0.119975	1.95705	0.0503412	0.0961435
NUP98	1476.35	-0.00223359	0.0279366	-0.0799522	0.936275	0.958555
NUS1P1	7.10883	0.0807383	0.103265	0.781854	0.4343	0.555773
NUS1P2	4.55538	0.344025	0.135375	2.54127	0.0110451	0.0260176
NUTM2HP	1.22946	0.128271	0.197147	0.650637	0.515281	0.630645
NXF3	4.79646	0.0870041	0.147319	0.590585	0.554799	0.665442
NXNL2	17.3719	0.0466819	0.0943637	0.494701	0.620811	0.721731
NYAP2	90.7637	0.541276	0.138987	3.89444	9.84e-05	0.000396553
NYX	1.25856	0.0749644	0.184245	0.406874	0.684101	0.772534
OASL	21.8542	-0.334551	0.12604	-2.65432	0.00794686	0.0195099
OAZ3	8.13509	0.152491	0.0796892	1.91357	0.0556747	0.104467
OCIAD2	58.1101	0.531312	0.0745903	7.12307	1.06e-12	2.28e-11
OCM	1.58107	-0.0125592	0.16119	-0.0779157	0.937895	0.959572
OCSTAMP	1.10479	0.0795774	0.200418	0.397058	0.691325	0.778294
ODAPH	2.99516	-0.690016	0.142797	-4.83216	1.35e-06	8.17e-06
OIP5	4.04392	-0.0431445	0.128107	-0.336784	0.73628	0.813577
OLA1P1	1.21635	0.0126986	0.177745	0.0714428	0.943045	0.962958
OLFM2	1003.69	-0.00261196	0.0734222	-0.0355745	0.971622	0.981528
OLFML3	298.161	0.384237	0.0815497	4.71169	2.46e-06	1.4e-05
OLIG2	843.92	-0.161429	0.0718477	-2.24682	0.0246516	0.0523347
OPCML	372.314	0.854383	0.0836371	10.2154	1.69e-24	5.2e-22
OR13A1	2.8396	-0.172131	0.144942	-1.18759	0.234995	0.343938
OR13C4	1.43918	0.0803372	0.183103	0.438754	0.66084	0.753907
OR13C9	2.43587	-0.141372	0.145658	-0.970578	0.331758	0.451599
OR14J1	6.76726	-0.388128	0.225927	-1.71794	0.085808	0.150343
OR1L8	4.09496	-0.101222	0.12697	-0.797215	0.425326	0.546928
OR2A1	3.08277	-0.183038	0.193554	-0.945669	0.344318	0.46528
OR2A42	2.82186	-0.204779	0.222033	-0.922293	0.356376	0.47767
OR2AG2	3.25878	0.517062	0.141248	3.66068	0.00025155	0.000913628
OR2B8P	1.87195	-0.33378	0.173107	-1.92817	0.0538343	0.101596
OR2C3	3.11324	0.683288	0.178066	3.83727	0.00012441	0.000488551
OR2D2	1.39725	0.570453	0.169261	3.37025	0.000750989	0.00243665
OR2I1P	1.41533	0.908681	0.185967	4.88625	1.03e-06	6.38e-06
OR3A1	3.74313	-0.319347	0.138182	-2.31107	0.020829	0.0452877
OR51B5	6.81423	-0.0252145	0.121815	-0.20699	0.836018	0.887355
OR51B8P	1.04622	0.134955	0.194914	0.692384	0.488696	0.606457
OR51R1P	2.949	0.141118	0.169777	0.831197	0.405862	0.527023
OR52H2P	4.41833	-0.121137	0.140637	-0.861349	0.389046	0.51068
OR52K2	2.51808	-0.0728315	0.170539	-0.427066	0.669331	0.760429
OR56A1	1.25588	0.0460146	0.170569	0.269771	0.787337	0.851679
OR5G3	1.25448	-0.525557	0.196422	-2.67566	0.0074583	0.0184594
OR5G5P	1.59734	-0.366776	0.186764	-1.96385	0.0495479	0.094825
OR5J2	1.60885	-0.491026	0.198789	-2.47009	0.013508	0.0310383
OR6B3	3.92069	-0.43999	0.205505	-2.14102	0.0322723	0.0660204
OR7E100P	2.99982	-0.0953112	0.134048	-0.711023	0.47707	0.596094
OR7E155P	0.986481	-0.164129	0.181484	-0.904369	0.3658	0.487295
OR7E2P	1.03022	-0.0440908	0.180572	-0.244173	0.807096	0.865848
OR9A1P	3.66695	0.0359461	0.150037	0.239581	0.810655	0.868319
OR9N1P	0.844103	-0.0634901	0.218304	-0.290834	0.771178	0.839304
ORC6	24.5353	0.269309	0.0622633	4.32532	1.52e-05	7.3e-05
OSCP1	78.9044	0.342716	0.0533369	6.42548	1.31e-10	1.83e-09
OSR2	14.7978	-0.207864	0.167954	-1.23763	0.215855	0.321321
OTC	8.90831	-0.119251	0.117588	-1.01415	0.310512	0.428916
OTOAP1	11.7797	0.801372	0.140054	5.72189	1.05e-08	9.92e-08
OTP	5.86129	1.21502	0.189771	6.40257	1.53e-10	2.1e-09
OTUB2	20.6604	0.0854682	0.072912	1.17221	0.241113	0.351035
OTUD3	300.905	0.0891271	0.0383098	2.32648	0.0199927	0.0437321
OTUD7A	1275.66	-0.492542	0.0628952	-7.83115	4.83e-15	1.68e-13
OTULINL	367.707	0.417087	0.0748242	5.57423	2.49e-08	2.17e-07
OXR1	1196.59	0.383454	0.0486683	7.87891	3.3e-15	1.18e-13
OXT	0.871739	-0.445429	0.211361	-2.10743	0.0350802	0.0708216
P2RX3	2.59592	0.575568	0.155223	3.70802	0.00020889	0.000774126
P2RX6P	1.85398	-0.178393	0.170053	-1.04904	0.294158	0.410973
P2RY10	9.47635	-0.244096	0.140168	-1.74145	0.0816049	0.144233
P4HA2	307.56	0.0473536	0.0752104	0.629616	0.528946	0.642859
PABPC1P7	1.29565	-0.134769	0.176267	-0.764577	0.444523	0.565021
PABPC4	1535.71	0.262774	0.0503928	5.2145	1.84e-07	1.34e-06
PADI1	12.7496	0.472159	0.124983	3.77778	0.000158231	0.00060443
PAICSP1	1.29587	0.0264742	0.173587	0.152512	0.878783	0.918427
PAICSP3	0.817814	0.0303236	0.209619	0.144661	0.884979	0.922936
PAK5	45.6451	0.764225	0.0953761	8.01275	1.12e-15	4.41e-14
PANTR1	57.6151	0.0601539	0.0636812	0.944611	0.344858	0.46572
PARVA	975.245	0.154924	0.0467617	3.31305	0.000922831	0.00292494
PATE2	3.48922	0.346529	0.124492	2.78355	0.00537672	0.013889
PAWR	365.83	-0.0392327	0.0627298	-0.625424	0.531693	0.645147
PAX5	21.4118	0.808766	0.152741	5.29503	1.19e-07	9e-07
PCA3	3.92289	-0.089614	0.123652	-0.724728	0.468619	0.588225
PCARE	14.2444	-0.171827	0.120162	-1.42996	0.152729	0.243027
PCBD1	406.929	0.0486324	0.050306	0.966731	0.333678	0.453827
PCDH10	1168.24	0.120033	0.0497033	2.41499	0.0157358	0.0355187
PCDH15	510.106	0.171999	0.0786754	2.18619	0.0288017	0.0597913
PCDH7	1483.1	0.56715	0.0547615	10.3567	3.9e-25	1.46e-22
PCDHA10	457.609	-0.131866	0.0668983	-1.97114	0.0487074	0.0934279
PCDHA13	98.1517	-0.0186747	0.0538763	-0.346622	0.728875	0.807772
PCDHA3	156.704	-0.114426	0.0541429	-2.11341	0.034566	0.069988
PCDHA6	139.531	-0.177211	0.0516038	-3.43407	0.000594587	0.00197749
PCDHA7	101.309	-0.30773	0.0625904	-4.91658	8.81e-07	5.56e-06
PCDHAC1	81.1503	-0.0413912	0.053672	-0.771188	0.440595	0.561757
PCDHAC2	207.526	0.38356	0.0597219	6.42243	1.34e-10	1.86e-09
PCDHB1	9.49699	0.316302	0.106078	2.98178	0.00286579	0.00798009
PCDHB15	347.314	-0.0517339	0.0438653	-1.17938	0.238246	0.347627
PCDHB16	284.316	-0.0757171	0.0558099	-1.3567	0.174877	0.271316
PCDHB18P	95.5836	-0.0875668	0.0641577	-1.36487	0.172294	0.268225
PCDHB19P	73.3657	-0.0751591	0.0654783	-1.14785	0.251032	0.362423
PCDHB2	147.276	-0.217685	0.0471983	-4.61214	3.99e-06	2.17e-05
PCDHB5	253.854	0.00641833	0.0427749	0.150049	0.880726	0.919857
PCDHGA5	388.868	-0.0469293	0.0509561	-0.920975	0.357064	0.478297
PCDHGB5	738.367	-0.144799	0.0486575	-2.97588	0.00292152	0.00811272
PCGF7P	1.10793	-0.240521	0.182122	-1.32066	0.186615	0.285809
PCK2	209.88	0.380337	0.0707805	5.37347	7.72e-08	6.07e-07
PCLAF	10.6371	-0.436152	0.109015	-4.00086	6.31e-05	0.00026597
PCLO	1884.87	0.191846	0.0616081	3.11398	0.00184585	0.00542116
PCOTH	5.48296	0.1972	0.110914	1.77795	0.0754123	0.135054
PCSK1	190.925	0.792907	0.144332	5.49363	3.94e-08	3.28e-07
PCSK9	6.0365	0.30648	0.194176	1.57836	0.114482	0.191063
PDE3B	473.198	0.535222	0.0686697	7.79415	6.48e-15	2.2e-13
PDE4DIP	15210	0.117186	0.0570945	2.05249	0.0401216	0.0793717
PDE5A	184.009	-0.0157861	0.113564	-0.139007	0.889445	0.926292
PDE6A	1.91006	-0.491856	0.188861	-2.60433	0.0092055	0.022174
PDGFRA	1662.61	0.122553	0.0732184	1.6738	0.0941709	0.162524
PDIA4	1627.76	-0.236236	0.0563396	-4.19307	2.75e-05	0.000125296
PDIA5	50.6996	0.0715882	0.0715359	1.00073	0.316956	0.436035
PDK1	497.779	-0.243467	0.0902128	-2.69881	0.00695875	0.0173929
PDXDC1	1193.9	0.000824769	0.0234083	0.0352341	0.971893	0.981641
PDZK1	10.6125	-0.100188	0.0996105	-1.0058	0.314511	0.433279
PDZPH1P	1.66969	-0.166605	0.182527	-0.912772	0.361363	0.482822
PDZRN3	524.882	-0.0109555	0.0743034	-0.147443	0.882782	0.921372
PF4	3.66054	-0.737487	0.210272	-3.5073	0.000452684	0.00154577
PF4V1	1.3934	-0.228224	0.202718	-1.12582	0.260241	0.373081
PFDN5	1642.69	0.0407693	0.0457409	0.89131	0.372763	0.49432
PFN1P2	2.82456	-0.209444	0.134709	-1.55479	0.119997	0.198892
PGBD1	135.319	-0.0578928	0.0350539	-1.65154	0.0986292	0.16901
PGPEP1L	1.62946	0.210354	0.168983	1.24482	0.213197	0.31822
PHACTR1	585.534	0.0211368	0.0608672	0.347261	0.728396	0.807473
PHF13	341.056	-0.0241556	0.0365354	-0.661155	0.508513	0.624538
PHLPP2	625.473	0.141224	0.03015	4.68404	2.81e-06	1.59e-05
PHOX2A	3.02686	0.272418	0.176448	1.5439	0.122613	0.202478
PHTF1	266.009	0.231407	0.0383266	6.03777	1.56e-09	1.73e-08
PIBF1	322.731	0.00459397	0.0365786	0.125592	0.900055	0.93322
PICART1	3.08329	0.0613823	0.136168	0.450785	0.652145	0.746698
PICSAR	26.0452	-0.599621	0.191442	-3.13213	0.00173544	0.00513706
PID1	301.391	0.434171	0.0530497	8.18423	2.74e-16	1.23e-14
PIGUP1	4.64027	-0.0414066	0.144643	-0.286267	0.774674	0.842204
PIH1D2	33.0994	0.223275	0.0850393	2.62555	0.00865081	0.0210109
PIH1D3	3.57501	0.407895	0.214846	1.89855	0.0576239	0.1076
PIM2	150.963	0.137635	0.0628779	2.18892	0.0286025	0.059454
PIP4K2B	2946.71	-0.0258038	0.0229244	-1.12561	0.260332	0.373176
PIP5K1A	598.974	-0.109076	0.0282144	-3.86598	0.000110646	0.000440757
PITX2	1.25572	0.821914	0.218745	3.7574	0.000171689	0.000649315
PKHD1	5.40082	0.229853	0.164088	1.40079	0.161278	0.254216
PKLR	2.24276	0.742955	0.155428	4.78006	1.75e-06	1.03e-05
PKMP5	1.85596	-0.0681632	0.149734	-0.45523	0.648944	0.7443
PKMYT1	25.3156	-0.0928528	0.0967667	-0.959554	0.33728	0.457742
PLA2G12AP1	0.912108	-0.172178	0.190354	-0.904516	0.365722	0.487213
PLA2G16	3582.39	-0.328011	0.0388488	-8.44327	3.09e-17	1.76e-15
PLA2G2D	1.57243	0.498972	0.213071	2.34182	0.0191902	0.0422073
PLA2G4C	646.584	-0.190077	0.0528788	-3.59457	0.000324927	0.00114979
PLAAT2	1.15761	-0.0687318	0.177903	-0.386345	0.699241	0.784651
PLAC8L1	18.6565	-0.332258	0.0676073	-4.91453	8.9e-07	5.61e-06
PLCB1	1125.03	0.494819	0.0518628	9.54092	1.42e-21	2.08e-19
PLCZ1	0.870304	-0.146592	0.208355	-0.70357	0.481701	0.600212
PLEKHB1	29459.8	-0.302986	0.0533127	-5.68317	1.32e-08	1.22e-07
PLEKHG1	1479.77	-0.569763	0.0560646	-10.1626	2.91e-24	8.43e-22
PLEKHG6	2.7642	-0.095058	0.141058	-0.673894	0.500379	0.61694
PLEKHG7	11.5361	-0.148295	0.214186	-0.692367	0.488707	0.606457
PLEKHM3	1291.47	-0.0454252	0.0278866	-1.62893	0.103328	0.175648
PLEKHS1	0.798098	0.184887	0.230767	0.801184	0.423025	0.544383
PLPPR5	38.6594	0.717164	0.0982357	7.30044	2.87e-13	6.88e-12
PLXNA4	592.829	0.537517	0.0860391	6.24735	4.17e-10	5.23e-09
PMS2P5	5.53577	0.0378951	0.120182	0.315315	0.752522	0.825736
PNMA1	1956.04	0.141187	0.0344602	4.09712	4.18e-05	0.000182958
PNMA8C	381.16	0.329593	0.0630798	5.22502	1.74e-07	1.27e-06
PNPLA1	0.921119	-0.534204	0.193866	-2.75553	0.00585963	0.0149662
POLE2	9.12028	-0.0401631	0.0939967	-0.427282	0.669174	0.760333
POLR1C	120.292	0.0701143	0.0365769	1.9169	0.0552502	0.103786
POLR1D	532.065	0.173787	0.0310774	5.59207	2.24e-08	1.97e-07
POM121L7P	4.71424	-0.431093	0.201618	-2.13817	0.0325031	0.066448
POMZP3	138.918	-0.0177341	0.0690339	-0.25689	0.797264	0.858631
POP1	89.0644	0.0559848	0.0463517	1.20783	0.227114	0.334658
POP5	126.196	-0.018933	0.040325	-0.469509	0.638706	0.735943
POTEE	24.0872	-0.387233	0.229308	-1.6887	0.0912765	0.158274
POTEF	12.8037	-0.408215	0.217742	-1.87476	0.0608253	0.112631
POTEJ	5.46639	-0.419392	0.231152	-1.81436	0.0696223	0.126246
POU3F2	855.078	-0.0203842	0.0685145	-0.297517	0.766072	0.835818
POU3F4	66.7416	0.180538	0.0840106	2.14899	0.031635	0.0649044
POU4F2	3.18709	0.991102	0.161376	6.14159	8.17e-10	9.61e-09
POU4F3	4.17288	-0.114653	0.10947	-1.04734	0.294941	0.411792
POU5F1	6.82123	0.0101906	0.165418	0.0616049	0.950877	0.967998
POU5F2	188.891	-0.210949	0.0605756	-3.48241	0.000496916	0.00168096
PPARG	111.21	0.66735	0.0695375	9.59698	8.23e-22	1.28e-19
PPARGC1A	332.313	0.333959	0.0683367	4.88696	1.02e-06	6.36e-06
PPDPFL	20.8621	-0.472809	0.167473	-2.82319	0.00475483	0.0124588
PPIAL4G	2.19323	-0.22595	0.165558	-1.36478	0.172321	0.268253
PPIAP48	1.33336	0.334788	0.232745	1.43843	0.150312	0.239784
PPIAP67	1.04485	0.0894304	0.198908	0.449606	0.652994	0.747255
PPIC	94.9385	0.121894	0.0560381	2.1752	0.0296155	0.061307
PPME1	697.954	0.055253	0.0270643	2.04155	0.0411963	0.0811438
PPP1R12B	4931.44	-0.183139	0.0320663	-5.71126	1.12e-08	1.05e-07
PPP1R1C	34.4005	0.399489	0.0985398	4.05409	5.03e-05	0.000216635
PPP1R2P1	0.80228	0.127255	0.226408	0.56206	0.574075	0.682411
PPP1R36	24.8553	-0.322081	0.0719804	-4.47457	7.66e-06	3.91e-05
PPP1R42	8.90549	0.457451	0.107326	4.26227	2.02e-05	9.46e-05
PPP2R2C	2926.07	-0.628219	0.0681677	-9.21579	3.09e-20	3.51e-18
PPP2R2DP1	1.19946	-0.37945	0.216293	-1.75433	0.079374	0.140962
PRAME	6.1835	-0.978166	0.165243	-5.91955	3.23e-09	3.35e-08
PRANCR	21.8954	0.0342454	0.0681169	0.502745	0.615144	0.717188
PRDM1	252.242	-0.280844	0.0924815	-3.03676	0.00239137	0.00680257
PRDM10	261.451	-0.0220564	0.0285669	-0.772098	0.440057	0.561337
PRDM12	2.08433	0.174586	0.150938	1.15667	0.247406	0.358277
PRDM13	14.2985	0.00417256	0.144964	0.0287834	0.977037	0.984602
PRDM6	86.3081	-0.446929	0.118791	-3.7623	0.000168356	0.000638536
PRELID1	529.669	0.0139784	0.0479063	0.291787	0.770449	0.83866
PRG4	104.641	-0.202349	0.237766	-0.851043	0.394746	0.516047
PRH1	60.8079	-0.279715	0.05659	-4.94283	7.7e-07	4.92e-06
PRICKLE1	264.786	0.503028	0.0761927	6.60205	4.06e-11	6.34e-10
PRKAB1	382.535	-0.0718464	0.0388614	-1.84878	0.064489	0.11837
PRKCB	1109.48	0.277777	0.06024	4.61117	4e-06	2.18e-05
PRKG2	65.1287	0.406654	0.071286	5.70454	1.17e-08	1.09e-07
PRKN	197.694	0.168714	0.0318119	5.30348	1.14e-07	8.64e-07
PRND	2.42427	0.0763054	0.156073	0.488909	0.624906	0.725041
PROC	5.33663	0.955243	0.146507	6.52012	7.03e-11	1.04e-09
PROK1	7.26535	0.277622	0.137757	2.0153	0.0438727	0.0855955
PRPH	384.6	-0.167118	0.164836	-1.01384	0.310658	0.429098
PRR15	15.4104	0.623769	0.110335	5.6534	1.57e-08	1.43e-07
PRR16	39.7869	0.355118	0.0720568	4.92831	8.29e-07	5.27e-06
PRR32	4.15797	0.527436	0.191723	2.75103	0.00594088	0.01515
PRR34	12.0866	-0.18628	0.095797	-1.94452	0.0518324	0.0985645
PRR7	126.787	-0.142641	0.0717764	-1.9873	0.0468894	0.0905059
PRSS46P	0.835479	-0.3888	0.214186	-1.81524	0.0694864	0.12606
PRSS54	1.09938	0.767437	0.201195	3.81439	0.000136522	0.000530527
PRUNE1	305.148	0.144091	0.0327149	4.40445	1.06e-05	5.25e-05
PRXL2AP2	1.67882	0.106128	0.158333	0.670285	0.502676	0.61907
PSCA	1.62216	-0.112885	0.189584	-0.595433	0.551554	0.662631
PSMB10	263.473	0.106565	0.0525898	2.02635	0.0427292	0.083665
PSME2P2	5.77441	0.0256882	0.105077	0.24447	0.806867	0.865704
PSPH	201.115	-0.136457	0.040181	-3.39606	0.000683629	0.00224007
PSTK	94.0486	-0.128048	0.0366453	-3.49425	0.000475395	0.00161607
PTBP1P	4.24826	0.113076	0.141678	0.798121	0.4248	0.546413
PTCHD4	98.2856	0.480411	0.0750345	6.40253	1.53e-10	2.1e-09
PTCRA	2.41271	0.0348624	0.181186	0.192412	0.84742	0.896335
PTF1A	1.4128	0.42463	0.174745	2.43001	0.0150986	0.0342483
PTGER2	21.8921	-0.0825453	0.094712	-0.87154	0.383459	0.504969
PTGER4P2	2.15052	-0.236367	0.145512	-1.62438	0.104295	0.176975
PTGES3P2	1.11483	-0.0400229	0.175921	-0.227505	0.820031	0.875402
PTK6	1.52624	-0.106018	0.190646	-0.556099	0.578143	0.685662
PTP4A1P3	1.13371	0.214288	0.177323	1.20847	0.226868	0.334361
PTP4A1P6	1.66027	-0.0813477	0.170383	-0.47744	0.633049	0.731564
PTPN1	730.37	-0.145334	0.0377676	-3.84812	0.000119028	0.000470022
PTPN13	2324.63	-0.0204702	0.0481163	-0.425432	0.670522	0.76144
PTPN22	61.1345	0.436859	0.0959721	4.55194	5.32e-06	2.81e-05
PTX3	20.5333	0.8032	0.161554	4.9717	6.64e-07	4.3e-06
PUS7	148.104	-0.14063	0.0418463	-3.36064	0.000777622	0.00251261
PVT1	42.7092	-0.0776732	0.0778551	-0.997663	0.318443	0.437467
PWRN4	1.3283	0.530841	0.17985	2.95157	0.00316164	0.0087001
PXMP2	98.0403	0.0215161	0.0562267	0.382667	0.701967	0.786693
PXMP4	263.632	-0.139708	0.041175	-3.39304	0.000691208	0.00226067
PXT1	1.85991	-0.361904	0.172266	-2.10084	0.0356549	0.0717724
PXYLP1	362.48	0.316705	0.0645808	4.90401	9.39e-07	5.88e-06
QDPR	4861.87	-0.198676	0.0730822	-2.71853	0.00655725	0.0165156
R3HDM2P2	4.11943	-0.475323	0.136401	-3.48475	0.000492599	0.00166877
RAB11FIP1	278.441	0.226602	0.0681615	3.32449	0.000885808	0.00281964
RAB1AP1	3.00373	-0.384677	0.14083	-2.7315	0.00630477	0.0159616
RAB38	15.2324	0.897115	0.131239	6.83572	8.16e-12	1.47e-10
RAB40A	24.8213	-0.133082	0.0784848	-1.69564	0.0899546	0.156421
RAB40B	967.329	-0.553839	0.0583551	-9.49085	2.29e-21	3.24e-19
RAB44	1.51349	-0.602094	0.196712	-3.0608	0.00220748	0.00634301
RAB6D	7.7028	0.449245	0.125782	3.57161	0.000354791	0.00124361
RACK1	4624.79	0.126043	0.0433683	2.90635	0.00365674	0.00989508
RAD1P1	1.22767	-0.0969986	0.192555	-0.503746	0.61444	0.716616
RAD21L1	1.86858	0.0690911	0.16785	0.411624	0.680615	0.769484
RAET1G	1.50601	-0.155257	0.177109	-0.87662	0.380693	0.502158
RANP1	2.71551	0.208458	0.134422	1.55077	0.120956	0.200209
RAPH1	981.295	0.236767	0.0385543	6.14112	8.19e-10	9.63e-09
RARRES1	76.3834	-0.0630888	0.166619	-0.378641	0.704954	0.788966
RASAL2	1149.23	-0.0522614	0.039612	-1.31934	0.187057	0.286299
RASGEF1A	475.821	0.335454	0.057741	5.80964	6.26e-09	6.16e-08
RASGRF1	2438.17	-0.605847	0.0787601	-7.69231	1.44e-14	4.52e-13
RASGRP1	75.5121	0.326628	0.0773676	4.22177	2.42e-05	0.000111626
RAX	12.3793	-0.0938973	0.180088	-0.521398	0.602089	0.706109
RBAKDN	2.24043	-0.0346472	0.195693	-0.177048	0.85947	0.904545
RBFOX1	375.487	0.815212	0.105017	7.76264	8.32e-15	2.78e-13
RBFOX2	1030.76	0.245939	0.0451775	5.44384	5.21e-08	4.26e-07
RBM20	50.3515	0.0251369	0.0741794	0.338867	0.73471	0.812404
RBM23	706.258	0.0588521	0.0280754	2.09621	0.0360632	0.0724647
RBM24	27.5187	0.350112	0.0884422	3.95865	7.54e-05	0.00031253
RBM44	14.5635	0.286017	0.0994159	2.87697	0.00401508	0.0107462
RBM4B	252.838	-0.0939978	0.043299	-2.1709	0.0299388	0.0618414
RBMXL2	6.47959	-0.364058	0.11259	-3.23348	0.0012229	0.00375588
RBP7	70.1369	-0.0216996	0.0825228	-0.262953	0.792587	0.85529
RBPMS2	40.331	-0.153115	0.0884891	-1.73033	0.0835718	0.147137
RCBTB2P1	1.39758	0.354853	0.234221	1.51503	0.129764	0.212407
RCC2	947.82	-0.00615849	0.0350021	-0.175946	0.860336	0.905213
RDH12	5.61915	0.430883	0.132985	3.24009	0.00119492	0.00367701
RDH14	209.961	0.103042	0.030014	3.43312	0.000596686	0.00198317
RDM1	0.822843	0.577319	0.211579	2.72862	0.00636003	0.016072
RDM1P5	5.28151	-0.153188	0.117372	-1.30515	0.191841	0.291947
REELD1	15.1732	-0.553843	0.100137	-5.53086	3.19e-08	2.7e-07
REEP1	307.326	0.51527	0.113196	4.55199	5.31e-06	2.81e-05
REPS2	1013.41	-0.0728559	0.0544293	-1.33854	0.18072	0.278463
RFFL	2163.86	-0.401603	0.0406	-9.8917	4.52e-23	9.42e-21
RFKP1	0.993976	0.0483762	0.185142	0.261292	0.793867	0.856276
RFTN1	524.512	0.235093	0.0882166	2.66496	0.00769985	0.0189847
RFWD3	259.671	0.022634	0.0319089	0.709332	0.478118	0.597069
RFX5	661.446	0.171407	0.028749	5.96218	2.49e-09	2.65e-08
RFX8	7.11935	0.243703	0.119554	2.03843	0.0415065	0.0816176
RGL4	2.21821	-0.0113478	0.185034	-0.0613281	0.951098	0.96816
RGPD8	681.404	-0.031095	0.0654111	-0.475379	0.634517	0.732617
RGS13	1.40328	0.321614	0.241741	1.33041	0.183384	0.281782
RGS9BP	49.538	-0.257177	0.0730112	-3.52242	0.000427619	0.00146959
RHBDL2	116.113	-0.53948	0.0793054	-6.80256	1.03e-11	1.8e-10
RHCG	23.1058	-0.36433	0.0842643	-4.32366	1.53e-05	7.35e-05
RHOD	16.0583	-0.198176	0.106496	-1.86088	0.0627616	0.11566
RHOH	30.2311	-0.0809701	0.0943754	-0.857958	0.390916	0.512405
RHOQP1	3.22432	0.207628	0.118541	1.75153	0.0798542	0.141666
RHOQP3	1.57634	0.649829	0.174142	3.73161	0.00019026	0.000712811
RHPN2	319.88	-0.304595	0.0695095	-4.38206	1.18e-05	5.77e-05
RIIAD1	1.70094	0.730247	0.175025	4.17224	3.02e-05	0.000136448
RIMBP2	641.4	-0.182956	0.0580937	-3.14933	0.00163643	0.00487435
RIMS2	343.724	0.697967	0.0961466	7.25941	3.89e-13	9.15e-12
RIPK1	420.95	0.0278367	0.0359606	0.774088	0.438879	0.560257
RIPOR2	279.511	0.194192	0.0723379	2.68451	0.00726351	0.0180523
RIPPLY2	45.3235	0.0434429	0.0694704	0.625344	0.531746	0.645147
RIT2	22.1191	0.772421	0.110451	6.99331	2.68e-12	5.34e-11
RN7SKP184	1.25675	-0.333857	0.181372	-1.84074	0.0656601	0.120186
RN7SKP5	1.33991	-0.475911	0.182141	-2.61287	0.00897845	0.0217061
RN7SKP9	2.16473	-0.540152	0.193926	-2.78536	0.00534683	0.013827
RN7SL172P	1.00035	-0.254834	0.203634	-1.25143	0.210778	0.31523
RN7SL396P	1.75542	-0.495212	0.262768	-1.8846	0.0594839	0.110611
RN7SL399P	0.913948	-0.0445769	0.230616	-0.193295	0.846728	0.895791
RN7SL585P	0.780937	-0.260945	0.214375	-1.21724	0.223513	0.330096
RN7SL660P	1.36868	-0.350265	0.170578	-2.0534	0.0400335	0.079218
RN7SL832P	10.3984	-0.382862	0.104083	-3.67842	0.000234683	0.000858727
RND2	2394.87	-0.251203	0.0621923	-4.03913	5.37e-05	0.00022972
RND3	238.765	0.191614	0.0947095	2.02318	0.043055	0.0841924
RNF128	45.7699	0.729799	0.088868	8.21217	2.17e-16	1.01e-14
RNF135	201.712	0.283371	0.0483384	5.86224	4.57e-09	4.62e-08
RNF138P1	15.9917	-0.257152	0.0755158	-3.40528	0.000660967	0.00217378
RNF149	690.36	0.0399403	0.0604301	0.660934	0.508655	0.624612
RNF14P4	1.2301	0.300704	0.183541	1.63835	0.101349	0.172893
RNF152P1	4.73788	-0.249743	0.107215	-2.32935	0.0198403	0.0434362
RNF168	833.102	0.0450237	0.0326274	1.37994	0.167606	0.262148
RNF175	36.2293	0.731764	0.0980745	7.46131	8.57e-14	2.27e-12
RNF19B	381.7	0.131413	0.0318683	4.12364	3.73e-05	0.000164907
RNF227	70.7894	0.00985069	0.0397648	0.247724	0.804348	0.8636
RNF41	672.36	0.145439	0.0344651	4.21989	2.44e-05	0.000112409
RNF8	266.881	0.0330406	0.0256307	1.2891	0.197362	0.298824
RNFT2	391.852	-0.0438629	0.0455932	-0.962049	0.336025	0.456345
RNPC3	753.022	-0.0359484	0.0410136	-0.876501	0.380758	0.502207
RNU6ATAC35P	1.26712	-0.160514	0.186125	-0.862396	0.388469	0.510122
RNY1	6.0169	-0.870574	0.263504	-3.30383	0.000953737	0.00301285
ROBO1	1300.69	0.181979	0.0317148	5.73799	9.58e-09	9.1e-08
ROGDI	1157.8	-0.425959	0.0697097	-6.11047	9.93e-10	1.15e-08
ROMO1	235.828	0.093748	0.0578173	1.62145	0.10492	0.177887
RORC	30.6876	-0.00748125	0.105544	-0.0708825	0.943491	0.963187
RPAP2	924.303	0.00178033	0.0401206	0.0443745	0.964606	0.977088
RPGRIP1	11.9175	0.370917	0.108728	3.41142	0.000646257	0.00212839
RPGRIP1L	219.831	0.242265	0.0517257	4.68365	2.82e-06	1.59e-05
RPIA	84.5003	0.000435862	0.0456318	0.0095517	0.992379	0.99493
RPL10	7827.65	0.159121	0.0553598	2.87431	0.00404916	0.0108193
RPL12P27	0.719775	-0.261852	0.208515	-1.25579	0.209192	0.313273
RPL12P7	1.13395	-0.0970589	0.178606	-0.543424	0.586838	0.693329
RPL13AP25	0.392714	-0.274305	0.238776	-1.1488	0.250639	0.361925
RPL15P3	37.9636	-0.00368867	0.0800205	-0.0460966	0.963233	0.976134
RPL18A	3387.69	0.0833606	0.0621583	1.3411	0.179888	0.277448
RPL18AP3	100.761	0.0422598	0.0696031	0.607155	0.543748	0.65574
RPL18P10	0.717075	-0.216099	0.210159	-1.02827	0.303825	0.421785
RPL21P32	8.38298	0.0222122	0.0921562	0.241028	0.809533	0.867641
RPL21P44	2.13758	0.122339	0.145848	0.838815	0.401573	0.522681
RPL21P99	1.53868	-0.233711	0.178365	-1.31029	0.190096	0.289798
RPL22P19	0.969079	-0.35061	0.208192	-1.68407	0.0921689	0.159594
RPL23AP1	5.13468	-0.00981381	0.135899	-0.0722142	0.942431	0.962675
RPL23AP25	1.50357	-0.048926	0.211232	-0.231622	0.816831	0.872905
RPL23AP97	4.3598	-0.0229946	0.144766	-0.15884	0.873795	0.914691
RPL26P19	3.17974	0.0983612	0.14191	0.693124	0.488232	0.606165
RPL26P31	1.12228	0.00112187	0.197047	0.0056934	0.995457	0.996852
RPL32	3866.83	0.031211	0.0594978	0.524573	0.59988	0.704291
RPL35	2316.96	0.124942	0.0581221	2.14965	0.0315831	0.0648111
RPL35P3	1.6454	-0.265663	0.156306	-1.69963	0.0892002	0.155365
RPL36	1542.44	0.0961071	0.0622661	1.54349	0.122712	0.202598
RPL37	3883.72	-0.331771	0.0521148	-6.36617	1.94e-10	2.61e-09
RPL4	9759.87	-0.00866441	0.0428569	-0.202171	0.839783	0.890271
RPL4P4	66.3382	-0.0526193	0.069266	-0.75967	0.447452	0.567628
RPL5P13	1.02816	0.200834	0.186469	1.07704	0.281464	0.397086
RPL5P25	1.6703	-0.218394	0.162966	-1.34012	0.180207	0.27787
RPL6	4541	0.0586976	0.0430923	1.36214	0.173154	0.269247
RPL6P6	0.926652	0.113332	0.200713	0.564646	0.572315	0.680957
RPL7A	5819.33	0.0327335	0.045478	0.719766	0.471669	0.591053
RPL7AP30	1.74577	-0.0649362	0.159862	-0.406201	0.684595	0.772891
RPL7AP6	149.696	0.165191	0.0603868	2.73555	0.00622764	0.0157939
RPL7AP64	0.917347	-0.132692	0.215609	-0.615427	0.538273	0.651125
RPL7AP9	1.86776	-0.337514	0.154671	-2.18215	0.0290986	0.0603643
RPL7P38	2.87526	-0.0873619	0.137256	-0.63649	0.524457	0.638807
RPL7P43	0.901584	-0.194854	0.19607	-0.993799	0.320321	0.43953
RPL7P45	1.50491	-1.17643	0.202457	-5.81077	6.22e-09	6.13e-08
RPL7P7	12.1529	-0.51606	0.0835279	-6.1783	6.48e-10	7.79e-09
RPL9P16	0.929668	-0.272438	0.194842	-1.39825	0.162037	0.255195
RPLP0	5170.05	0.101051	0.0606603	1.66586	0.095742	0.164843
RPLP0P6	53.3015	-0.0388991	0.0792396	-0.490905	0.623493	0.723871
RPLP1	4754.9	0.0541573	0.0528504	1.02473	0.305491	0.4235
RPLP2	2729.92	0.0185022	0.0648268	0.285409	0.775331	0.842707
RPS11	6071.09	0.0482615	0.0525197	0.918923	0.358136	0.479501
RPS12P3	0.901419	-0.241667	0.196011	-1.23293	0.217603	0.323369
RPS15AP36	0.714068	-0.211884	0.20777	-1.0198	0.307823	0.426111
RPS16	2600.71	0.0456512	0.0543581	0.839823	0.401008	0.522105
RPS18	4271.16	0.0853044	0.0619633	1.37669	0.168608	0.263362
RPS2	5599.81	0.141783	0.0623341	2.27457	0.0229317	0.0491845
RPS20P22	36.0861	-0.276419	0.0926136	-2.98465	0.00283905	0.00791115
RPS28	2239.5	0.0166487	0.0580492	0.286803	0.774263	0.842089
RPS28P7	0.748781	-0.280723	0.212668	-1.32001	0.186832	0.28607
RPS2P32	10.7827	-0.127719	0.0768826	-1.66122	0.0966702	0.166178
RPS2P41	0.98526	-0.513347	0.202286	-2.53774	0.0111572	0.0262435
RPS3	4188.94	0.041123	0.0488515	0.841795	0.399903	0.520975
RPS3AP12	2.84566	-0.165476	0.129612	-1.2767	0.201708	0.304056
RPS3AP13	1.59375	-0.150197	0.155606	-0.965243	0.334423	0.454616
RPS3AP16	1.43615	-0.0512045	0.202399	-0.252988	0.800277	0.861084
RPS3AP19	6.79607	-0.109647	0.109233	-1.00379	0.31548	0.434456
RPS3AP5	1.90688	0.0950517	0.169644	0.560302	0.575273	0.683469
RPS4XP1	0.741402	0.173095	0.219707	0.787842	0.430789	0.552341
RPS4XP5	1.31346	-0.288685	0.172339	-1.6751	0.0939144	0.162137
RPS5	2571.91	-0.0146873	0.0544605	-0.269687	0.787401	0.851679
RPS6	7476.23	-0.0138184	0.047262	-0.292379	0.769997	0.838393
RPS7P1	53.8217	0.0809438	0.066903	1.20987	0.226329	0.333664
RPS7P3	2.51766	0.033807	0.130604	0.258852	0.795749	0.857577
RPS7P6	0.846955	-0.157365	0.209911	-0.749675	0.45345	0.573611
RPS8	5470.26	0.117035	0.0554878	2.10921	0.0349266	0.0705818
RPSA	3919.99	-0.092261	0.0454409	-2.03035	0.0423206	0.0829612
RPSAP13	1.33493	-0.3862	0.153355	-2.51833	0.0117912	0.0275408
RPSAP19	1.04596	0.735826	0.190024	3.87228	0.000107823	0.000430586
RPSAP23	3.57216	0.187548	0.125907	1.48957	0.136337	0.221154
RPSAP26	8.71731	-0.0426475	0.113233	-0.376634	0.706446	0.790025
RPSAP41	11.6856	0.0141413	0.0850195	0.16633	0.867897	0.910507
RPSAP52	1.78331	0.361489	0.174474	2.07188	0.0382769	0.076258
RPSAP57	2.03096	0.248026	0.150838	1.64432	0.10011	0.171156
RSAD2	109.849	-0.100318	0.122292	-0.820311	0.412039	0.533358
RTL4	1.81641	0.647637	0.169729	3.81572	0.000135787	0.000528248
RTN1	2880.48	0.171906	0.0451702	3.80573	0.000141384	0.000547853
S100A14	4.17643	0.203449	0.131116	1.55167	0.120742	0.199941
SAA1	7.03111	-0.38183	0.243295	-1.56941	0.116551	0.194027
SAA2	4.26502	0.55336	0.216764	2.55282	0.0106853	0.0252821
SAAL1	81.2134	0.125104	0.0455375	2.74727	0.00600941	0.015294
SALL1	2174.98	-0.348547	0.0486887	-7.15869	8.14e-13	1.79e-11
SALL2	1992.91	0.094485	0.0560532	1.68563	0.0918666	0.159162
SAMD15	55.3317	-0.0339071	0.0779101	-0.435208	0.663412	0.755764
SAMD3	10.6701	0.0760225	0.108915	0.697996	0.48518	0.603558
SAMHD1	2640.02	0.094129	0.0716541	1.31366	0.188961	0.288385
SAP30	272.188	0.0620003	0.0631884	0.981199	0.326495	0.446091
SAR1AP3	2.79664	0.0343204	0.147684	0.232391	0.816235	0.872483
SAR1AP4	3.13437	0.0331795	0.125012	0.26541	0.790694	0.853943
SAT1	2777.93	0.123304	0.0738648	1.66932	0.0950539	0.163797
SATB1	1343.79	0.0760799	0.0376068	2.02303	0.0430696	0.0842069
SATL1	5.5617	0.571831	0.120662	4.73913	2.15e-06	1.24e-05
SAXO1	11.6409	-0.0193166	0.107171	-0.180242	0.856963	0.902819
SAXO2	30.2372	0.0605144	0.0928599	0.651675	0.514611	0.630094
SCARNA16	2.30406	0.0855858	0.159806	0.535561	0.592262	0.697785
SCAT8	1.82459	-0.358521	0.151693	-2.36346	0.0181051	0.0401225
SCDP1	1.90289	-0.0717678	0.174111	-0.412196	0.680195	0.769152
SCGN	6.73474	0.864794	0.162148	5.33337	9.64e-08	7.43e-07
SCN10A	1.56064	0.940672	0.239264	3.93152	8.44e-05	0.000345995
SCN2B	441.181	0.357712	0.0717764	4.9837	6.24e-07	4.06e-06
SCN3A	472.082	0.487876	0.0668766	7.29517	2.98e-13	7.13e-12
SCNN1G	2.32129	-0.508569	0.208404	-2.44031	0.0146747	0.0333714
SCO2	8.5928	0.177295	0.203971	0.869215	0.38473	0.506194
SDCCAG8	824.093	-0.0246023	0.0231575	-1.06239	0.28806	0.404403
SDF2L1	130.289	-0.00791149	0.0832178	-0.0950697	0.924259	0.950251
SEC14L6	104.32	0.0598381	0.0619461	0.965971	0.334059	0.454263
SEC1P	7.47174	0.232543	0.116591	1.99453	0.0460943	0.0891919
SEC24AP1	79.1893	-0.310956	0.12327	-2.52256	0.0116505	0.0272624
SEC24D	386.083	0.169297	0.0639495	2.64735	0.00811247	0.0198688
SEC31A	1758.58	0.119153	0.0303296	3.92861	8.54e-05	0.000349731
SEC61A1	2078.88	-0.0230498	0.0326335	-0.706324	0.479986	0.598591
SEL1L3	206.815	0.345423	0.0775254	4.45562	8.37e-06	4.24e-05
SELL	369.781	0.0231395	0.0775575	0.298353	0.765434	0.835533
SELP	13.8933	-0.814219	0.170787	-4.76747	1.87e-06	1.09e-05
SEMA5A	2356.51	-0.0185815	0.0522495	-0.355631	0.722117	0.802534
SEPT4	5313.48	-0.37479	0.0615072	-6.09343	1.11e-09	1.27e-08
SERF2	2952.4	-0.08636	0.0387099	-2.23095	0.0256844	0.0541944
SERINC4	12.6337	-0.379991	0.0812422	-4.67726	2.91e-06	1.63e-05
SERPINA1	1032.11	0.194086	0.128641	1.50874	0.131365	0.214506
SERPINE3	6.37177	-0.426896	0.132746	-3.21588	0.00130047	0.00396528
SERPINI1	1478.95	-0.342941	0.080447	-4.26294	2.02e-05	9.44e-05
SESN2	338.591	0.0556177	0.106133	0.524038	0.600252	0.70458
SET	4529.54	-0.0367581	0.0316798	-1.1603	0.245927	0.356643
SETMAR	194.834	0.0312622	0.0443107	0.705521	0.480486	0.599043
SETP12	0.920436	0.195736	0.196189	0.997695	0.318427	0.437466
SETP14	8.07717	-0.00590619	0.101286	-0.0583117	0.9535	0.96976
SETP20	1.94725	-0.278756	0.159071	-1.7524	0.0797052	0.141443
SEZ6	166.136	0.411571	0.102886	4.00026	6.33e-05	0.000266567
SEZ6L	1099.51	0.363342	0.0722677	5.02772	4.96e-07	3.31e-06
SFTA1P	1.00144	-0.215822	0.194594	-1.10909	0.267392	0.38089
SGSM1	561.675	0.0154025	0.0634178	0.242874	0.808103	0.86647
SH2D4B	1.49529	-0.136478	0.156539	-0.871843	0.383294	0.50483
SH3RF1	562.948	-0.283151	0.0497603	-5.6903	1.27e-08	1.17e-07
SHBG	8.42442	0.0141486	0.0863721	0.16381	0.86988	0.911974
SHC3	747.938	0.527444	0.0733955	7.18632	6.66e-13	1.5e-11
SHF	222.663	-0.22319	0.0854422	-2.61217	0.00899699	0.0217406
SHH	71.0027	0.201812	0.170805	1.18154	0.237389	0.346592
SHISA4	665.135	-0.177609	0.0536506	-3.31047	0.000931394	0.00295024
SHMT2	483.498	0.143526	0.0580393	2.47292	0.0134016	0.0308078
SHROOM2	513.527	-0.426342	0.0630998	-6.75663	1.41e-11	2.42e-10
SIAH2	338.568	-0.193086	0.0583521	-3.30898	0.000936355	0.00296346
SIAH3	41.7912	0.833936	0.139981	5.95749	2.56e-09	2.72e-08
SIGLEC12	1.44734	-0.235848	0.242093	-0.974204	0.329955	0.449748
SIGLEC15	2.16688	0.815326	0.182393	4.47016	7.82e-06	3.98e-05
SIGLEC17P	4.1109	0.72333	0.152956	4.729	2.26e-06	1.3e-05
SIPA1L2	1741.81	0.16758	0.0541327	3.09572	0.00196335	0.00571605
SIRPD	1.24623	0.560878	0.210146	2.66899	0.00760791	0.0187915
SIRT5	272.62	-0.00192503	0.0271438	-0.0709199	0.943462	0.963187
SIT1	5.08613	-0.25597	0.137036	-1.8679	0.0617754	0.114133
SKA3	6.69941	0.00611551	0.113408	0.0539247	0.956995	0.972079
SKAP1	25.4729	0.387168	0.100842	3.83936	0.000123358	0.000484981
SKOR2	15.1926	0.71834	0.166717	4.30873	1.64e-05	7.83e-05
SLAMF1	7.08626	0.136407	0.130384	1.04619	0.295474	0.412401
SLAMF9	1.15844	-0.0413002	0.190843	-0.216409	0.828669	0.882147
SLC10A6	14.1519	-0.00221873	0.141089	-0.0157257	0.987453	0.991593
SLC14A2	0.858246	0.293798	0.206306	1.42409	0.154421	0.245168
SLC15A5	3.54216	0.236688	0.146902	1.6112	0.107137	0.180869
SLC16A10	86.9902	0.264941	0.155696	1.70165	0.0888202	0.154889
SLC16A11	44.3695	0.0927913	0.0788562	1.17672	0.239309	0.348913
SLC17A6	142.56	1.30993	0.188891	6.93485	4.07e-12	7.82e-11
SLC18A1	1.78081	0.249762	0.183719	1.35948	0.173995	0.270223
SLC18A3	93.1083	-0.231711	0.195326	-1.18628	0.235513	0.344498
SLC20A2	1855.61	-0.0087414	0.0360954	-0.242175	0.808645	0.866898
SLC22A3	121.73	0.0918247	0.119056	0.771273	0.440545	0.561725
SLC22A7	1.14042	-0.110902	0.183458	-0.60451	0.545505	0.657467
SLC24A3	171.537	0.470493	0.0755969	6.22371	4.86e-10	6.01e-09
SLC25A10	156.872	-0.38006	0.070498	-5.39107	7e-08	5.56e-07
SLC25A43	206.972	0.123803	0.0522998	2.36718	0.0179241	0.0397561
SLC25A44	682.67	-0.157212	0.0311884	-5.0407	4.64e-07	3.11e-06
SLC25A47	1.35443	-0.0349962	0.220644	-0.158609	0.873977	0.914787
SLC26A8	14.4181	0.568346	0.115592	4.91683	8.8e-07	5.56e-06
SLC28A1	16.8016	0.507689	0.145832	3.48132	0.000498947	0.00168708
SLC2A10	171.67	0.145421	0.0566002	2.56926	0.0101915	0.0242408
SLC34A2	4.48274	0.840526	0.218806	3.84143	0.00012232	0.000481397
SLC35F1	555.42	0.577051	0.0589738	9.78488	1.31e-22	2.33e-20
SLC35F3	119.726	0.0729385	0.089753	0.812659	0.416414	0.537581
SLC35F4	13.3517	0.834341	0.143183	5.8271	5.64e-09	5.62e-08
SLC35F6	1127.16	0.0850891	0.0382599	2.22397	0.0261502	0.0550172
SLC35G1	70.7666	0.288593	0.0807619	3.57338	0.000352403	0.00123592
SLC38A4	3.56014	0.521376	0.177127	2.94352	0.003245	0.0089061
SLC39A4	32.4724	0.113972	0.0865974	1.31611	0.188137	0.287494
SLC39A8	625.673	0.350537	0.0602345	5.81955	5.9e-09	5.85e-08
SLC43A2	902.857	-0.241224	0.0743952	-3.24247	0.00118498	0.00365231
SLC45A2	7.49933	-0.335897	0.10349	-3.24569	0.00117166	0.00361677
SLC47A1P2	1.19897	0.489577	0.20738	2.36078	0.0182367	0.0403759
SLC50A1	114.147	0.0670023	0.0589788	1.13604	0.25594	0.368013
SLC51A	1.35087	0.598523	0.192478	3.10957	0.00187362	0.00549423
SLC51B	1.49684	0.319457	0.201056	1.58889	0.112085	0.187742
SLC52A1	1.25084	0.124594	0.179932	0.692451	0.488654	0.606457
SLC5A1	1.04877	0.435575	0.188276	2.3135	0.0206953	0.0450616
SLC5A7	177.916	0.354182	0.20742	1.70755	0.087719	0.153232
SLC66A1L	2.72975	0.562993	0.168525	3.34071	0.000835634	0.002679
SLC6A13	142.84	-0.236162	0.15687	-1.50546	0.132207	0.215594
SLC6A16	19.1809	-0.198496	0.0861306	-2.3046	0.0211892	0.0459363
SLC6A4	3.36493	-0.257999	0.173782	-1.48461	0.137647	0.222994
SLC8A3	206.341	0.399567	0.0744613	5.3661	8.05e-08	6.3e-07
SLC9A4	3.26525	-0.16762	0.220881	-0.75887	0.44793	0.567975
SLC9A7P1	53.7026	0.398409	0.0782711	5.09012	3.58e-07	2.45e-06
SLC9A8	605.307	-0.0816708	0.0394489	-2.07029	0.0384249	0.0764828
SLCO3A1	1740.14	-0.310286	0.0413208	-7.5092	5.95e-14	1.63e-12
SLCO5A1	24.1088	0.312393	0.0844805	3.6978	0.000217472	0.000802706
SLX1B-SULT1A4	86.4799	-0.448048	0.0950014	-4.71622	2.4e-06	1.37e-05
SMCO3	11.7313	0.021335	0.20623	0.103452	0.917604	0.94563
SMCO4	59.1013	0.197065	0.0650552	3.02919	0.00245208	0.00695194
SMIM1	18.8809	0.000671545	0.0988548	0.00679324	0.99458	0.996283
SMIM10	169.243	-0.224819	0.0517163	-4.34716	1.38e-05	6.68e-05
SMIM10L1	458.217	-0.168661	0.0397781	-4.24005	2.23e-05	0.00010367
SMIM11A	184.923	0.0437257	0.0558366	0.783101	0.433568	0.555015
SMPD5	3.7842	0.144529	0.141448	1.02178	0.306885	0.425006
SNAI2	50.1566	0.278164	0.0982759	2.83044	0.00464842	0.012223
SNCAIP	126.93	0.375241	0.0883497	4.24723	2.16e-05	0.000100696
SND1	2518.09	0.0468791	0.0293322	1.59821	0.109995	0.184812
SNHG12	409.556	-0.177479	0.0929478	-1.90945	0.0562044	0.105311
SNHG15	159.887	-0.184015	0.0768445	-2.39464	0.0166366	0.03727
SNHG26	13.5904	0.04489	0.0936121	0.479532	0.63156	0.730476
SNN	3299.91	0.195083	0.0507984	3.84033	0.000122868	0.000483367
SNORA17B	3.96899	0.206702	0.155499	1.32928	0.183755	0.282267
SNORA59A	1.03331	0.36914	0.186043	1.98417	0.0472374	0.0910735
SNORA8	1.02763	0.324556	0.201958	1.60705	0.108043	0.182106
SNORA84	0.550555	0.0772085	0.230144	0.335479	0.737264	0.814517
SNRK	785.422	0.143053	0.0335403	4.26509	2e-05	9.36e-05
SNRPGP10	0.593422	0.081631	0.224724	0.363251	0.716418	0.79792
SNTG1	101.247	0.593193	0.0812431	7.30146	2.85e-13	6.84e-12
SNX12	655.749	0.0715031	0.0262529	2.72363	0.00645694	0.0162885
SNX18	1683.76	-0.13456	0.0346609	-3.88218	0.000103523	0.000415267
SNX18P3	523.843	-0.906725	0.111719	-8.1161	4.81e-16	2.07e-14
SNX19	3139.19	-0.161303	0.0277486	-5.81301	6.14e-09	6.06e-08
SNX25P1	1.81076	-0.105422	0.150608	-0.69998	0.48394	0.602508
SNX9	1110.93	-0.0977287	0.022818	-4.28297	1.84e-05	8.71e-05
SOCS3	1673.37	-0.483031	0.159285	-3.03249	0.00242543	0.00689114
SOD1	2445.17	0.210015	0.0426106	4.92871	8.28e-07	5.26e-06
SORCS3	252.812	0.218839	0.0498582	4.38922	1.14e-05	5.6e-05
SOWAHCP2	2.51355	-0.112738	0.21647	-0.520801	0.602506	0.706407
SOX11	427.391	0.0953994	0.0602099	1.58445	0.113092	0.189179
SOX4	200.838	0.258356	0.0703585	3.67199	0.000240667	0.000878191
SP5	6.37317	-0.107879	0.149998	-0.719206	0.472014	0.591413
SP6	13.4124	0.433468	0.113328	3.82491	0.000130818	0.000511404
SP7	5.95646	-0.233399	0.139015	-1.67895	0.0931621	0.16107
SPA17	96.4663	0.40706	0.0640967	6.35071	2.14e-10	2.85e-09
SPACA9	269.728	-0.0777654	0.0399721	-1.94549	0.0517156	0.0983792
SPATA17	36.4187	0.341633	0.105487	3.23863	0.00120103	0.00369431
SPATA2	786.481	-0.46331	0.0417069	-11.1087	1.14e-28	1.02e-25
SPATA21	1.83517	-0.418268	0.185686	-2.25255	0.0242873	0.0516624
SPATA41	15.2301	0.0466492	0.0816808	0.571115	0.567921	0.677081
SPATS1	3.58664	0.0525295	0.175724	0.298932	0.764992	0.8352
SPATS2L	1090	0.036351	0.0315502	1.15217	0.249253	0.360316
SPDL1	358.187	-0.396259	0.0568815	-6.96639	3.25e-12	6.36e-11
SPEF2	283.288	0.10803	0.0720524	1.49932	0.13379	0.217826
SPEGNB	1.57081	0.00428386	0.172755	0.0247973	0.980217	0.986476
SPIB	8.32472	0.284471	0.202036	1.40802	0.159125	0.251364
SPIN2A	10.6706	-0.223692	0.0977712	-2.28791	0.0221428	0.0477215
SPOCK1	3509.35	0.044096	0.0579847	0.760477	0.446969	0.567236
SPRY1	205.534	-0.178688	0.0753622	-2.37105	0.0177377	0.0393889
SPTLC1P1	1.26863	0.0511804	0.171632	0.298198	0.765552	0.835617
SQLE	1013.16	-0.447319	0.102745	-4.35368	1.34e-05	6.49e-05
SRD5A2	1.51439	0.726217	0.191936	3.78363	0.000154556	0.000591876
SRGAP3	1945.48	0.0362125	0.0422364	0.857377	0.391236	0.512631
SRGNP1	4.64075	0.480964	0.136447	3.52493	0.000423601	0.00145743
SRP14P2	0.596942	0.123375	0.219574	0.561886	0.574194	0.682521
SRP14P3	1.16186	0.0821232	0.178494	0.460089	0.645452	0.741442
SRRM1P3	0.965643	-0.0107738	0.187912	-0.0573341	0.954279	0.970325
SRSF8	492.463	0.0294742	0.0300006	0.982454	0.325876	0.445405
SRXN1	462.733	0.132843	0.0668753	1.98643	0.046986	0.0906577
SS18L1	439.736	0.00763499	0.0294893	0.258907	0.795707	0.857577
SSC4D	19.5476	0.0681215	0.0989446	0.688481	0.49115	0.608471
SSR2	766.257	0.063691	0.0373587	1.70485	0.088222	0.154005
ST13P18	0.938284	-0.341098	0.20836	-1.63706	0.101618	0.173272
ST13P3	1.27339	-0.208885	0.198279	-1.05349	0.292116	0.408814
ST6GAL2	182.212	0.12915	0.0986066	1.30975	0.190281	0.289935
ST6GALNAC2	234.307	0.267751	0.0863998	3.09898	0.00194187	0.00566761
ST8SIA4	396.653	0.466433	0.0755956	6.1701	6.82e-10	8.18e-09
ST8SIA5	417.004	0.0812301	0.076259	1.06519	0.286791	0.402913
STAC3	28.433	0.200295	0.100285	1.99726	0.0457966	0.0887119
STAP1	0.827798	0.149426	0.215793	0.692451	0.488654	0.606457
STAP2	13.162	-0.428683	0.0984293	-4.35524	1.33e-05	6.46e-05
STAR	31.2575	0.472272	0.147607	3.19952	0.00137657	0.00417473
STARD5	70.0832	-0.0102533	0.0562753	-0.182199	0.855427	0.901997
STAT3	4504.99	-0.0895964	0.0406008	-2.20677	0.0273304	0.0571719
STH	6.05706	-0.423619	0.131378	-3.22443	0.00126224	0.00386498
STIP1	1638.15	0.0568919	0.0806754	0.705194	0.480689	0.599222
STK32B	129.066	0.205764	0.0633663	3.24722	0.00116537	0.00359881
STMN4	2064.98	-0.479278	0.120088	-3.99106	6.58e-05	0.000276138
STOML3	8.80914	0.378437	0.21656	1.74749	0.0805524	0.142705
STPG1	173.472	-0.00126833	0.0378327	-0.0335246	0.973256	0.982298
STPG2	28.9264	-0.205724	0.0681955	-3.01668	0.00255563	0.00722197
STRIP2	151.357	0.356992	0.0629937	5.66711	1.45e-08	1.33e-07
STX19	1.09071	0.764565	0.215014	3.55589	0.000376703	0.00131225
STYXL1	167.903	-0.00896262	0.0434462	-0.206292	0.836562	0.887815
SULT1C2P1	2.70184	0.617002	0.190581	3.23748	0.0012059	0.0037074
SULT2B1	2.66918	0.185585	0.136965	1.35498	0.175424	0.271914
SUMF1	385.874	0.0227483	0.030639	0.742464	0.457806	0.5778
SUPT16HP1	7.42599	0.139516	0.0930299	1.49969	0.133696	0.217683
SUPT20HL2	0.708406	0.0589379	0.219038	0.269077	0.787871	0.851954
SURF1	283.058	0.140422	0.0471892	2.97572	0.00292298	0.00811603
SUSD1	226.219	0.637321	0.0683741	9.32109	1.15e-20	1.41e-18
SUSD4	147.685	0.598131	0.0825541	7.24532	4.31e-13	1e-11
SUV39H1	127.161	-0.200471	0.0571073	-3.51044	0.000447373	0.0015297
SVIL2P	1.98715	-0.0130539	0.182396	-0.0715688	0.942945	0.96292
SYCP2L	36.8689	-0.0905429	0.0631228	-1.43439	0.15146	0.241285
SYDE2	170.18	0.236984	0.0611489	3.87553	0.000106392	0.000425314
SYN2	367.222	0.888854	0.114875	7.7376	1.01e-14	3.29e-13
SYNDIG1L	91.8359	0.135331	0.115578	1.17091	0.241636	0.351656
SYNJ2	6902.26	-0.748791	0.0746945	-10.0247	1.19e-23	2.91e-21
SYPL1P2	2.94937	0.276267	0.13709	2.01522	0.0438811	0.0855955
SYT1	586.109	1.26751	0.144173	8.79163	1.47e-18	1.17e-16
SYT13	221.933	1.24704	0.162058	7.69505	1.41e-14	4.44e-13
SYTL2	745.443	-0.0341145	0.0472464	-0.722055	0.470261	0.589573
SYTL3	185.203	0.464489	0.120235	3.86319	0.000111918	0.000445067
TACR2	7.3311	0.182805	0.0995316	1.83665	0.0662615	0.121112
TADA2A	293.944	0.0109776	0.0304482	0.360533	0.718449	0.799684
TAF1L	1.77477	-0.175016	0.163351	-1.07141	0.283985	0.399826
TAF5	81.6982	-0.110759	0.0423354	-2.61624	0.00889037	0.0215326
TAF5L	300.044	-0.0420239	0.0230387	-1.82406	0.0681433	0.124044
TAFA3	4.58356	0.307855	0.122438	2.51438	0.0119244	0.027822
TAGLN	1709.02	-0.368326	0.114624	-3.21334	0.00131201	0.00399686
TAGLN3	285.247	0.749291	0.0931583	8.0432	8.75e-16	3.56e-14
TANC2	3025.32	-0.0515461	0.0355047	-1.45181	0.146555	0.234892
TARDBP	2182.51	0.029517	0.0240188	1.22891	0.219106	0.325078
TARID	3.44751	-0.0145705	0.141256	-0.103149	0.917845	0.945765
TAS2R1	0.787701	0.370008	0.210477	1.75795	0.078756	0.140053
TAS2R19	40.4547	-0.155038	0.0627344	-2.47134	0.0134607	0.030939
TAS2R41	0.961551	0.151088	0.209127	0.72247	0.470006	0.589395
TAS2R46	13.3043	-0.085205	0.0806826	-1.05605	0.290945	0.40755
TAS2R50	16.8538	-0.167962	0.0761194	-2.20656	0.0273445	0.0571974
TAS2R60	1.10295	-0.145896	0.199632	-0.730826	0.464886	0.584552
TAS2R62P	0.80493	0.103831	0.223375	0.46483	0.642053	0.739016
TAS2R63P	9.93943	-0.167621	0.0928964	-1.80438	0.0711715	0.128641
TAS2R6P	15.5243	-0.12572	0.0791468	-1.58844	0.112188	0.187852
TASP1	93.2116	0.14471	0.0404343	3.57888	0.000345068	0.00121246
TBC1D1	1153	0.151733	0.0316638	4.79199	1.65e-06	9.8e-06
TBC1D30	252.247	0.523299	0.0690542	7.5781	3.51e-14	1.01e-12
TBC1D9	828.972	0.469792	0.0489923	9.58912	8.88e-22	1.37e-19
TBR1	13.1726	1.70123	0.204935	8.30131	1.03e-16	5.12e-15
TCAF2C	3.98369	-0.092305	0.256301	-0.360144	0.71874	0.79995
TCAM1P	2.57896	-0.046178	0.144831	-0.318841	0.749847	0.823892
TCEA1P2	108.977	-0.00534239	0.0416034	-0.128412	0.897823	0.932057
TCEAL4	1260.57	-0.105825	0.0326151	-3.24468	0.00117585	0.00362674
TCEAL4P1	1.69816	-0.0644944	0.183074	-0.352285	0.724624	0.804497
TCEAL6	340.428	0.371962	0.0611279	6.08498	1.17e-09	1.33e-08
TCERG1	990.888	-0.0433796	0.0352974	-1.22897	0.219082	0.325059
TCF23	9.94769	0.170089	0.134697	1.26275	0.206677	0.310332
TCF7L2	454.005	0.0282437	0.0360572	0.783303	0.433449	0.554887
TCIRG1	448.521	-0.202243	0.085088	-2.37687	0.0174601	0.038846
TCP11	4.67572	0.28404	0.129837	2.18766	0.0286941	0.0596147
TCTA	647.825	-0.289125	0.0405561	-7.12903	1.01e-12	2.19e-11
TCTN2	183.94	0.187215	0.0517293	3.61914	0.000295585	0.00105542
TDH	55.8613	0.05251	0.0827802	0.63433	0.525865	0.64003
TDP1	136.02	0.102339	0.0366371	2.7933	0.00521727	0.013527
TDRP	251.827	0.0254587	0.0417028	0.610479	0.541545	0.653964
TEC	34.0245	0.199248	0.0772261	2.58005	0.0098785	0.023597
TECRP1	12.6787	-0.380093	0.0859424	-4.42264	9.75e-06	4.87e-05
TECTA	93.3108	-0.0263675	0.0568334	-0.463944	0.642688	0.739443
TEKT4	9.88082	-0.0649909	0.209713	-0.309904	0.756634	0.82904
TENM1	408.136	0.518676	0.0687419	7.54527	4.51e-14	1.27e-12
TERB1	2.08998	0.123363	0.141549	0.871527	0.383466	0.504969
TEX261	1012.23	-0.201171	0.0372692	-5.39779	6.75e-08	5.38e-07
TEX41	8.12206	-0.00503205	0.152033	-0.0330984	0.973596	0.982478
TEX9	130.924	0.135709	0.0589313	2.30283	0.0212886	0.0461191
TFAP2B	12.3373	0.722691	0.140834	5.13151	2.87e-07	2.01e-06
TFDP2	1256.53	-0.00608398	0.0336336	-0.18089	0.856454	0.902564
TGM5	19.9465	0.329174	0.114735	2.869	0.00411775	0.0109737
TGS1	287.744	0.0761882	0.0332479	2.29152	0.0219336	0.0473137
THBD	307.599	-0.242024	0.152009	-1.59217	0.111347	0.18668
THBS4	1283.9	0.0868011	0.0559815	1.55053	0.121014	0.200282
THEGL	2.09821	0.0773654	0.173288	0.446456	0.655268	0.749124
THEM4	243.487	-0.0306497	0.0420959	-0.728092	0.466557	0.586096
THRSP	4.35827	0.683687	0.16391	4.17111	3.03e-05	0.000137087
THSD7A	912.404	0.24587	0.0391443	6.28112	3.36e-10	4.3e-09
THSD7B	98.1981	-0.38885	0.0972317	-3.99921	6.36e-05	0.000267535
TIFAB	4.0335	0.14671	0.201153	0.729346	0.46579	0.585399
TIGD4	43.8934	0.522201	0.0817795	6.38547	1.71e-10	2.33e-09
TJP1	7993.33	-0.166668	0.0429369	-3.88169	0.000103733	0.000416024
TKT	3548.25	-0.0469603	0.0557776	-0.84192	0.399833	0.520951
TKTL2	2.8929	0.20732	0.14405	1.43923	0.150086	0.239485
TLCD3A	108.078	0.00349478	0.0555595	0.0629016	0.949845	0.967296
TLL2	126.482	-0.172058	0.0677243	-2.54057	0.0110673	0.0260582
TLR7	583.294	0.783887	0.0987496	7.93814	2.05e-15	7.73e-14
TLR8	115.157	0.570567	0.117401	4.86	1.17e-06	7.2e-06
TLX3	16.1617	0.494548	0.17047	2.90108	0.00371877	0.0100451
TM4SF20	0.69514	-0.71885	0.218408	-3.29132	0.000997188	0.00312996
TM9SF1	354.414	0.0100527	0.0351957	0.285622	0.775168	0.842651
TMCC2	1986.8	-0.47092	0.0636019	-7.40419	1.32e-13	3.37e-12
TMED3	500.315	-0.0646748	0.0321983	-2.00864	0.0445756	0.0867089
TMED6	1.01345	0.257451	0.195681	1.31566	0.188287	0.287643
TMEFF1	262.365	-0.393698	0.0746518	-5.27379	1.34e-07	1e-06
TMEM108	150.19	0.179435	0.0672343	2.6688	0.00761235	0.0187994
TMEM114	2.11255	1.22488	0.199124	6.15135	7.68e-10	9.09e-09
TMEM121	103.811	-0.245009	0.0639911	-3.82881	0.000128767	0.000504226
TMEM121B	126.347	-0.00836857	0.0795395	-0.105213	0.916207	0.944622
TMEM125	344.195	-0.462067	0.098834	-4.67518	2.94e-06	1.65e-05
TMEM132B	491.498	0.449909	0.0740483	6.07588	1.23e-09	1.4e-08
TMEM165	1758.87	-0.379432	0.0476868	-7.95674	1.77e-15	6.7e-14
TMEM173	272.417	-0.109088	0.085462	-1.27645	0.201795	0.304173
TMEM178A	860.331	-0.353204	0.0592033	-5.96596	2.43e-09	2.6e-08
TMEM183B	12.2092	0.0782728	0.0911867	0.858379	0.390683	0.512211
TMEM191A	24.6793	-0.133899	0.0891295	-1.5023	0.13302	0.216711
TMEM206	772.329	-0.461874	0.0703712	-6.5634	5.26e-11	8e-10
TMEM216	97.3797	0.0551683	0.0443164	1.24487	0.213179	0.31821
TMEM217	9.22868	-0.16776	0.0810871	-2.06888	0.0385571	0.0767106
TMEM221	35.8896	0.156505	0.0791338	1.97773	0.047959	0.0922251
TMEM225B	17.0764	-0.0909611	0.100293	-0.906956	0.36443	0.486066
TMEM229A	99.5017	-0.0997055	0.071467	-1.39513	0.162977	0.25634
TMEM229B	317.085	-0.0381461	0.060649	-0.628965	0.529372	0.643136
TMEM231P1	0.899155	-0.447172	0.211154	-2.11776	0.0341957	0.0693166
TMEM232	129.406	0.23165	0.06448	3.59258	0.000327414	0.00115752
TMEM238L	2.14572	0.352172	0.243195	1.44811	0.147587	0.236167
TMEM241	55.2073	0.0799735	0.0432751	1.84803	0.0645983	0.118535
TMEM262	1.06369	-0.306202	0.179633	-1.70459	0.0882702	0.154071
TMEM268	454.909	0.199049	0.0366824	5.42628	5.75e-08	4.65e-07
TMEM275	4.15873	0.576811	0.155261	3.7151	0.000203124	0.000754365
TMEM31	3.77701	-0.311298	0.112613	-2.76432	0.00570423	0.0146238
TMEM35A	131.412	0.918597	0.106456	8.62886	6.2e-18	4.26e-16
TMEM38A	325.03	0.445027	0.058154	7.65257	1.97e-14	5.96e-13
TMEM42	202.617	-0.104333	0.0315082	-3.31131	0.000928589	0.00294227
TMEM43	952.725	-0.0139672	0.0331228	-0.421678	0.67326	0.763666
TMEM45A	37.5003	-0.147129	0.0748262	-1.96628	0.0492665	0.0943459
TMEM51	127.499	0.404352	0.081323	4.97217	6.62e-07	4.29e-06
TMEM61	11.9004	0.36069	0.174411	2.06804	0.0386358	0.0768322
TMEM67	162.151	0.287165	0.0649254	4.42301	9.73e-06	4.86e-05
TMEM71	42.2172	0.183987	0.099414	1.85071	0.0642107	0.117945
TMEM86A	286.338	0.391766	0.0654022	5.9901	2.1e-09	2.26e-08
TMIE	145.35	0.047002	0.0902592	0.520745	0.602544	0.706425
TMOD4	1.4521	-0.000820449	0.221225	-0.00370867	0.997041	0.997861
TMPRSS2	0.890103	-0.129559	0.218449	-0.593084	0.553125	0.66402
TMPRSS9	1.63017	-0.391614	0.167188	-2.34236	0.0191623	0.0421534
TNC	3569.06	0.761937	0.102932	7.40231	1.34e-13	3.41e-12
TNFAIP2	969.384	0.74081	0.0987721	7.5002	6.37e-14	1.74e-12
TNFRSF18	2.22735	-0.289103	0.161292	-1.79241	0.0730666	0.131581
TNFRSF21	2692.44	-0.60206	0.0695273	-8.65933	4.75e-18	3.4e-16
TNFRSF25	79.4145	0.0458697	0.113103	0.405557	0.685068	0.773196
TNFRSF9	1.91127	-0.126415	0.18092	-0.698736	0.484717	0.603142
TNFSF14	26.785	0.0685279	0.117843	0.581519	0.56089	0.670907
TNFSF9	28.1439	-0.0462527	0.0779197	-0.593595	0.552783	0.663728
TNNC2	4.45746	-0.025241	0.167917	-0.150319	0.880513	0.919667
TNNT3	3.22665	-0.0120374	0.218029	-0.0552101	0.955971	0.971428
TNRC6B	4267.83	-0.0330501	0.0255519	-1.29345	0.195855	0.296836
TNRC6C-AS1	520.328	-0.57493	0.0686074	-8.38	5.29e-17	2.84e-15
TNXA	26.4699	-0.304818	0.194905	-1.56393	0.117834	0.195787
TOX	105.806	0.447179	0.0641178	6.97434	3.07e-12	6.05e-11
TOX3	132.869	-0.424677	0.0615937	-6.89482	5.39e-12	1.01e-10
TP53AIP1	6.53125	-0.0119452	0.125663	-0.0950572	0.924269	0.950251
TP63	34.3836	-0.124978	0.159364	-0.784229	0.432906	0.55435
TPMTP1	1.09598	-0.62913	0.213007	-2.95357	0.00314126	0.00864792
TPRG1L	782.195	0.236899	0.0372123	6.36616	1.94e-10	2.61e-09
TPRKBP2	1.77189	0.0586779	0.161851	0.362542	0.716947	0.798393
TPSAB1	1.6454	0.505041	0.255973	1.97303	0.0484923	0.0930917
TPTE2	1.14058	0.284678	0.188606	1.50938	0.131202	0.214334
TPTE2P5	21.3567	-0.161431	0.0635077	-2.54191	0.011025	0.0259786
TRAF3IP1	501.302	-0.034348	0.036452	-0.942278	0.34605	0.466916
TRAPPC13P1	8.86744	0.361603	0.0966399	3.74176	0.000182735	0.000687501
TRAT1	3.245	-0.0569836	0.17563	-0.324452	0.745596	0.8208
TREM1	52.1735	0.0277435	0.14576	0.190337	0.849045	0.897524
TREM2	723.54	0.785482	0.0968306	8.11193	4.98e-16	2.13e-14
TREML2	4.55902	-0.164246	0.192779	-0.85199	0.394219	0.515603
TREML3P	2.30401	0.534083	0.221262	2.4138	0.0157872	0.0356085
TRGV10	3.05884	-0.0795279	0.184396	-0.431288	0.666259	0.757958
TRGV2	1.23453	-0.339393	0.221958	-1.52909	0.126243	0.207493
TRGV3	2.47151	0.300743	0.145085	2.07288	0.0381839	0.0761175
TRGV4	1.3454	0.179946	0.196023	0.917985	0.358627	0.479989
TRGV5	1.42368	0.444346	0.199172	2.23096	0.0256838	0.0541944
TRGV7	0.943139	0.187813	0.21077	0.891083	0.372885	0.494395
TRGV8	0.798303	-0.138742	0.220342	-0.629666	0.528913	0.642845
TRH	23.4094	0.39528	0.14818	2.66756	0.0076405	0.0188552
TRIB3	50.3824	0.378965	0.115717	3.27492	0.00105691	0.00329425
TRIM14	626.05	0.175037	0.0530169	3.30153	0.0009616	0.00303391
TRIM16	390.547	-0.21273	0.0604514	-3.51902	0.000433144	0.00148666
TRIM21	123.797	0.124732	0.0628049	1.98602	0.0470309	0.0907271
TRIM45	111.809	-0.174446	0.0617955	-2.82296	0.00475827	0.0124644
TRIM50	1.2516	-0.133128	0.175126	-0.760181	0.447146	0.567335
TRIM66	459.026	-0.0766401	0.0610463	-1.25544	0.209318	0.313385
TRIM67	110.126	0.060344	0.0871914	0.692086	0.488883	0.606514
TRIM71	13.5095	0.298645	0.110189	2.71029	0.00672244	0.016866
TRIM80P	1.25192	-0.255899	0.182159	-1.40481	0.160077	0.252619
TRIM9	1907.16	0.132145	0.0534197	2.47371	0.0133719	0.0307513
TRIT1	172.69	0.04858	0.0322017	1.50861	0.131398	0.214527
TRMT12	162.052	0.0331187	0.0305448	1.08427	0.278247	0.393259
TRMT61B	151.708	0.0252853	0.0285977	0.884172	0.376604	0.498131
TRMT9B	532.684	0.164639	0.0633805	2.59763	0.00938701	0.0225612
TRPC2	2.84565	0.638941	0.144391	4.42508	9.64e-06	4.82e-05
TRPC5	72.1478	0.984061	0.129662	7.58944	3.21e-14	9.36e-13
TRPM5	0.79843	-0.0310594	0.20209	-0.153691	0.877853	0.917739
TRPM8	4.79625	0.639481	0.157113	4.07019	4.7e-05	0.000203774
TSPAN1	34.9797	-0.316348	0.0874134	-3.61899	0.000295751	0.00105589
TSPAN10	16.7354	-0.083901	0.0950665	-0.88255	0.377479	0.499007
TSPAN19	8.8393	0.290924	0.115458	2.51973	0.0117443	0.0274525
TSPAN33	572.953	0.123447	0.0467728	2.63928	0.00830813	0.0202855
TSSC2	11.667	-0.29843	0.126972	-2.35037	0.018755	0.0413796
TTC27	175.379	-0.000892671	0.037261	-0.0239572	0.980887	0.986998
TTC39A	69.0755	0.634852	0.102408	6.19924	5.67e-10	6.91e-09
TTC4	331.391	-0.263382	0.0460395	-5.72078	1.06e-08	9.98e-08
TTC9	362.714	0.433114	0.057482	7.53477	4.89e-14	1.37e-12
TTF1	278.136	0.0437055	0.0255666	1.70948	0.0873629	0.152698
TTI2	124.19	-0.0502623	0.0257225	-1.95402	0.0506984	0.0967407
TTL	973.757	0.00464746	0.0331157	0.14034	0.888391	0.925511
TTLL13P	4.64	-0.155023	0.118416	-1.30914	0.190487	0.29022
TUB-AS1	9.79702	-0.326316	0.127467	-2.56	0.0104671	0.0248178
TUBB2BP1	5.60963	-0.00438027	0.11359	-0.038562	0.96924	0.980163
TUBB8P7	4.04664	0.17768	0.125461	1.41622	0.156712	0.248223
TUBG1P	0.944385	-0.314116	0.197272	-1.5923	0.111317	0.186641
TUBGCP3	510.098	-0.0669741	0.0208984	-3.20475	0.00135178	0.00410609
TUBGCP5	443.108	0.0464772	0.0357385	1.30048	0.193437	0.293948
TUFT1	91.9624	0.354658	0.0590447	6.00661	1.89e-09	2.07e-08
TULP1	2.59584	0.611014	0.188921	3.23423	0.00121971	0.00374721
TULP2	2.13416	0.332732	0.15193	2.19004	0.0285211	0.05932
TULP3	345.035	-0.0469162	0.0346877	-1.35253	0.176206	0.272835
TULP3P1	1.44917	-0.509389	0.178728	-2.85008	0.00437078	0.011572
TUNAR	98.4743	0.980681	0.152737	6.42071	1.36e-10	1.88e-09
TUSC3	268.743	0.570726	0.0594173	9.60539	7.59e-22	1.19e-19
TVP23A	127.043	0.194551	0.0467622	4.16044	3.18e-05	0.000142777
TVP23CP1	3.52459	-0.219218	0.11121	-1.9712	0.048701	0.0934217
TXNDC2	10.4373	-0.0208442	0.0932613	-0.223503	0.823144	0.877832
TXNDC5	842.571	0.0124371	0.0452461	0.274875	0.783412	0.849064
TXNL4B	209.486	-0.160577	0.0595572	-2.69617	0.0070141	0.0175184
TXNRD1	1495.63	0.219082	0.0609023	3.59728	0.000321568	0.00113857
TXNRD3	202.333	0.0186565	0.0486367	0.383588	0.701284	0.786247
TYR	4.46018	0.0769908	0.250615	0.307207	0.758686	0.830611
TYROBP	614.707	0.730507	0.0854241	8.55153	1.21e-17	7.52e-16
UBALD2	572.072	-0.206298	0.0735319	-2.80556	0.00502296	0.0130879
UBASH3A	7.68259	-0.241067	0.138377	-1.7421	0.0814914	0.144066
UBBP4	30.3739	-0.536919	0.113755	-4.71996	2.36e-06	1.35e-05
UBD	5.51012	0.0337469	0.181475	0.185959	0.852477	0.899807
UBE2FP1	2.85226	-0.194874	0.133376	-1.46109	0.143991	0.231362
UBE2L5	1.25714	0.155196	0.172155	0.901489	0.367328	0.488753
UBE2SP1	5.90802	-0.103651	0.0980806	-1.0568	0.290604	0.407185
UBE3AP2	1.63469	0.134072	0.200883	0.667413	0.504508	0.620933
UBE3D	128.459	-0.0217006	0.0415011	-0.522893	0.601049	0.705188
UBFD1	882.697	0.193798	0.0289113	6.70319	2.04e-11	3.38e-10
UBQLN1	2941.48	0.08496	0.0314337	2.70283	0.00687519	0.0172038
UBQLN2	1294.93	0.137584	0.0273848	5.02411	5.06e-07	3.36e-06
UBQLN3	10.295	-0.244231	0.112146	-2.17781	0.0294205	0.0609447
UBQLN4P1	14.034	-0.0024115	0.0788264	-0.0305925	0.975595	0.983679
UBTFL9	0.922558	-0.15134	0.190925	-0.792664	0.427973	0.549519
UCP2	412.334	0.265574	0.0745024	3.56463	0.000364369	0.00127303
UGCG	807.221	0.362087	0.0780084	4.64163	3.46e-06	1.91e-05
UGT2B17	2.84135	0.0307879	0.249651	0.123324	0.901851	0.934477
UHRF1BP1	875.769	-0.0119349	0.0300202	-0.397563	0.690953	0.777904
ULK2	2139.84	-0.345331	0.0367343	-9.40078	5.42e-21	7.07e-19
UMPS	290.432	-0.176792	0.0290936	-6.07666	1.23e-09	1.39e-08
UNC13C	490.443	0.887485	0.124338	7.13768	9.49e-13	2.06e-11
UNC5C	1137.45	-0.351512	0.0673956	-5.21565	1.83e-07	1.33e-06
UNC79	455.653	0.188539	0.0604273	3.1201	0.00180788	0.00532094
UNC80	1348.43	0.431102	0.0687193	6.27339	3.53e-10	4.48e-09
UNCX	4.7491	0.655707	0.16597	3.95075	7.79e-05	0.000322111
UNG	630.555	0.202944	0.0683008	2.97133	0.00296514	0.00821588
UNGP3	3.40033	0.178937	0.120262	1.4879	0.136777	0.221786
UPB1	13.4625	-0.115705	0.106836	-1.08301	0.278802	0.393824
UPF3A	1078.33	-0.19279	0.0303969	-6.34242	2.26e-10	2.99e-09
UPF3AP2	5.81874	-0.739754	0.124538	-5.93997	2.85e-09	2.99e-08
UPK1B	15.5608	-0.246321	0.23734	-1.03784	0.299344	0.416764
UPK2	1.14687	0.732168	0.184525	3.96786	7.25e-05	0.0003016
UPK3A	3.13448	0.330001	0.166597	1.98083	0.0476101	0.0916758
URB2	276.58	-0.12065	0.0318697	-3.78572	0.000153263	0.000587813
UROC1	4.88096	0.218996	0.149422	1.46562	0.142753	0.229712
USF1P1	1.47006	-0.190521	0.175051	-1.08837	0.276431	0.391225
USP18	54.3734	0.011818	0.062005	0.190598	0.848841	0.897339
USP2	512.695	-0.0325685	0.0562017	-0.579492	0.562257	0.672224
USP53	1874.55	0.0157906	0.0737366	0.214149	0.830431	0.883497
UST	1074.33	0.397621	0.0748413	5.31285	1.08e-07	8.24e-07
UTF1	1.99115	0.068172	0.178309	0.382324	0.702221	0.786804
UTP4	276.534	0.0665806	0.0326272	2.04065	0.0412861	0.0812631
UTP6	333.879	0.0611883	0.0335025	1.82638	0.0677928	0.12348
UTS2	78.117	0.273243	0.224216	1.21866	0.222975	0.329501
VANGL2	770.425	-0.134536	0.0480166	-2.80186	0.00508082	0.0132183
VAX1	13.1602	-0.773787	0.117421	-6.58988	4.4e-11	6.83e-10
VDAC1P8	31.863	-0.0123348	0.0546675	-0.225634	0.821486	0.876555
VDAC2P2	3.76683	-0.163483	0.116132	-1.40774	0.159209	0.251458
VEGFD	14.549	-0.167703	0.0671523	-2.49736	0.0125121	0.0290175
VEPH1	7.41507	0.354962	0.133923	2.65049	0.00803748	0.0197022
VGLL2	3.88978	-0.559214	0.204083	-2.74013	0.00614142	0.0155922
VIL1	0.829833	-0.105323	0.205775	-0.511836	0.608766	0.711864
VIM	22273.9	0.411491	0.0875578	4.69966	2.61e-06	1.48e-05
VIPAS39	246.959	-0.0688608	0.0263607	-2.61225	0.00899493	0.0217373
VMO1	30.867	0.382565	0.0972591	3.93346	8.37e-05	0.000343345
VMP1	2151.96	0.138742	0.09024	1.53748	0.124175	0.204635
VN1R51P	5.22431	0.184134	0.16631	1.10718	0.268218	0.381852
VN1R80P	0.737528	-0.247663	0.209073	-1.18458	0.236185	0.345132
VN1R81P	3.70363	0.147015	0.121505	1.20995	0.226297	0.333633
VN1R85P	1.27882	-0.454871	0.175208	-2.59618	0.0094268	0.0226407
VPREB3	2.47594	0.226402	0.150303	1.50631	0.131988	0.215307
VPS26AP1	2.89616	-0.114432	0.143887	-0.795294	0.426443	0.547831
VPS26BP1	10.2226	-0.307493	0.0889041	-3.4587	0.000542785	0.00182073
VRK2	250.473	-0.144638	0.0420475	-3.43987	0.000581999	0.00193881
VSIG1	2.32851	0.432461	0.142145	3.04239	0.00234711	0.00669301
VSTM2B	177.47	-0.222481	0.0817138	-2.72269	0.00647523	0.0163266
VSTM4	807.043	-0.155987	0.0353484	-4.41286	1.02e-05	5.08e-05
VSTM5	24.0729	0.693942	0.117502	5.90578	3.51e-09	3.63e-08
VTI1A	632.746	-0.0801144	0.0231813	-3.45599	0.000548276	0.00183733
VWC2L	27.2676	0.642565	0.107708	5.9658	2.43e-09	2.6e-08
WARS1	1234.53	0.025946	0.0824958	0.314514	0.753131	0.826195
WASHC2C	1010.9	-0.0193951	0.032563	-0.595618	0.551431	0.662548
WBP1LP2	4.76913	-0.497518	0.131551	-3.78194	0.000155613	0.00059518
WDR19	576.515	0.130661	0.0393345	3.32179	0.000894433	0.00284472
WDR45B	1586.94	-0.125098	0.024934	-5.01718	5.24e-07	3.48e-06
WDR53	65.1193	0.0550386	0.0363239	1.51522	0.129718	0.212371
WDR72	2.11702	-0.550527	0.24534	-2.24393	0.0248369	0.0526694
WDR78	242.628	0.145957	0.0582948	2.50377	0.0122879	0.0285411
WDR87	0.998299	-0.389484	0.197702	-1.97005	0.0488322	0.0936203
WDR92	144.53	0.0719354	0.0365132	1.97012	0.0488247	0.0936117
WEE2	3.83409	0.182295	0.1181	1.54356	0.122695	0.20258
WFDC21P	5.02449	-0.188185	0.223235	-0.842989	0.399235	0.520439
WFDC3	6.80303	0.348191	0.115917	3.0038	0.0026663	0.0074881
WIF1	35.9649	0.0586452	0.11307	0.518663	0.603996	0.70769
WIPF2	1475.23	-0.0335675	0.0276084	-1.21584	0.224044	0.330744
WIPF3	242.28	0.474525	0.0817991	5.8011	6.59e-09	6.45e-08
WIPI1	252.939	-0.0267335	0.0561154	-0.476402	0.633788	0.732038
WNT5B	54.6971	0.097301	0.0836642	1.16299	0.244832	0.355293
WNT9B	41.2005	-0.152159	0.0779189	-1.95278	0.0508453	0.0969967
WSCD2	220.267	0.358201	0.0735061	4.87308	1.1e-06	6.77e-06
WWC1	1874.61	0.0536724	0.0543112	0.988237	0.323036	0.442379
WWOX	450.45	-0.0749887	0.0377883	-1.98444	0.0472065	0.0910197
XBP1	991.766	0.0677449	0.0714734	0.947833	0.343215	0.464181
XCL1	2.8927	0.231144	0.160779	1.43765	0.150532	0.240082
XCL2	1.65184	0.151262	0.198953	0.760292	0.44708	0.567275
XIRP2	74.7474	-0.541726	0.245022	-2.21092	0.0270411	0.0566836
XKR4	429.497	0.610958	0.0773097	7.90274	2.73e-15	1e-13
XPNPEP1	620.419	0.0184639	0.0258317	0.714778	0.474746	0.594004
XPO5	518.88	-0.0420842	0.0234955	-1.79116	0.073267	0.131825
XPOTP1	1.18255	0.133387	0.184666	0.722312	0.470103	0.589455
XRCC2	40.8202	-0.0508233	0.0658092	-0.772283	0.439947	0.561244
YBEY	92.8032	-0.0847207	0.0430702	-1.96704	0.0491789	0.0942017
YBX1P1	17.1381	0.0395791	0.0776724	0.509564	0.610357	0.713253
YBX1P8	1.52533	0.165303	0.163142	1.01325	0.310942	0.429296
YBX3	1860.67	-0.220782	0.0992636	-2.22419	0.0261353	0.0549896
YIPF7	3.35524	0.195297	0.129431	1.50889	0.131327	0.214469
YKT6	1439.89	-0.014156	0.0325627	-0.434732	0.663757	0.756073
YRDC	94.6918	-0.00654122	0.0474634	-0.137816	0.890386	0.926921
YTHDF1P1	3.78576	-0.358947	0.124241	-2.88913	0.00386308	0.0103897
YWHABP2	4.70137	0.0697941	0.0996217	0.700591	0.483558	0.602107
YWHAEP5	1.32606	-0.297436	0.172865	-1.72063	0.0853175	0.149613
YWHAQP7	0.868201	-0.0772546	0.201621	-0.383167	0.701596	0.786394
ZAR1	1.84414	-0.240678	0.151461	-1.58904	0.112051	0.187696
ZBTB7C	388.272	-0.00360405	0.0571898	-0.0630191	0.949751	0.967296
ZBTB8A	146.678	-0.163944	0.0554378	-2.95725	0.00310393	0.00856063
ZBTB8B	155.853	-0.132892	0.0733262	-1.81234	0.0699334	0.126719
ZC3H12B	175.212	0.16004	0.0393698	4.06504	4.8e-05	0.000207883
ZDHHC14	1680.01	-0.330332	0.0374595	-8.81838	1.16e-18	9.52e-17
ZDHHC22	230.171	0.392525	0.0747324	5.25241	1.5e-07	1.11e-06
ZDHHC23	68.3155	0.186971	0.0667053	2.80295	0.0050638	0.0131802
ZDHHC7	581.367	0.0746844	0.0271791	2.74786	0.00599852	0.0152714
ZFHX4	1555.38	-0.101915	0.0334718	-3.04481	0.00232827	0.00664869
ZFP36L1	6586.06	-0.0845624	0.0506517	-1.66949	0.0950207	0.163749
ZFP57	3.3842	-0.119713	0.252876	-0.473406	0.635924	0.733682
ZFP69	79.3207	-0.0902042	0.0401857	-2.24468	0.0247885	0.052585
ZFP69B	55.9915	0.180177	0.0522722	3.44689	0.000567075	0.00189448
ZFYVE1	663.177	-0.108333	0.0274882	-3.94108	8.11e-05	0.000333697
ZG16B	1.34275	0.23012	0.217927	1.05595	0.290991	0.407586
ZKSCAN1	3808.46	-0.189142	0.0297638	-6.35476	2.09e-10	2.78e-09
ZKSCAN3	159.933	-0.0104904	0.0336613	-0.311646	0.755309	0.828039
ZKSCAN4	120.508	0.0736829	0.0361879	2.03612	0.0417387	0.0820318
ZNF157	19.1981	0.0586577	0.0594123	0.987299	0.323496	0.442903
ZNF185	215.979	0.107231	0.0564043	1.90111	0.0572878	0.107091
ZNF2	101.927	-0.0285099	0.0403346	-0.706836	0.479668	0.598321
ZNF204P	157.175	0.602692	0.0605905	9.94697	2.6e-23	5.92e-21
ZNF215	13.509	0.62365	0.099895	6.24305	4.29e-10	5.36e-09
ZNF232	113.806	-0.100193	0.0580818	-1.72503	0.0845227	0.148519
ZNF233	44.9302	-0.0713553	0.0626422	-1.13909	0.254664	0.366595
ZNF26	321.316	0.0043999	0.040765	0.107933	0.914049	0.943004
ZNF266	366.556	0.0109288	0.041783	0.26156	0.793661	0.856175
ZNF273	334.228	0.111833	0.0608592	1.83757	0.0661265	0.120897
ZNF286B	70.4309	-0.115581	0.0509637	-2.26792	0.0233343	0.0499215
ZNF329	247.016	0.136506	0.0277734	4.91497	8.88e-07	5.6e-06
ZNF331	752.26	0.0681977	0.0763105	0.893688	0.371489	0.493057
ZNF395	985.576	-0.315062	0.0566041	-5.56606	2.61e-08	2.25e-07
ZNF396	63.7159	0.103195	0.0582695	1.771	0.07656	0.136811
ZNF415P1	17.0845	0.0272207	0.100767	0.270134	0.787057	0.851498
ZNF433	81.7897	0.27189	0.0565744	4.80589	1.54e-06	9.19e-06
ZNF442	89.2379	0.119662	0.0637291	1.87767	0.0604259	0.112034
ZNF485	50.5143	0.029098	0.0447303	0.65052	0.515357	0.630652
ZNF487	162.803	0.0782501	0.0500704	1.5628	0.1181	0.196164
ZNF491	58.0825	0.103806	0.0436546	2.37788	0.0174123	0.0387537
ZNF550	150.661	0.0844611	0.033652	2.50984	0.0120786	0.0281257
ZNF556	9.65712	-0.00276032	0.104278	-0.0264707	0.978882	0.985491
ZNF557	241.635	0.0139294	0.0349168	0.398932	0.689944	0.777141
ZNF575	86.3703	-0.159203	0.0581448	-2.73805	0.00618046	0.0156834
ZNF578	98.1057	-0.146637	0.0569529	-2.57471	0.0100323	0.0239175
ZNF589	431.72	-0.0520059	0.0471384	-1.10326	0.269914	0.383962
ZNF599	114.654	-0.00686143	0.0324536	-0.211423	0.832557	0.88497
ZNF608	1445.18	-0.221189	0.0360972	-6.12759	8.92e-10	1.04e-08
ZNF619	186.944	-0.118407	0.0265217	-4.46452	8.02e-06	4.08e-05
ZNF620	104.095	-0.0543524	0.0329447	-1.64981	0.0989823	0.169491
ZNF625	79.0987	0.11581	0.0390886	2.96276	0.00304897	0.00842586
ZNF630	101.198	-0.105672	0.0530151	-1.99325	0.0462345	0.0894244
ZNF671	182.477	0.101644	0.0288162	3.52733	0.000419773	0.00144655
ZNF705E	6.36612	-0.130102	0.0970074	-1.34116	0.179869	0.277436
ZNF713	286.84	-0.326188	0.0452395	-7.21025	5.59e-13	1.28e-11
ZNF718	206.941	-0.093389	0.0611749	-1.52659	0.126863	0.208354
ZNF749	116.486	-0.0281005	0.0396904	-0.707993	0.47895	0.597708
ZNF778	470.582	-0.149704	0.0281822	-5.312	1.08e-07	8.28e-07
ZNF80	2.25194	0.0322599	0.178774	0.18045	0.856799	0.90274
ZNF804A	72.648	0.884243	0.0939714	9.4097	4.98e-21	6.52e-19
ZNF876P	63.4729	-0.0158122	0.0603352	-0.262073	0.793265	0.855931
ZNF887P	5.19986	0.135114	0.11871	1.13818	0.255044	0.367014
ZNF90	49.6751	-0.120136	0.0615236	-1.95268	0.050857	0.0970073
ZP3P2	0.750355	0.482429	0.224786	2.14617	0.0318598	0.0652863
ZSCAN16	48.4974	-0.231888	0.0445967	-5.19966	2e-07	1.44e-06
ZSCAN30	527.412	-0.0949938	0.0418013	-2.27251	0.0230559	0.0494162
ZSCAN32	281.951	-0.150558	0.0306924	-4.90538	9.32e-07	5.85e-06
ZSCAN5B	0.779079	0.0926356	0.207211	0.447059	0.654832	0.748767
ZSWIM2	1.67414	0.297152	0.171238	1.73532	0.0826844	0.145862
ZWINT	30.8082	-0.0255677	0.122405	-0.208878	0.834544	0.886477
ZYG11A	1.41104	0.0379335	0.209003	0.181498	0.855977	0.902291

### Sheet: TD_vs_Control
Gene	baseMean	log2FoldChange	lfcSE	stat	pvalue	padj
AADACP1	0.995805	-0.632484	0.208424	-3.0346	0.00240852	0.00726161
AARS1	3482.04	-0.021909	0.032328	-0.67771	0.497956	0.618822
ABCB11	3.20057	-0.37409	0.152923	-2.44627	0.0144343	0.0343528
ABCB4	17.2008	-0.190615	0.0981407	-1.94226	0.0521054	0.102248
ABCB5	6.95789	0.977868	0.203577	4.80342	1.56e-06	9.87e-06
ABCB6	344.294	-0.0329413	0.0471346	-0.698878	0.484629	0.606469
ABCC11	33.0029	0.141444	0.0765387	1.848	0.0646018	0.122175
ABCC6P1	9.8481	0.147267	0.0963681	1.52818	0.126469	0.212292
ABCF2	684.535	-0.0375721	0.0274844	-1.36704	0.171614	0.27194
ABCG1	640.367	0.708278	0.0713403	9.92816	3.14e-23	3.46e-21
ABHD6	648.717	-0.207391	0.0425816	-4.87045	1.11e-06	7.26e-06
ACAD11	801.359	-0.0836606	0.0468472	-1.78582	0.074129	0.137052
ACKR2	50.5067	-0.0617284	0.0565977	-1.09065	0.275426	0.395838
ACKR3	297.635	0.0854139	0.070503	1.21149	0.225707	0.338604
ACKR4	6.21167	-0.0840261	0.128816	-0.652297	0.51421	0.633325
ACKR4P1	1.32241	0.0347878	0.214038	0.162531	0.870888	0.913975
ACOT6	1.20429	0.112496	0.175486	0.641056	0.521486	0.639852
ACOX2	118.863	0.173484	0.0557044	3.11437	0.0018434	0.0057528
ACRBP	24.535	0.40646	0.0726636	5.59373	2.22e-08	2.04e-07
ACRV1	1.77982	-0.302772	0.16259	-1.86218	0.0625781	0.118865
ACSF2	275.143	0.394994	0.043108	9.16291	5.05e-20	3.74e-18
ACSM1	3.34273	-0.271991	0.126491	-2.15029	0.0315326	0.066873
ACTA1	43.7728	-0.708817	0.236724	-2.99427	0.00275101	0.00816153
ACTN1	1989.43	0.670459	0.104809	6.39693	1.59e-10	2.16e-09
ACTN2	666.417	-0.380392	0.0878925	-4.32792	1.51e-05	7.7e-05
ACTR3B	164.313	-0.281018	0.0336057	-8.36222	6.15e-17	2.77e-15
ACVR1B	493.817	-0.0172179	0.0375623	-0.458381	0.646679	0.747196
ACYP1	88.9538	-0.151286	0.0440325	-3.43579	0.000590835	0.00209807
ADAM29	1.30498	-0.619261	0.188372	-3.28744	0.00101101	0.00337462
ADAM3B	3.74116	-0.16984	0.121631	-1.39635	0.162609	0.260206
ADAMTS20	2.00356	-0.264585	0.172526	-1.53359	0.12513	0.210521
ADAMTS6	101.656	-0.091252	0.072935	-1.25114	0.210883	0.320924
ADAT2	79.9537	0.0469647	0.0561264	0.836766	0.402724	0.528384
ADAT3	111.424	-0.284843	0.0705339	-4.03839	5.38e-05	0.000244523
ADCY1	1068.1	-0.280025	0.0988974	-2.83147	0.00463346	0.0128842
ADCY10	6.40101	-0.117991	0.108198	-1.09051	0.275487	0.395907
ADD2	1244.19	-0.340583	0.0716914	-4.75069	2.03e-06	1.25e-05
ADGRD2	32.2335	-0.471113	0.219294	-2.14831	0.0316888	0.0671526
ADGRE3	3.53032	0.601678	0.160283	3.75385	0.000174142	0.000702715
ADGRF3	14.2291	0.0331722	0.0948992	0.349552	0.726675	0.81074
ADGRG2	11.2199	-0.330522	0.119439	-2.7673	0.00565223	0.0152921
ADGRG4	1.92202	-0.0724203	0.164834	-0.439354	0.660405	0.758446
ADH1C	26.3623	0.114597	0.180583	0.634593	0.525694	0.643302
ADH4	1.95969	0.146188	0.240802	0.607088	0.543793	0.659323
ADHFE1	285.229	0.14593	0.0548358	2.66122	0.0077857	0.0201914
ADIG	0.904339	0.546629	0.204174	2.67727	0.0074225	0.0193784
ADRA1A	421.166	0.167756	0.0632216	2.65345	0.00796724	0.0205885
ADRA1B	32.3968	-0.166614	0.0963126	-1.72993	0.083642	0.151253
ADRA2A	102.726	-0.659249	0.101548	-6.49201	8.47e-11	1.22e-09
ADSL	269.88	0.0645578	0.0321339	2.00903	0.0445345	0.0895399
AEBP1	8241.74	0.427196	0.0707797	6.03558	1.58e-09	1.8e-08
AFAP1L2	687.437	-0.056934	0.0823315	-0.691522	0.489238	0.611042
AFF2	295.216	-0.69134	0.0963768	-7.1733	7.32e-13	1.59e-11
AFG3L2	763.281	-0.0191741	0.0252442	-0.759545	0.447527	0.571826
AGBL4	45.8022	-0.186335	0.0799129	-2.33172	0.0197154	0.0448007
AGER	39.796	-0.0713901	0.0906513	-0.787525	0.430975	0.555695
AGFG2	1092.89	0.253796	0.0547474	4.63576	3.56e-06	2.1e-05
AGPAT4	2805.73	-0.560157	0.0646617	-8.66288	4.6e-18	2.43e-16
AGPAT4-IT1	244.066	-0.476329	0.09773	-4.87392	1.09e-06	7.14e-06
AGR3	2.27801	0.131599	0.187767	0.700865	0.483387	0.605444
AGRP	2.03314	-0.189611	0.156579	-1.21096	0.225912	0.338856
AGTR1	9.6447	-0.132533	0.124185	-1.06722	0.285873	0.407368
AHNAK	66031.2	0.313427	0.067555	4.63959	3.49e-06	2.06e-05
AHR	1475.17	0.417405	0.083707	4.9865	6.15e-07	4.21e-06
AHSA1	1029.14	-0.02641	0.0648861	-0.40702	0.683993	0.777754
AIF1	512.428	0.586762	0.0939543	6.24519	4.23e-10	5.36e-09
AIM2	7.57472	0.00115774	0.117253	0.00987384	0.992122	0.995001
AJAP1	695.449	-0.70077	0.0809572	-8.65606	4.88e-18	2.57e-16
AK5	923.018	-0.444426	0.0619686	-7.17179	7.4e-13	1.61e-11
AK7	71.6632	-0.252545	0.0894001	-2.82489	0.00472968	0.0131134
AK8	42.0185	0.121166	0.0789631	1.53446	0.124917	0.210255
AKAP13	3722.87	0.370045	0.0489785	7.55525	4.18e-14	1.15e-12
AKNAD1	6.33043	-0.123073	0.108453	-1.13481	0.256456	0.37434
AKR1B10	1.27806	0.328996	0.217082	1.51553	0.129638	0.216499
AKR1C1	786.928	0.321678	0.093176	3.45237	0.000555686	0.00198623
AKR7A3	46.7865	0.373424	0.0707013	5.28171	1.28e-07	1e-06
ALAD	3410.28	0.0759485	0.043792	1.7343	0.0828652	0.150053
ALDH18A1	411.854	0.0064968	0.0352853	0.184122	0.853918	0.902738
ALDOB	17.3094	-0.00515614	0.120994	-0.0426149	0.966008	0.977838
ALK	208.518	-0.311758	0.0616012	-5.06091	4.17e-07	2.95e-06
ALOX15P1	6.47803	-0.725475	0.130626	-5.55383	2.79e-08	2.52e-07
ALOX5AP	416.612	0.915652	0.102335	8.94759	3.63e-19	2.37e-17
ALPK2	1.8601	0.229941	0.207163	1.10995	0.26702	0.386469
AMD1P1	1.16875	0.373748	0.186208	2.00715	0.0447337	0.0898869
AMD1P3	8.18267	-0.155557	0.0965206	-1.61164	0.10704	0.185165
AMFR	3400.64	0.0267865	0.0255706	1.04755	0.294845	0.417185
AMIGO1	410.842	-0.286536	0.0513984	-5.5748	2.48e-08	2.25e-07
ANAPC1P1	9.50668	-0.460691	0.100228	-4.59643	4.3e-06	2.48e-05
ANAPC1P2	7.04662	-0.0135472	0.266808	-0.050775	0.959505	0.974043
ANGPTL5	7.47488	0.238046	0.146006	1.63039	0.103019	0.179651
ANGPTL6	18.8933	0.143616	0.107693	1.33358	0.182342	0.285592
ANKDD1A	289.1	0.114903	0.0613278	1.87359	0.0609873	0.116432
ANKFN1	221.119	0.0859608	0.0649012	1.32449	0.185341	0.289425
ANKHD1	2137.35	0.0142727	0.0242853	0.587708	0.556728	0.670756
ANKRD13A	734.228	-0.0398358	0.025875	-1.53955	0.12367	0.20864
ANKRD20A19P	1.28352	-0.393467	0.21024	-1.87151	0.0612739	0.11688
ANKRD26P4	2.96877	0.245065	0.137229	1.7858	0.0741309	0.137052
ANKRD36BP2	49.5615	-0.85605	0.0917118	-9.33414	1.02e-20	8.28e-19
ANKRD42	275.49	0.0685609	0.0452091	1.51653	0.129386	0.216185
ANP32BP1	0.882938	-0.492354	0.196129	-2.51037	0.0120606	0.0293982
ANTXRL	1.87607	-0.321395	0.160724	-1.99967	0.0455363	0.0912948
ANXA11	1994.48	0.538023	0.049196	10.9363	7.73e-28	1.39e-25
AP1S3	27.2893	0.303571	0.0789257	3.84629	0.000119922	0.000504815
AP4B1	234.631	-0.0824951	0.0332095	-2.48408	0.0129885	0.0313909
AP4S1	198.722	-0.204855	0.0359741	-5.6945	1.24e-08	1.2e-07
APBB2	2335.04	-0.459357	0.0408498	-11.245	2.45e-29	5.14e-27
APCDD1L	9.20939	0.31151	0.133224	2.33824	0.0193747	0.0441651
API5P2	1.60371	-0.72636	0.191567	-3.79168	0.000149633	0.000614576
APOBR	250.889	1.05139	0.0902476	11.6501	2.29e-31	5.76e-29
APOC1	1868.85	2.01087	0.113509	17.7155	3.19e-70	4.84e-66
APOC1P1	5.02599	1.42328	0.155262	9.16692	4.87e-20	3.61e-18
APOC2	321.086	1.05509	0.117401	8.98705	2.54e-19	1.69e-17
APTR	44.6227	0.00593438	0.0427972	0.138663	0.889717	0.927273
AQP1	32593.8	0.842922	0.076608	11.0031	3.69e-28	6.77e-26
AQP11	55.7334	-0.0294925	0.0473807	-0.622458	0.533641	0.650046
AQP8	1.14261	-0.228146	0.192463	-1.1854	0.235858	0.350566
AREG	14.4108	1.16721	0.215837	5.40783	6.38e-08	5.35e-07
AREL1	622.049	-0.166229	0.0245644	-6.76708	1.31e-11	2.21e-10
ARFGEF3	4284.57	-0.49103	0.0443426	-11.0735	1.69e-28	3.29e-26
ARHGAP11B	18.5566	-0.104699	0.0917632	-1.14097	0.253882	0.371421
ARHGAP20	245.433	-0.223089	0.0622004	-3.58662	0.000334996	0.001263
ARHGAP32	1704.59	-0.101738	0.0386167	-2.63457	0.00842437	0.0216137
ARHGAP40	2.49927	0.603211	0.163375	3.69218	0.000222338	0.000876841
ARHGEF28	304.19	-0.458997	0.0723551	-6.34367	2.24e-10	2.98e-09
ARID3C	1.99057	0.00805935	0.166572	0.0483837	0.96141	0.975001
ARL4AP5	13.5336	0.143361	0.0830028	1.72719	0.0841338	0.151998
ARL4C	638.187	0.403627	0.0961696	4.19703	2.7e-05	0.000131281
ARL5AP2	1.07746	0.0400307	0.204681	0.195576	0.844942	0.896075
ARL6IP1P3	1.45202	-0.156036	0.175025	-0.891507	0.372657	0.498197
ARMC4P1	3.95255	-0.0629967	0.115089	-0.547371	0.584124	0.694356
ARMCX2	527.368	0.0305754	0.0278496	1.09788	0.272259	0.392361
ARNT	810.498	0.0933913	0.025301	3.69121	0.000223191	0.000879862
ARNTL2	93.699	-0.178574	0.074211	-2.4063	0.016115	0.0377165
ARSL	30.6018	-0.0820937	0.0897731	-0.914458	0.360476	0.485722
ART4	1.57089	-0.192767	0.19078	-1.01042	0.312296	0.435792
ASAP2	813.246	-0.057967	0.0301455	-1.92291	0.0544915	0.10619
ASB12	0.863238	-0.485863	0.201636	-2.4096	0.01597	0.0374125
ASB5	49.907	-0.248304	0.132816	-1.86954	0.0615476	0.117303
ASCL1	227.968	-0.0797676	0.0670359	-1.18992	0.234076	0.348466
ASGR2	13.3086	0.690571	0.122559	5.63459	1.75e-08	1.65e-07
ASIC1	479.617	-0.13141	0.0690912	-1.90198	0.0571739	0.110448
ASIC2	92.0607	-0.546374	0.0907653	-6.01964	1.75e-09	1.97e-08
ASIP	3.726	1.14752	0.148287	7.73852	1.01e-14	3.09e-13
ASNSP3	2.16475	-0.276485	0.148124	-1.86658	0.0619598	0.11797
ASNSP6	2.55267	-0.142066	0.131871	-1.07731	0.281341	0.402268
ASPHD2	64.6839	-0.479716	0.0797387	-6.0161	1.79e-09	2.01e-08
ATAD5	82.9014	0.00193548	0.0499914	0.0387162	0.969117	0.980039
ATAT1	530.003	-0.130755	0.0289191	-4.5214	6.14e-06	3.41e-05
ATF4	3009.83	0.122868	0.0480791	2.55554	0.0106024	0.0262818
ATF4P1	2.07019	-0.224401	0.152459	-1.47188	0.141054	0.231911
ATF4P2	2.07356	-0.234925	0.151701	-1.54861	0.121477	0.205499
ATF5	267.224	0.104954	0.0749108	1.40106	0.161198	0.258459
ATG14	534.482	0.0391363	0.0371806	1.0526	0.292524	0.414554
ATG7	624.659	0.28159	0.0355848	7.91322	2.51e-15	8.62e-14
ATG9A	1087.94	-0.228015	0.032202	-7.08077	1.43e-12	2.93e-11
ATOH7	1.89521	-0.041888	0.157156	-0.266537	0.789826	0.857604
ATP1A1	6280.74	0.00279805	0.0382589	0.0731347	0.941699	0.962165
ATP23	28.0142	0.212396	0.0721605	2.94339	0.00324644	0.00944895
ATP5F1BP1	1.56362	-0.396137	0.184025	-2.15263	0.0313478	0.0665413
ATP5PBP1	1.893	-0.164072	0.13813	-1.18781	0.234909	0.34948
ATP6V0A1	3936.78	-0.276693	0.0289464	-9.55881	1.19e-21	1.09e-19
ATP6V0A2	467.987	-0.0384132	0.0292865	-1.31163	0.189643	0.294766
ATP6V0A4	7.41646	-0.165846	0.130839	-1.26756	0.204956	0.313851
ATP6V0D2	3.28883	0.333137	0.188526	1.76706	0.0772186	0.141641
ATP6V0E2	2313.63	-0.102573	0.0536081	-1.91339	0.0556984	0.108071
ATP6V1E2	118.695	-0.00862428	0.0352341	-0.244771	0.806634	0.870139
ATP6V1G2	719.256	-0.232566	0.0568789	-4.08879	4.34e-05	0.000201128
ATP8A2	552.599	-0.959376	0.111639	-8.59353	8.43e-18	4.25e-16
ATP8B1	71.073	-0.152228	0.102611	-1.48355	0.137929	0.227745
ATXN8OS	2.3981	-0.78231	0.170604	-4.58553	4.53e-06	2.6e-05
AUH	211.358	-0.0334309	0.0307288	-1.08794	0.276623	0.397127
AUNIP	3.45043	-0.430677	0.153372	-2.80805	0.00498419	0.0137116
AURKC	18.6814	-0.0249168	0.0782095	-0.31859	0.750037	0.828779
AVPR1B	1.15855	-0.145792	0.194636	-0.749049	0.453828	0.577471
AVPR2	1.51908	0.195577	0.180052	1.08623	0.277378	0.397929
B3GALT1	99.8703	-0.211211	0.0670547	-3.14983	0.00163365	0.0051763
B3GNT2	200.46	-0.0939646	0.0395742	-2.37439	0.0175781	0.0406639
B4GALNT2	16.3693	0.428643	0.237164	1.80737	0.0707046	0.131662
B4GALT6	207.488	-0.30718	0.0715422	-4.29368	1.76e-05	8.86e-05
BAAT	7.57852	-0.223117	0.11351	-1.9656	0.0493445	0.0977443
BARHL1	1.48111	-0.432552	0.222228	-1.94643	0.0516032	0.101432
BARHL2	1.35769	-0.495076	0.213566	-2.31814	0.0204417	0.0461753
BATF3	39.246	0.359921	0.0887806	4.05405	5.03e-05	0.000229911
BBOF1	107.275	0.0197302	0.0504297	0.391242	0.695618	0.786723
BCL11B	112.333	-0.260996	0.0818833	-3.18741	0.00143554	0.00461051
BCL2L10	0.900349	-0.279019	0.203508	-1.37105	0.170361	0.270334
BCL2L11	247.564	0.442744	0.0579244	7.64347	2.11e-14	6.17e-13
BDH2P1	2.41616	0.296275	0.159886	1.85304	0.0638767	0.120991
BDKRB1	1.79903	0.386717	0.181597	2.12953	0.0332103	0.0698417
BECN1	711.8	0.117868	0.0254623	4.6291	3.67e-06	2.16e-05
BECN2	0.00753161	0.000640224	0.0731937	0.00874698	0.993021	NA
BEND5	76.6191	0.0093288	0.0450718	0.206976	0.836028	0.889994
BFSP1	41.9748	-0.370105	0.0771312	-4.79838	1.6e-06	1.01e-05
BGLAP	39.4585	0.165134	0.0822035	2.00885	0.0445533	0.089566
BHLHA15	7.59141	-0.596215	0.14271	-4.17781	2.94e-05	0.000141771
BHMT2	215.184	0.405509	0.0594262	6.82373	8.87e-12	1.54e-10
BICC1	197.95	0.0382654	0.0789947	0.484404	0.628099	0.732
BIK	1.18459	-0.128479	0.184492	-0.696396	0.486181	0.607936
BLCAP	825.542	-0.248656	0.0294915	-8.43147	3.41e-17	1.59e-15
BMPER	77.769	-0.101487	0.0874592	-1.1604	0.245887	0.362233
BOD1	419.566	0.0854282	0.0278177	3.07101	0.00213339	0.00652523
BOD1L1	3464.21	0.0283172	0.025461	1.11218	0.266061	0.385402
BPHL	183.592	-0.0273727	0.0424515	-0.6448	0.519057	0.637772
BRD7P4	0.770584	0.485048	0.208453	2.3269	0.0199708	0.0453237
BRINP1	982.42	0.106167	0.0722701	1.46903	0.141824	0.232899
BRINP2	276.845	-0.152924	0.0729092	-2.09745	0.0359536	0.074702
BRINP3	154.004	-0.113768	0.0660567	-1.72227	0.0850201	0.153325
BSCL2	1133.87	-0.219472	0.0591756	-3.70882	0.00020823	0.000826024
BST1	25.5124	0.351523	0.0764346	4.59901	4.25e-06	2.45e-05
BTAF1	1663.91	-0.0437805	0.0418446	-1.04626	0.29544	0.417791
BTBD7P1	1.06592	0.544712	0.190325	2.86201	0.00420962	0.0118446
BTG4	1.29318	-0.201953	0.177141	-1.14007	0.254259	0.371802
BTN1A1	3.91872	0.00215099	0.146602	0.0146723	0.988294	0.992503
BZW2	122.244	0.270345	0.060462	4.47131	7.77e-06	4.22e-05
C10orf55	1.36261	0.452515	0.183797	2.46204	0.0138148	0.0331037
C10orf71	5.0489	-0.164798	0.204215	-0.806984	0.419676	0.544961
C10orf88B	3.06684	-0.162161	0.127498	-1.27187	0.203418	0.312173
C10orf95	2.15187	-0.315	0.145622	-2.16313	0.0305311	0.0650712
C11orf45	41.0678	0.409678	0.0682569	6.002	1.95e-09	2.17e-08
C11orf72	1.89798	0.0825863	0.152317	0.542199	0.587682	0.697169
C11orf86	2.24087	0.495237	0.162543	3.0468	0.00231294	0.00699981
C11orf91	4.03662	-0.17445	0.136583	-1.27725	0.201513	0.309859
C11orf97	3.77288	-0.294461	0.17439	-1.68852	0.0913119	0.162619
C12orf42	2.05023	-0.363257	0.147275	-2.46652	0.0136433	0.0327418
C12orf50	1.76946	0.0181883	0.166246	0.109406	0.91288	0.94288
C12orf57	500.634	0.0250072	0.0521859	0.479195	0.6318	0.735283
C12orf75	91.2531	-0.0554751	0.0718679	-0.771904	0.440171	0.564585
C15orf48	2.72151	0.598376	0.19041	3.14257	0.00167471	0.00528986
C15orf56	7.38748	0.130207	0.112762	1.15471	0.248211	0.365003
C15orf61	82.0663	-0.129668	0.048256	-2.68708	0.00720786	0.018904
C16orf74	10.4928	-0.35921	0.103653	-3.46549	0.000529259	0.00190071
C17orf64	0.859256	0.137052	0.20048	0.683622	0.494214	0.615576
C19orf12	427.9	-0.00979894	0.0241251	-0.406172	0.684616	0.778259
C19orf54	220.567	0.0243973	0.0354956	0.687333	0.491873	0.613565
C19orf81	19.2878	0.0508778	0.0872174	0.583344	0.559662	0.673348
C19orf84	3.04389	0.625262	0.170471	3.66786	0.000244588	0.000954441
C1D	131.198	0.148437	0.0528538	2.80844	0.00497825	0.0137002
C1orf116	4.97379	-0.103798	0.116609	-0.890143	0.373389	0.498891
C1orf131	114.972	0.00139413	0.0279607	0.0498604	0.960234	0.974392
C1orf141	7.86312	-0.102384	0.156228	-0.655347	0.512244	0.63162
C1orf194	12.2459	0.0624499	0.123065	0.507456	0.611835	0.718342
C1orf229	17.8693	0.145904	0.0775681	1.88097	0.0599756	0.114912
C1orf50	261.765	-0.0943473	0.0343766	-2.74452	0.00605988	0.0162634
C1orf53	4.21605	0.143245	0.118652	1.20727	0.22733	0.340402
C1QL4	12.7112	0.490943	0.166537	2.94796	0.00319881	0.00932631
C1QTNF2	19.6339	0.283403	0.0983655	2.88112	0.00396266	0.0112409
C20orf144	1.6973	0.0653156	0.143131	0.456333	0.64815	0.748327
C20orf194	2376.49	-0.0896104	0.0353517	-2.53482	0.0112504	0.0276916
C20orf197	19.2267	0.508633	0.0869766	5.84793	4.98e-09	5.16e-08
C20orf202	10.1644	0.0190268	0.0877553	0.216816	0.828351	0.88503
C20orf85	3.21429	-0.548996	0.220214	-2.49301	0.0126665	0.0307053
C22orf42	2.85312	-0.641851	0.179904	-3.56774	0.000360072	0.00134646
C2CD4D	37.2764	-0.320669	0.0872407	-3.67567	0.000237222	0.000929396
C2orf15	16.3065	-0.18239	0.0879532	-2.07372	0.0381056	0.0784339
C2orf73	14.0198	-0.129052	0.100676	-1.28185	0.199896	0.307792
C3orf67	25.9649	0.0485946	0.06613	0.734833	0.462441	0.585569
C5AR2	91.4703	0.67418	0.11368	5.93052	3.02e-09	3.26e-08
C5orf34	16.3775	-0.232732	0.082455	-2.82254	0.00476455	0.0131957
C5orf49	79.8526	0.00877225	0.0945033	0.0928248	0.926043	0.951988
C5orf58	4.71357	-0.483047	0.125562	-3.84707	0.000119538	0.000503408
C5orf66	2.82073	0.271165	0.134183	2.02086	0.0432943	0.0874452
C7	1178.71	0.528343	0.122673	4.30693	1.66e-05	8.4e-05
C8orf48	8.69409	0.397668	0.0991299	4.01159	6.03e-05	0.000270987
C8orf86	0.968339	-0.159848	0.195926	-0.81586	0.41458	0.539751
C9orf129	23.4571	0.104817	0.0847152	1.23729	0.215981	0.326851
C9orf40	195.568	0.00315845	0.0445173	0.0709489	0.943438	0.963359
CA3	17.3825	-0.288459	0.149366	-1.93123	0.0534549	0.104465
CA8	247.612	0.356917	0.0867209	4.11569	3.86e-05	0.000180867
CAB39L	1249.25	0.184089	0.0606462	3.03545	0.00240177	0.00724268
CABYR	78.4363	-0.515334	0.0631332	-8.16265	3.28e-16	1.31e-14
CACNA1E	670.341	-0.762329	0.134047	-5.68704	1.29e-08	1.25e-07
CACNA2D2	220.898	-0.552436	0.0808776	-6.83052	8.46e-12	1.48e-10
CACNA2D3	167.762	-0.492414	0.0808027	-6.09402	1.1e-09	1.29e-08
CACNB4	858.798	0.0336955	0.0611801	0.55076	0.581798	0.692133
CACNG6	5.06746	-0.347343	0.142794	-2.43247	0.0149962	0.0354845
CADPS	1334.66	0.0692592	0.0881733	0.785489	0.432167	0.556783
CAGE1	1.32371	-0.0586204	0.158364	-0.370162	0.711262	0.798758
CALCA	28.0087	-0.713201	0.208384	-3.42253	0.000620414	0.00219082
CALN1	2907.47	-0.00536298	0.0551667	-0.0972141	0.922556	0.949816
CALR	6056.58	0.0761699	0.0488892	1.55801	0.119231	0.202287
CAMK1D	1120.4	0.0790386	0.041482	1.90537	0.0567317	0.109747
CAMK2N1	1664.18	-0.359635	0.0638006	-5.63686	1.73e-08	1.63e-07
CAMKMT	67.1526	-0.106847	0.0360026	-2.96775	0.00299987	0.00881898
CAMTA1	1385.1	-0.312866	0.0487118	-6.42279	1.34e-10	1.85e-09
CAPN2	3275.05	0.128121	0.0296963	4.31436	1.6e-05	8.15e-05
CAPN3	1558.94	-0.349641	0.0611591	-5.71691	1.08e-08	1.06e-07
CAPN5	768.578	0.429096	0.0589431	7.27985	3.34e-13	7.64e-12
CAPN6	8.82354	-0.0791615	0.232848	-0.339971	0.733879	0.816441
CAPN8	7.26841	0.186499	0.126583	1.47333	0.140662	0.231442
CAPSL	18.8228	-0.335135	0.154372	-2.17095	0.0299349	0.0639797
CASC1	72.7553	-0.000327389	0.0822279	-0.00398149	0.996823	0.997972
CASC18	1.26714	-0.497686	0.190945	-2.60643	0.00914917	0.0231607
CASR	3.88743	-0.484815	0.147619	-3.28424	0.00102258	0.00340799
CATSPER2P1	44.8027	0.0724393	0.0517745	1.39913	0.161774	0.259278
CATSPER3	6.03218	-0.0933632	0.090164	-1.03548	0.300444	0.423078
CATSPERB	4.30639	0.253916	0.161993	1.56745	0.117009	0.199238
CAV1	462.949	0.0765867	0.0742917	1.03089	0.302592	0.425413
CBLL2	2.26666	0.233592	0.147721	1.58131	0.113808	0.19475
CBR3	60.8138	0.36353	0.0676264	5.37557	7.63e-08	6.3e-07
CBY1	183.66	0.153753	0.0337117	4.56082	5.1e-06	2.89e-05
CC2D2A	416.269	0.0127483	0.0492365	0.258919	0.795698	0.86198
CCAT2	1.42671	-0.228524	0.162041	-1.41029	0.158455	0.254925
CCDC102B	171.656	0.0426451	0.0406162	1.04995	0.293739	0.416005
CCDC113	397.015	-0.153605	0.0547165	-2.80729	0.00499608	0.0137381
CCDC127	427.126	-0.208603	0.0320403	-6.51065	7.48e-11	1.09e-09
CCDC136	781.99	-0.0460068	0.0579606	-0.79376	0.427335	0.552149
CCDC138	100.078	-0.371516	0.0477167	-7.78588	6.92e-15	2.17e-13
CCDC140	7.38427	0.549917	0.115467	4.76257	1.91e-06	1.19e-05
CCDC154	28.6567	-0.115126	0.111505	-1.03247	0.301853	0.42457
CCDC167	123.979	-0.028818	0.0580582	-0.496364	0.619638	0.724957
CCDC171	332.247	-0.136564	0.0446192	-3.06066	0.00220853	0.00672127
CCDC173	49.0472	-0.104432	0.0874219	-1.19457	0.232255	0.346209
CCDC174	371.903	0.0413828	0.0269727	1.53425	0.124968	0.21033
CCDC187	10.837	0.195707	0.144835	1.35124	0.176619	0.278579
CCDC198	11.892	-0.236318	0.129617	-1.82321	0.0682721	0.127907
CCDC60	15.3569	-0.49915	0.214301	-2.3292	0.0198486	0.0450698
CCDC71L	254.042	0.0240911	0.0975866	0.246869	0.80501	0.868757
CCDC73	0.895605	-0.0277507	0.200943	-0.138103	0.890159	0.92751
CCDC77	110.59	0.00612851	0.0424889	0.144238	0.885312	0.924076
CCDC89	31.0634	-0.0460063	0.0854511	-0.538394	0.590305	0.699381
CCKAR	5.03054	-0.877019	0.166763	-5.25908	1.45e-07	1.12e-06
CCL20	9.50848	0.13854	0.199847	0.693231	0.488164	0.60994
CCL26	1.78578	-0.155419	0.204371	-0.760476	0.44697	0.571302
CCL27	1.24744	-0.110735	0.184604	-0.599851	0.548605	0.663967
CCL8	3.50377	-0.30355	0.213355	-1.42274	0.154811	0.250255
CCNA1	24.5736	-0.810989	0.13344	-6.07757	1.22e-09	1.42e-08
CCNB1	42.8451	-0.200643	0.0659025	-3.04454	0.00233035	0.00704549
CCNE1	22.7582	-0.129146	0.0584908	-2.20797	0.0272464	0.0591353
CCR3	1.28532	0.221374	0.188156	1.17654	0.239378	0.35474
CCR4	2.99712	0.359019	0.190445	1.88516	0.0594083	0.11399
CCR5	116.276	0.713061	0.102922	6.9282	4.26e-12	7.98e-11
CCR9	3.45916	0.401356	0.169757	2.3643	0.0180642	0.0416113
CCSER1	202.905	-0.451112	0.0580793	-7.76718	8.03e-15	2.49e-13
CCT4P2	7.0009	-0.234474	0.0916357	-2.55877	0.0105044	0.0260751
CCT6P1	27.926	-0.193834	0.0499857	-3.87779	0.00010541	0.000449825
CD101	19.0835	0.207919	0.0761526	2.7303	0.00632767	0.0168631
CD160	2.55095	0.349961	0.157224	2.22587	0.0260227	0.056873
CD1C	0.925901	0.543908	0.229763	2.36726	0.0179202	0.0413234
CD274	54.6818	0.0464543	0.0957266	0.485281	0.627477	0.731615
CD300E	13.906	-0.183967	0.186036	-0.988881	0.322721	0.446836
CD300LB	7.93878	0.936155	0.138948	6.73745	1.61e-11	2.67e-10
CD44	14507.4	0.73548	0.0769678	9.55569	1.23e-21	1.12e-19
CD52	13.3425	0.654973	0.130608	5.01479	5.31e-07	3.67e-06
CD59	6196.06	0.205221	0.048892	4.19743	2.7e-05	0.000131092
CD5L	2.1562	-0.0488355	0.215981	-0.22611	0.821116	0.880112
CD68	1517.3	1.28697	0.0902123	14.266	3.57e-46	3.39e-43
CD72	58.9027	1.07921	0.135405	7.97028	1.58e-15	5.66e-14
CD81	10691	0.347832	0.0356788	9.74896	1.86e-22	1.91e-20
CD8A	80.0703	0.346038	0.0954537	3.6252	0.000288743	0.00110659
CD96	32.927	0.345237	0.110051	3.13705	0.00170655	0.00537202
CDC20B	1.05898	-1.01855	0.220532	-4.61862	3.86e-06	2.26e-05
CDC42BPG	11.6114	-0.124276	0.12111	-1.02614	0.304825	0.427782
CDC42EP3	250.11	0.242498	0.0621401	3.90243	9.52e-05	0.000410706
CDC42SE1	1620.39	0.0172291	0.0305149	0.564613	0.572337	0.684168
CDCA5	17.9231	-0.213309	0.0997071	-2.13935	0.032407	0.0683934
CDCA8	15.5337	-0.151593	0.0798206	-1.89917	0.0575425	0.111012
CDH11	1703.31	-0.216807	0.0393228	-5.51353	3.52e-08	3.12e-07
CDH4	245.349	-0.0592657	0.060598	-0.978013	0.328068	0.452385
CDHR3	217.52	0.178836	0.0541742	3.30113	0.000962974	0.00323344
CDIPTOSP	7.17797	0.0828754	0.100983	0.820686	0.411825	0.537174
CDKL1	70.5265	0.0608786	0.0467334	1.30268	0.192684	0.29844
CDKN1B	1903.97	-0.00564469	0.0316916	-0.178113	0.858634	0.905929
CDR2	157.34	0.131717	0.0414511	3.17765	0.00148476	0.00475155
CDRT1	14.6981	0.0854458	0.098711	0.865615	0.386701	0.512156
CEACAM3	1.29329	-0.331786	0.221404	-1.49855	0.133989	0.222642
CEACAM4	5.55056	0.132135	0.148099	0.892206	0.372283	0.497806
CELF4	263.047	-0.805129	0.133684	-6.0226	1.72e-09	1.94e-08
CENPI	35.2875	-0.0697067	0.0561875	-1.24061	0.21475	0.325426
CENPK	7.53677	0.2042	0.11972	1.70565	0.0880724	0.157801
CENPM	4.98612	-0.203312	0.130422	-1.55887	0.119026	0.202016
CENPN	63.4881	-0.194903	0.0431182	-4.5202	6.18e-06	3.43e-05
CENPO	241.15	-0.0317753	0.0413103	-0.769185	0.441783	0.566008
CENPU	15.4316	-0.0086044	0.103888	-0.0828234	0.933992	0.95717
CEP162	289.235	0.0341302	0.0343685	0.993066	0.320678	0.444853
CEP170P1	37.8369	-0.0737809	0.0954875	-0.772676	0.439714	0.564204
CERNA1	11.9359	-0.181827	0.0916785	-1.98331	0.0473324	0.0943545
CERS3	7.4332	-0.303076	0.113322	-2.67448	0.00748458	0.019512
CES5A	7.65498	-0.532195	0.108842	-4.88961	1.01e-06	6.65e-06
CES5AP1	1.48346	-0.242668	0.181897	-1.3341	0.182172	0.285369
CFAP206	30.1228	-0.362608	0.12216	-2.96832	0.00299435	0.00880617
CFAP221	101.679	-0.098897	0.0732087	-1.35089	0.17673	0.278687
CFAP61	48.2179	-0.129668	0.0918542	-1.41167	0.158048	0.254433
CFAP97D1	1.63856	-0.153346	0.166239	-0.922443	0.356297	0.481532
CFH	1255.28	-0.138843	0.121071	-1.14679	0.25147	0.368637
CFHR1	1.35525	0.483803	0.230207	2.1016	0.0355881	0.0740538
CFL1P1	7.35829	0.042386	0.0806843	0.525332	0.599353	0.707592
CGA	1.56835	0.349999	0.194846	1.79629	0.0724486	0.134445
CHAC1	65.0349	0.0389877	0.153634	0.25377	0.799673	0.864921
CHAT	29.6851	-0.85149	0.191238	-4.45252	8.49e-06	4.57e-05
CHCHD2P6	1.53412	-0.0627009	0.152964	-0.409905	0.681875	0.775919
CHCHD6	175.345	0.388704	0.0532053	7.30574	2.76e-13	6.44e-12
CHEK2	56.0715	0.316249	0.06612	4.78295	1.73e-06	1.08e-05
CHI3L2	2443.48	0.696739	0.167346	4.16348	3.13e-05	0.000150003
CHIC2	112.917	0.0992559	0.03863	2.5694	0.0101876	0.0253963
CHKB-CPT1B	162.286	-0.185803	0.0842492	-2.2054	0.027426	0.0594487
CHMP1B2P	15.432	-0.295958	0.122964	-2.40687	0.0160898	0.0376681
CHMP4A	402.802	0.00352179	0.0329866	0.106764	0.914976	0.944185
CHRDL2	8.84462	-0.626152	0.151399	-4.13577	3.54e-05	0.000167227
CHRNA3	9.54042	-0.701416	0.166847	-4.20395	2.62e-05	0.000127721
CHRNA4	299.858	-0.638259	0.0917485	-6.95662	3.49e-12	6.62e-11
CHRNA9	1.07047	-0.637013	0.207204	-3.07433	0.00210979	0.00646475
CHRNB3	1.63449	-0.382424	0.216349	-1.76763	0.0771233	0.141507
CHRND	3.13827	-0.0959772	0.148918	-0.644498	0.519253	0.63796
CHST2	1751.25	-0.421753	0.0701324	-6.01367	1.81e-09	2.03e-08
CHST4	1.66791	-0.0727258	0.230648	-0.315311	0.752525	0.830382
CHSY3	67.716	-0.00129726	0.0796359	-0.0162899	0.987003	0.991698
CIDEC	0.938852	-0.103466	0.209656	-0.493505	0.621655	0.72687
CISTR	0.815603	-0.403341	0.193674	-2.08257	0.0372905	0.0770167
CITED4	239.322	0.457608	0.0799957	5.72041	1.06e-08	1.04e-07
CKB	8052.57	-0.0464472	0.0624126	-0.744196	0.456758	0.580184
CKMT1A	110.172	-1.00277	0.143429	-6.99136	2.72e-12	5.28e-11
CLCN3P1	79.3586	-0.211766	0.0657003	-3.22321	0.00126762	0.00411993
CLDN1	98.4264	0.150508	0.16113	0.934075	0.350265	0.475323
CLDN20	2.75385	-0.29697	0.143253	-2.07305	0.038168	0.0785269
CLDN23	26.6175	0.779649	0.082907	9.4039	5.26e-21	4.44e-19
CLDND2	4.06321	0.209437	0.124147	1.68701	0.0916007	0.163028
CLEC6A	0.990101	0.451862	0.227512	1.98611	0.0470214	0.0938208
CLEC7A	431.192	0.772137	0.0855469	9.02589	1.78e-19	1.21e-17
CLECL1	9.15609	0.440092	0.142006	3.0991	0.00194108	0.00601384
CLIC3	20.3884	-0.0107327	0.147309	-0.0728586	0.941919	0.962292
CLK3P2	4.45233	-0.746216	0.163271	-4.57041	4.87e-06	2.77e-05
CLMAT3	1.01293	-0.327963	0.183436	-1.78789	0.0737942	0.136537
CLNK	1.05668	0.119113	0.210731	0.565238	0.571912	0.683883
CMPK2	135.717	-0.125281	0.0853632	-1.46762	0.142206	0.233377
CMTM2	3.75269	0.109937	0.113053	0.972434	0.330835	0.455281
CNBD2	15.1889	0.0804431	0.0594206	1.35379	0.175803	0.277422
CNDP1	2453.68	-0.640233	0.0905773	-7.06836	1.57e-12	3.19e-11
CNKSR2	637.015	0.170515	0.0599765	2.84303	0.00446868	0.0124785
CNMD	26.894	-0.228149	0.0812475	-2.80807	0.00498394	0.0137116
CNPY4	130.028	0.0984439	0.0397864	2.47431	0.0133494	0.0321404
CNTLN	382.775	0.168623	0.0410894	4.10381	4.06e-05	0.000189568
CNTN4	164.327	-0.431743	0.0943936	-4.57386	4.79e-06	2.73e-05
CNTNAP1	2089.37	0.327893	0.0710805	4.61297	3.97e-06	2.31e-05
CNTNAP3	322.129	-0.016272	0.0491327	-0.331184	0.740505	0.82138
CNTNAP5	197.045	-0.506186	0.080109	-6.31871	2.64e-10	3.47e-09
COL17A1	6.98856	-0.552861	0.097678	-5.66003	1.51e-08	1.44e-07
COL18A1	3812.77	-0.17313	0.0881595	-1.96383	0.0495497	0.0980932
COL19A1	34.2395	-0.272069	0.10606	-2.56524	0.0103103	0.0256729
COL21A1	293.724	0.425334	0.0796134	5.34249	9.17e-08	7.42e-07
COL3A1	424.662	-0.0527628	0.145734	-0.362049	0.717316	0.80351
COL4A5	2521.84	-0.317067	0.0537414	-5.89986	3.64e-09	3.86e-08
COL4A6	74.9775	0.341037	0.0628918	5.42261	5.87e-08	4.96e-07
COL6A3	679.447	0.0439472	0.117675	0.373462	0.708804	0.796675
COLCA2	50.328	0.236363	0.0652185	3.62417	0.000289896	0.00111031
COLEC10	5.96702	-0.36358	0.108135	-3.36226	0.00077306	0.00266507
COLGALT2	1487.35	-0.377428	0.0518049	-7.28555	3.2e-13	7.34e-12
COMMD4P1	2.45827	0.209692	0.187386	1.11904	0.263123	0.382019
COMP	5.66128	-0.449428	0.200541	-2.24108	0.0250206	0.055003
COPRSP1	3.51367	-0.132574	0.115459	-1.14823	0.250872	0.367955
COPZ2	208.172	0.234639	0.055799	4.20509	2.61e-05	0.00012714
COQ10A	121.965	0.0348277	0.0370688	0.939542	0.347452	0.472412
CORO2A	71.1781	-0.72008	0.102312	-7.03811	1.95e-12	3.9e-11
CORO2B	2180.06	-0.394756	0.0581103	-6.79322	1.1e-11	1.87e-10
COX4I2	5.61415	-0.329958	0.128736	-2.56306	0.0103755	0.0258014
CP	2802.31	0.673267	0.0943605	7.13505	9.68e-13	2.06e-11
CPA1	0.918086	0.0882987	0.199436	0.442742	0.657952	0.756114
CPA4	13.7504	-0.610322	0.122013	-5.00212	5.67e-07	3.9e-06
CPA6	4.5403	0.506372	0.14792	3.42329	0.000618683	0.00218522
CPEB1	910.208	-0.358819	0.0426051	-8.42198	3.7e-17	1.72e-15
CPEB3	525.822	-0.307421	0.052654	-5.83851	5.27e-09	5.43e-08
CPED1	360.178	0.159145	0.0928973	1.71313	0.0866886	0.15579
CPN2	3.87361	0.426117	0.17792	2.39499	0.016621	0.0387445
CPNE4	61.8563	-0.613083	0.131223	-4.67207	2.98e-06	1.78e-05
CPSF4	420.103	0.215291	0.0548213	3.92715	8.6e-05	0.000373636
CPT2	345.33	0.119861	0.0425999	2.81365	0.00489829	0.0135156
CR1	287.621	1.48931	0.121876	12.2199	2.43e-34	8.32e-32
CR1L	1.79871	-0.158543	0.163163	-0.971688	0.331206	0.455742
CREG2	181.853	-0.622353	0.12125	-5.13282	2.85e-07	2.09e-06
CRMP1	537.587	-0.104535	0.0624698	-1.67337	0.094254	0.166959
CROCC2	20.1786	-0.54835	0.200233	-2.73857	0.00617076	0.0165173
CRY2	1101.93	-0.164976	0.0592229	-2.78568	0.00534153	0.0145499
CRYAB	21547.6	0.141714	0.063446	2.23361	0.0255088	0.0558984
CRYBB1	12.613	0.594624	0.107713	5.52046	3.38e-08	3.01e-07
CRYBB2	1.34346	-0.241731	0.167063	-1.44694	0.147914	0.240936
CRYGS	25.4151	-0.200929	0.0631334	-3.18262	0.0014595	0.0046786
CRYZL2P	154.718	-0.0430612	0.0479299	-0.898422	0.368961	0.494342
CRYZP1	1.55986	-0.191564	0.16861	-1.13613	0.255901	0.373781
CSMD1	617.399	-0.31831	0.0577812	-5.50888	3.61e-08	3.2e-07
CSMD3	661.718	-0.302611	0.0612103	-4.94378	7.66e-07	5.16e-06
CSPG5	374.487	-0.246178	0.0701518	-3.50922	0.000449428	0.00164153
CSRNP2	722.594	-0.120929	0.0263942	-4.58165	4.61e-06	2.65e-05
CST6	1.3741	0.303331	0.206483	1.46904	0.141823	0.232899
CSTF2	168.76	0.0398791	0.0285095	1.3988	0.161873	0.259359
CT45A10	3.78557	-0.528366	0.214931	-2.4583	0.0139596	0.0333876
CT45A11P	1.35351	0.11338	0.181985	0.623017	0.533274	0.649805
CT66	1.04871	0.0801055	0.185227	0.432472	0.665398	0.76254
CT69	0.953056	0.12968	0.190095	0.682188	0.49512	0.616453
CT70	1.24517	0.743898	0.185558	4.00898	6.1e-05	0.000273555
CTAGE12P	1.02692	0.285119	0.224383	1.27068	0.203842	0.312618
CTAGE15	5.73903	0.206124	0.241155	0.854737	0.392697	0.518381
CTHRC1	36.5416	-0.166895	0.0998312	-1.67178	0.0945687	0.167399
CTNNAL1	352.82	-0.00266957	0.0899416	-0.0296812	0.976321	0.984575
CTNND1	2835.06	0.0188269	0.0273014	0.689595	0.490449	0.612115
CTSC	795.868	0.792656	0.0794791	9.97313	2e-23	2.27e-21
CTSK	118.902	0.1704	0.0950193	1.79331	0.0729226	0.135129
CTSLP3	7.23598	0.0534475	0.117671	0.454213	0.649676	0.749605
CWF19L2	687.407	0.117334	0.0262873	4.46354	8.06e-06	4.36e-05
CWH43	1.46971	-0.598988	0.2071	-2.89226	0.00382476	0.0109127
CX3CR1	934.328	0.114771	0.141308	0.812205	0.416674	0.541849
CXCL9	23.1647	-0.981903	0.157967	-6.21586	5.1e-10	6.37e-09
CXCR2P1	1.42833	0.405815	0.220498	1.84045	0.0657029	0.123841
CXCR5	2.16708	0.240743	0.234961	1.02461	0.305548	0.428579
CXCR6	18.9501	0.342828	0.133179	2.5742	0.0100474	0.0251178
CYB5A	404.597	0.0680467	0.0396799	1.71489	0.0863653	0.155337
CYFIP2	1991.11	-0.249976	0.040254	-6.20996	5.3e-10	6.58e-09
CYGB	151.616	-0.16006	0.0820452	-1.95087	0.0510721	0.100518
CYP11A1	58.1455	0.378978	0.0684603	5.53573	3.1e-08	2.77e-07
CYP27C1	10.4737	-0.346443	0.117372	-2.95167	0.00316064	0.00922919
CYP2A7	1.51714	-0.275843	0.187255	-1.47309	0.140727	0.231499
CYP2S1	61.129	0.764853	0.0855391	8.94156	3.84e-19	2.49e-17
CYP2T1P	31.0973	-0.143588	0.0830088	-1.7298	0.0836664	0.151288
CYP2W1	15.5993	-0.21261	0.220558	-0.963965	0.335064	0.459636
CYP3A43	2.30489	0.180446	0.135615	1.33058	0.183328	0.286796
CYP4A11	1.70008	-0.62167	0.192065	-3.23677	0.00120892	0.00395069
CYP4F22	0.773266	0.189376	0.215027	0.880706	0.378477	0.504094
CYP4F30P	3.78777	-0.609389	0.199021	-3.06193	0.00219918	0.00670019
CYP4F62P	6.57557	-0.761306	0.190751	-3.9911	6.58e-05	0.000292725
CYP4X1	58.5126	-0.499077	0.130751	-3.817	0.000135084	0.000560878
CYP51A1P1	2.67574	-0.643181	0.152026	-4.23073	2.33e-05	0.000114484
CYP51A1P2	8.26432	-0.510344	0.106892	-4.77439	1.8e-06	1.13e-05
CYSLTR1	32.5731	-0.201573	0.0962571	-2.09411	0.0362502	0.0752103
CZIB	426.736	-0.00089862	0.0221492	-0.0405713	0.967638	0.978934
DAB1	156.148	-0.194694	0.060197	-3.23428	0.00121948	0.00398049
DACT1	245.784	0.525486	0.0823631	6.38012	1.77e-10	2.39e-09
DAND5	4.67239	0.373721	0.117274	3.18675	0.00143883	0.00462013
DBIL5P	9.54772	-0.0698721	0.085827	-0.814104	0.415585	0.540688
DBNDD2	5220.51	-0.407367	0.0636329	-6.40183	1.54e-10	2.1e-09
DCAF12L1	0.970746	-0.0638551	0.219892	-0.290393	0.771515	0.844495
DCAF16	640.042	-0.189237	0.0366837	-5.15862	2.49e-07	1.84e-06
DCBLD1	179.576	-0.127351	0.0433435	-2.93817	0.00330152	0.00959359
DCC	194.49	-0.363788	0.0613331	-5.93135	3e-09	3.24e-08
DCN	2818.53	0.242959	0.108933	2.23036	0.0257238	0.0563088
DCP1B	197.628	0.0499022	0.0258829	1.928	0.0538554	0.105111
DCST1	2.06326	-0.284758	0.191746	-1.48508	0.137522	0.227222
DCSTAMP	7.01747	2.50841	0.201488	12.4494	1.41e-35	5.49e-33
DCUN1D3	337.674	-0.085007	0.0425524	-1.9977	0.0457493	0.0916613
DCX	174.291	-0.501169	0.071765	-6.98348	2.88e-12	5.54e-11
DDC	1.29493	-0.767701	0.195355	-3.92977	8.5e-05	0.00037027
DDIAS	10.7114	0.11704	0.0897718	1.30375	0.192319	0.298026
DDX10	370.798	-0.0279936	0.0286913	-0.975684	0.329221	0.453523
DDX10P1	25.5771	0.21947	0.0677408	3.23985	0.00119592	0.00391113
DDX25	134.204	-0.140546	0.0739883	-1.89957	0.0574895	0.110931
DDX4	3.89235	-0.613	0.122391	-5.00855	5.48e-07	3.79e-06
DDX50P2	3.94827	-0.628122	0.157453	-3.98928	6.63e-05	0.000294731
DECR2	121.06	-0.0134332	0.0481461	-0.27901	0.780237	0.850837
DEDD	333.671	-0.0258972	0.0229389	-1.12896	0.258914	0.377096
DELEC1	2.0312	0.444583	0.164347	2.70514	0.00682754	0.0180309
DESI1	1182.69	-0.151827	0.0266426	-5.69865	1.21e-08	1.17e-07
DET1	126.853	-0.137566	0.048879	-2.81443	0.00488636	0.0134902
DGKG	676.038	-0.0344091	0.0581296	-0.591938	0.553892	0.668583
DGKI	545.43	-0.271135	0.0550541	-4.92489	8.44e-07	5.65e-06
DHCR24	12160.7	-0.785874	0.0861775	-9.11926	7.56e-20	5.41e-18
DHDH	3.34315	0.586341	0.151814	3.86225	0.00011235	0.000475704
DHRS13	156.654	-0.304397	0.0589824	-5.16081	2.46e-07	1.82e-06
DHRS2	13.4347	-0.174678	0.161447	-1.08195	0.279274	0.399969
DHRS3	1236.49	0.568166	0.0621997	9.13455	6.57e-20	4.76e-18
DHRS4L1	0.825998	0.156643	0.198816	0.787883	0.430765	0.555636
DIO1	0.991489	0.464815	0.194935	2.38446	0.017104	0.039688
DIRAS2	466.903	-0.553844	0.070966	-7.80436	5.98e-15	1.9e-13
DIRAS3	65.7153	-0.0551402	0.0958164	-0.575478	0.564968	0.678131
DIS3L	789.213	0.00755577	0.0287333	0.262962	0.79258	0.859551
DISP2	395.938	-0.456668	0.0823222	-5.54733	2.9e-08	2.61e-07
DKKL1	1.88994	0.366128	0.16797	2.17972	0.0292785	0.0628019
DLG2	2868.23	-0.563766	0.0585539	-9.62815	6.08e-22	5.8e-20
DLL3	75.5834	0.239586	0.0893956	2.68006	0.00736086	0.0192413
DMRTC1	6.80097	-0.173364	0.0980324	-1.76843	0.0769883	0.141304
DMRTC1B	39.6721	-0.139551	0.0707109	-1.97355	0.0484332	0.0961833
DNAAF2	119.257	-0.0187031	0.0342133	-0.54666	0.584612	0.694774
DNAAF4	34.6626	0.159383	0.0794235	2.00675	0.0447758	0.0899478
DNAJC2	232.033	0.0963661	0.0349846	2.75453	0.00587766	0.0158359
DNAJC28	39.4216	-0.276224	0.0676674	-4.08209	4.46e-05	0.000206392
DNASE1L1	282.142	0.36908	0.0471765	7.82339	5.14e-15	1.66e-13
DNASE2B	42.3159	2.47557	0.164449	15.0537	3.26e-51	8.27e-48
DNM1P41	10.2079	-0.14836	0.108285	-1.3701	0.170657	0.270719
DOCK2	1209.93	0.682441	0.0635868	10.7324	7.17e-27	1.19e-24
DOCK8	1381.06	0.453601	0.0672936	6.74063	1.58e-11	2.62e-10
DOK7	6.70443	-0.742409	0.13648	-5.4397	5.34e-08	4.55e-07
DPF3	404.413	-0.0341113	0.0395159	-0.86323	0.388011	0.513598
DPP6	1209.54	-0.355219	0.0534449	-6.64645	3e-11	4.72e-10
DPPA2P4	3.22922	-0.104169	0.184648	-0.56415	0.572652	0.684491
DPT	31.1491	0.278528	0.138379	2.01279	0.044137	0.0888524
DPYS	3.35182	-0.0655512	0.136219	-0.481221	0.63036	0.734
DRD5P2	3.34857	-0.860478	0.184592	-4.6615	3.14e-06	1.87e-05
DSC3	16.6095	-0.229992	0.222262	-1.03478	0.300772	0.423363
DTNB	901.839	-0.395507	0.0554162	-7.13702	9.54e-13	2.04e-11
DTX4	1908.31	-0.659521	0.0875993	-7.52884	5.12e-14	1.39e-12
DUSP12	119.383	0.0423931	0.0314084	1.34974	0.1771	0.279122
DUSP26	362.324	-0.442572	0.0557477	-7.93885	2.04e-15	7.15e-14
DUSP3	1628	0.0503439	0.0406489	1.23851	0.215528	0.326302
DUT	652.003	0.156657	0.0284371	5.50888	3.61e-08	3.2e-07
DYNC1H1	25776.4	-0.160123	0.023758	-6.73976	1.59e-11	2.63e-10
DYNLRB2	23.996	0.0646495	0.0949963	0.680547	0.496158	0.617316
DYRK4	264.613	0.262219	0.0335438	7.81722	5.4e-15	1.73e-13
E2F1	98.4372	-0.41121	0.0642203	-6.40311	1.52e-10	2.09e-09
E2F4P1	1.30927	-0.030703	0.175242	-0.175204	0.86092	0.907211
E2F7	9.65828	-0.0926748	0.113716	-0.814966	0.415092	0.540193
EBF2	128.885	-0.428785	0.153961	-2.78502	0.00535247	0.0145732
ECE2	358.765	-0.153899	0.0666458	-2.30921	0.0209317	0.0471212
ECT2L	23.1896	-0.073088	0.123676	-0.590964	0.554545	0.669237
EDAR	11.5226	0.126861	0.169994	0.746263	0.455508	0.578935
EDEM2	216.5	0.267642	0.0440678	6.07341	1.25e-09	1.45e-08
EEF1A1P28	2.09086	-0.0604781	0.149632	-0.40418	0.68608	0.779428
EEF1A1P8	1.64924	-0.0345609	0.166882	-0.207097	0.835934	0.889942
EEF1A1P9	0.784175	-0.0302564	0.220095	-0.137469	0.89066	0.927856
EEF1AKMT3	106.323	0.464369	0.0522652	8.88485	6.4e-19	3.99e-17
EEF1B2P3	18.6681	0.167188	0.0860954	1.94189	0.0521502	0.102323
EEF1G	7699.21	0.290501	0.0431728	6.72879	1.71e-11	2.82e-10
EFHC2	77.5294	-0.0306497	0.0762128	-0.402159	0.687567	0.780651
EFHD1	3401.79	-0.250984	0.053493	-4.69189	2.71e-06	1.63e-05
EFNA2	20.1668	-0.56376	0.0907679	-6.211	5.26e-10	6.54e-09
EFNA4	25.7234	0.306149	0.0646096	4.73844	2.15e-06	1.33e-05
EFNA5	69.2836	-0.730902	0.103262	-7.07815	1.46e-12	2.98e-11
EFNB2	316.141	-0.388786	0.0711426	-5.46489	4.63e-08	4.01e-07
EGF	161.326	0.505599	0.0821506	6.15454	7.53e-10	9.14e-09
EGLN1P1	28.9024	-0.0862261	0.0988281	-0.872486	0.382943	0.508551
EGOT	1.81072	0.402692	0.164693	2.44511	0.0144807	0.0344258
EHBP1	1654.88	0.123288	0.0504553	2.44352	0.0145448	0.0345564
EI24	646.688	-0.12616	0.0267242	-4.7208	2.35e-06	1.43e-05
EIF1AD	226.839	-0.02938	0.0400383	-0.733799	0.463071	0.586196
EIF1P1	0.7515	0.145353	0.205203	0.708336	0.478737	0.601173
EIF2B2	387.572	0.0661834	0.037574	1.76142	0.0781679	0.14296
EIF3A	5551.34	0.0740021	0.024571	3.01176	0.00259736	0.00775944
EIF4A1P10	3.74764	0.122132	0.142936	0.854448	0.392857	0.518506
EIF4A2P2	3.58029	-0.115004	0.116504	-0.987124	0.323582	0.447626
EIF4E1B	3.50994	-0.640916	0.183428	-3.4941	0.000475661	0.00172714
EIF4G3	2523.35	-0.226953	0.0220585	-10.2887	7.92e-25	1.07e-22
ELAVL3	3131.96	-0.514651	0.0592422	-8.68724	3.71e-18	2e-16
ELF3	10.5471	-0.650357	0.166195	-3.91323	9.11e-05	0.000394322
ELL3	20.2473	0.310097	0.0708755	4.37524	1.21e-05	6.33e-05
ELMO2	1442.94	0.0125791	0.0213065	0.590389	0.55493	0.669464
ELMOD1	386.508	-0.104361	0.0893235	-1.16835	0.242665	0.358563
ELOCP19	4.85908	0.223648	0.112493	1.98811	0.0467997	0.0934213
ELOCP23	1.54344	0.38394	0.179105	2.14366	0.0320602	0.0678027
ELOVL3	1.06609	0.000272824	0.210167	0.00129813	0.998964	0.999227
ELSPBP1	6.2748	1.11074	0.244508	4.54276	5.55e-06	3.12e-05
EMB	231.571	-0.0103204	0.066053	-0.156244	0.875841	0.917269
EMBP1	19.4947	-0.454502	0.0706397	-6.43409	1.24e-10	1.73e-09
EMG1	414.87	-0.00261546	0.0238502	-0.109662	0.912677	0.942709
EML4	613.837	0.22528	0.0482348	4.67049	3e-06	1.8e-05
EML6	311.826	-0.0576777	0.0495531	-1.16396	0.244442	0.360593
EN1	17.4543	0.148845	0.0935174	1.59163	0.111467	0.191538
ENO1P1	1.7456	0.0648332	0.208367	0.311149	0.755688	0.832603
ENO1P4	5.3706	0.393954	0.264223	1.49099	0.135964	0.225136
ENO3	40.0392	0.140859	0.0791274	1.78016	0.0750502	0.138549
ENPP3	9.75604	-0.0672394	0.091479	-0.735025	0.462324	0.585469
ENPP7P2	1.48049	-0.347336	0.164289	-2.11418	0.0345002	0.0721125
ENSG00000111780	0.710966	0.294693	0.21239	1.38751	0.165287	0.263797
ENSG00000126500	401.439	-0.247184	0.0665582	-3.7138	0.000204168	0.000811178
ENSG00000131152	7.5625	-0.123539	0.14587	-0.846909	0.397046	0.522738
ENSG00000132832	3.24133	-0.235632	0.172015	-1.36983	0.170739	0.270822
ENSG00000144785	6.27358	0.207358	0.170204	1.21829	0.223114	0.335442
ENSG00000151303	19.2231	0.311809	0.105207	2.96376	0.00303904	0.00892121
ENSG00000159239	5.28532	-0.154704	0.147936	-1.04575	0.295676	0.418055
ENSG00000167046	1.77854	0.14432	0.160742	0.897837	0.369272	0.494563
ENSG00000167912	13.461	0.148519	0.0832824	1.78332	0.0745341	0.137705
ENSG00000170089	59.0741	0.0410789	0.0656762	0.625476	0.531659	0.648489
ENSG00000170161	78.8121	-0.172856	0.0728181	-2.3738	0.0176059	0.040719
ENSG00000170165	4.57108	-0.344027	0.145226	-2.3689	0.0178411	0.0411709
ENSG00000173366	15.6827	-0.0430935	0.158043	-0.272668	0.785108	0.854281
ENSG00000173727	20.5158	-0.246866	0.0961603	-2.56724	0.0102512	0.0255382
ENSG00000173867	18.6502	-0.0568129	0.147224	-0.385895	0.699575	0.789832
ENSG00000176349	5.04011	-0.860288	0.143635	-5.98939	2.11e-09	2.33e-08
ENSG00000176984	1.68562	-0.483441	0.15805	-3.0588	0.00222229	0.00675639
ENSG00000177359	5.50991	0.400123	0.151252	2.6454	0.00815938	0.0210208
ENSG00000177369	1.15328	-0.0293497	0.189174	-0.155146	0.876706	0.917738
ENSG00000177699	1.48437	1.10928	0.205529	5.39719	6.77e-08	5.66e-07
ENSG00000177788	5.46624	-0.00923624	0.0967474	-0.0954675	0.923943	0.950608
ENSG00000178636	5.40782	0.311321	0.108798	2.86147	0.00421679	0.0118622
ENSG00000180015	10.6252	-0.00584704	0.109002	-0.0536414	0.957221	0.972601
ENSG00000180458	2.8733	-0.59616	0.136947	-4.35321	1.34e-05	6.94e-05
ENSG00000182021	6.6639	0.0135875	0.157542	0.0862469	0.93127	0.955585
ENSG00000183154	6.96189	-0.000192348	0.0979173	-0.00196439	0.998433	0.998985
ENSG00000183171	18.5532	0.270282	0.0955113	2.82984	0.00465707	0.0129428
ENSG00000183308	1.50536	0.292091	0.164645	1.77406	0.0760533	0.139959
ENSG00000184115	2.53407	-0.00673141	0.232519	-0.0289499	0.976905	0.984897
ENSG00000184906	1.8447	0.0171828	0.224405	0.0765705	0.938965	0.960533
ENSG00000185332	9.19854	0.617851	0.147248	4.196	2.72e-05	0.000131817
ENSG00000186148	5.1963	-0.243275	0.16479	-1.47627	0.139872	0.230365
ENSG00000187904	1.04161	0.22892	0.178888	1.27968	0.200658	0.308715
ENSG00000188223	2.76931	0.0703182	0.230603	0.304932	0.760418	0.835907
ENSG00000189316	7.67695	0.852452	0.109299	7.79923	6.23e-15	1.98e-13
ENSG00000196656	150.301	0.0611429	0.109847	0.556618	0.577788	0.688739
ENSG00000196758	0.939891	0.360739	0.208923	1.72666	0.0842284	0.152123
ENSG00000197171	10.7623	-0.636937	0.218038	-2.92122	0.0034866	0.0100622
ENSG00000197320	86.8556	0.102017	0.151711	0.672443	0.501302	0.621705
ENSG00000197332	7.56607	0.164324	0.112144	1.46529	0.142841	0.234166
ENSG00000197376	5.70362	0.215211	0.0991881	2.16972	0.0300278	0.0641467
ENSG00000197550	26.6647	0.039982	0.135716	0.294599	0.7683	0.842186
ENSG00000198237	156.656	0.0659188	0.0859426	0.76701	0.443076	0.567314
ENSG00000198491	7.38736	0.535506	0.162248	3.30055	0.000964969	0.00323943
ENSG00000202198	545.881	0.186959	0.125621	1.48827	0.136679	0.226049
ENSG00000203279	2.67851	-0.128384	0.143381	-0.895401	0.370573	0.495999
ENSG00000203327	4.67664	-0.212169	0.147622	-1.43724	0.15065	0.244651
ENSG00000203392	11.0158	0.190334	0.114248	1.66598	0.0957178	0.169128
ENSG00000203446	1.61783	2.17438	0.22947	9.47565	2.65e-21	2.32e-19
ENSG00000203546	21.7975	-0.144037	0.0856899	-1.68091	0.09278	0.164857
ENSG00000203593	0.839063	0.42005	0.183438	2.28987	0.0220287	0.0492662
ENSG00000203620	1.39703	-0.264779	0.190215	-1.392	0.163922	0.261935
ENSG00000203647	2.36389	-0.392035	0.140311	-2.79405	0.00520522	0.0142372
ENSG00000203648	0.981766	-0.311536	0.187079	-1.66527	0.0958598	0.16935
ENSG00000204055	22.9985	0.288432	0.113378	2.544	0.0109593	0.0270671
ENSG00000204745	23.023	0.00613262	0.0716573	0.0855826	0.931798	0.955805
ENSG00000204758	17.9322	0.0159985	0.0632087	0.253106	0.800187	0.865226
ENSG00000204929	7.72497	-0.108301	0.0919117	-1.17832	0.238671	0.353916
ENSG00000205041	39.9754	-0.283681	0.0991424	-2.86134	0.00421851	0.0118657
ENSG00000205562	8.42942	-0.445636	0.114754	-3.8834	0.000103008	0.000440625
ENSG00000205959	33.3981	-0.118972	0.101877	-1.1678	0.242886	0.358803
ENSG00000206532	10.9388	0.0430269	0.0954699	0.450686	0.652216	0.751567
ENSG00000206549	8.76855	-0.118136	0.117501	-1.0054	0.314704	0.43845
ENSG00000212952	1.47423	0.016468	0.180808	0.0910801	0.927429	0.952801
ENSG00000213062	25.0148	0.145518	0.0603111	2.41278	0.0158313	0.0371343
ENSG00000213076	1.28664	0.234348	0.167146	1.40205	0.160899	0.258107
ENSG00000213078	1.40159	0.111459	0.172567	0.645887	0.518352	0.637076
ENSG00000213121	1.28632	0.368852	0.170006	2.16963	0.0300345	0.0641566
ENSG00000213144	55.5966	0.506124	0.0783071	6.46332	1.02e-10	1.44e-09
ENSG00000213174	0.699129	0.689376	0.210816	3.27004	0.00107534	0.00356315
ENSG00000213204	3.31682	-0.385694	0.204836	-1.88294	0.0597087	0.11448
ENSG00000213514	1.02658	0.0645836	0.178338	0.362143	0.717245	0.803461
ENSG00000213690	1.22492	-0.519186	0.178913	-2.9019	0.0037091	0.0106197
ENSG00000213777	4.53804	-0.275926	0.125739	-2.19443	0.0282045	0.0608716
ENSG00000213862	0.694399	0.394529	0.212707	1.8548	0.0636249	0.12059
ENSG00000213981	1.73148	0.0752405	0.150764	0.49906	0.617737	0.723261
ENSG00000213985	1.35127	0.188742	0.197542	0.955454	0.339348	0.464028
ENSG00000214132	2.64734	-0.885258	0.174699	-5.06733	4.03e-07	2.86e-06
ENSG00000214265	4.02787	-0.386718	0.133422	-2.89846	0.00375005	0.0107299
ENSG00000214280	1.29495	-0.19792	0.179536	-1.1024	0.270288	0.390374
ENSG00000214776	42.6479	-0.328597	0.198007	-1.65952	0.0970115	0.170967
ENSG00000214803	1.02761	0.308496	0.188398	1.63746	0.101533	0.177476
ENSG00000214890	0.778937	-0.123064	0.197721	-0.622415	0.533669	0.650054
ENSG00000214919	1.07783	-0.139225	0.185912	-0.748875	0.453933	0.57756
ENSG00000214955	0.630443	0.0495153	0.208673	0.237287	0.812434	0.873948
ENSG00000214999	1.95635	-0.285182	0.164073	-1.73814	0.0821857	0.149018
ENSG00000215065	4.61519	-0.514295	0.134456	-3.82501	0.000130767	0.000546007
ENSG00000215246	10.9008	-0.43913	0.125945	-3.48668	0.000489052	0.00177053
ENSG00000215297	2.71164	0.138804	0.131928	1.05212	0.292747	0.414812
ENSG00000215302	72.1957	0.383151	0.0821322	4.66505	3.09e-06	1.84e-05
ENSG00000215304	6.52909	0.4559	0.110999	4.10723	4e-05	0.000187073
ENSG00000215795	3.49132	-0.0735807	0.151102	-0.486961	0.626286	0.730655
ENSG00000215835	1.15633	-0.407938	0.192738	-2.11654	0.0342986	0.0717632
ENSG00000215838	1.37541	-0.0282966	0.168964	-0.167472	0.866999	0.911051
ENSG00000215861	553.864	-0.0404617	0.0514826	-0.78593	0.431909	0.556592
ENSG00000215869	2.53777	0.0452789	0.240667	0.188139	0.850768	0.900534
ENSG00000216475	1.3519	0.392547	0.18698	2.0994	0.0357813	0.0743999
ENSG00000216775	56.8358	0.0135956	0.0751369	0.180945	0.856411	0.904148
ENSG00000216802	16.2035	0.830566	0.118662	6.99943	2.57e-12	5.02e-11
ENSG00000216809	11.786	-0.193103	0.0918606	-2.10213	0.035542	0.0739697
ENSG00000216813	1.72967	-0.306864	0.15205	-2.01818	0.0435729	0.0879262
ENSG00000217275	1.14759	-0.287566	0.181609	-1.58344	0.113321	0.19411
ENSG00000217334	0.891815	0.209114	0.198814	1.0518	0.292889	0.414995
ENSG00000217512	3.31218	0.0238237	0.131435	0.181258	0.856165	0.904148
ENSG00000217612	3.75044	-0.0809642	0.119006	-0.680338	0.496291	0.617405
ENSG00000217624	5.40043	-0.0168645	0.0978682	-0.172318	0.863187	0.908496
ENSG00000217648	11.9102	-0.139747	0.0788501	-1.77231	0.0763427	0.140348
ENSG00000217702	4.82202	-0.363073	0.150619	-2.41054	0.0159289	0.0373287
ENSG00000218018	1.2212	0.274973	0.178289	1.54229	0.123003	0.207677
ENSG00000218027	4.97565	-0.0736449	0.115172	-0.639436	0.522539	0.640844
ENSG00000218565	0.796958	-0.382703	0.228978	-1.67136	0.0946513	0.167507
ENSG00000218631	1.62879	0.124394	0.159339	0.78069	0.434985	0.559655
ENSG00000218672	41.1123	-0.734673	0.157308	-4.67028	3.01e-06	1.8e-05
ENSG00000218730	1.55524	-0.397988	0.160887	-2.47371	0.0133717	0.0321864
ENSG00000219133	3.04742	-0.219405	0.121285	-1.809	0.070451	0.13127
ENSG00000219553	1.28859	-0.301706	0.175368	-1.72042	0.0853564	0.153823
ENSG00000219755	1.38413	0.14086	0.217692	0.647062	0.517592	0.636306
ENSG00000220600	1.0697	-0.149472	0.193157	-0.773837	0.439027	0.563617
ENSG00000220685	3.0295	-0.233557	0.121782	-1.91784	0.0551318	0.107204
ENSG00000222000	10.1585	0.276721	0.129871	2.13073	0.0331112	0.0696719
ENSG00000222044	1.05882	-0.458882	0.19238	-2.38529	0.0170658	0.0396054
ENSG00000223393	1.00183	0.123354	0.183833	0.671009	0.502215	0.622433
ENSG00000223522	10.5697	-0.359926	0.0887798	-4.05414	5.03e-05	0.000229871
ENSG00000223583	1.07297	0.0595357	0.176016	0.338241	0.735182	0.817343
ENSG00000223602	1.15811	0.271076	0.193406	1.40159	0.161036	0.258278
ENSG00000223612	14.4535	0.101206	0.0705443	1.43465	0.151388	0.245647
ENSG00000223653	0.980814	0.355458	0.187714	1.89362	0.0582761	0.112185
ENSG00000223695	0.640895	-0.314489	0.210312	-1.49534	0.134825	0.223676
ENSG00000223703	40.2849	-0.55921	0.103229	-5.4172	6.05e-08	5.11e-07
ENSG00000223725	1.91147	0.332366	0.158819	2.09274	0.0363722	0.0754121
ENSG00000223774	3.64946	0.0859123	0.138428	0.620627	0.534845	0.651095
ENSG00000223804	67.1079	0.228862	0.0738845	3.09756	0.00195119	0.00603839
ENSG00000223813	7.43719	-0.112588	0.122989	-0.91543	0.359966	0.485219
ENSG00000223834	2.39524	0.157916	0.135823	1.16266	0.244967	0.36123
ENSG00000223861	1.3784	-0.16368	0.182229	-0.898208	0.369075	0.494386
ENSG00000223930	1.58148	-0.0554193	0.178048	-0.311261	0.755602	0.832569
ENSG00000223944	1.30876	-0.461037	0.16778	-2.74787	0.00599842	0.0161184
ENSG00000223947	3.17754	-0.10353	0.122708	-0.843709	0.398832	0.524659
ENSG00000223969	2.07248	0.254881	0.165859	1.53673	0.124359	0.209534
ENSG00000224046	6.85151	0.0311679	0.105347	0.295859	0.767338	0.841416
ENSG00000224063	1.20674	0.0476216	0.184845	0.25763	0.796693	0.862628
ENSG00000224067	1.8263	0.131879	0.158604	0.831498	0.405692	0.531248
ENSG00000224152	43.0458	0.0986489	0.0522778	1.88701	0.0591584	0.113582
ENSG00000224215	2.28129	0.333115	0.149632	2.22623	0.0259988	0.0568343
ENSG00000224216	3.21851	-0.221259	0.163674	-1.35183	0.17643	0.278325
ENSG00000224239	2.64075	-0.221617	0.14558	-1.52231	0.127932	0.21424
ENSG00000224272	33.7953	0.0954657	0.14301	0.667546	0.504423	0.624331
ENSG00000224280	1.71743	-0.730101	0.183342	-3.98218	6.83e-05	0.000302613
ENSG00000224292	1.14832	0.474576	0.184613	2.57065	0.0101507	0.025321
ENSG00000224307	26.4739	0.912701	0.0952301	9.58417	9.32e-22	8.59e-20
ENSG00000224363	3.76741	-0.0236634	0.191567	-0.123526	0.901691	0.935458
ENSG00000224475	1.50591	-0.25194	0.19372	-1.30054	0.193417	0.299392
ENSG00000224505	8.17456	0.230256	0.12876	1.78827	0.0737329	0.13644
ENSG00000224593	7.79282	-0.238797	0.10769	-2.21746	0.0265918	0.0579171
ENSG00000224609	3.03944	-0.0339062	0.139739	-0.24264	0.808284	0.870993
ENSG00000224715	3.04978	-0.47984	0.180984	-2.65129	0.00801854	0.0206982
ENSG00000224721	4.02856	-0.534793	0.18553	-2.88251	0.00394516	0.011199
ENSG00000224722	0.979298	-0.132941	0.166215	-0.799813	0.423819	0.548362
ENSG00000224790	6.4326	-0.610864	0.157966	-3.86707	0.00011015	0.00046774
ENSG00000224810	2.83067	-0.0340404	0.164734	-0.206639	0.836292	0.890127
ENSG00000224905	17.4222	0.00879731	0.0995699	0.0883531	0.929596	0.954447
ENSG00000224963	12.0173	-0.253937	0.11803	-2.15146	0.0314396	0.0667037
ENSG00000224981	2.28659	-0.204594	0.149384	-1.36959	0.170816	0.270887
ENSG00000225056	0.999779	0.261305	0.200406	1.30388	0.192276	0.297975
ENSG00000225057	2.09196	-0.216017	0.17142	-1.26016	0.207611	0.31712
ENSG00000225092	24.2878	0.268356	0.0768564	3.49165	0.00048004	0.00174163
ENSG00000225205	12.2991	0.215411	0.128207	1.68018	0.0929216	0.16507
ENSG00000225279	1.94444	-0.0450914	0.143651	-0.313895	0.753601	0.831056
ENSG00000225299	0.710334	-0.0720616	0.208071	-0.346331	0.729094	0.812742
ENSG00000225313	0.970732	-0.0150874	0.189772	-0.079503	0.936633	0.959188
ENSG00000225314	1.22395	-0.191049	0.174529	-1.09466	0.273667	0.393868
ENSG00000225333	2.30391	0.0762941	0.146634	0.520302	0.602853	0.710621
ENSG00000225335	7.58153	-0.188765	0.0873472	-2.16108	0.0306888	0.0653477
ENSG00000225365	0.824876	-0.289262	0.202778	-1.4265	0.153724	0.248794
ENSG00000225411	1.75416	0.181597	0.1702	1.06696	0.285988	0.407475
ENSG00000225451	1.4541	-0.933923	0.191704	-4.8717	1.11e-06	7.22e-06
ENSG00000225489	5.28083	0.112677	0.111811	1.00774	0.313577	0.43722
ENSG00000225513	1.27944	-0.116292	0.171605	-0.677674	0.497979	0.618822
ENSG00000225521	1.11431	-0.00122518	0.213001	-0.00575203	0.995411	0.996918
ENSG00000225544	2.03866	-0.152765	0.190986	-0.799873	0.423784	0.548362
ENSG00000225554	3.93418	-0.338642	0.148976	-2.27314	0.0230179	0.0512187
ENSG00000225555	0.83114	0.335923	0.20034	1.67677	0.0935875	0.166039
ENSG00000225568	4.62965	0.0460224	0.106152	0.433553	0.664613	0.761869
ENSG00000225647	0.993271	-0.155249	0.188164	-0.825071	0.409331	0.534838
ENSG00000225649	13.9051	-0.130639	0.114084	-1.14512	0.252161	0.369543
ENSG00000225662	1.80355	0.442112	0.184113	2.4013	0.0163367	0.0381872
ENSG00000225779	1.12798	0.101387	0.185237	0.547334	0.584149	0.694359
ENSG00000225792	6.92367	-0.236697	0.118478	-1.99781	0.0457368	0.0916463
ENSG00000225793	7.68983	0.0714596	0.0789603	0.905007	0.365462	0.490735
ENSG00000225806	4.699	0.187863	0.113145	1.66037	0.0968404	0.170765
ENSG00000225867	4.26515	0.304125	0.137476	2.2122	0.026953	0.0585778
ENSG00000225889	112.519	0.10634	0.0659014	1.61362	0.10661	0.184589
ENSG00000225916	1.97252	0.290453	0.174043	1.66886	0.0951453	0.168303
ENSG00000226007	14.2354	-0.0628357	0.11595	-0.54192	0.587873	0.697285
ENSG00000226026	27.0361	-0.292566	0.0885241	-3.30493	0.000949996	0.00319551
ENSG00000226045	1.25315	0.0437477	0.163918	0.266887	0.789556	0.857464
ENSG00000226070	0.976553	-0.740547	0.208471	-3.55228	0.000381911	0.00141826
ENSG00000226149	1.3066	-0.0748023	0.169571	-0.441128	0.65912	0.757228
ENSG00000226197	0.782614	0.288083	0.210621	1.36778	0.171382	0.271614
ENSG00000226241	1.54906	0.0616649	0.161837	0.381031	0.70318	0.792403
ENSG00000226266	15.7585	0.044944	0.0650221	0.691212	0.489432	0.61122
ENSG00000226310	8.55705	-0.165639	0.0862663	-1.92009	0.0548466	0.106766
ENSG00000226334	0.676972	0.147665	0.227713	0.648471	0.51668	0.635467
ENSG00000226375	1.56206	-0.0831163	0.176726	-0.470312	0.638132	0.739991
ENSG00000226403	7.22162	-0.205613	0.14593	-1.40898	0.158841	0.255411
ENSG00000226405	1.4326	-0.246709	0.186698	-1.32144	0.186356	0.290666
ENSG00000226409	11.8444	0.389884	0.0949095	4.10796	3.99e-05	0.000186516
ENSG00000226465	4.2679	-0.131789	0.128426	-1.02619	0.304804	0.427782
ENSG00000226530	1.84721	0.102025	0.159982	0.637726	0.523652	0.641836
ENSG00000226571	1.67421	-0.516213	0.182802	-2.82389	0.00474448	0.0131485
ENSG00000226578	4.21119	0.0428971	0.114745	0.373846	0.708519	0.796577
ENSG00000226609	0.834628	-0.0862388	0.199964	-0.431271	0.666271	0.763223
ENSG00000226636	9.5806	-0.166554	0.0919941	-1.81048	0.0702209	0.130905
ENSG00000226668	1.00085	-0.182113	0.206006	-0.884018	0.376687	0.50215
ENSG00000226751	11.3589	0.461995	0.128829	3.58612	0.000335638	0.00126501
ENSG00000226756	0.96912	-0.0263762	0.196398	-0.1343	0.893165	0.929339
ENSG00000226774	1.70276	0.554877	0.169181	3.27978	0.00103888	0.00345513
ENSG00000226816	17.8818	0.69266	0.112607	6.15113	7.69e-10	9.31e-09
ENSG00000226824	2.34891	-0.198849	0.162515	-1.22357	0.221113	0.332995
ENSG00000226833	7.97342	0.250558	0.0973839	2.57289	0.0100854	0.0251857
ENSG00000226889	1.4589	0.161496	0.169836	0.950891	0.341659	0.466454
ENSG00000226939	1.28724	0.279785	0.180273	1.55201	0.120659	0.204343
ENSG00000226994	16.9036	-0.369967	0.0948877	-3.899	9.66e-05	0.000415924
ENSG00000227066	8.41101	0.470428	0.178753	2.63172	0.00849546	0.0217778
ENSG00000227141	5.78745	-0.234152	0.116769	-2.00526	0.0449348	0.0902315
ENSG00000227155	0.992322	0.357994	0.201413	1.77741	0.0755004	0.139203
ENSG00000227158	2.49961	0.0629119	0.150075	0.419204	0.675067	0.770583
ENSG00000227192	0.853731	-0.289469	0.196079	-1.47628	0.139868	0.230365
ENSG00000227210	1.27613	-0.0598732	0.172224	-0.347648	0.728105	0.811859
ENSG00000227252	33.859	-0.0358379	0.0528671	-0.677886	0.497844	0.61873
ENSG00000227304	9.95543	0.119243	0.0867303	1.37487	0.169172	0.268855
ENSG00000227370	2.92056	-0.216349	0.13915	-1.55479	0.119997	0.203358
ENSG00000227394	3.38834	0.232697	0.12944	1.79772	0.0722212	0.134092
ENSG00000227455	3.93503	0.295717	0.123964	2.38551	0.0170553	0.039587
ENSG00000227463	0.872742	-0.346609	0.197256	-1.75716	0.0788911	0.144075
ENSG00000227482	0.955495	0.0751949	0.200076	0.375831	0.707042	0.795421
ENSG00000227512	1.00282	-0.457034	0.213808	-2.13759	0.0325501	0.0686526
ENSG00000227518	2.09897	-0.570786	0.163059	-3.50049	0.000464396	0.00168992
ENSG00000227531	1.06269	0.250888	0.201226	1.2468	0.212471	0.322789
ENSG00000227534	1.64741	-0.177876	0.148746	-1.19584	0.231761	0.345591
ENSG00000227540	13.2365	-0.0186813	0.0649131	-0.287789	0.773508	0.84623
ENSG00000227678	1.38872	-0.0176959	0.195703	-0.0904222	0.927952	0.953087
ENSG00000227755	8.39024	0.609932	0.112318	5.43042	5.62e-08	4.77e-07
ENSG00000227757	3.90385	-0.409189	0.122516	-3.33987	0.000838164	0.00286142
ENSG00000227769	1.77944	0.087515	0.170526	0.513207	0.607807	0.715075
ENSG00000227815	1.39553	-0.0629214	0.172781	-0.364168	0.715733	0.80218
ENSG00000227827	207.136	-0.155396	0.215657	-0.72057	0.471174	0.594178
ENSG00000227885	3.29892	0.233488	0.132157	1.76675	0.0772701	0.141705
ENSG00000227908	10.415	0.147938	0.0929225	1.59206	0.111372	0.191396
ENSG00000227914	0.79716	0.0238491	0.19831	0.120262	0.904276	0.937181
ENSG00000228010	6.92352	-0.260424	0.101615	-2.56286	0.0103815	0.0258099
ENSG00000228031	1.38478	-0.0501288	0.169009	-0.296604	0.766769	0.840914
ENSG00000228043	7.73054	0.128617	0.0897035	1.4338	0.151628	0.245973
ENSG00000228151	1.33155	-0.37975	0.20101	-1.88921	0.0588638	0.113124
ENSG00000228192	5.50848	0.368001	0.104878	3.50886	0.000450024	0.00164332
ENSG00000228201	0.779244	0.43299	0.205483	2.10719	0.0351015	0.0731965
ENSG00000228205	0.728802	0.0235983	0.207925	0.113494	0.909639	0.94072
ENSG00000228274	29.2637	-0.173146	0.0613082	-2.82419	0.00474009	0.0131375
ENSG00000228280	0.857948	0.00325721	0.186892	0.0174283	0.986095	0.99108
ENSG00000228335	3.38575	-0.284643	0.114219	-2.49207	0.0127002	0.0307819
ENSG00000228392	14.9408	-0.434602	0.115814	-3.7526	0.000175012	0.000705474
ENSG00000228427	7.30965	0.622162	0.104871	5.93262	2.98e-09	3.22e-08
ENSG00000228444	4.32919	-0.397272	0.104436	-3.80399	0.000142385	0.000588141
ENSG00000228463	142.727	-0.239182	0.0983402	-2.43219	0.0150077	0.0355066
ENSG00000228496	3.67744	-0.102247	0.192432	-0.531343	0.595181	0.703523
ENSG00000228506	83.5691	0.054123	0.0455613	1.18792	0.234867	0.349451
ENSG00000228519	1.25282	-0.220382	0.172043	-1.28097	0.200205	0.30819
ENSG00000228528	8.79853	0.559232	0.120987	4.62224	3.8e-06	2.22e-05
ENSG00000228540	1.6611	0.20573	0.163372	1.25928	0.20793	0.317511
ENSG00000228543	2.18881	-0.0959523	0.183563	-0.522723	0.601167	0.709294
ENSG00000228549	3.91011	-0.3881	0.176958	-2.19318	0.0282942	0.0610437
ENSG00000228857	2.89991	0.240977	0.133906	1.7996	0.0719244	0.133655
ENSG00000228933	1.30753	-0.585004	0.179748	-3.25458	0.00113559	0.00373834
ENSG00000229019	2.61456	0.0392477	0.151209	0.25956	0.795203	0.861537
ENSG00000229043	44.6783	-0.229243	0.0642384	-3.56863	0.000358847	0.00134212
ENSG00000229052	0.782212	0.194322	0.216891	0.895945	0.370282	0.495719
ENSG00000229065	2.30197	-0.125358	0.161346	-0.776955	0.437186	0.561653
ENSG00000229116	7.34622	0.54403	0.0949268	5.73105	9.98e-09	9.82e-08
ENSG00000229119	3.24974	0.520348	0.2217	2.34709	0.0189209	0.0432572
ENSG00000229191	8.04195	0.00758459	0.109034	0.0695619	0.944542	0.963969
ENSG00000229196	1.44257	0.392308	0.193812	2.02417	0.0429531	0.0868541
ENSG00000229203	2.05192	-0.319479	0.154489	-2.06798	0.0386422	0.0793559
ENSG00000229334	0.984929	-0.369765	0.200182	-1.84715	0.0647256	0.122366
ENSG00000229352	1.44954	-0.461072	0.18252	-2.52615	0.0115321	0.0282776
ENSG00000229403	1.15652	-0.173678	0.191314	-0.907816	0.363975	0.489279
ENSG00000229447	4.92044	-0.160507	0.118315	-1.3566	0.174908	0.276309
ENSG00000229495	8.97943	0.176131	0.112399	1.56701	0.117112	0.199347
ENSG00000229498	4.98857	-0.141097	0.134218	-1.05126	0.293141	0.415293
ENSG00000229559	2.16975	0.274602	0.155325	1.76792	0.0770737	0.141444
ENSG00000229582	1.29261	-0.26003	0.160417	-1.62097	0.105025	0.182478
ENSG00000229591	1.17789	0.0682515	0.176178	0.387401	0.698459	0.788866
ENSG00000229668	1.41596	0.566806	0.176152	3.21771	0.00129217	0.004193
ENSG00000229689	186.692	0.137265	0.0436457	3.14498	0.00166098	0.00525303
ENSG00000229694	1.2331	0.551732	0.186384	2.9602	0.00307442	0.00901114
ENSG00000229700	0.703272	-0.332016	0.197821	-1.67837	0.0932758	0.165593
ENSG00000229727	4.68812	-0.0570454	0.136394	-0.418241	0.675771	0.771136
ENSG00000229728	0.867236	-0.0480217	0.182037	-0.263802	0.791933	0.859234
ENSG00000229766	1.75717	-0.135064	0.161943	-0.834023	0.404268	0.529918
ENSG00000229771	1.89049	1.30965	0.201742	6.49171	8.49e-11	1.22e-09
ENSG00000229820	1.76596	-0.0385946	0.151118	-0.255394	0.798419	0.863974
ENSG00000229832	2.23226	0.176556	0.138588	1.27396	0.202676	0.311254
ENSG00000229955	0.778692	0.0366312	0.203626	0.179894	0.857236	0.904766
ENSG00000229957	3.92081	0.687793	0.143347	4.79809	1.6e-06	1.01e-05
ENSG00000229962	1.69145	-0.100498	0.154974	-0.648482	0.516673	0.635467
ENSG00000230063	2.40731	0.117748	0.142725	0.824998	0.409373	0.534869
ENSG00000230074	8.57915	0.291912	0.0925217	3.15507	0.00160461	0.00509435
ENSG00000230084	58.2973	-0.157803	0.0773462	-2.04022	0.0413281	0.0840486
ENSG00000230105	1.40506	-0.0148664	0.172642	-0.0861112	0.931378	0.955632
ENSG00000230147	1.62918	-0.100268	0.164772	-0.608526	0.542839	0.658323
ENSG00000230190	23.4186	-0.470847	0.104233	-4.51726	6.26e-06	3.47e-05
ENSG00000230202	58.5625	-0.923787	0.190873	-4.8398	1.3e-06	8.36e-06
ENSG00000230212	2.42319	-0.0176591	0.135032	-0.130777	0.895952	0.930965
ENSG00000230303	1.72368	0.558388	0.166841	3.34683	0.000817401	0.00279997
ENSG00000230312	1.74411	-0.254117	0.149147	-1.70381	0.0884175	0.158335
ENSG00000230325	1.6124	-0.176978	0.153598	-1.15221	0.249234	0.366188
ENSG00000230383	1.57373	0.114626	0.186857	0.613441	0.539584	0.65537
ENSG00000230387	3.12983	-0.105102	0.225624	-0.465828	0.641339	0.742549
ENSG00000230470	1.06666	0.197917	0.193176	1.02454	0.30558	0.428584
ENSG00000230479	1.82593	-0.272855	0.19083	-1.42983	0.152765	0.24746
ENSG00000230490	3.68206	0.0959377	0.11663	0.822581	0.410747	0.536066
ENSG00000230521	31.6118	0.312138	0.104755	2.97971	0.00288522	0.00851815
ENSG00000230551	824.556	-0.0264506	0.0588887	-0.449163	0.653314	0.752319
ENSG00000230552	2.00643	-0.0836145	0.149408	-0.559638	0.575726	0.686978
ENSG00000230563	5.16206	-0.157806	0.242809	-0.649917	0.515746	0.634857
ENSG00000230578	0.943667	0.400309	0.186917	2.14163	0.0322229	0.0680748
ENSG00000230598	8.30794	-0.672857	0.222283	-3.02703	0.00246966	0.0074246
ENSG00000230615	26.3984	0.00677647	0.0660993	0.102519	0.918344	0.946216
ENSG00000230699	12.4642	-0.167969	0.100173	-1.6768	0.0935822	0.166039
ENSG00000230725	1.49822	-0.592263	0.1794	-3.30136	0.000962179	0.00323113
ENSG00000230731	3.89223	0.066465	0.144205	0.460908	0.644865	0.745751
ENSG00000230732	23.2578	-0.0191864	0.0769882	-0.249212	0.803196	0.867416
ENSG00000230815	1.98725	-0.157864	0.14467	-1.0912	0.275185	0.395584
ENSG00000230948	0.906767	0.0807013	0.189201	0.426538	0.669716	0.766102
ENSG00000230960	2.31922	-0.405818	0.15517	-2.61531	0.00891457	0.0226725
ENSG00000231013	1.36625	-0.759009	0.193475	-3.92304	8.74e-05	0.000379581
ENSG00000231015	0.901169	0.156799	0.185592	0.844859	0.39819	0.523858
ENSG00000231057	1.63133	-0.453027	0.217708	-2.0809	0.0374434	0.0772958
ENSG00000231064	137.169	0.318079	0.0600875	5.29359	1.2e-07	9.45e-07
ENSG00000231119	6.41111	-0.191619	0.0940482	-2.03746	0.041604	0.0845172
ENSG00000231125	4.5597	-0.152383	0.121326	-1.25598	0.209124	0.318854
ENSG00000231170	12.9648	-0.117201	0.108047	-1.08472	0.278044	0.398602
ENSG00000231187	30.2922	-0.195841	0.0733192	-2.67108	0.00756087	0.0196839
ENSG00000231212	3.03601	-0.147987	0.143677	-1.02999	0.303014	0.425868
ENSG00000231485	2.31702	-0.16291	0.136342	-1.19486	0.232141	0.346055
ENSG00000231589	2.92117	-0.406089	0.17211	-2.35947	0.018301	0.042077
ENSG00000231595	10.8265	-0.210468	0.094818	-2.21971	0.0264385	0.0576452
ENSG00000231613	0.926459	0.056422	0.204835	0.275451	0.782969	0.852625
ENSG00000231616	1.20309	0.0639274	0.183131	0.34908	0.72703	0.811016
ENSG00000231628	1.08503	-0.233022	0.198786	-1.17222	0.241107	0.356799
ENSG00000231691	2.77695	-0.483959	0.163515	-2.95973	0.00307913	0.00902233
ENSG00000231713	4.75821	-0.0359394	0.117742	-0.305239	0.760184	0.835711
ENSG00000231754	9.7801	-0.760157	0.15838	-4.79959	1.59e-06	1e-05
ENSG00000231769	0.870799	-0.627038	0.203305	-3.08422	0.00204088	0.00627889
ENSG00000231840	22.6115	-0.640393	0.0807081	-7.93468	2.11e-15	7.36e-14
ENSG00000231856	58.8703	-0.27879	0.0744495	-3.74469	0.00018062	0.00072654
ENSG00000231963	5.30016	-0.465551	0.107861	-4.31621	1.59e-05	8.09e-05
ENSG00000232006	1.4912	-0.200847	0.180219	-1.11446	0.265081	0.384342
ENSG00000232036	12.8126	0.213079	0.0872495	2.44218	0.0145989	0.0346713
ENSG00000232063	10.4171	-0.385454	0.116746	-3.30166	0.000961153	0.00322839
ENSG00000232110	1.09981	-0.0314821	0.189831	-0.165843	0.868281	0.911892
ENSG00000232228	1.42998	-0.330534	0.163047	-2.02723	0.0426385	0.086306
ENSG00000232310	64.0355	0.52538	0.0791444	6.63824	3.17e-11	4.98e-10
ENSG00000232346	8.4533	0.358114	0.252174	1.42011	0.155577	0.251252
ENSG00000232386	2.84924	-0.314342	0.129283	-2.43143	0.0150393	0.0355673
ENSG00000232436	0.980376	-0.158911	0.207539	-0.765695	0.443858	0.567996
ENSG00000232454	1.31495	0.15339	0.16287	0.941797	0.346297	0.471157
ENSG00000232456	21.3702	-0.233454	0.135609	-1.72152	0.0851564	0.153508
ENSG00000232485	4.9273	-0.205716	0.11967	-1.71904	0.0856079	0.15423
ENSG00000232531	1.45625	-0.277946	0.164733	-1.68726	0.0915541	0.162964
ENSG00000232533	24.4788	0.297996	0.0853676	3.49074	0.000481693	0.0017468
ENSG00000232536	1.52425	0.151574	0.174824	0.867011	0.385936	0.511521
ENSG00000232633	4.87035	-0.299181	0.111881	-2.6741	0.00749297	0.0195305
ENSG00000232648	1.73035	0.286279	0.167265	1.71153	0.086983	0.156236
ENSG00000232702	9.42267	0.313586	0.097027	3.23194	0.00122952	0.00400939
ENSG00000232725	0.984722	0.302224	0.199698	1.51341	0.130176	0.217208
ENSG00000232774	7.02109	0.433806	0.110277	3.93379	8.36e-05	0.000364462
ENSG00000232825	1.3041	-0.419758	0.190912	-2.1987	0.027899	0.0603022
ENSG00000232862	2.66568	0.00494449	0.146691	0.0337069	0.973111	0.982739
ENSG00000232876	3.81317	0.173577	0.141213	1.22918	0.219005	0.330348
ENSG00000232884	7.91284	0.230169	0.14599	1.5766	0.114887	0.19624
ENSG00000233028	1.97618	-0.353876	0.167883	-2.10787	0.0350424	0.0730877
ENSG00000233029	6.05278	-0.105293	0.120221	-0.875829	0.381123	0.506709
ENSG00000233110	1.09511	-0.447168	0.184647	-2.42175	0.0154459	0.0363749
ENSG00000233157	2.96377	-0.52189	0.146182	-3.57014	0.000356795	0.00133575
ENSG00000233170	8.26944	-0.103508	0.0890267	-1.16266	0.244968	0.36123
ENSG00000233221	54.6269	0.068036	0.0868367	0.783493	0.433338	0.557981
ENSG00000233230	5.14064	-0.036381	0.0979017	-0.371608	0.710185	0.797814
ENSG00000233242	0.772885	0.0741252	0.197525	0.375269	0.70746	0.795723
ENSG00000233251	130.562	0.293584	0.0582312	5.0417	4.61e-07	3.23e-06
ENSG00000233288	1.05839	-0.274702	0.200153	-1.37246	0.169921	0.26979
ENSG00000233379	0.760366	0.235785	0.216003	1.09158	0.275016	0.395398
ENSG00000233392	1.44575	0.237951	0.185743	1.28108	0.200166	0.308163
ENSG00000233393	67.1514	-0.327481	0.0721098	-4.54142	5.59e-06	3.14e-05
ENSG00000233427	1.07247	0.138712	0.18714	0.741222	0.458559	0.581896
ENSG00000233433	0.745671	0.428053	0.21559	1.9855	0.0470889	0.0939247
ENSG00000233461	5.84752	-0.0818325	0.099113	-0.825648	0.409004	0.534548
ENSG00000233483	0.983714	-0.0487946	0.191758	-0.25446	0.79914	0.864612
ENSG00000233508	5.04058	-0.725183	0.167192	-4.33742	1.44e-05	7.41e-05
ENSG00000233517	3.59136	0.264295	0.131771	2.00571	0.044887	0.0901414
ENSG00000233539	1.02017	0.177358	0.221549	0.800539	0.423399	0.54797
ENSG00000233547	1.75167	0.378167	0.156343	2.41883	0.0155706	0.0366216
ENSG00000233569	1.26142	-0.148376	0.197888	-0.749799	0.453376	0.57702
ENSG00000233585	10.2916	-0.150846	0.0840487	-1.79475	0.0726939	0.134772
ENSG00000233611	1.68947	-0.290426	0.161836	-1.79457	0.0727223	0.134808
ENSG00000233665	1.6444	0.160607	0.15504	1.03591	0.300244	0.422817
ENSG00000233760	1.23315	-0.340357	0.201818	-1.68646	0.0917078	0.163171
ENSG00000233775	1.12603	-0.202542	0.176947	-1.14465	0.252355	0.369755
ENSG00000233785	0.845578	-0.296098	0.201686	-1.46811	0.142074	0.233223
ENSG00000233862	12.4115	-0.0204473	0.086894	-0.235313	0.813966	0.875162
ENSG00000233894	1.21085	-0.0112342	0.173357	-0.0648036	0.94833	0.966408
ENSG00000233912	5.93976	-0.133686	0.109564	-1.22016	0.222405	0.334593
ENSG00000233926	1.73151	-0.319359	0.146583	-2.1787	0.0293543	0.0629423
ENSG00000233967	18.5763	0.138695	0.0780073	1.77797	0.0754084	0.139076
ENSG00000233968	0.977512	-0.0641405	0.207488	-0.309129	0.757223	0.833751
ENSG00000233974	1.06163	-0.0512798	0.188897	-0.271469	0.78603	0.855101
ENSG00000234073	3.16757	0.065839	0.129756	0.507404	0.611871	0.718356
ENSG00000234129	5.87635	-0.207865	0.0960367	-2.16443	0.0304312	0.0648992
ENSG00000234141	1.16516	-0.600542	0.174491	-3.44168	0.000578123	0.00205725
ENSG00000234156	4.62545	0.332908	0.17428	1.9102	0.0561077	0.108722
ENSG00000234210	1.46785	-0.385961	0.170868	-2.25883	0.0238938	0.0528892
ENSG00000234232	22.9332	0.927201	0.14019	6.6139	3.74e-11	5.77e-10
ENSG00000234290	6.70204	-0.599928	0.132741	-4.51955	6.2e-06	3.44e-05
ENSG00000234292	11.7955	-0.0668965	0.133317	-0.501786	0.615818	0.721709
ENSG00000234297	2.92553	-0.123628	0.160099	-0.772199	0.439996	0.564408
ENSG00000234350	7.77035	0.0460839	0.0956181	0.481958	0.629836	0.733559
ENSG00000234353	9.57377	-0.00934394	0.137677	-0.0678684	0.94589	0.964714
ENSG00000234358	50.156	0.0833591	0.0635599	1.3115	0.189687	0.294803
ENSG00000234389	3.36578	0.0724188	0.167033	0.43356	0.664608	0.761869
ENSG00000234418	0.773403	-0.0145941	0.200197	-0.0728985	0.941887	0.962292
ENSG00000234504	4.42966	0.348166	0.136425	2.55207	0.0107085	0.0265101
ENSG00000234592	1.71241	-0.734293	0.162473	-4.51948	6.2e-06	3.44e-05
ENSG00000234688	0.957326	-0.787706	0.203404	-3.87262	0.000107673	0.000458774
ENSG00000234694	1.88961	-0.129926	0.145498	-0.892976	0.37187	0.49732
ENSG00000234699	1.59038	0.432015	0.153642	2.81182	0.00492617	0.0135802
ENSG00000234715	5.63143	0.447703	0.11352	3.94383	8.02e-05	0.000351014
ENSG00000234810	37.4505	0.249243	0.108114	2.30538	0.0211454	0.0475389
ENSG00000234902	0.791686	0.334468	0.207146	1.61465	0.106387	0.184338
ENSG00000234917	2.72544	-0.39025	0.12225	-3.19222	0.00141182	0.00454153
ENSG00000234981	1.34525	-0.168154	0.191317	-0.878929	0.37944	0.504979
ENSG00000234986	0.916848	-0.119423	0.194756	-0.613191	0.53975	0.655492
ENSG00000234996	9.45672	-0.451702	0.0845479	-5.34256	9.16e-08	7.42e-07
ENSG00000235007	3.24004	0.0924665	0.152732	0.605419	0.544901	0.660419
ENSG00000235008	37.4545	-0.0738876	0.0781846	-0.94504	0.344638	0.469447
ENSG00000235018	4.08943	-0.175019	0.125927	-1.38984	0.164578	0.262844
ENSG00000235023	7.74099	0.0102525	0.107005	0.0958128	0.923669	0.950544
ENSG00000235027	1.48069	0.0669039	0.17728	0.377392	0.705883	0.794586
ENSG00000235036	0.784043	-0.197628	0.192548	-1.02638	0.304712	0.427721
ENSG00000235038	1.02788	0.47279	0.213013	2.21954	0.0264502	0.0576552
ENSG00000235055	1.06251	0.310446	0.188008	1.65123	0.0986908	0.173384
ENSG00000235159	3.00019	0.0614127	0.122407	0.50171	0.615872	0.72174
ENSG00000235192	6.41707	0.413336	0.109699	3.76791	0.000164623	0.000668112
ENSG00000235209	1.00857	0.136301	0.202085	0.674473	0.500011	0.620586
ENSG00000235358	1.62024	0.0885404	0.180274	0.491144	0.623324	0.728383
ENSG00000235381	36.4919	-0.159886	0.0660228	-2.42168	0.015449	0.036375
ENSG00000235389	1.43198	-0.575775	0.173815	-3.31257	0.000924421	0.00311983
ENSG00000235421	3.8403	-0.410092	0.209435	-1.95809	0.050219	0.0991923
ENSG00000235554	6.39751	-0.157263	0.0949467	-1.65633	0.0976552	0.171893
ENSG00000235574	1.69889	-0.110257	0.169556	-0.650269	0.515518	0.634654
ENSG00000235653	1.18843	-0.132063	0.163088	-0.809762	0.418077	0.543279
ENSG00000235659	2.0486	0.0607143	0.171336	0.354357	0.723071	0.807904
ENSG00000235749	2.70595	-0.373844	0.146273	-2.5558	0.0105944	0.0262665
ENSG00000235833	10.1832	0.177641	0.175997	1.00934	0.312811	0.436372
ENSG00000235852	5.71303	-0.106322	0.113389	-0.937671	0.348414	0.473381
ENSG00000235859	137.509	0.0607702	0.037364	1.62643	0.103857	0.180894
ENSG00000235934	1.09303	-0.394462	0.193276	-2.04093	0.0412577	0.0839225
ENSG00000235978	1.89165	0.547667	0.154199	3.55169	0.000382763	0.0014209
ENSG00000235994	6.1461	-0.445754	0.189264	-2.3552	0.0185127	0.0424707
ENSG00000236039	1.58444	0.389044	0.164429	2.36603	0.0179802	0.0414491
ENSG00000236072	1.11944	-0.168907	0.177803	-0.949966	0.342129	0.466907
ENSG00000236114	16.132	-0.299746	0.101696	-2.94747	0.00320383	0.00933825
ENSG00000236120	1.86584	0.430124	0.163706	2.62742	0.00860363	0.0220142
ENSG00000236154	1.13396	0.994243	0.197344	5.03813	4.7e-07	3.29e-06
ENSG00000236166	3.22699	-0.340203	0.117989	-2.88334	0.00393482	0.0111755
ENSG00000236209	2.79007	-0.274531	0.217315	-1.26329	0.206486	0.315623
ENSG00000236263	1.09531	-0.171349	0.177774	-0.963859	0.335117	0.459662
ENSG00000236297	5.00225	-0.217978	0.123987	-1.75807	0.0787362	0.143878
ENSG00000236439	1.43353	0.141204	0.203216	0.694847	0.487151	0.608899
ENSG00000236449	1.78686	0.287287	0.168319	1.7068	0.0878591	0.157492
ENSG00000236456	1.74008	-0.127596	0.153555	-0.830947	0.406003	0.531582
ENSG00000236466	1.36411	-0.28678	0.165478	-1.73304	0.0830885	0.150395
ENSG00000236469	1.39432	1.00745	0.205274	4.90786	9.21e-07	6.12e-06
ENSG00000236489	0.981327	0.122019	0.183329	0.665574	0.505683	0.625432
ENSG00000236494	11.7249	1.02414	0.162154	6.31584	2.69e-10	3.53e-09
ENSG00000236525	1.68369	0.303937	0.183791	1.65371	0.0981868	0.172658
ENSG00000236833	5.72835	-0.404396	0.161759	-2.5	0.0124195	0.0301713
ENSG00000236846	1.32848	0.89135	0.192735	4.62474	3.75e-06	2.2e-05
ENSG00000236924	1.53685	0.157573	0.168514	0.935071	0.349752	0.474753
ENSG00000236947	1.03859	0.320384	0.176564	1.81454	0.0695939	0.129927
ENSG00000237017	2.2314	-0.270218	0.152781	-1.76866	0.0769499	0.141242
ENSG00000237027	0.990412	0.287855	0.21682	1.32762	0.184303	0.28807
ENSG00000237061	3.64119	0.465309	0.13913	3.34442	0.000824538	0.00282187
ENSG00000237101	2.77889	-0.397136	0.134207	-2.95914	0.00308503	0.00903788
ENSG00000237153	3.2914	1.03477	0.16909	6.11967	9.38e-10	1.11e-08
ENSG00000237161	31.886	-0.126383	0.0937138	-1.3486	0.177465	0.279623
ENSG00000237167	1.55584	-0.271965	0.179227	-1.51744	0.129157	0.215909
ENSG00000237186	1.17093	-0.414004	0.189713	-2.18227	0.0290898	0.0624324
ENSG00000237188	23.5791	-0.206206	0.103464	-1.99302	0.0462596	0.0925
ENSG00000237212	3.01183	0.307738	0.148068	2.07835	0.0376769	0.0776935
ENSG00000237214	1.59735	-0.17028	0.21678	-0.785498	0.432162	0.556783
ENSG00000237268	39.4682	-0.367715	0.13426	-2.73884	0.00616566	0.0165051
ENSG00000237280	1.59663	-0.0292092	0.15797	-0.184903	0.853305	0.902403
ENSG00000237310	20.5888	0.0779312	0.0686988	1.13439	0.256631	0.374524
ENSG00000237356	7.00473	-0.411195	0.131496	-3.12705	0.00176571	0.00554162
ENSG00000237422	5.26804	0.697856	0.126639	5.5106	3.58e-08	3.17e-07
ENSG00000237461	7.65736	-0.151138	0.0915247	-1.65133	0.0986706	0.173359
ENSG00000237480	1.15097	0.274359	0.212011	1.29408	0.195637	0.302383
ENSG00000237513	8.776	0.35669	0.138514	2.57513	0.0100204	0.0250637
ENSG00000237529	6.04714	0.058789	0.103475	0.568145	0.569937	0.682211
ENSG00000237550	1702.46	0.408618	0.0907344	4.50345	6.69e-06	3.68e-05
ENSG00000237594	1.01694	-0.225657	0.177005	-1.27486	0.202358	0.310876
ENSG00000237604	18.9721	0.330765	0.115647	2.86013	0.00423463	0.0119036
ENSG00000237606	1.71073	-0.28061	0.153268	-1.83085	0.0671231	0.12612
ENSG00000237654	1.05649	-0.166447	0.178226	-0.933906	0.350352	0.475399
ENSG00000237686	7.22028	-0.344472	0.107852	-3.19394	0.00140346	0.00451607
ENSG00000237689	0.724008	-0.223175	0.203102	-1.09883	0.271841	0.391926
ENSG00000237753	33.7003	-0.0169228	0.0677274	-0.249866	0.802691	0.867147
ENSG00000237773	7.65623	0.448117	0.110947	4.03901	5.37e-05	0.000243946
ENSG00000237807	45.3875	0.104119	0.098032	1.06209	0.288193	0.409906
ENSG00000237810	0.953385	0.446157	0.203293	2.19465	0.0281886	0.0608417
ENSG00000237862	2.00192	-0.410118	0.18021	-2.27578	0.0228593	0.0508954
ENSG00000237863	6.3067	-0.28187	0.110964	-2.5402	0.011079	0.0273251
ENSG00000237870	2.08464	-0.267696	0.166262	-1.61008	0.107379	0.185678
ENSG00000237903	1.40609	0.129593	0.178645	0.725421	0.468194	0.591008
ENSG00000237927	16.3585	0.453949	0.136452	3.32681	0.000878477	0.00298031
ENSG00000238000	2.95265	0.0411411	0.13551	0.303601	0.761432	0.836792
ENSG00000238009	18.5836	-0.181917	0.0926688	-1.96309	0.049636	0.0982173
ENSG00000238084	1.24024	-0.287551	0.193961	-1.48252	0.138202	0.228134
ENSG00000238145	1.22132	-0.247457	0.221407	-1.11766	0.263712	0.382727
ENSG00000238273	1.07824	-0.380498	0.17949	-2.11988	0.0340158	0.0712599
ENSG00000238287	2.84349	-0.212593	0.134648	-1.57887	0.114365	0.195528
ENSG00000238290	3.57189	-0.124334	0.130061	-0.955966	0.33909	0.463737
ENSG00000239219	8.16761	-0.305218	0.103883	-2.9381	0.00330229	0.00959491
ENSG00000239280	3.46534	0.135875	0.127152	1.0686	0.285249	0.406707
ENSG00000239467	6.91983	0.162846	0.0923474	1.76341	0.0778319	0.142483
ENSG00000239556	7.04642	-0.300684	0.153556	-1.95814	0.0502136	0.0991881
ENSG00000239572	1.40399	-0.654546	0.200912	-3.25787	0.0011225	0.00370088
ENSG00000239593	1.62583	0.12328	0.186652	0.66048	0.508946	0.628471
ENSG00000239617	2.2122	0.0560154	0.158807	0.352728	0.724293	0.808972
ENSG00000239705	1.35085	0.0445043	0.163083	0.272895	0.784934	0.854214
ENSG00000239774	1.63979	-0.179361	0.148437	-1.20833	0.226922	0.339941
ENSG00000239945	8.90519	0.148887	0.137615	1.08191	0.279292	0.399977
ENSG00000240015	0.689579	-0.18478	0.191411	-0.965355	0.334367	0.458969
ENSG00000240036	0.9817	0.174357	0.177358	0.983077	0.32557	0.449773
ENSG00000240086	2.38278	-0.177899	0.149298	-1.19157	0.233429	0.347685
ENSG00000240207	48.8392	0.0427655	0.0774343	0.552282	0.580755	0.691406
ENSG00000240219	6.23255	-0.111779	0.12812	-0.872456	0.38296	0.508551
ENSG00000240328	1.6378	0.350628	0.156371	2.24228	0.0249433	0.0548449
ENSG00000240401	4.06172	0.307379	0.121152	2.53713	0.0111766	0.0275368
ENSG00000240441	2.53871	-0.13529	0.131782	-1.02662	0.3046	0.427585
ENSG00000240661	22.2396	1.64591	0.254848	6.45839	1.06e-10	1.49e-09
ENSG00000240758	11.4431	0.214796	0.174571	1.23042	0.218539	0.329926
ENSG00000240801	95.5918	0.2622	0.141454	1.85361	0.0637952	0.120875
ENSG00000240808	1.60485	0.205253	0.155204	1.32248	0.186009	0.290288
ENSG00000240809	23.7921	-0.669871	0.122321	-5.47636	4.34e-08	3.78e-07
ENSG00000240859	28.0253	0.61318	0.0849906	7.21467	5.41e-13	1.2e-11
ENSG00000240979	2.45741	-0.219498	0.176308	-1.24496	0.213145	0.323638
ENSG00000240996	2.65779	0.110408	0.134687	0.819741	0.412364	0.5376
ENSG00000241014	8.74313	-0.269728	0.194679	-1.3855	0.1659	0.264525
ENSG00000241020	2.20809	-0.0212666	0.19998	-0.106344	0.91531	0.944401
ENSG00000241111	0.751856	-0.019585	0.197748	-0.0990402	0.921106	0.94858
ENSG00000241187	1.76952	0.0520608	0.148249	0.351172	0.725459	0.80971
ENSG00000241220	0.771309	0.797154	0.211544	3.76827	0.000164384	0.000667321
ENSG00000241231	8.00286	-0.465757	0.115844	-4.02055	5.81e-05	0.000262005
ENSG00000241255	0.768107	0.200488	0.198837	1.00831	0.313308	0.436965
ENSG00000241269	1.33356	-0.0991602	0.176197	-0.562782	0.573584	0.685311
ENSG00000241520	2.899	-0.0369042	0.135913	-0.271528	0.785985	0.855082
ENSG00000241596	0.792493	0.500282	0.210483	2.37683	0.0174621	0.0404264
ENSG00000241607	3.04913	-0.476697	0.162765	-2.92874	0.00340338	0.00984631
ENSG00000241634	1.19832	-0.0622771	0.174801	-0.356273	0.721636	0.8068
ENSG00000241666	1.30104	-0.166822	0.18107	-0.921315	0.356886	0.482029
ENSG00000241679	1.27679	-0.45144	0.171234	-2.63639	0.00837945	0.0215112
ENSG00000241728	5.01201	-0.0175367	0.149575	-0.117243	0.906667	0.938898
ENSG00000241764	13.5242	0.111019	0.0742704	1.4948	0.134968	0.223849
ENSG00000241782	1.7056	-0.147496	0.15323	-0.962576	0.335761	0.460374
ENSG00000241860	228.043	-0.0294449	0.0887884	-0.33163	0.740169	0.821066
ENSG00000241886	2.74784	1.14779	0.179185	6.4056	1.5e-10	2.06e-09
ENSG00000241956	2.24065	-0.647399	0.187392	-3.45479	0.000550724	0.00196989
ENSG00000241962	25.7114	-0.198334	0.0648296	-3.0593	0.00221853	0.00674764
ENSG00000242068	1.52447	-0.132041	0.20346	-0.648978	0.516353	0.635244
ENSG00000242103	3.19146	-0.0735637	0.129931	-0.566177	0.571274	0.683435
ENSG00000242163	1.24866	0.24756	0.170871	1.44882	0.147389	0.240223
ENSG00000242288	58.609	-0.0760551	0.104038	-0.73103	0.464761	0.587577
ENSG00000242479	1.26265	-0.00270823	0.169119	-0.0160138	0.987223	0.991886
ENSG00000242540	1.19613	-0.470201	0.16483	-2.85263	0.00433587	0.0121522
ENSG00000242583	1.20178	-0.142765	0.202921	-0.70355	0.481713	0.603889
ENSG00000242593	12.3575	-0.28714	0.0964251	-2.97786	0.0029027	0.00856478
ENSG00000242611	2.06103	0.107772	0.21065	0.511617	0.608919	0.71591
ENSG00000242618	2.51489	-0.400503	0.137133	-2.92054	0.00349426	0.0100795
ENSG00000242628	0.785092	-0.0821755	0.195794	-0.419704	0.674701	0.770385
ENSG00000242970	0.917525	0.610174	0.202959	3.00639	0.00264367	0.00787844
ENSG00000243024	25.5144	0.0463467	0.0586668	0.789998	0.429529	0.5543
ENSG00000243094	1.2117	-0.375096	0.162703	-2.3054	0.0211443	0.0475389
ENSG00000243116	2.6456	-0.36462	0.138964	-2.62385	0.00869424	0.0221994
ENSG00000243176	3.11079	0.40411	0.125646	3.21625	0.00129876	0.0042117
ENSG00000243179	0.866947	0.269887	0.19082	1.41435	0.157259	0.253403
ENSG00000243304	1.98675	-0.293411	0.140267	-2.0918	0.0364563	0.0755555
ENSG00000243314	1.18404	0.471142	0.176954	2.66251	0.00775602	0.020123
ENSG00000243385	1.1702	-0.174027	0.164021	-1.06101	0.288687	0.410436
ENSG00000243444	439.985	-0.383851	0.069178	-5.54874	2.88e-08	2.59e-07
ENSG00000243568	1.67832	-0.00909823	0.156181	-0.0582542	0.953546	0.969936
ENSG00000243762	1.92897	-0.111401	0.14739	-0.755821	0.449756	0.57383
ENSG00000243960	3.09535	0.0991355	0.246548	0.402094	0.687615	0.780661
ENSG00000244062	395.208	-0.60321	0.110992	-5.43471	5.49e-08	4.67e-07
ENSG00000244137	3.54539	-0.0487695	0.132834	-0.367147	0.71351	0.800455
ENSG00000244255	9.29176	0.370279	0.220934	1.67597	0.0937438	0.16621
ENSG00000244260	1.0301	-0.0921274	0.185797	-0.495849	0.620001	0.725242
ENSG00000244327	1.01781	0.0288625	0.181623	0.158915	0.873736	0.915982
ENSG00000244398	241.367	0.35474	0.0582477	6.09019	1.13e-09	1.32e-08
ENSG00000244459	4.39069	0.328255	0.120225	2.73034	0.00632685	0.0168624
ENSG00000244471	4.3201	-0.0114901	0.120107	-0.0956653	0.923786	0.9506
ENSG00000244513	2.50911	-0.284845	0.125388	-2.27171	0.0231043	0.0513959
ENSG00000244675	3.65868	0.10851	0.15042	0.721381	0.470675	0.593697
ENSG00000244738	33.6963	-0.254382	0.0956176	-2.66041	0.00780446	0.0202298
ENSG00000244952	1.55207	0.419466	0.16558	2.53331	0.0112991	0.0277937
ENSG00000244953	3.52383	0.61674	0.157422	3.91775	8.94e-05	0.000387558
ENSG00000245330	2.21119	-0.124542	0.137938	-0.902887	0.366586	0.491934
ENSG00000245466	2.5865	0.102932	0.148245	0.694337	0.487471	0.609223
ENSG00000245552	31.8302	-0.0894637	0.0640386	-1.39703	0.162406	0.259975
ENSG00000245648	10.6513	-0.296303	0.113565	-2.6091	0.00907797	0.0230169
ENSG00000245688	3.63531	0.14206	0.15757	0.901563	0.367289	0.492652
ENSG00000245748	1.34048	-0.226187	0.169952	-1.33088	0.183227	0.286683
ENSG00000245768	2.18951	-0.363843	0.147833	-2.46117	0.0138484	0.0331712
ENSG00000245970	3.61587	0.260112	0.153872	1.69045	0.0909427	0.162056
ENSG00000245975	16.1421	-0.461707	0.0776512	-5.94591	2.75e-09	2.98e-08
ENSG00000246090	22.461	-0.0478308	0.0894837	-0.53452	0.592982	0.701541
ENSG00000246203	1.22715	-0.121171	0.216235	-0.560367	0.575229	0.686573
ENSG00000246214	1.73771	0.0403943	0.153651	0.262896	0.792631	0.859576
ENSG00000246283	2.50393	-0.0962191	0.138159	-0.69644	0.486154	0.607936
ENSG00000246308	4.25282	0.143412	0.11769	1.21856	0.223013	0.335323
ENSG00000246323	2.33852	-0.393055	0.133568	-2.94273	0.00325327	0.00946605
ENSG00000246331	2.27595	0.250179	0.155941	1.60432	0.108643	0.18745
ENSG00000246379	47.4014	0.000114055	0.0497027	0.00229475	0.998169	0.998859
ENSG00000246528	0.785483	-0.163106	0.205913	-0.792111	0.428296	0.553061
ENSG00000246582	5.24957	0.679096	0.123683	5.49062	4.01e-08	3.51e-07
ENSG00000246731	243.485	-0.109582	0.0724218	-1.5131	0.130253	0.217312
ENSG00000246777	5.66584	0.00409419	0.0996074	0.0411033	0.967214	0.978668
ENSG00000246790	1.73176	-0.187565	0.160146	-1.17121	0.241513	0.357226
ENSG00000246792	13.6657	-0.146155	0.0798463	-1.83046	0.0671813	0.126221
ENSG00000247228	1.76596	-0.404086	0.193707	-2.08607	0.0369724	0.0764533
ENSG00000247324	6.56141	-0.214442	0.119658	-1.79213	0.0731123	0.135449
ENSG00000247765	39.4816	-0.238033	0.123972	-1.92005	0.054852	0.10677
ENSG00000247853	2.37507	0.15412	0.141754	1.08724	0.276933	0.397496
ENSG00000247877	2.1551	-0.285741	0.142259	-2.00859	0.0445804	0.0896086
ENSG00000248027	2.96447	0.333592	0.148213	2.25077	0.0244004	0.0538224
ENSG00000248100	2.9502	-0.467448	0.147882	-3.16096	0.0015725	0.00500337
ENSG00000248113	1.71892	-0.111293	0.156402	-0.711587	0.47672	0.599466
ENSG00000248187	1.33788	1.3807	0.218688	6.31357	2.73e-10	3.57e-09
ENSG00000248229	0.996688	-0.667258	0.209562	-3.18406	0.00145227	0.00465836
ENSG00000248235	4.37198	0.0321278	0.14005	0.229402	0.818557	0.878461
ENSG00000248265	18.6294	0.0303537	0.099087	0.306333	0.759351	0.835157
ENSG00000248268	2.07237	0.253508	0.15895	1.59489	0.110737	0.190595
ENSG00000248305	1.17656	0.239531	0.201945	1.18612	0.235575	0.350231
ENSG00000248367	0.834959	-0.345519	0.192929	-1.79092	0.0733068	0.135756
ENSG00000248375	0.900537	-0.230353	0.180933	-1.27315	0.202967	0.311606
ENSG00000248406	5.25252	-0.248873	0.219151	-1.13562	0.256114	0.374003
ENSG00000248468	1.37448	0.477523	0.177886	2.68443	0.00726531	0.019035
ENSG00000248469	1.44367	-0.870476	0.216606	-4.01872	5.85e-05	0.000263813
ENSG00000248538	7.39784	0.10459	0.108764	0.961626	0.336238	0.460872
ENSG00000248540	3.22195	0.0507246	0.174402	0.290849	0.771167	0.844288
ENSG00000248544	6.10547	-0.0615446	0.157089	-0.391782	0.69522	0.786404
ENSG00000248599	0.85302	-0.447707	0.205124	-2.18262	0.0290641	0.0623859
ENSG00000248636	1.63226	-0.0969569	0.156489	-0.619577	0.535536	0.651702
ENSG00000248664	1.25108	0.0125307	0.169779	0.0738059	0.941165	0.96191
ENSG00000248710	22.6358	-0.333199	0.184387	-1.80707	0.0707519	0.131742
ENSG00000248714	11.1784	-0.229226	0.123814	-1.85137	0.064117	0.121356
ENSG00000248734	3.03857	0.0698612	0.132374	0.527755	0.597669	0.706016
ENSG00000248750	1.79741	-0.37996	0.171181	-2.21964	0.0264429	0.0576465
ENSG00000248751	8.13772	0.0313954	0.160439	0.195684	0.844857	0.896075
ENSG00000248752	1.2589	-0.227933	0.181941	-1.25279	0.210284	0.320221
ENSG00000248769	6.37043	0.53297	0.204438	2.607	0.00913405	0.0231244
ENSG00000248791	8.12862	0.319882	0.130136	2.45807	0.0139687	0.0334067
ENSG00000248851	4.60509	0.321274	0.124996	2.57028	0.0101617	0.0253443
ENSG00000248927	2.39109	-0.245055	0.16148	-1.51756	0.129126	0.215883
ENSG00000248932	46.2766	-0.0247129	0.0412635	-0.598903	0.549237	0.664626
ENSG00000248954	3.15728	0.0733095	0.183724	0.399021	0.689878	0.782223
ENSG00000248980	3.34984	-0.0100652	0.132568	-0.0759249	0.939479	0.960832
ENSG00000248994	1.92649	-0.255192	0.1573	-1.62232	0.104734	0.182077
ENSG00000249021	1.83381	0.178384	0.152647	1.16861	0.24256	0.358461
ENSG00000249042	26.5383	-0.207527	0.0580871	-3.57268	0.000353349	0.00132448
ENSG00000249109	1.60703	-0.447902	0.221507	-2.02206	0.0431697	0.087224
ENSG00000249138	36.6957	0.322777	0.116443	2.77197	0.00557177	0.0150932
ENSG00000249141	1.67595	0.505917	0.22745	2.2243	0.0261283	0.0570709
ENSG00000249159	0.62671	0.0654495	0.213541	0.306496	0.759227	0.835111
ENSG00000249176	1.21431	0.30251	0.224716	1.34619	0.178243	0.280558
ENSG00000249209	1.49554	-0.207727	0.199681	-1.0403	0.298203	0.420657
ENSG00000249237	1.9172	0.253944	0.149256	1.7014	0.088868	0.15902
ENSG00000249240	11.0233	-0.0428797	0.0986346	-0.434733	0.663756	0.761174
ENSG00000249249	26.2633	0.184002	0.0840064	2.19033	0.0285003	0.0614228
ENSG00000249258	14.5243	-0.0616124	0.0903782	-0.681718	0.495417	0.616725
ENSG00000249289	0.985007	-0.249354	0.188669	-1.32165	0.186286	0.290602
ENSG00000249319	8.7792	-0.0254452	0.120317	-0.211484	0.83251	0.887478
ENSG00000249363	5.2544	-0.285967	0.10507	-2.72169	0.00649487	0.0172467
ENSG00000249364	3.09118	0.342724	0.14362	2.38634	0.0170172	0.0395077
ENSG00000249456	29.6521	0.0469712	0.0551308	0.851997	0.394216	0.51989
ENSG00000249476	26.9721	-0.0529422	0.0852473	-0.621042	0.534572	0.650821
ENSG00000249494	1.08048	-0.158932	0.178969	-0.888043	0.374518	0.500026
ENSG00000249502	7.57811	-0.0494448	0.0826299	-0.598389	0.54958	0.664913
ENSG00000249577	1.28754	-0.212465	0.177216	-1.1989	0.230567	0.344272
ENSG00000249604	26.2178	-0.36151	0.0850432	-4.2509	2.13e-05	0.000105408
ENSG00000249624	209.667	0.161851	0.0518339	3.12249	0.00179327	0.00561884
ENSG00000249635	2.32	0.261168	0.13541	1.92872	0.0537655	0.104977
ENSG00000249637	0.873692	-0.179002	0.185926	-0.962759	0.335668	0.46028
ENSG00000249679	1.82666	-0.343404	0.152218	-2.256	0.0240704	0.053218
ENSG00000249684	0.759401	-0.35266	0.201564	-1.74961	0.0801853	0.146114
ENSG00000249690	0.768525	-0.467574	0.212305	-2.20237	0.0276393	0.0598377
ENSG00000249738	13.3373	-0.244551	0.162591	-1.50409	0.132559	0.220699
ENSG00000249741	3.98552	-0.238377	0.114136	-2.08853	0.0367504	0.0760841
ENSG00000249755	2.20103	-0.184911	0.136208	-1.35756	0.174604	0.275901
ENSG00000249773	24.4118	-0.356846	0.07836	-4.55394	5.27e-06	2.98e-05
ENSG00000249776	1.08411	0.08165	0.184101	0.443507	0.657399	0.755675
ENSG00000249839	73.1942	-0.0985108	0.179954	-0.547423	0.584088	0.694341
ENSG00000249863	6.4087	0.239636	0.095137	2.51885	0.0117738	0.0288053
ENSG00000249899	2.30973	-0.530007	0.157266	-3.37012	0.000751354	0.00259919
ENSG00000249921	2.65863	0.00305528	0.139333	0.021928	0.982505	0.988452
ENSG00000249923	3.11678	-0.903123	0.162658	-5.5523	2.82e-08	2.54e-07
ENSG00000249967	2.86624	0.458969	0.227615	2.01643	0.0437554	0.0882184
ENSG00000249984	1.21084	0.139799	0.188609	0.741212	0.458565	0.581896
ENSG00000250007	1.47365	-0.356635	0.18712	-1.90591	0.0566621	0.109626
ENSG00000250069	31.0779	-0.0953413	0.0821512	-1.16056	0.245822	0.362161
ENSG00000250075	3.28598	-0.205963	0.133109	-1.54733	0.121784	0.205916
ENSG00000250080	3.12805	-0.0938034	0.142069	-0.660266	0.509083	0.628564
ENSG00000250138	269.85	0.180407	0.133265	1.35374	0.175818	0.277431
ENSG00000250155	6.3525	0.712801	0.172027	4.14355	3.42e-05	0.000162202
ENSG00000250159	51.8622	-0.166461	0.0506767	-3.28476	0.00102068	0.00340241
ENSG00000250189	13.0076	0.577637	0.110391	5.23266	1.67e-07	1.28e-06
ENSG00000250220	0.963698	-0.16037	0.188904	-0.848949	0.39591	0.521581
ENSG00000250222	3.52279	-0.0276869	0.125537	-0.220547	0.825445	0.883106
ENSG00000250237	0.822999	-0.0380627	0.203345	-0.187182	0.851518	0.901077
ENSG00000250240	4.0216	0.152398	0.114399	1.33217	0.182805	0.286184
ENSG00000250274	0.803613	0.686401	0.213659	3.2126	0.00131541	0.00425797
ENSG00000250284	13.8531	-0.309033	0.145536	-2.12341	0.0337197	0.0707515
ENSG00000250319	1.81722	-0.357046	0.163943	-2.17787	0.0294158	0.0630563
ENSG00000250332	8.99319	-0.410189	0.124415	-3.29695	0.000977397	0.00327536
ENSG00000250365	0.62562	0.379475	0.214429	1.7697	0.0767777	0.140994
ENSG00000250371	6.33101	0.248202	0.112484	2.20655	0.0273452	0.0592989
ENSG00000250424	2.15433	0.0394183	0.226907	0.17372	0.862085	0.907819
ENSG00000250475	1.23004	0.0490898	0.201415	0.243725	0.807444	0.87055
ENSG00000250538	7.04267	0.624013	0.190905	3.2687	0.00108042	0.00357802
ENSG00000250608	36.6844	0.407791	0.0882765	4.61947	3.85e-06	2.25e-05
ENSG00000250616	38.8346	-0.144509	0.0527351	-2.74029	0.00613856	0.016444
ENSG00000250629	14.9167	0.753239	0.132654	5.67822	1.36e-08	1.31e-07
ENSG00000250654	15.4263	0.130743	0.0780284	1.67558	0.0938203	0.166288
ENSG00000250726	1.73262	0.334821	0.166821	2.00706	0.0447428	0.0898994
ENSG00000250747	1.06041	1.08802	0.212067	5.13053	2.89e-07	2.11e-06
ENSG00000250764	2.08571	-0.294351	0.156626	-1.87932	0.0602005	0.115219
ENSG00000250767	1.90994	-0.0541523	0.160579	-0.337231	0.735943	0.81787
ENSG00000250771	65.3601	0.446531	0.142486	3.13387	0.00172517	0.00542726
ENSG00000250803	0.938079	-0.256728	0.183601	-1.39829	0.162025	0.259527
ENSG00000250848	1.23525	0.302184	0.186911	1.61673	0.105937	0.183706
ENSG00000250917	0.709807	0.164904	0.199479	0.826676	0.408421	0.533924
ENSG00000250950	5.5812	-0.246176	0.105299	-2.33787	0.0193938	0.0441986
ENSG00000250969	4.31275	0.783957	0.145278	5.39626	6.8e-08	5.68e-07
ENSG00000251002	0.900454	-0.219226	0.197707	-1.10884	0.267498	0.386949
ENSG00000251034	112.005	0.504141	0.0706426	7.13651	9.57e-13	2.04e-11
ENSG00000251050	0.728899	0.0725484	0.208516	0.347928	0.727894	0.811772
ENSG00000251126	0.956275	-0.00718946	0.192227	-0.0374009	0.970165	0.980812
ENSG00000251138	5.97718	-0.461761	0.115001	-4.01529	5.94e-05	0.000267118
ENSG00000251152	5.17492	0.230743	0.148039	1.55866	0.119077	0.20208
ENSG00000251158	13.8393	0.00898101	0.144399	0.062196	0.950407	0.967908
ENSG00000251184	0.830739	-0.0712004	0.212387	-0.335239	0.737444	0.81909
ENSG00000251193	1.98216	-0.0551695	0.155129	-0.355638	0.722112	0.807099
ENSG00000251211	1.70723	-0.388568	0.153322	-2.53432	0.0112665	0.0277246
ENSG00000251218	0.763648	-0.0272932	0.20635	-0.132267	0.894773	0.930344
ENSG00000251259	1.44676	0.386579	0.163959	2.35778	0.0183844	0.0422434
ENSG00000251298	1.37814	0.143568	0.159155	0.902067	0.367021	0.492394
ENSG00000251314	2.32997	0.045216	0.125944	0.359017	0.719582	0.80513
ENSG00000251361	1.27703	-0.0490402	0.210713	-0.232735	0.815968	0.87654
ENSG00000251379	5.43013	0.518171	0.131567	3.93846	8.2e-05	0.000358242
ENSG00000251405	5.95258	-0.132578	0.15105	-0.87771	0.380101	0.505682
ENSG00000251408	9.79762	-0.0226879	0.0991452	-0.228835	0.818997	0.878739
ENSG00000251413	1.6292	-0.349603	0.153873	-2.27202	0.0230852	0.0513608
ENSG00000251459	1.62584	0.299277	0.172631	1.73362	0.0829855	0.150244
ENSG00000251532	1.88839	-0.00173807	0.173133	-0.0100389	0.99199	0.994901
ENSG00000251537	12.8425	0.0732273	0.153746	0.476289	0.633869	0.736901
ENSG00000251602	26.5737	-0.265981	0.0738762	-3.60037	0.000317766	0.00120431
ENSG00000251613	1.06288	0.298349	0.189221	1.57672	0.11486	0.196205
ENSG00000251639	2.21883	-0.255122	0.145194	-1.75711	0.0788991	0.144081
ENSG00000251648	1.73843	-0.509743	0.156573	-3.25562	0.00113146	0.00372528
ENSG00000251661	37.8657	0.10055	0.10058	0.999702	0.317455	0.441257
ENSG00000253100	1.27963	-0.740063	0.189334	-3.90877	9.28e-05	0.000401101
ENSG00000253142	1.37578	-0.0410855	0.179979	-0.228279	0.81943	0.879064
ENSG00000253154	19.851	-0.176991	0.12992	-1.3623	0.173102	0.273884
ENSG00000253194	0.862872	0.0106261	0.204034	0.0520799	0.958465	0.973231
ENSG00000253208	7.44085	-0.145699	0.103826	-1.4033	0.160527	0.257606
ENSG00000253210	2.75653	0.48151	0.142522	3.3785	0.000728823	0.00252892
ENSG00000253214	1.30591	0.662373	0.192866	3.43437	0.000593925	0.0021083
ENSG00000253259	0.790048	0.423105	0.205707	2.05683	0.0397028	0.0812128
ENSG00000253263	3.33353	-0.0396404	0.129841	-0.3053	0.760138	0.83569
ENSG00000253284	255.543	0.271152	0.0887509	3.05521	0.00224905	0.00682956
ENSG00000253288	2.25827	-0.809193	0.194133	-4.16824	3.07e-05	0.000147272
ENSG00000253297	1.21301	-0.00207724	0.18894	-0.0109942	0.991228	0.994366
ENSG00000253326	1.52077	0.01376	0.198184	0.0694302	0.944647	0.964023
ENSG00000253330	1.67591	0.199207	0.208104	0.957246	0.338443	0.463198
ENSG00000253347	1.93662	-0.131946	0.143841	-0.917304	0.358983	0.484259
ENSG00000253357	1.29369	-0.14891	0.177772	-0.837649	0.402228	0.527893
ENSG00000253361	3.35952	-0.184991	0.146017	-1.26692	0.205185	0.314098
ENSG00000253404	3.06734	-0.0898833	0.193773	-0.463859	0.642749	0.743814
ENSG00000253507	3.37933	0.187652	0.12483	1.50326	0.132773	0.220983
ENSG00000253535	1.35901	-0.982619	0.182292	-5.39035	7.03e-08	5.85e-07
ENSG00000253553	3.69142	-0.0342153	0.12146	-0.2817	0.778174	0.849632
ENSG00000253558	14.9917	-0.107957	0.0854549	-1.26332	0.206473	0.315618
ENSG00000253608	1.03658	0.447238	0.193523	2.31103	0.020831	0.0469292
ENSG00000253623	2.07305	0.294442	0.158961	1.85229	0.0639835	0.121156
ENSG00000253642	0.864151	-0.263639	0.190871	-1.38124	0.167204	0.26627
ENSG00000253671	50.7059	0.0265362	0.0802772	0.330557	0.740979	0.821725
ENSG00000253726	4.56883	-0.829843	0.157571	-5.26647	1.39e-07	1.08e-06
ENSG00000253730	0.997128	-0.086797	0.183353	-0.473388	0.635936	0.73843
ENSG00000253764	169.719	0.244483	0.0875403	2.79281	0.00522529	0.014287
ENSG00000253837	15.0851	-0.193308	0.100651	-1.92057	0.054786	0.106696
ENSG00000253854	2.17539	0.0224907	0.149505	0.150435	0.880422	0.920696
ENSG00000253872	1.14644	0.00957064	0.180067	0.0531504	0.957612	0.972739
ENSG00000253882	60.0693	-0.0592756	0.120011	-0.493919	0.621364	0.726584
ENSG00000253894	0.921545	-0.0894115	0.223517	-0.400021	0.689141	0.781735
ENSG00000253923	0.939986	-0.426566	0.192651	-2.21419	0.0268158	0.058338
ENSG00000253932	2.23245	0.538388	0.169553	3.17533	0.00149664	0.00478755
ENSG00000253944	30.8753	0.204365	0.0786507	2.59839	0.00936624	0.0236335
ENSG00000253966	2.76278	-0.32565	0.124273	-2.62043	0.00878185	0.0223764
ENSG00000253973	3.55375	-0.696049	0.1463	-4.75767	1.96e-06	1.21e-05
ENSG00000253978	2.02012	0.321193	0.150143	2.13925	0.0324151	0.0684059
ENSG00000253982	252.581	0.0667596	0.0450688	1.48128	0.138531	0.228579
ENSG00000253988	3.20088	0.245508	0.154166	1.59249	0.111275	0.191262
ENSG00000254003	1.4706	-0.673882	0.161982	-4.16023	3.18e-05	0.000151938
ENSG00000254027	17.2395	0.302549	0.0900347	3.36036	0.000778412	0.0026809
ENSG00000254035	2.59941	-0.531855	0.125909	-4.22412	2.4e-05	0.000117573
ENSG00000254054	1.40869	0.704289	0.185757	3.79144	0.000149775	0.000615073
ENSG00000254102	1.59579	-0.423636	0.179648	-2.35814	0.0183669	0.0422094
ENSG00000254139	2.18871	0.183352	0.195784	0.936499	0.349016	0.474009
ENSG00000254141	3.99026	-0.166306	0.124129	-1.33979	0.180314	0.283188
ENSG00000254180	1.3197	-0.418875	0.163268	-2.56556	0.0103008	0.0256513
ENSG00000254231	2.67926	-0.219424	0.127853	-1.71622	0.0861216	0.154954
ENSG00000254254	2.4973	-0.960817	0.178553	-5.38114	7.4e-08	6.13e-07
ENSG00000254273	1.89491	-0.159138	0.152177	-1.04574	0.295681	0.418055
ENSG00000254288	1.07217	0.368674	0.203113	1.81512	0.069506	0.129819
ENSG00000254290	2.45353	0.15573	0.150973	1.03151	0.3023	0.425082
ENSG00000254319	0.765104	-0.0222172	0.201105	-0.110476	0.912032	0.942307
ENSG00000254325	1.50332	0.0452906	0.171692	0.26379	0.791942	0.859234
ENSG00000254332	1.32978	0.310427	0.183197	1.6945	0.090171	0.16093
ENSG00000254363	18.7215	-0.207463	0.149706	-1.38581	0.165806	0.26443
ENSG00000254400	0.920331	-0.077098	0.188501	-0.409006	0.682535	0.776416
ENSG00000254419	1.91521	-0.115779	0.159386	-0.726404	0.467591	0.590492
ENSG00000254434	1.52368	-0.122262	0.168875	-0.72398	0.469078	0.591977
ENSG00000254459	1.83579	0.0211045	0.158988	0.132742	0.894397	0.93008
ENSG00000254473	27.5176	-0.0555327	0.0715187	-0.776478	0.437467	0.561945
ENSG00000254477	9.83764	0.290609	0.103016	2.82102	0.00478714	0.0132534
ENSG00000254491	10.9994	-0.529565	0.0990611	-5.34584	9e-08	7.3e-07
ENSG00000254501	1.87263	-0.349707	0.160877	-2.17376	0.0297232	0.0636032
ENSG00000254506	1.31427	-0.208565	0.192003	-1.08626	0.277364	0.397927
ENSG00000254528	2.5163	1.69135	0.207068	8.1681	3.13e-16	1.26e-14
ENSG00000254539	10.8159	0.0200658	0.115373	0.17392	0.861928	0.907819
ENSG00000254554	1.22274	0.371507	0.198094	1.87541	0.0607361	0.116003
ENSG00000254561	7.4078	-0.0687703	0.132228	-0.520088	0.603002	0.710742
ENSG00000254579	25.2329	-0.165667	0.0881903	-1.87851	0.060311	0.11538
ENSG00000254595	3.39975	-0.124775	0.123529	-1.01009	0.312451	0.435952
ENSG00000254604	0.891631	-0.0817663	0.193406	-0.42277	0.672463	0.768493
ENSG00000254614	29.3263	0.178109	0.0825572	2.1574	0.0309743	0.0658587
ENSG00000254682	29.716	-0.173405	0.101568	-1.70728	0.0877704	0.157399
ENSG00000254692	82.4986	0.247088	0.224724	1.09952	0.271543	0.391626
ENSG00000254698	0.790129	-0.142566	0.19883	-0.717023	0.47336	0.596278
ENSG00000254708	16.5977	-0.620756	0.0920433	-6.74417	1.54e-11	2.56e-10
ENSG00000254712	1.47278	-0.458401	0.180637	-2.53769	0.0111587	0.0275016
ENSG00000254731	1.33905	0.487209	0.172381	2.82635	0.00470815	0.0130633
ENSG00000254740	0.949648	-0.40282	0.183901	-2.19042	0.028494	0.0614179
ENSG00000254744	1.7992	-0.0953665	0.17919	-0.532209	0.594581	0.703011
ENSG00000254765	7.42004	-0.194913	0.158578	-1.22913	0.219023	0.330353
ENSG00000254786	1.56501	0.807036	0.178906	4.51095	6.45e-06	3.57e-05
ENSG00000254802	11.8403	-0.0721194	0.094643	-0.762015	0.446051	0.570347
ENSG00000254837	154.313	-0.0664378	0.0374383	-1.7746	0.0759646	0.139864
ENSG00000254854	0.811886	-0.0179225	0.207998	-0.0861666	0.931334	0.955619
ENSG00000254859	1.55983	0.657817	0.221129	2.97482	0.00293163	0.00864176
ENSG00000254877	1.51477	0.524863	0.18393	2.8536	0.0043227	0.0121254
ENSG00000254893	5.3449	0.131274	0.1172	1.12009	0.262676	0.381588
ENSG00000254910	3.36399	0.467105	0.150665	3.10029	0.0019333	0.00599583
ENSG00000254912	12.457	0.467939	0.212044	2.2068	0.0273279	0.0592698
ENSG00000254919	3.01077	-0.134342	0.163469	-0.821819	0.41118	0.536493
ENSG00000254966	9.78761	0.362071	0.0903768	4.00623	6.17e-05	0.00027622
ENSG00000254974	1.46201	0.289935	0.171334	1.69221	0.090605	0.161577
ENSG00000255015	1.26475	-0.319523	0.181573	-1.75976	0.0784491	0.143423
ENSG00000255046	9.64939	-0.336385	0.102707	-3.27519	0.0010559	0.0035056
ENSG00000255081	1.70854	-0.010887	0.154845	-0.0703086	0.943948	0.963524
ENSG00000255085	23.3578	-0.225014	0.0768648	-2.9274	0.00341812	0.0098833
ENSG00000255104	20.9558	-0.346736	0.136652	-2.53736	0.0111692	0.0275231
ENSG00000255135	33.5245	-0.163194	0.0580679	-2.8104	0.00494796	0.0136329
ENSG00000255139	0.799654	0.0166382	0.19829	0.0839087	0.933129	0.956771
ENSG00000255158	2.5619	0.122224	0.149535	0.817362	0.413722	0.538885
ENSG00000255209	2.07576	-0.33976	0.153614	-2.21177	0.0269824	0.0586251
ENSG00000255240	4.42487	0.636668	0.131438	4.84385	1.27e-06	8.21e-06
ENSG00000255256	0.85013	-0.452092	0.189394	-2.38705	0.0169843	0.0394499
ENSG00000255292	2.57699	-0.0458384	0.167258	-0.274058	0.78404	0.853515
ENSG00000255326	3.28666	0.148725	0.142779	1.04164	0.297577	0.420032
ENSG00000255330	2053.01	-0.312645	0.0420759	-7.43051	1.08e-13	2.75e-12
ENSG00000255337	10.1167	0.394251	0.0927625	4.25012	2.14e-05	0.000105728
ENSG00000255355	1.32814	-0.0495634	0.160763	-0.308301	0.757853	0.833992
ENSG00000255404	1.30806	-0.170536	0.160921	-1.05975	0.289256	0.411111
ENSG00000255422	3.07934	0.827083	0.175721	4.70679	2.52e-06	1.53e-05
ENSG00000255435	3.54751	-0.161276	0.116317	-1.38652	0.165588	0.264166
ENSG00000255458	46.5082	-0.157892	0.0625514	-2.52419	0.0115964	0.0284146
ENSG00000255471	19.7084	-0.116521	0.0725526	-1.60602	0.108269	0.186961
ENSG00000255491	0.775747	0.524909	0.2031	2.58449	0.00975233	0.0244769
ENSG00000255495	102.017	-0.224021	0.073407	-3.05176	0.00227502	0.00690165
ENSG00000255545	34.8954	-0.376328	0.0939574	-4.0053	6.19e-05	0.000277267
ENSG00000255595	2.53817	-0.966797	0.176018	-5.49261	3.96e-08	3.47e-07
ENSG00000255621	2.38123	0.0470912	0.148234	0.317683	0.750726	0.829269
ENSG00000255641	15.6735	-0.011534	0.116579	-0.0989371	0.921188	0.948623
ENSG00000255647	1.56433	-0.431247	0.155295	-2.77695	0.00548721	0.0148881
ENSG00000255775	0.83726	-0.163552	0.182494	-0.896206	0.370143	0.495555
ENSG00000255835	13.9262	0.132925	0.167698	0.792641	0.427987	0.552803
ENSG00000255893	6.7021	-0.00579535	0.116922	-0.0495661	0.960468	0.9745
ENSG00000255929	1.11979	-0.239111	0.191557	-1.24825	0.21194	0.32213
ENSG00000255980	9.40042	-0.131327	0.15531	-0.845582	0.397786	0.52346
ENSG00000256050	21.626	-0.467132	0.0862626	-5.41523	6.12e-08	5.16e-07
ENSG00000256084	0.648134	0.424918	0.213597	1.98935	0.0466625	0.0931964
ENSG00000256189	1.24124	-0.302957	0.170728	-1.7745	0.0759804	0.139876
ENSG00000256192	1.10284	0.270524	0.171055	1.5815	0.113765	0.194727
ENSG00000256196	1.00013	-0.16137	0.191975	-0.840581	0.400583	0.526304
ENSG00000256206	8.00187	0.237501	0.229126	1.03655	0.299947	0.422553
ENSG00000256407	5.93435	-0.0596455	0.111639	-0.534273	0.593153	0.701677
ENSG00000256427	19.0548	-0.452339	0.0876218	-5.16241	2.44e-07	1.81e-06
ENSG00000256450	3.14541	0.64369	0.168543	3.81915	0.000133915	0.000556631
ENSG00000256500	20.9015	-0.0775172	0.17815	-0.435124	0.663472	0.760963
ENSG00000256552	3.22949	0.0321034	0.127091	0.252601	0.800577	0.865508
ENSG00000256566	5.9577	0.334548	0.199539	1.6766	0.0936199	0.166068
ENSG00000256571	1.33553	0.536618	0.166443	3.22404	0.00126394	0.00410974
ENSG00000256577	1.3055	-0.0205152	0.182224	-0.112583	0.910362	0.941203
ENSG00000256596	10.902	-0.162215	0.0852239	-1.9034	0.0569884	0.110146
ENSG00000256609	3.23506	0.582632	0.146418	3.97924	6.91e-05	0.000306107
ENSG00000256646	54.844	0.323928	0.199991	1.61972	0.105293	0.18284
ENSG00000256651	4.79504	-0.261682	0.125611	-2.08327	0.0372271	0.0769118
ENSG00000256663	17.6392	-0.268003	0.0898653	-2.98227	0.00286118	0.00845048
ENSG00000256674	4.30614	0.027474	0.123333	0.222763	0.82372	0.881958
ENSG00000256690	1.59463	-0.0166189	0.159808	-0.103993	0.917175	0.945556
ENSG00000256712	3.03588	-0.200476	0.129776	-1.54478	0.1224	0.206808
ENSG00000256723	1.35237	-0.278476	0.176541	-1.5774	0.114705	0.195994
ENSG00000256802	20.4432	0.33264	0.0776605	4.28327	1.84e-05	9.24e-05
ENSG00000256884	2.20331	-0.106735	0.154204	-0.692166	0.488833	0.610624
ENSG00000256894	3.71962	0.0184887	0.125197	0.147677	0.882597	0.922255
ENSG00000256913	2.63202	-0.402677	0.155475	-2.58997	0.0095984	0.0241393
ENSG00000256966	3.91894	0.144509	0.227464	0.635308	0.525227	0.64299
ENSG00000256973	7.74398	-0.290987	0.105386	-2.76116	0.00575968	0.0155427
ENSG00000257038	17.1735	0.246594	0.100462	2.45461	0.0141038	0.0336821
ENSG00000257052	2.55764	-0.0554106	0.133397	-0.415381	0.677863	0.773037
ENSG00000257176	23.9932	-0.140424	0.0857224	-1.63812	0.101397	0.177288
ENSG00000257180	1.61667	-0.512869	0.16296	-3.14721	0.00164836	0.005218
ENSG00000257181	3.50692	0.175776	0.136861	1.28434	0.199023	0.306759
ENSG00000257225	1.90695	-0.389437	0.186399	-2.08927	0.0366836	0.0759695
ENSG00000257239	1.66662	-0.0303643	0.177838	-0.170742	0.864427	0.909334
ENSG00000257252	3.44789	0.106301	0.126145	0.84269	0.399402	0.525158
ENSG00000257258	2.68739	0.882831	0.176685	4.99664	5.83e-07	4.01e-06
ENSG00000257272	1.89829	-0.124511	0.151003	-0.824562	0.40962	0.535101
ENSG00000257277	0.997831	0.511117	0.203685	2.50935	0.0120952	0.0294636
ENSG00000257285	2.95697	0.190709	0.145037	1.3149	0.188543	0.293356
ENSG00000257303	2.70295	0.44128	0.138655	3.18257	0.00145973	0.00467884
ENSG00000257307	2.15483	-0.481971	0.153448	-3.14093	0.00168411	0.00531421
ENSG00000257327	0.860318	0.18273	0.205239	0.890328	0.37329	0.498781
ENSG00000257354	107.72	-0.196503	0.0705585	-2.78496	0.00535335	0.0145743
ENSG00000257398	4.02702	0.195103	0.154072	1.26631	0.205402	0.314266
ENSG00000257431	1.16294	-0.58396	0.203899	-2.86396	0.00418374	0.0117845
ENSG00000257501	2.49056	-0.887444	0.201084	-4.41329	1.02e-05	5.39e-05
ENSG00000257524	168.102	0.111958	0.0960098	1.16611	0.243571	0.35964
ENSG00000257527	2.73908	-0.168123	0.140769	-1.19432	0.232352	0.346336
ENSG00000257534	2.61137	-0.160538	0.157187	-1.02132	0.307103	0.430225
ENSG00000257545	2.11813	-0.668747	0.158394	-4.22204	2.42e-05	0.000118569
ENSG00000257550	1.63244	-0.157442	0.166464	-0.945802	0.34425	0.469064
ENSG00000257572	6.62283	0.238341	0.126721	1.88084	0.0599939	0.114939
ENSG00000257613	3.09448	-0.17514	0.136479	-1.28328	0.199395	0.307211
ENSG00000257657	1.06381	0.0538412	0.187941	0.28648	0.774511	0.84693
ENSG00000257829	4.05816	-0.589313	0.134151	-4.39291	1.12e-05	5.87e-05
ENSG00000257835	2.45497	0.024926	0.14216	0.175337	0.860815	0.90716
ENSG00000257875	2.19724	-0.0394834	0.139175	-0.283697	0.776643	0.848439
ENSG00000257894	14.1822	0.0557069	0.150279	0.37069	0.710868	0.798434
ENSG00000257918	1.00909	-0.392319	0.185272	-2.11754	0.0342143	0.0716363
ENSG00000257921	12.1649	0.0454675	0.130787	0.347646	0.728106	0.811859
ENSG00000258017	9.90449	-0.0227286	0.100648	-0.225823	0.821339	0.880273
ENSG00000258033	12.8449	-0.346243	0.0849664	-4.07506	4.6e-05	0.000212079
ENSG00000258066	1.91854	0.344214	0.151888	2.26624	0.0234367	0.0520249
ENSG00000258082	1.22121	0.646355	0.190905	3.38573	0.000709885	0.00247063
ENSG00000258101	16.0606	-0.214745	0.0972177	-2.2089	0.0271813	0.0590108
ENSG00000258111	3.48941	0.14931	0.132244	1.12905	0.258877	0.377059
ENSG00000258122	0.739981	-0.0219618	0.213154	-0.103033	0.917937	0.946085
ENSG00000258130	5.07636	-0.312778	0.137331	-2.27755	0.0227532	0.0506853
ENSG00000258168	13.903	0.369981	0.134937	2.74188	0.00610879	0.0163802
ENSG00000258185	5.0462	0.50614	0.136268	3.7143	0.000203767	0.000809902
ENSG00000258232	1.45342	0.598975	0.190834	3.13873	0.00169683	0.0053464
ENSG00000258249	1.1831	0.616444	0.202225	3.04831	0.00230129	0.00696594
ENSG00000258303	5.55773	-0.249054	0.109807	-2.2681	0.0233229	0.0517988
ENSG00000258311	96.0636	-0.132811	0.0595977	-2.22846	0.0258502	0.0565528
ENSG00000258334	4.81444	0.152061	0.130281	1.16717	0.243141	0.359145
ENSG00000258343	1.2501	-0.121876	0.184922	-0.659069	0.509852	0.629334
ENSG00000258354	2.41612	-0.00285238	0.170876	-0.0166926	0.986682	0.991539
ENSG00000258365	3.43519	-0.307848	0.12931	-2.38069	0.0172802	0.0400419
ENSG00000258375	9.52632	0.131877	0.0929421	1.41892	0.155922	0.251637
ENSG00000258377	2.81637	-0.0908871	0.13597	-0.668436	0.503855	0.623904
ENSG00000258385	0.899057	0.306282	0.220871	1.3867	0.165533	0.264106
ENSG00000258399	17.0187	-0.919648	0.0921825	-9.97639	1.93e-23	2.2e-21
ENSG00000258457	1.21851	-0.181884	0.181265	-1.00342	0.315661	0.43938
ENSG00000258465	12.1528	-0.326236	0.170885	-1.9091	0.0562488	0.108945
ENSG00000258520	1.25864	0.437717	0.184602	2.37114	0.0177334	0.0409672
ENSG00000258525	1.83339	-0.508779	0.156741	-3.24599	0.00117044	0.00384062
ENSG00000258535	4.08637	-0.0551385	0.126664	-0.435313	0.663335	0.760863
ENSG00000258566	2.03099	-0.199439	0.15355	-1.29885	0.193995	0.3002
ENSG00000258572	5.42349	0.265654	0.123643	2.14855	0.0316702	0.067118
ENSG00000258593	1.24321	-0.512837	0.181754	-2.8216	0.00477845	0.0132306
ENSG00000258604	0.939009	0.217902	0.19466	1.1194	0.262969	0.381886
ENSG00000258636	5.06126	0.0666096	0.129064	0.516096	0.605787	0.713122
ENSG00000258642	0.98368	0.12969	0.192868	0.672428	0.501311	0.621705
ENSG00000258646	0.598548	0.0314524	0.208547	0.150817	0.88012	0.920489
ENSG00000258674	14.8485	-0.245238	0.121541	-2.01774	0.043618	0.0880056
ENSG00000258679	1.09173	-0.202711	0.204727	-0.99015	0.322101	0.4462
ENSG00000258682	1.14913	-0.0257793	0.174248	-0.147946	0.882386	0.92216
ENSG00000258695	1.7514	-0.256038	0.160299	-1.59726	0.110208	0.189782
ENSG00000258711	36.2641	-0.028507	0.0954758	-0.298579	0.765262	0.839624
ENSG00000258731	1.46641	0.141863	0.161281	0.8796	0.379076	0.504606
ENSG00000258732	1.24181	0.0877167	0.234023	0.37482	0.707794	0.795892
ENSG00000258738	33.6909	0.215264	0.064886	3.31758	0.000908016	0.00306992
ENSG00000258744	3.8251	0.395834	0.122126	3.24119	0.00119034	0.00389788
ENSG00000258749	1.43085	0.0815468	0.159297	0.511916	0.60871	0.715778
ENSG00000258752	11.2378	-0.467516	0.210431	-2.22171	0.0263027	0.0573819
ENSG00000258768	30.9972	-0.171612	0.0785947	-2.1835	0.0289987	0.0622851
ENSG00000258782	1.75255	0.0361582	0.174287	0.207464	0.835648	0.889678
ENSG00000258790	75.4064	0.145036	0.0919574	1.5772	0.114748	0.196058
ENSG00000258824	30.2007	0.0716319	0.0486385	1.47274	0.14082	0.231639
ENSG00000258844	28.4347	-0.503012	0.102671	-4.89928	9.62e-07	6.36e-06
ENSG00000258847	1.04629	-0.115927	0.185894	-0.623618	0.532878	0.649455
ENSG00000258856	1.79363	-0.211446	0.167447	-1.26277	0.206673	0.315861
ENSG00000258881	4.9534	-0.073303	0.144205	-0.508324	0.611226	0.717876
ENSG00000258888	0.760463	0.482345	0.209692	2.30025	0.0214341	0.0480994
ENSG00000258919	0.699048	0.048585	0.199165	0.243943	0.807275	0.870518
ENSG00000258924	4.63593	0.120301	0.199921	0.601744	0.547344	0.662704
ENSG00000258926	8.54534	0.100623	0.141036	0.713457	0.475563	0.598497
ENSG00000258940	10.1332	0.0281634	0.0835549	0.337065	0.736068	0.817949
ENSG00000258944	1.33345	-0.0622041	0.16179	-0.384473	0.700628	0.790581
ENSG00000258983	0.807898	0.118497	0.203152	0.583293	0.559696	0.673348
ENSG00000259001	21179	0.0811319	0.10677	0.759873	0.44733	0.571622
ENSG00000259006	1.8599	0.315657	0.15654	2.01647	0.0437509	0.0882152
ENSG00000259010	0.838144	-0.23237	0.185795	-1.25068	0.211052	0.321086
ENSG00000259038	5.04916	-0.164916	0.12176	-1.35444	0.175596	0.277167
ENSG00000259048	7.94583	-0.275772	0.106854	-2.58082	0.00985653	0.0247189
ENSG00000259049	7.36977	-0.148234	0.077659	-1.90878	0.0562899	0.10901
ENSG00000259065	8.89417	0.00433112	0.117806	0.0367648	0.970673	0.981058
ENSG00000259080	2.89611	0.145866	0.226924	0.642796	0.520356	0.638929
ENSG00000259088	3.92285	0.102746	0.115572	0.889021	0.373992	0.499455
ENSG00000259132	24.0561	0.559904	0.147232	3.80286	0.000143036	0.000590588
ENSG00000259146	1.41256	0.172269	0.165659	1.0399	0.298385	0.420841
ENSG00000259171	27.3822	0.638645	0.117027	5.45723	4.84e-08	4.16e-07
ENSG00000259203	1.30455	-0.264612	0.169621	-1.56002	0.118756	0.201693
ENSG00000259209	6.44979	-0.124183	0.0902947	-1.37531	0.169036	0.268722
ENSG00000259219	3.00227	0.127504	0.143483	0.888636	0.374199	0.499665
ENSG00000259223	3.96512	1.10961	0.152763	7.26358	3.77e-13	8.56e-12
ENSG00000259244	9.66047	-0.24387	0.111847	-2.18039	0.0292289	0.0627042
ENSG00000259275	21.1745	0.0508063	0.114692	0.442978	0.657781	0.755975
ENSG00000259277	0.840922	0.481922	0.207581	2.32161	0.0202538	0.0458359
ENSG00000259286	3.31996	-0.00582107	0.117716	-0.0494501	0.960561	0.974529
ENSG00000259298	0.998161	-0.115054	0.193304	-0.595196	0.551713	0.666614
ENSG00000259316	4.82766	-0.187612	0.121689	-1.54173	0.123139	0.207883
ENSG00000259318	2.3847	-0.0371614	0.138141	-0.26901	0.787922	0.856393
ENSG00000259319	53.0366	-0.24912	0.0663714	-3.75343	0.000174434	0.000703611
ENSG00000259321	0.779069	0.0761231	0.200229	0.38018	0.703812	0.792851
ENSG00000259326	25.7999	-0.120686	0.0656812	-1.83745	0.0661433	0.124556
ENSG00000259345	3.97902	0.136827	0.120647	1.13411	0.256747	0.374601
ENSG00000259349	0.938043	-0.613206	0.179201	-3.42189	0.000621884	0.00219474
ENSG00000259354	1.00017	-0.0445826	0.212565	-0.209736	0.833874	0.888539
ENSG00000259356	1.41111	-0.354643	0.181295	-1.95616	0.0504462	0.099499
ENSG00000259358	82.7519	-0.373739	0.0830239	-4.50158	6.74e-06	3.71e-05
ENSG00000259370	2.73473	0.139539	0.151848	0.91894	0.358127	0.483275
ENSG00000259395	1.25164	0.163476	0.190326	0.858923	0.390383	0.515954
ENSG00000259407	12.6391	0.0846821	0.103419	0.818827	0.412885	0.538133
ENSG00000259436	11.79	-0.552647	0.124955	-4.42276	9.74e-06	5.19e-05
ENSG00000259446	2.75064	0.54601	0.171289	3.18766	0.00143429	0.00460788
ENSG00000259447	0.798378	-0.00190245	0.20701	-0.0091901	0.992667	0.99539
ENSG00000259453	10.1187	0.345321	0.0942071	3.66555	0.000246807	0.000961622
ENSG00000259458	0.997811	-0.260457	0.216457	-1.20327	0.22887	0.342287
ENSG00000259460	2.26852	-0.457052	0.140075	-3.26291	0.00110274	0.00364162
ENSG00000259505	5.71642	0.0774459	0.244132	0.317229	0.75107	0.829498
ENSG00000259509	3.29081	0.225122	0.134786	1.67022	0.0948759	0.167865
ENSG00000259520	8.71757	0.0702698	0.131872	0.532864	0.594127	0.702623
ENSG00000259548	1.58442	-0.401894	0.168981	-2.37833	0.017391	0.0402802
ENSG00000259584	0.786881	0.144802	0.193959	0.746558	0.45533	0.578781
ENSG00000259600	2.32796	1.78784	0.238566	7.4941	6.68e-14	1.76e-12
ENSG00000259601	11.4142	0.596333	0.115367	5.169	2.35e-07	1.75e-06
ENSG00000259604	30.9218	-0.496338	0.0885239	-5.60682	2.06e-08	1.91e-07
ENSG00000259609	1.39041	-0.659458	0.17311	-3.80948	0.000139261	0.000576883
ENSG00000259628	2.22894	0.00144015	0.142838	0.0100824	0.991956	0.994901
ENSG00000259635	2.16304	-0.27274	0.158545	-1.72027	0.0853829	0.153861
ENSG00000259648	4.4525	-0.269756	0.115585	-2.33383	0.0196048	0.044596
ENSG00000259659	3.74657	0.0345877	0.123023	0.281148	0.778597	0.849802
ENSG00000259663	1.16759	-0.975326	0.214343	-4.5503	5.36e-06	3.02e-05
ENSG00000259705	10.9754	0.373277	0.0928934	4.01834	5.86e-05	0.00026416
ENSG00000259721	2.23422	-0.31672	0.155034	-2.04291	0.0410614	0.0836014
ENSG00000259744	3.43241	-0.491633	0.135362	-3.63199	0.000281248	0.00108048
ENSG00000259751	2.33871	-0.23358	0.143534	-1.62736	0.103661	0.180604
ENSG00000259774	1.6096	-0.165731	0.16328	-1.01502	0.310098	0.433502
ENSG00000259788	1.35165	0.172584	0.181311	0.951864	0.341166	0.465969
ENSG00000259807	25.6616	-0.492025	0.0974034	-5.05142	4.39e-07	3.09e-06
ENSG00000259810	2.74862	-0.375023	0.13578	-2.76199	0.00574509	0.0155103
ENSG00000259814	1.99068	-0.00321711	0.148099	-0.0217227	0.982669	0.988537
ENSG00000259818	2.18348	-0.468157	0.140357	-3.33547	0.000851569	0.002901
ENSG00000259828	2.43148	0.131379	0.230322	0.570414	0.568397	0.680984
ENSG00000259848	5.66521	0.0903455	0.148091	0.610069	0.541816	0.657424
ENSG00000259855	1.41123	-0.480521	0.168546	-2.85099	0.00435839	0.0122052
ENSG00000259867	1.98313	0.136785	0.140137	0.976075	0.329028	0.453359
ENSG00000259868	1.24559	-0.17691	0.179162	-0.987431	0.323432	0.447534
ENSG00000259871	1.34657	0.0520599	0.19746	0.263647	0.792052	0.859248
ENSG00000259914	8.31665	-0.442614	0.123828	-3.57443	0.000350998	0.00131632
ENSG00000259932	1.36425	-0.12846	0.175871	-0.730421	0.465133	0.587925
ENSG00000259946	10.5964	-0.786664	0.13952	-5.63835	1.72e-08	1.61e-07
ENSG00000259953	131.529	0.956799	0.09171	10.4329	1.75e-25	2.57e-23
ENSG00000259984	4.09187	-0.0899406	0.208312	-0.431758	0.665917	0.762847
ENSG00000259993	4.15475	-1.08616	0.161432	-6.72825	1.72e-11	2.83e-10
ENSG00000260000	12.9109	-0.293553	0.0709319	-4.13852	3.5e-05	0.000165512
ENSG00000260008	2.66884	-0.109847	0.149173	-0.736376	0.461502	0.58472
ENSG00000260036	1.05342	0.180472	0.177534	1.01655	0.309369	0.432681
ENSG00000260042	8.5741	-0.385256	0.127066	-3.03193	0.00242993	0.0073189
ENSG00000260046	0.907462	0.578055	0.206076	2.80505	0.00503083	0.0138199
ENSG00000260063	5.09545	-0.325008	0.127675	-2.54559	0.0109094	0.0269593
ENSG00000260086	8.58928	0.39263	0.0834899	4.70273	2.57e-06	1.55e-05
ENSG00000260093	22.5485	0.0963376	0.076688	1.25623	0.209033	0.318747
ENSG00000260095	0.806912	0.234173	0.20003	1.17069	0.241724	0.357449
ENSG00000260103	3.21804	-0.316587	0.123106	-2.57165	0.0101215	0.0252565
ENSG00000260141	0.675965	-0.214083	0.207183	-1.0333	0.301462	0.424079
ENSG00000260163	3.06971	0.06436	0.159949	0.402379	0.687405	0.780496
ENSG00000260170	2.48109	0.396335	0.222946	1.77772	0.0754502	0.139144
ENSG00000260171	1.01313	-0.532481	0.178142	-2.98909	0.00279812	0.00828514
ENSG00000260174	1.57681	-0.468301	0.176328	-2.65585	0.00791079	0.0204635
ENSG00000260196	13.594	-0.647499	0.10061	-6.43573	1.23e-10	1.71e-09
ENSG00000260198	45.9648	-0.419367	0.100892	-4.15661	3.23e-05	0.000154093
ENSG00000260211	6.38827	-0.659522	0.148055	-4.45457	8.41e-06	4.53e-05
ENSG00000260228	2.34192	0.453454	0.170698	2.65647	0.00789637	0.0204366
ENSG00000260271	2.05312	0.450034	0.148381	3.03296	0.00242166	0.00729543
ENSG00000260272	3.60495	0.106876	0.245571	0.435216	0.663405	0.760915
ENSG00000260273	4.64771	-0.405029	0.104609	-3.87182	0.000108025	0.000460145
ENSG00000260278	4.95725	0.0326559	0.117836	0.27713	0.78168	0.851999
ENSG00000260288	1.19411	-0.314831	0.172473	-1.8254	0.0679411	0.127397
ENSG00000260293	162.635	0.0601164	0.0629401	0.955137	0.339508	0.464205
ENSG00000260302	0.865193	0.163909	0.204329	0.802178	0.42245	0.547162
ENSG00000260306	13.8288	0.461407	0.102815	4.48775	7.2e-06	3.93e-05
ENSG00000260342	1.76773	0.258241	0.208111	1.24088	0.214649	0.325305
ENSG00000260360	3.63761	-0.18772	0.118428	-1.5851	0.112944	0.193628
ENSG00000260367	2.31132	-0.381043	0.146954	-2.59294	0.00951601	0.0239637
ENSG00000260385	1.61136	-0.263851	0.177575	-1.48586	0.137317	0.226969
ENSG00000260401	47.7075	0.386279	0.0919885	4.19921	2.68e-05	0.000130109
ENSG00000260412	35.2754	-0.757073	0.152314	-4.97049	6.68e-07	4.55e-06
ENSG00000260426	44.784	-0.740722	0.155677	-4.75808	1.95e-06	1.21e-05
ENSG00000260430	1.42014	0.40124	0.167384	2.39712	0.0165244	0.0385569
ENSG00000260460	3.55431	0.2773	0.137515	2.0165	0.0437479	0.0882151
ENSG00000260461	28.709	0.0169055	0.0814911	0.207452	0.835657	0.889678
ENSG00000260493	3.95993	0.0458962	0.125214	0.366541	0.713961	0.800755
ENSG00000260532	1.69633	-0.63037	0.200734	-3.14033	0.00168758	0.00532167
ENSG00000260537	1.93592	0.292738	0.256529	1.14115	0.253807	0.371347
ENSG00000260577	14.7302	0.205333	0.105773	1.94126	0.0522273	0.102434
ENSG00000260581	2.52432	0.00454039	0.179524	0.0252913	0.979823	0.986895
ENSG00000260585	11.7941	0.339509	0.109482	3.10105	0.00192837	0.00598353
ENSG00000260599	2.32621	-0.584625	0.173421	-3.37113	0.000748597	0.00259024
ENSG00000260600	7.77621	-0.415117	0.114752	-3.61752	0.000297439	0.00113448
ENSG00000260604	23.1688	0.726328	0.124958	5.81259	6.15e-09	6.29e-08
ENSG00000260613	2.70101	0.269293	0.141724	1.90012	0.0574172	0.110827
ENSG00000260619	1.3478	0.01885	0.169257	0.111369	0.911324	0.941758
ENSG00000260625	12.561	-0.213183	0.0805963	-2.64507	0.00816737	0.0210378
ENSG00000260628	21.9175	-0.532214	0.0866836	-6.13973	8.27e-10	9.89e-09
ENSG00000260633	8.76152	-0.381166	0.135061	-2.82217	0.00477002	0.0132084
ENSG00000260634	5.59916	-0.287058	0.105569	-2.71915	0.00654509	0.0173603
ENSG00000260640	1.38868	-0.266677	0.168772	-1.5801	0.114084	0.195152
ENSG00000260641	63.2434	-0.485379	0.0672224	-7.22049	5.18e-13	1.15e-11
ENSG00000260653	14.5464	-0.747574	0.162321	-4.60552	4.11e-06	2.39e-05
ENSG00000260657	0.818247	0.807823	0.210696	3.83408	0.000126036	0.000528647
ENSG00000260664	340.034	-0.5361	0.0767223	-6.98754	2.8e-12	5.41e-11
ENSG00000260686	5.17403	-0.444049	0.255065	-1.74092	0.0816973	0.148274
ENSG00000260708	72.7758	-0.26056	0.0908602	-2.8677	0.00413463	0.0116678
ENSG00000260711	21.5129	0.347832	0.138807	2.50587	0.012215	0.0297316
ENSG00000260721	4.36522	-0.241344	0.138265	-1.74551	0.0808964	0.147128
ENSG00000260776	35.1676	0.399056	0.181375	2.20018	0.0277944	0.0601017
ENSG00000260788	74.5058	-0.461336	0.101848	-4.52964	5.91e-06	3.3e-05
ENSG00000260803	1.73265	0.608374	0.179355	3.39202	0.0006938	0.00241935
ENSG00000260806	6.36137	-0.25606	0.0911318	-2.80978	0.00495752	0.013653
ENSG00000260830	1.94135	-0.199878	0.136624	-1.46298	0.143472	0.235031
ENSG00000260838	13.5668	-0.866324	0.144372	-6.00063	1.97e-09	2.19e-08
ENSG00000260850	5.54597	0.550781	0.128135	4.29845	1.72e-05	8.7e-05
ENSG00000260851	3.98093	0.437565	0.132917	3.29201	0.000994725	0.00332793
ENSG00000260861	1.64505	0.501858	0.243003	2.06523	0.0389011	0.0797905
ENSG00000260862	3.65992	-0.390421	0.134565	-2.90135	0.00371554	0.0106351
ENSG00000260865	1.54577	0.0662884	0.162673	0.407495	0.683644	0.777503
ENSG00000260879	6.66669	0.269471	0.127247	2.1177	0.0342001	0.0716114
ENSG00000260892	1.37214	0.298922	0.182096	1.64156	0.100682	0.176251
ENSG00000260895	0.938547	0.265872	0.196359	1.35401	0.175733	0.277354
ENSG00000260899	3.67899	-0.0650435	0.14787	-0.43987	0.660031	0.758102
ENSG00000260914	162.08	-0.174093	0.126614	-1.37499	0.169135	0.268824
ENSG00000260920	35.0278	-0.293342	0.0702046	-4.17839	2.94e-05	0.000141476
ENSG00000260926	0.71624	-0.00117423	0.214368	-0.00547763	0.99563	0.997039
ENSG00000260927	0.743927	-0.243432	0.201035	-1.21089	0.225936	0.338856
ENSG00000260971	9.79667	0.269046	0.0995548	2.70249	0.00688219	0.0181548
ENSG00000260988	5.1371	0.028846	0.100827	0.286094	0.774806	0.84704
ENSG00000260996	2.67731	-0.469275	0.142916	-3.28357	0.00102502	0.00341501
ENSG00000260997	8.26396	0.126238	0.142345	0.886849	0.37516	0.500664
ENSG00000261003	4.35531	-0.518601	0.151999	-3.41187	0.00064518	0.00226749
ENSG00000261007	3.34107	-0.58547	0.139851	-4.18638	2.83e-05	0.000137024
ENSG00000261011	18.9898	0.156276	0.148982	1.04896	0.294199	0.416462
ENSG00000261033	12.5096	-0.20462	0.0869695	-2.35278	0.0186337	0.0426969
ENSG00000261037	2.47639	0.452563	0.168717	2.68238	0.00730998	0.0191339
ENSG00000261051	47.2249	0.33115	0.127599	2.59525	0.00945223	0.0238268
ENSG00000261061	8.60289	-0.237877	0.0814971	-2.91884	0.00351336	0.0101269
ENSG00000261069	699.036	-0.112688	0.110718	-1.01779	0.308777	0.432052
ENSG00000261071	6.70501	-0.104761	0.0976209	-1.07314	0.283208	0.404443
ENSG00000261079	11.2837	-0.108162	0.0884284	-1.22316	0.221269	0.333163
ENSG00000261094	22.5193	-0.0313398	0.0655768	-0.47791	0.632715	0.736094
ENSG00000261120	0.880139	-0.404075	0.203206	-1.9885	0.0467567	0.0933599
ENSG00000261135	11.4408	-0.58235	0.112199	-5.19034	2.1e-07	1.58e-06
ENSG00000261147	6.88878	-0.0040082	0.126963	-0.0315698	0.974815	0.983752
ENSG00000261159	7.02373	-0.506943	0.104216	-4.86435	1.15e-06	7.46e-06
ENSG00000261168	6.53714	-0.276728	0.107359	-2.57759	0.00994927	0.0249063
ENSG00000261189	2.49111	-0.468681	0.173425	-2.70249	0.00688221	0.0181548
ENSG00000261195	10.647	-0.00381049	0.112235	-0.0339511	0.972916	0.982575
ENSG00000261202	2.12851	-0.0807233	0.143208	-0.563677	0.572974	0.684795
ENSG00000261211	1.44116	-0.160748	0.176066	-0.912995	0.361245	0.486469
ENSG00000261215	25.718	-0.159226	0.0627354	-2.53806	0.0111468	0.0274768
ENSG00000261218	3.61631	0.428122	0.137328	3.11751	0.00182383	0.00569876
ENSG00000261219	1.12747	0.0643764	0.169043	0.380828	0.703331	0.792514
ENSG00000261222	1.39274	0.110433	0.243659	0.453227	0.650385	0.750168
ENSG00000261227	5.10386	-0.25948	0.111967	-2.31746	0.0204789	0.0462559
ENSG00000261229	3.84281	-0.288774	0.1204	-2.39845	0.0164647	0.0384449
ENSG00000261242	4.18202	-0.226065	0.117447	-1.92483	0.0542506	0.105775
ENSG00000261253	0.781198	-0.0898411	0.193105	-0.465245	0.641756	0.742891
ENSG00000261270	12.5956	0.0690599	0.0998688	0.691506	0.489247	0.611042
ENSG00000261292	12.0778	-0.475144	0.127926	-3.71421	0.000203839	0.000810081
ENSG00000261305	7.28337	-0.957304	0.126968	-7.5397	4.71e-14	1.28e-12
ENSG00000261327	20.9886	-0.572775	0.102851	-5.56896	2.56e-08	2.32e-07
ENSG00000261334	8.70708	0.20832	0.115394	1.80529	0.0710301	0.132211
ENSG00000261335	12.0168	-0.562158	0.0971987	-5.7836	7.31e-09	7.37e-08
ENSG00000261338	28.3009	0.127841	0.0722297	1.76993	0.076739	0.140931
ENSG00000261349	5.66939	0.0755454	0.182214	0.414596	0.678437	0.773461
ENSG00000261351	41.4868	-0.208372	0.0482407	-4.31943	1.56e-05	7.98e-05
ENSG00000261379	1.5733	-0.0377918	0.166683	-0.226729	0.820635	0.879859
ENSG00000261399	1.50551	-0.497198	0.163266	-3.04533	0.00232428	0.00703132
ENSG00000261401	2.54884	-0.375437	0.184429	-2.03567	0.0417836	0.0847931
ENSG00000261402	6.84059	-0.542625	0.120038	-4.52043	6.17e-06	3.43e-05
ENSG00000261404	16.1166	-0.0767633	0.0748223	-1.02594	0.304919	0.427854
ENSG00000261409	19.5351	-0.564779	0.107983	-5.23025	1.69e-07	1.29e-06
ENSG00000261426	9.08571	-0.814761	0.15801	-5.1564	2.52e-07	1.86e-06
ENSG00000261439	1.82581	-0.544628	0.142395	-3.82478	0.000130889	0.00054622
ENSG00000261441	2.5654	-0.0949807	0.190165	-0.499465	0.617452	0.72315
ENSG00000261447	1.92261	-0.306127	0.14384	-2.12824	0.033317	0.0700371
ENSG00000261462	2.98343	-0.664707	0.14421	-4.60929	4.04e-06	2.35e-05
ENSG00000261468	11.7777	-0.0207031	0.105455	-0.196322	0.844358	0.895838
ENSG00000261474	1.40803	-0.00590013	0.163042	-0.0361878	0.971133	0.981327
ENSG00000261487	11.4786	0.168583	0.102219	1.64923	0.0991006	0.174004
ENSG00000261499	7.21685	0.178765	0.172469	1.03651	0.299967	0.422562
ENSG00000261502	1.23438	-0.88279	0.219007	-4.03087	5.56e-05	0.000251805
ENSG00000261519	1.41882	-0.211853	0.164333	-1.28917	0.19734	0.304567
ENSG00000261534	324.119	-0.463667	0.066526	-6.96971	3.18e-12	6.08e-11
ENSG00000261542	8.86072	-0.00518931	0.103565	-0.0501069	0.960037	0.974258
ENSG00000261575	0.909535	0.0605336	0.19042	0.317895	0.750565	0.829181
ENSG00000261578	7.37068	0.0517398	0.119555	0.432768	0.665183	0.762379
ENSG00000261584	23.7032	-0.076032	0.0912796	-0.832957	0.404869	0.530443
ENSG00000261586	1.86906	-0.415428	0.159681	-2.60161	0.0092788	0.023444
ENSG00000261604	0.936454	-0.270153	0.197664	-1.36673	0.171709	0.272048
ENSG00000261606	164.853	0.480358	0.101274	4.74314	2.1e-06	1.3e-05
ENSG00000261610	3.92544	-0.26817	0.139756	-1.91884	0.0550041	0.107004
ENSG00000261611	62.6454	-0.184671	0.0747994	-2.46889	0.0135533	0.032572
ENSG00000261644	6.73752	0.0693727	0.104924	0.66117	0.508503	0.628052
ENSG00000261663	1.78258	-0.374749	0.164297	-2.28092	0.022553	0.0503019
ENSG00000261670	4.21208	-0.268524	0.118444	-2.26709	0.0233846	0.0519207
ENSG00000261671	5.06579	0.303573	0.121377	2.50107	0.0123818	0.0300967
ENSG00000261692	1.52137	-0.103112	0.164297	-0.627593	0.530271	0.64721
ENSG00000261693	6.1237	-0.70974	0.120627	-5.88375	4.01e-09	4.22e-08
ENSG00000261696	5.53742	-0.586233	0.123322	-4.75369	2e-06	1.24e-05
ENSG00000261728	1.30534	-0.302536	0.185976	-1.62675	0.103791	0.180799
ENSG00000261754	1.51342	-0.523209	0.183066	-2.85804	0.00426266	0.0119735
ENSG00000261757	1.59378	-0.251814	0.190343	-1.32295	0.185853	0.290119
ENSG00000261758	13.2941	-0.331663	0.0898468	-3.69143	0.000222998	0.000879217
ENSG00000261773	1.41752	-0.414721	0.157964	-2.62543	0.00865408	0.0221191
ENSG00000261783	1.47684	0.0728397	0.152556	0.477462	0.633033	0.73638
ENSG00000261786	319.116	-0.617644	0.070187	-8.79998	1.37e-18	8.04e-17
ENSG00000261795	72.9255	0.766856	0.118551	6.46857	9.89e-11	1.4e-09
ENSG00000261819	43.8228	-0.219954	0.123699	-1.77814	0.075381	0.139059
ENSG00000261829	13.9866	-0.0476263	0.101149	-0.470853	0.637746	0.739684
ENSG00000261839	20.1674	-0.124734	0.0681633	-1.82994	0.0672596	0.126361
ENSG00000261842	0.999594	-0.771228	0.206494	-3.73487	0.00018781	0.000752465
ENSG00000261845	1.72	-0.3561	0.153689	-2.31702	0.0205028	0.0462927
ENSG00000261916	5.65287	-0.111599	0.112607	-0.991048	0.321662	0.445775
ENSG00000261924	1.77399	-0.129667	0.184529	-0.702691	0.482248	0.604334
ENSG00000261970	2.96968	-0.143407	0.131678	-1.08907	0.276123	0.396597
ENSG00000262038	1.37331	0.15597	0.159805	0.976007	0.329061	0.453385
ENSG00000262061	30.761	-0.382398	0.0782012	-4.88993	1.01e-06	6.64e-06
ENSG00000262094	1.20829	0.224459	0.183878	1.2207	0.222201	0.334352
ENSG00000262136	2.48198	-0.00232975	0.137515	-0.0169418	0.986483	0.991372
ENSG00000262140	2.06543	-0.191704	0.14352	-1.33573	0.181637	0.284752
ENSG00000262160	0.90759	-0.270469	0.190611	-1.41896	0.155912	0.251637
ENSG00000262165	8.6085	-0.00996776	0.110829	-0.0899382	0.928336	0.953347
ENSG00000262202	42.0614	-0.133254	0.155602	-0.856381	0.391787	0.517382
ENSG00000262319	1.54649	-0.00722649	0.195453	-0.0369731	0.970506	0.980923
ENSG00000262380	2.49755	-0.568551	0.149307	-3.80792	0.000140138	0.000579806
ENSG00000262412	1.17444	-0.191562	0.190083	-1.00778	0.31356	0.437216
ENSG00000262488	2.03617	0.622878	0.170144	3.66088	0.00025135	0.000977818
ENSG00000262503	16.4784	0.0550714	0.0749949	0.734336	0.462744	0.585869
ENSG00000262633	4.16417	-0.542859	0.157419	-3.44849	0.000563721	0.00201164
ENSG00000262652	9.19133	-0.205977	0.109248	-1.88541	0.0593748	0.113933
ENSG00000262668	1.43752	-1.12698	0.203172	-5.54694	2.91e-08	2.61e-07
ENSG00000262801	0.951152	0.366061	0.199655	1.83347	0.0667329	0.125515
ENSG00000262873	1.01006	-0.0201336	0.195315	-0.103083	0.917897	0.946084
ENSG00000262890	2.74947	-0.468596	0.179464	-2.61108	0.00902565	0.0229053
ENSG00000262898	4.08231	-0.0236362	0.150307	-0.157252	0.875046	0.91679
ENSG00000262966	8.83457	-0.0217365	0.14971	-0.145191	0.88456	0.923608
ENSG00000263004	12.9157	0.161999	0.0913452	1.77348	0.0761496	0.140094
ENSG00000263063	3.85151	-0.272944	0.124126	-2.19893	0.0278828	0.0602714
ENSG00000263065	2.27656	-0.674832	0.172412	-3.91406	9.08e-05	0.000393088
ENSG00000263220	0.891418	0.00931207	0.195783	0.0475631	0.962064	0.975437
ENSG00000263272	2.98977	0.0608231	0.13006	0.467653	0.640033	0.741545
ENSG00000263278	8.06876	-0.753617	0.185668	-4.05894	4.93e-05	0.00022555
ENSG00000263280	1.34244	0.31603	0.178455	1.77093	0.076573	0.140695
ENSG00000263305	1.58786	-0.136728	0.200707	-0.681235	0.495723	0.616901
ENSG00000263335	45.3533	-0.555484	0.114771	-4.83993	1.3e-06	8.36e-06
ENSG00000263393	1.91952	0.0118325	0.150484	0.0786296	0.937327	0.959617
ENSG00000263508	4.48504	0.458649	0.125718	3.64823	0.000264058	0.00102073
ENSG00000263571	4.15173	-0.985026	0.168107	-5.85951	4.64e-09	4.84e-08
ENSG00000263786	1.80986	0.603065	0.157932	3.81852	0.000134253	0.000557884
ENSG00000264007	2.10921	-0.183174	0.149951	-1.22156	0.221875	0.33396
ENSG00000264016	2.01341	0.524808	0.169598	3.09442	0.00197197	0.00609465
ENSG00000264057	1.60785	0.00199929	0.15812	0.0126441	0.989912	0.993636
ENSG00000264058	7.00439	-0.105557	0.177341	-0.59522	0.551696	0.666614
ENSG00000264107	1.60849	0.144494	0.158271	0.912953	0.361267	0.486477
ENSG00000264116	2.46163	-0.426237	0.155702	-2.73752	0.00619047	0.0165642
ENSG00000264235	4.25461	-0.321427	0.104255	-3.08308	0.00204868	0.00629972
ENSG00000264548	2.59445	-0.214036	0.153679	-1.39275	0.163695	0.261586
ENSG00000264608	4.66872	-0.264299	0.127305	-2.0761	0.0378847	0.0780425
ENSG00000264668	32.3764	-0.363174	0.120234	-3.02056	0.00252304	0.00756339
ENSG00000264705	4.51693	0.0383687	0.124383	0.308472	0.757723	0.833915
ENSG00000264739	1.73365	-0.112808	0.165946	-0.679789	0.496638	0.617685
ENSG00000264754	7.51036	0.0868998	0.117114	0.742008	0.458083	0.581453
ENSG00000264772	127.773	0.0468417	0.0703066	0.66625	0.505252	0.625015
ENSG00000264853	82.6058	0.0957025	0.084916	1.12703	0.259731	0.378069
ENSG00000264860	1.8803	0.056132	0.18658	0.300847	0.763531	0.83836
ENSG00000264911	1.16265	0.0612431	0.173093	0.353815	0.723477	0.808298
ENSG00000264964	1.04301	-0.190655	0.189701	-1.00503	0.314883	0.438639
ENSG00000264968	1.30387	0.0189882	0.166293	0.114185	0.909091	0.940345
ENSG00000264985	2.24653	0.0347984	0.17818	0.195299	0.845159	0.896219
ENSG00000265043	3.98954	-0.530285	0.153741	-3.4492	0.000562249	0.00200663
ENSG00000265055	1.54529	0.0106354	0.157213	0.0676495	0.946065	0.964803
ENSG00000265091	1.18975	-0.202193	0.166281	-1.21597	0.223998	0.336622
ENSG00000265100	32.2257	0.324136	0.0808312	4.01004	6.07e-05	0.000272524
ENSG00000265118	12.1961	0.278063	0.132177	2.10372	0.0354032	0.0737095
ENSG00000265179	4.50784	-1.07337	0.158553	-6.76982	1.29e-11	2.17e-10
ENSG00000265254	3.55039	0.135204	0.11762	1.1495	0.250349	0.367419
ENSG00000265263	10.8626	0.232947	0.0754747	3.08643	0.00202578	0.00624001
ENSG00000265287	1.29366	-0.199212	0.180681	-1.10256	0.270217	0.390324
ENSG00000265337	2.01068	-0.24918	0.149525	-1.66647	0.0956189	0.169003
ENSG00000265399	1.14095	-0.116959	0.181711	-0.643651	0.519802	0.638532
ENSG00000265451	1.01863	0.141719	0.184533	0.767983	0.442497	0.566755
ENSG00000265477	0.913706	0.512424	0.202837	2.52628	0.0115277	0.0282714
ENSG00000265489	1.18747	-0.983372	0.201642	-4.87683	1.08e-06	7.06e-06
ENSG00000265533	1.17516	0.21401	0.190291	1.12464	0.26074	0.379355
ENSG00000265579	9.05717	-0.420647	0.153695	-2.73689	0.00620231	0.01659
ENSG00000265702	38.3795	-0.604191	0.113042	-5.34483	9.05e-08	7.34e-07
ENSG00000265728	0.900901	-0.182605	0.19268	-0.947715	0.343274	0.468008
ENSG00000265778	2.2926	0.225489	0.152126	1.48225	0.138272	0.228213
ENSG00000265798	10.9529	0.344511	0.113866	3.02559	0.00248146	0.00745417
ENSG00000265801	2.57023	-0.0729146	0.139537	-0.522545	0.601291	0.709412
ENSG00000265967	1.9839	-0.103952	0.146567	-0.709241	0.478175	0.600813
ENSG00000265975	0.925037	1.28338	0.200856	6.38956	1.66e-10	2.26e-09
ENSG00000266003	10.645	-0.512754	0.0965693	-5.3097	1.1e-07	8.75e-07
ENSG00000266086	333.118	-0.0242274	0.0724754	-0.334284	0.738166	0.819501
ENSG00000266111	2.14768	-0.261112	0.146819	-1.77846	0.0753279	0.138995
ENSG00000266114	0.84623	0.141359	0.199546	0.708403	0.478695	0.601173
ENSG00000266126	0.862794	-0.262311	0.173138	-1.51504	0.129763	0.216671
ENSG00000266208	5.66818	-0.232244	0.120535	-1.92677	0.0540085	0.105364
ENSG00000266213	7.35615	1.0361	0.155637	6.65718	2.79e-11	4.42e-10
ENSG00000266302	31.7144	-0.289154	0.151922	-1.90331	0.0570003	0.110162
ENSG00000266306	0.982711	0.0159654	0.183538	0.086987	0.930682	0.955143
ENSG00000266368	0.927056	-0.0366432	0.195292	-0.187633	0.851165	0.90084
ENSG00000266369	0.995425	-0.352666	0.196243	-1.79709	0.0723214	0.13425
ENSG00000266378	5.23409	-0.324458	0.140893	-2.30287	0.0212861	0.0478092
ENSG00000266389	0.794674	1.09998	0.212856	5.16771	2.37e-07	1.76e-06
ENSG00000266405	9.77237	0.211737	0.0959133	2.20759	0.0272729	0.0591763
ENSG00000266441	0.811021	0.0219997	0.209974	0.104773	0.916556	0.945132
ENSG00000266456	4.33194	-0.0882865	0.157293	-0.561288	0.574601	0.686116
ENSG00000266469	6.89945	0.187709	0.094187	1.99294	0.0462684	0.0925065
ENSG00000266473	2.3486	-0.043263	0.135714	-0.318781	0.749892	0.828679
ENSG00000266505	1.65057	0.205054	0.196255	1.04483	0.296101	0.418531
ENSG00000266538	2.93888	-0.0071337	0.136433	-0.052287	0.9583	0.973162
ENSG00000266578	1.37574	-0.507284	0.170662	-2.97245	0.00295433	0.00870362
ENSG00000266801	1.88221	-0.041456	0.151462	-0.273705	0.784312	0.85375
ENSG00000266805	24.5964	-0.049658	0.0812745	-0.610991	0.541206	0.656786
ENSG00000266876	1.2447	-0.253977	0.162672	-1.56128	0.118458	0.201231
ENSG00000266903	3.51251	-0.239216	0.179877	-1.32989	0.183556	0.287094
ENSG00000266910	16.5702	-0.090013	0.0638575	-1.40959	0.15866	0.255202
ENSG00000266921	25.735	-0.0322527	0.0768937	-0.419445	0.674891	0.770544
ENSG00000266923	11.0994	0.6245	0.180648	3.457	0.000546224	0.00195655
ENSG00000266932	4.71663	-0.0276604	0.106946	-0.258639	0.795913	0.862121
ENSG00000266947	42.9633	-0.160756	0.0664009	-2.421	0.015478	0.0364297
ENSG00000266953	0.886276	-0.0423669	0.212836	-0.199059	0.842217	0.894346
ENSG00000266970	3.93229	-0.0897047	0.167696	-0.534925	0.592702	0.701292
ENSG00000266998	32.8721	0.288906	0.0931649	3.10102	0.00192855	0.00598353
ENSG00000267009	1.79093	-0.458697	0.165165	-2.7772	0.00548295	0.0148791
ENSG00000267022	7.89785	-0.311315	0.258488	-1.20437	0.228448	0.341805
ENSG00000267034	14.7166	-0.603407	0.0898879	-6.71289	1.91e-11	3.12e-10
ENSG00000267056	62.1404	0.329594	0.0998353	3.30138	0.000962114	0.00323113
ENSG00000267058	56.9329	-0.207675	0.0526459	-3.94475	7.99e-05	0.000349833
ENSG00000267077	7.82197	-0.628433	0.146071	-4.30224	1.69e-05	8.56e-05
ENSG00000267082	1.04897	0.464237	0.190216	2.44058	0.0146636	0.0348031
ENSG00000267115	1.124	-0.175248	0.170308	-1.02901	0.303477	0.426401
ENSG00000267120	11.5905	0.416497	0.118342	3.51942	0.000432489	0.00158404
ENSG00000267127	31.4675	-0.217164	0.0650212	-3.33989	0.000838119	0.00286142
ENSG00000267130	0.817148	0.164714	0.201936	0.815673	0.414687	0.539824
ENSG00000267142	1.72537	-0.757257	0.155604	-4.86656	1.14e-06	7.39e-06
ENSG00000267146	0.932169	-0.364471	0.197997	-1.84079	0.065653	0.12377
ENSG00000267174	0.971241	0.618707	0.199492	3.10142	0.00192595	0.00597792
ENSG00000267179	5.43621	0.0893429	0.126604	0.705687	0.480383	0.602606
ENSG00000267191	0.975683	-0.23879	0.178517	-1.33763	0.181016	0.283972
ENSG00000267198	7.60324	0.0951488	0.11717	0.812055	0.41676	0.541914
ENSG00000267199	60.4863	-0.076719	0.0803376	-0.954958	0.339599	0.464287
ENSG00000267219	3.66716	-0.145297	0.11213	-1.29579	0.195048	0.301625
ENSG00000267226	2.09994	-0.00609316	0.146511	-0.0415883	0.966827	0.978439
ENSG00000267246	9.33619	0.0509453	0.116488	0.437344	0.661862	0.759718
ENSG00000267251	8.94627	-0.0120691	0.10232	-0.117955	0.906104	0.938436
ENSG00000267257	1.02873	0.262769	0.204505	1.2849	0.198826	0.306486
ENSG00000267260	16.4556	-0.113996	0.0800408	-1.42422	0.154382	0.249668
ENSG00000267263	6.7861	-0.140355	0.128072	-1.0959	0.273122	0.393307
ENSG00000267279	2.21854	-0.0485425	0.170544	-0.284634	0.775924	0.847989
ENSG00000267288	5.31365	0.247185	0.118082	2.09334	0.0363188	0.0753321
ENSG00000267289	2.73965	-0.313702	0.146183	-2.14596	0.0318765	0.0674705
ENSG00000267293	1.14455	-0.255437	0.182798	-1.39737	0.162303	0.259839
ENSG00000267313	10.5591	-0.0399775	0.132881	-0.300852	0.763527	0.83836
ENSG00000267317	18.1424	-0.23243	0.079756	-2.91426	0.0035653	0.0102601
ENSG00000267327	1.00372	-0.492784	0.184077	-2.67706	0.00742718	0.0193856
ENSG00000267338	0.977813	0.389145	0.199602	1.94961	0.0512231	0.100803
ENSG00000267353	0.662351	0.273627	0.213278	1.28296	0.199506	0.307318
ENSG00000267360	1.5694	-0.0385082	0.176625	-0.218022	0.827412	0.884399
ENSG00000267364	1.84257	0.586749	0.165024	3.55555	0.00037719	0.00140349
ENSG00000267370	16.0581	0.0977975	0.0887916	1.10143	0.270711	0.390741
ENSG00000267388	1.08531	-0.39894	0.18705	-2.1328	0.0329415	0.0693676
ENSG00000267390	38.1099	-0.00595715	0.065157	-0.0914277	0.927153	0.952706
ENSG00000267414	7.40296	-0.168442	0.115697	-1.4559	0.145421	0.237613
ENSG00000267416	2.06586	-0.198849	0.136268	-1.45925	0.144497	0.236472
ENSG00000267421	2.694	-0.0156871	0.132765	-0.118157	0.905943	0.938363
ENSG00000267429	3.85678	-0.158473	0.112757	-1.40544	0.159891	0.256734
ENSG00000267475	4.68208	-0.295442	0.0981195	-3.01104	0.00260351	0.00777473
ENSG00000267498	14.7183	-0.115978	0.0720977	-1.60863	0.107697	0.186175
ENSG00000267515	2.09321	-0.203933	0.141492	-1.44131	0.149497	0.243125
ENSG00000267520	195.065	0.418379	0.0825146	5.07037	3.97e-07	2.82e-06
ENSG00000267526	6.7081	0.0943373	0.0930101	1.01427	0.310455	0.433801
ENSG00000267533	0.789639	-0.286504	0.202152	-1.41727	0.156405	0.252254
ENSG00000267549	10.2629	-0.0691407	0.0813692	-0.849715	0.395483	0.521177
ENSG00000267581	2.17181	-0.0726484	0.157835	-0.46028	0.645315	0.746079
ENSG00000267610	1.31211	0.236557	0.204075	1.15917	0.246387	0.362759
ENSG00000267628	80.6508	-0.775951	0.12906	-6.01231	1.83e-09	2.05e-08
ENSG00000267629	5.19751	-0.601728	0.210315	-2.86107	0.00422211	0.0118728
ENSG00000267642	0.949628	0.460615	0.204752	2.24962	0.0244729	0.0539511
ENSG00000267645	264.11	-0.231965	0.105654	-2.19552	0.0281266	0.0607208
ENSG00000267650	1.0054	0.200459	0.194832	1.02888	0.303534	0.426462
ENSG00000267651	3.19878	-0.750969	0.168519	-4.45628	8.34e-06	4.5e-05
ENSG00000267653	1.39649	-0.212581	0.219409	-0.968877	0.332606	0.45727
ENSG00000267655	4.4003	-0.0167291	0.106433	-0.15718	0.875103	0.916818
ENSG00000267665	2.23996	-0.879032	0.181562	-4.8415	1.29e-06	8.3e-06
ENSG00000267666	6.72885	-0.445486	0.100758	-4.42135	9.81e-06	5.22e-05
ENSG00000267681	2.1644	-0.0454813	0.143595	-0.316733	0.751446	0.829656
ENSG00000267713	1.22909	0.0701495	0.203384	0.344912	0.730161	0.813494
ENSG00000267714	2.05906	-0.61922	0.168089	-3.68388	0.000229706	0.00090274
ENSG00000267737	2.13016	0.0426363	0.148963	0.28622	0.774709	0.846965
ENSG00000267740	24.7282	0.360084	0.140472	2.56339	0.0103656	0.0257829
ENSG00000267745	15.3056	0.0513872	0.0946881	0.542699	0.587337	0.696975
ENSG00000267782	1.74385	-0.00044281	0.220006	-0.00201271	0.998394	0.998985
ENSG00000267808	1.01	-0.513982	0.18074	-2.84376	0.00445845	0.0124545
ENSG00000267811	3.08807	-0.0937117	0.126647	-0.739943	0.459335	0.582605
ENSG00000267827	4.39804	-0.244893	0.190846	-1.2832	0.199424	0.307221
ENSG00000267852	0.803672	0.0961071	0.190353	0.504889	0.613636	0.719927
ENSG00000267879	1.5043	0.012767	0.16597	0.0769235	0.938684	0.960472
ENSG00000267882	3.86214	-0.158119	0.140721	-1.12363	0.261168	0.379906
ENSG00000267886	3.96777	-0.558221	0.123152	-4.53276	5.82e-06	3.26e-05
ENSG00000267890	11.2447	-1.08909	0.125698	-8.66439	4.54e-18	2.41e-16
ENSG00000267939	0.91525	0.0716405	0.192489	0.37218	0.709759	0.797534
ENSG00000268027	7.3051	0.345644	0.119571	2.89071	0.00384376	0.0109535
ENSG00000268050	2.53451	0.118952	0.151667	0.784299	0.432865	0.55754
ENSG00000268105	1.16233	-0.00846852	0.180261	-0.0469791	0.96253	0.975746
ENSG00000268107	72.7534	0.0901169	0.0548359	1.64339	0.100302	0.175687
ENSG00000268119	2.34097	-0.566933	0.169368	-3.34735	0.000815874	0.00279537
ENSG00000268129	5.96611	-0.0602539	0.0983039	-0.612935	0.53992	0.655672
ENSG00000268170	68.2167	-0.499559	0.084942	-5.88118	4.07e-09	4.29e-08
ENSG00000268173	33.591	0.409363	0.24433	1.67545	0.0938459	0.166313
ENSG00000268189	5.34089	0.103667	0.115509	0.897477	0.369465	0.494737
ENSG00000268204	1.12319	0.56909	0.202343	2.8125	0.00491579	0.0135553
ENSG00000268266	1.94471	-0.026798	0.157947	-0.169664	0.865274	0.909779
ENSG00000268278	4.07191	0.0675671	0.125703	0.537512	0.590914	0.699884
ENSG00000268288	1.79376	-0.49263	0.141047	-3.49266	0.000478237	0.00173577
ENSG00000268355	2.85995	1.04263	0.148864	7.00388	2.49e-12	4.88e-11
ENSG00000268379	6.49447	-0.156396	0.096176	-1.62614	0.10392	0.180972
ENSG00000268401	1.87823	-0.683603	0.165456	-4.13164	3.6e-05	0.000169865
ENSG00000268403	38.7042	0.0409924	0.053022	0.773122	0.43945	0.563969
ENSG00000268472	11.6277	-0.209917	0.106859	-1.96443	0.0494801	0.097981
ENSG00000268536	0.836006	0.177918	0.196416	0.905826	0.365028	0.490353
ENSG00000268543	2.90754	-0.370089	0.119118	-3.10692	0.00189047	0.00587721
ENSG00000268555	14.1562	0.237348	0.0964587	2.46062	0.0138699	0.0332096
ENSG00000268583	1.62182	-0.241078	0.165201	-1.4593	0.144481	0.236459
ENSG00000268584	8.31756	-0.0586805	0.0823091	-0.712929	0.47589	0.598785
ENSG00000268592	24.2764	-0.316033	0.119432	-2.64613	0.00814185	0.0209845
ENSG00000268603	5.78456	0.225094	0.103572	2.17332	0.0297565	0.0636701
ENSG00000268614	2.83721	-0.173742	0.196	-0.886437	0.375382	0.500894
ENSG00000268628	9.43462	0.257664	0.0923412	2.79035	0.00526513	0.0143753
ENSG00000268659	15.8849	0.24771	0.0876767	2.82526	0.00472416	0.0130993
ENSG00000268670	18.2366	-0.289077	0.118977	-2.42969	0.0151118	0.0357248
ENSG00000268713	34.5976	0.162173	0.0641397	2.52844	0.0114571	0.0281231
ENSG00000268744	19.2145	-0.129181	0.0886725	-1.45683	0.145164	0.237384
ENSG00000268836	1.98415	-0.165517	0.148469	-1.11483	0.264925	0.384158
ENSG00000268870	2.30176	-0.0283839	0.159159	-0.178337	0.858458	0.905775
ENSG00000268947	1.63352	0.199171	0.183454	1.08567	0.277624	0.398206
ENSG00000269001	186.684	0.134446	0.0526043	2.5558	0.0105945	0.0262665
ENSG00000269026	1.09687	0.353949	0.184568	1.91772	0.055147	0.107227
ENSG00000269044	107.978	-0.173286	0.0499321	-3.47044	0.000519613	0.00187046
ENSG00000269068	3.54486	0.217684	0.17897	1.21632	0.223864	0.336471
ENSG00000269106	2.30564	-0.111741	0.134277	-0.832168	0.405314	0.530935
ENSG00000269189	16.0688	0.234841	0.0752674	3.12009	0.00180797	0.00565616
ENSG00000269226	26.9234	-0.0777075	0.0661685	-1.17439	0.240239	0.355673
ENSG00000269374	22.9189	0.303837	0.0733878	4.14016	3.47e-05	0.000164412
ENSG00000269378	185.821	0.133067	0.0563906	2.35973	0.0182882	0.0420571
ENSG00000269388	48.898	0.0318775	0.077371	0.412009	0.680333	0.774635
ENSG00000269403	1.87363	-0.225149	0.15505	-1.45211	0.146472	0.239023
ENSG00000269421	1.14301	-0.00386357	0.179396	-0.0215365	0.982818	0.988603
ENSG00000269439	26.5757	-0.0444927	0.0855231	-0.520241	0.602895	0.710644
ENSG00000269476	1.77177	-0.00528706	0.154795	-0.0341552	0.972753	0.982475
ENSG00000269533	4.90289	-0.0717966	0.106968	-0.671197	0.502095	0.62236
ENSG00000269559	2.21875	0.117606	0.146566	0.802407	0.422318	0.547099
ENSG00000269560	1.3158	0.0123959	0.167534	0.0739904	0.941018	0.961815
ENSG00000269693	19.6299	0.341856	0.23037	1.48394	0.137824	0.227609
ENSG00000269696	31.7472	-0.0590742	0.0653772	-0.903591	0.366212	0.491526
ENSG00000269736	4.94554	0.245751	0.112033	2.19356	0.0282669	0.0609889
ENSG00000269749	2.3267	0.255274	0.187556	1.36105	0.173497	0.274423
ENSG00000269755	1.48012	0.424941	0.206265	2.06017	0.0393825	0.0806637
ENSG00000269814	2.78258	0.126051	0.158443	0.795561	0.426287	0.551028
ENSG00000269881	29.884	-0.155567	0.0785235	-1.98116	0.0475738	0.0947737
ENSG00000269887	11.685	-0.0806535	0.1002	-0.804921	0.420865	0.54594
ENSG00000269889	0.735693	0.21706	0.213902	1.01476	0.310218	0.433617
ENSG00000269894	5.11059	-0.376168	0.115324	-3.26184	0.0011069	0.00365458
ENSG00000269902	2.32103	-0.242993	0.156099	-1.55666	0.11955	0.202714
ENSG00000269903	0.635874	0.379406	0.211279	1.79576	0.0725331	0.134548
ENSG00000269919	1.06403	0.185334	0.208503	0.888882	0.374066	0.499532
ENSG00000269927	6.4904	0.267804	0.16106	1.66276	0.0963604	0.170125
ENSG00000269935	7.1674	-0.811777	0.156724	-5.17967	2.22e-07	1.66e-06
ENSG00000269938	19.7423	-0.126284	0.0773325	-1.633	0.10247	0.178805
ENSG00000269944	2.2014	-0.317344	0.150808	-2.10429	0.0353534	0.0736208
ENSG00000269946	1.3006	-0.0897491	0.171239	-0.524117	0.600197	0.708424
ENSG00000269947	4.18243	0.0631216	0.0956774	0.659733	0.509425	0.628935
ENSG00000269949	1.00453	-0.136057	0.193429	-0.703393	0.481811	0.603986
ENSG00000269961	2.84107	0.0495247	0.128902	0.384204	0.700827	0.790718
ENSG00000269967	8.88646	0.0291972	0.112887	0.258641	0.795912	0.862121
ENSG00000269968	7.59359	0.14149	0.143241	0.987777	0.323262	0.447401
ENSG00000269976	1.61584	0.251752	0.155065	1.62352	0.104478	0.181774
ENSG00000269994	1.15421	0.0142606	0.200079	0.071275	0.943179	0.96317
ENSG00000270000	2.70639	0.336633	0.134648	2.5001	0.0124157	0.0301646
ENSG00000270006	2.99306	0.35073	0.139289	2.518	0.0118025	0.0288614
ENSG00000270016	2.73502	-0.245026	0.129174	-1.89687	0.0578456	0.111505
ENSG00000270019	21.8978	0.0759606	0.0739677	1.02694	0.304448	0.42741
ENSG00000270022	20.6442	-0.224539	0.135399	-1.65835	0.0972464	0.171332
ENSG00000270030	1.59548	0.319612	0.161422	1.97998	0.047706	0.0950107
ENSG00000270031	0.638681	0.144466	0.212624	0.679444	0.496856	0.617864
ENSG00000270048	1.62053	-0.223945	0.158321	-1.4145	0.157215	0.253346
ENSG00000270055	138.924	0.534649	0.0918014	5.82398	5.75e-09	5.89e-08
ENSG00000270059	3.76221	-0.594437	0.115243	-5.15811	2.49e-07	1.84e-06
ENSG00000270060	1.57917	-0.196799	0.154518	-1.27363	0.202795	0.311374
ENSG00000270062	1.37426	0.344261	0.180811	1.90399	0.0569118	0.110012
ENSG00000270074	117.989	-0.223942	0.0830843	-2.69536	0.0070312	0.0184933
ENSG00000270076	0.682305	0.084724	0.209761	0.403906	0.686282	0.779628
ENSG00000270077	2.1472	0.128009	0.142536	0.898078	0.369144	0.494449
ENSG00000270083	1.46828	-0.235061	0.163035	-1.44178	0.149363	0.242946
ENSG00000270091	5.2103	-0.214416	0.101303	-2.11658	0.0342957	0.0717621
ENSG00000270099	1.89141	0.363955	0.172036	2.11558	0.0343807	0.0718907
ENSG00000270100	1.79052	-0.112399	0.149314	-0.75277	0.451588	0.575468
ENSG00000270112	16.4063	-0.139577	0.0903485	-1.54487	0.122378	0.206782
ENSG00000270116	11.7782	0.00137949	0.079066	0.0174473	0.98608	0.99108
ENSG00000270120	3.41093	0.0365957	0.156869	0.233288	0.815538	0.876357
ENSG00000270127	25.6604	-0.378065	0.117034	-3.2304	0.00123617	0.00402761
ENSG00000270130	15.7398	-0.330838	0.074314	-4.45189	8.51e-06	4.58e-05
ENSG00000270137	6.54474	-0.0936682	0.0863341	-1.08495	0.277943	0.398533
ENSG00000270165	1.7757	-0.0764148	0.160606	-0.475791	0.634224	0.737145
ENSG00000270171	12.6421	-0.553158	0.0967684	-5.71632	1.09e-08	1.06e-07
ENSG00000270175	12.434	-0.0533965	0.0734655	-0.726825	0.467333	0.590216
ENSG00000270177	10.1057	-0.375892	0.0794963	-4.72842	2.26e-06	1.39e-05
ENSG00000270179	8.42987	0.127082	0.0936801	1.35655	0.174925	0.27631
ENSG00000270194	24.1751	0.205787	0.0740857	2.77769	0.00547466	0.0148606
ENSG00000270210	3.79074	0.107545	0.143054	0.751781	0.452183	0.576008
ENSG00000270249	2.22726	-0.213372	0.182035	-1.17215	0.241139	0.356811
ENSG00000270409	3.05161	0.106608	0.138586	0.769254	0.441743	0.565999
ENSG00000270441	3.3708	-0.0499033	0.124344	-0.401333	0.688175	0.78105
ENSG00000270540	4.85207	0.0070748	0.139249	0.0508068	0.959479	0.974043
ENSG00000270558	4.82885	-0.0304258	0.0994237	-0.306022	0.759588	0.835297
ENSG00000270578	4.31039	-0.122564	0.113208	-1.08265	0.278965	0.39964
ENSG00000270605	12.3447	-0.136628	0.11427	-1.19566	0.23183	0.345676
ENSG00000270640	12.5219	0.167269	0.124741	1.34094	0.179941	0.28269
ENSG00000270661	8.99456	-0.0251144	0.116421	-0.215721	0.829205	0.885507
ENSG00000270720	1.79625	-0.0893819	0.154382	-0.578965	0.562613	0.676021
ENSG00000270823	1.45886	-0.0353997	0.166215	-0.212975	0.831346	0.886709
ENSG00000270866	8.17952	-0.297654	0.124091	-2.39867	0.0164547	0.0384304
ENSG00000270894	1.44515	-0.0472833	0.168215	-0.281089	0.778642	0.849802
ENSG00000270933	1.06943	0.0087885	0.190874	0.0460434	0.963276	0.976209
ENSG00000270953	41.929	-0.719487	0.0980931	-7.33474	2.22e-13	5.32e-12
ENSG00000270956	8.92992	-0.0240919	0.0856851	-0.281168	0.778581	0.849802
ENSG00000270964	5.4642	-0.232775	0.106974	-2.17599	0.0295561	0.0633258
ENSG00000270972	1.83529	0.566635	0.176283	3.21435	0.0013074	0.00423564
ENSG00000270977	1.05543	-0.481775	0.206445	-2.33368	0.0196126	0.0446039
ENSG00000270978	0.89094	-0.426774	0.185933	-2.29531	0.0217155	0.0486516
ENSG00000271009	22.3514	0.12278	0.0889462	1.38038	0.167469	0.266621
ENSG00000271011	3.99768	0.0749242	0.111733	0.670563	0.502499	0.622683
ENSG00000271046	1.64954	-0.445367	0.188534	-2.36226	0.0181637	0.0418092
ENSG00000271075	2.00826	-0.329451	0.137351	-2.39861	0.0164575	0.0384312
ENSG00000271127	10.6472	-0.261458	0.162195	-1.61199	0.106963	0.185075
ENSG00000271151	5.00911	-0.0534947	0.108191	-0.494447	0.62099	0.726231
ENSG00000271208	1.04248	0.260006	0.203578	1.27718	0.20154	0.30988
ENSG00000271234	0.772062	-0.098378	0.19423	-0.506503	0.612504	0.719016
ENSG00000271254	1151.28	-0.230952	0.0736522	-3.13571	0.00171437	0.00539553
ENSG00000271259	2.45979	-0.053986	0.136048	-0.396815	0.691504	0.783716
ENSG00000271286	1.25884	0.191285	0.177671	1.07663	0.281646	0.402574
ENSG00000271314	0.894982	-0.165238	0.187712	-0.880277	0.378709	0.504329
ENSG00000271320	3.31493	0.284543	0.127118	2.23842	0.0251937	0.0553316
ENSG00000271382	16.5601	-0.294068	0.0818933	-3.59086	0.000329587	0.00124523
ENSG00000271420	1.75941	0.475099	0.159745	2.97411	0.00293838	0.00865915
ENSG00000271474	72.5859	-0.351005	0.0790701	-4.43916	9.03e-06	4.83e-05
ENSG00000271551	28.9117	-0.0807353	0.0717979	-1.12448	0.26081	0.379439
ENSG00000271576	21.6634	-0.101752	0.0718043	-1.41707	0.156461	0.252305
ENSG00000271631	1.52486	0.190598	0.165538	1.15138	0.249576	0.366621
ENSG00000271635	1.27817	0.135005	0.172539	0.782463	0.433942	0.558479
ENSG00000271643	30.6714	-0.104163	0.100617	-1.03524	0.300558	0.4232
ENSG00000271646	58.2001	-0.277999	0.063945	-4.34747	1.38e-05	7.1e-05
ENSG00000271659	2.67008	-0.17559	0.134626	-1.30427	0.19214	0.297816
ENSG00000271709	0.786179	0.280501	0.20835	1.34629	0.178208	0.280526
ENSG00000271714	94.5642	-0.0913891	0.0831389	-1.09923	0.271666	0.391748
ENSG00000271715	0.696274	-0.0852737	0.2166	-0.393693	0.693808	0.785333
ENSG00000271730	2.46784	-0.0499747	0.136919	-0.364995	0.715115	0.801707
ENSG00000271734	1.41657	0.0132221	0.166684	0.0793246	0.936774	0.95926
ENSG00000271751	2.11946	-0.022709	0.140935	-0.161131	0.87199	0.914785
ENSG00000271754	0.933673	-0.099429	0.202449	-0.491132	0.623333	0.728383
ENSG00000271755	33.3612	0.0684701	0.0820574	0.834417	0.404046	0.529757
ENSG00000271757	3.94367	-0.378428	0.115513	-3.27606	0.00105267	0.0034964
ENSG00000271776	25.3915	0.430804	0.106857	4.03158	5.54e-05	0.000251119
ENSG00000271784	1.67941	-0.215122	0.146657	-1.46683	0.142422	0.23366
ENSG00000271795	27.4093	-0.0968079	0.0909963	-1.06387	0.287389	0.40905
ENSG00000271797	3.2957	0.0907328	0.120455	0.753249	0.4513	0.575233
ENSG00000271849	1.94664	-0.0689232	0.148129	-0.465293	0.641722	0.742879
ENSG00000271853	5.02747	0.305645	0.115298	2.65092	0.00802734	0.0207139
ENSG00000271862	14.4677	-0.0631088	0.0895567	-0.70468	0.481009	0.60318
ENSG00000271888	2.85719	-0.251614	0.128171	-1.96311	0.0496329	0.0982173
ENSG00000271895	57.9412	-0.171783	0.0538339	-3.19098	0.00141792	0.00456069
ENSG00000271911	3.7193	-0.375697	0.124082	-3.02781	0.00246336	0.00740639
ENSG00000271917	8.86612	0.0668596	0.102031	0.655289	0.512282	0.631641
ENSG00000271926	0.97094	0.631104	0.204638	3.084	0.00204239	0.00628229
ENSG00000271931	1.10024	-0.0723425	0.183375	-0.394505	0.693208	0.784917
ENSG00000271933	1.82535	-0.136072	0.20987	-0.648364	0.51675	0.635527
ENSG00000271937	1.57906	-0.0240716	0.163501	-0.147226	0.882954	0.922532
ENSG00000271943	16.8918	0.0348082	0.0793467	0.438684	0.66089	0.758797
ENSG00000271964	6.83192	0.102868	0.0937205	1.0976	0.272378	0.392477
ENSG00000271966	6.9219	0.0124952	0.0852636	0.146548	0.883489	0.922996
ENSG00000271978	23.3583	-0.260751	0.0711304	-3.66581	0.000246555	0.000960887
ENSG00000271980	3.90476	0.21769	0.141206	1.54165	0.123159	0.207905
ENSG00000271983	0.903361	0.0294673	0.187782	0.156923	0.875306	0.91688
ENSG00000271992	1.37641	0.309881	0.167871	1.84594	0.0649004	0.122625
ENSG00000271998	11.6252	-0.115498	0.246659	-0.46825	0.639606	0.741276
ENSG00000272002	2.38623	0.16631	0.143703	1.15731	0.247145	0.363646
ENSG00000272008	11.4027	-0.135183	0.0783817	-1.72468	0.0845852	0.15263
ENSG00000272009	4.97453	0.122567	0.121602	1.00794	0.313484	0.437191
ENSG00000272021	2.27445	-0.0298779	0.20509	-0.145682	0.884173	0.923387
ENSG00000272024	0.718254	-0.113495	0.207069	-0.548101	0.583623	0.693923
ENSG00000272040	8.99139	-0.0752695	0.0935858	-0.804283	0.421233	0.546214
ENSG00000272049	2.988	-0.210379	0.119307	-1.76334	0.0778434	0.142487
ENSG00000272054	49.8825	0.0543614	0.061799	0.879648	0.37905	0.504606
ENSG00000272056	7.82418	-0.297975	0.0820226	-3.63284	0.000280318	0.00107742
ENSG00000272079	24.252	-0.442083	0.0823819	-5.36627	8.04e-08	6.6e-07
ENSG00000272081	2.33883	0.391228	0.150922	2.59226	0.00953475	0.024001
ENSG00000272086	17.7022	0.143505	0.0758436	1.89212	0.0584748	0.112504
ENSG00000272097	2.93568	-0.242601	0.122713	-1.97699	0.0480431	0.0955148
ENSG00000272121	4.63847	-0.521161	0.123208	-4.22991	2.34e-05	0.000114808
ENSG00000272123	1.41405	0.397632	0.179904	2.21025	0.0270881	0.0588295
ENSG00000272148	5.05062	-0.220292	0.104748	-2.10307	0.03546	0.0738225
ENSG00000272153	1.02908	-0.118498	0.179958	-0.658474	0.510233	0.629703
ENSG00000272155	1.42672	0.270072	0.183495	1.47182	0.141069	0.231922
ENSG00000272163	99.7993	-0.38512	0.0700128	-5.50072	3.78e-08	3.33e-07
ENSG00000272183	2.34107	0.0161015	0.186036	0.0865504	0.931029	0.955402
ENSG00000272186	1.08973	0.263853	0.17629	1.4967	0.134472	0.223267
ENSG00000272192	1.11674	0.00172166	0.186658	0.00922358	0.992641	0.99539
ENSG00000272209	1.11978	0.362762	0.194475	1.86534	0.0621339	0.118235
ENSG00000272217	1.254	-0.183035	0.184253	-0.993393	0.320519	0.444677
ENSG00000272221	10.7654	0.0177992	0.112504	0.15821	0.874292	0.916188
ENSG00000272223	1.13886	0.222048	0.177166	1.25333	0.210084	0.320017
ENSG00000272235	3.92874	-0.204509	0.138564	-1.47592	0.139965	0.230471
ENSG00000272247	2.64827	0.0280472	0.130893	0.214275	0.830333	0.886172
ENSG00000272254	5.7247	0.866515	0.138804	6.24271	4.3e-10	5.43e-09
ENSG00000272255	3.2411	-0.132251	0.125376	-1.05483	0.291502	0.41351
ENSG00000272256	2.51499	0.00516983	0.148733	0.034759	0.972272	0.982217
ENSG00000272263	1.70756	-0.175738	0.155496	-1.13018	0.258402	0.376476
ENSG00000272267	5.61875	-0.290043	0.0980409	-2.95839	0.00309248	0.0090545
ENSG00000272279	6.89691	0.00447184	0.122611	0.0364719	0.970906	0.981255
ENSG00000272301	3.6693	-0.198524	0.121331	-1.63623	0.101792	0.17781
ENSG00000272305	1.0033	0.277419	0.223661	1.24036	0.214844	0.325535
ENSG00000272312	1.41403	0.0753535	0.191187	0.394134	0.693482	0.785083
ENSG00000272320	10.6463	0.288618	0.094245	3.06242	0.00219557	0.00668986
ENSG00000272321	15.9359	-0.696443	0.159979	-4.35333	1.34e-05	6.94e-05
ENSG00000272334	1.3004	-0.017209	0.187009	-0.0920221	0.92668	0.952418
ENSG00000272347	1.97362	-0.531539	0.166857	-3.18561	0.00144451	0.0046369
ENSG00000272360	0.879373	0.100741	0.189956	0.53034	0.595876	0.704198
ENSG00000272361	1.81718	-0.519503	0.166815	-3.11424	0.00184421	0.00575467
ENSG00000272375	5.21177	-0.258196	0.104453	-2.47188	0.0134404	0.0323262
ENSG00000272379	4.08888	-0.225867	0.120742	-1.87066	0.0613929	0.117059
ENSG00000272383	1.61782	0.105656	0.17837	0.59234	0.553623	0.668391
ENSG00000272384	3.45344	-0.100098	0.139352	-0.718315	0.472563	0.595514
ENSG00000272386	1.11431	-0.147398	0.17695	-0.832994	0.404848	0.530439
ENSG00000272402	1.32384	-0.202903	0.162447	-1.24904	0.21165	0.321833
ENSG00000272416	3.17005	-0.203544	0.138262	-1.47216	0.140977	0.231821
ENSG00000272417	0.972688	0.0228127	0.213504	0.106849	0.914909	0.944148
ENSG00000272420	2.42632	0.05466	0.143237	0.381606	0.702753	0.792059
ENSG00000272426	1.13184	-0.135442	0.18281	-0.740889	0.458761	0.582047
ENSG00000272432	1.38777	0.0358195	0.150593	0.237856	0.811993	0.873627
ENSG00000272442	2.49294	-0.217616	0.192784	-1.12881	0.258979	0.377163
ENSG00000272457	1.21446	0.431907	0.186833	2.31172	0.0207931	0.0468715
ENSG00000272459	1.92997	-0.0715479	0.156076	-0.458416	0.646653	0.747196
ENSG00000272462	73.61	-0.0180705	0.053719	-0.33639	0.736577	0.81832
ENSG00000272463	7.7227	0.0856141	0.107737	0.794661	0.426811	0.551612
ENSG00000272468	1.72817	-0.55878	0.150782	-3.70589	0.000210647	0.000834739
ENSG00000272477	4.68589	0.281433	0.148253	1.89833	0.0576527	0.111218
ENSG00000272482	2.08949	0.550886	0.156932	3.51034	0.000447536	0.0016358
ENSG00000272489	8.76048	-0.00116933	0.0946529	-0.0123538	0.990143	0.993815
ENSG00000272498	6.65187	-0.15507	0.0937038	-1.65489	0.0979463	0.172315
ENSG00000272502	1.80521	0.471396	0.160907	2.92961	0.00339388	0.00982348
ENSG00000272525	9.31546	-0.117339	0.0772588	-1.51877	0.12882	0.215453
ENSG00000272529	2.25653	-0.265298	0.144078	-1.84135	0.065571	0.123676
ENSG00000272541	5.51818	-0.0759105	0.110783	-0.685217	0.493207	0.614737
ENSG00000272542	2.67395	-0.476832	0.148074	-3.22022	0.00128091	0.00416046
ENSG00000272555	1.50931	0.0834222	0.170061	0.490542	0.623751	0.728759
ENSG00000272562	1.17779	0.252504	0.187461	1.34697	0.177991	0.280278
ENSG00000272566	2.78708	-0.0880316	0.180276	-0.488317	0.625326	0.72987
ENSG00000272568	58.5656	0.173328	0.0853653	2.03042	0.0423136	0.085732
ENSG00000272574	2.01363	-0.208267	0.185358	-1.12359	0.261186	0.379914
ENSG00000272576	2.054	-0.0041396	0.159585	-0.0259398	0.979305	0.98657
ENSG00000272582	5.4659	-0.460805	0.114257	-4.03307	5.51e-05	0.00024964
ENSG00000272583	3.48794	-0.60165	0.134018	-4.48932	7.14e-06	3.91e-05
ENSG00000272601	13.8047	0.290698	0.174013	1.67056	0.0948089	0.167766
ENSG00000272619	0.760113	-0.69583	0.18824	-3.69651	0.000218581	0.000863257
ENSG00000272622	1.67998	0.103696	0.16727	0.619935	0.535301	0.651441
ENSG00000272625	5.75755	-0.401187	0.12294	-3.26328	0.00110129	0.00363805
ENSG00000272627	0.906947	-0.0504088	0.203328	-0.247919	0.804197	0.868111
ENSG00000272630	33.1068	-0.040434	0.0635567	-0.636187	0.524654	0.642613
ENSG00000272632	1.42733	0.456912	0.177466	2.57465	0.0100342	0.0250899
ENSG00000272644	4.13843	0.00406197	0.108352	0.0374885	0.970096	0.980801
ENSG00000272646	1.13128	-0.44328	0.176405	-2.51285	0.0119759	0.0292315
ENSG00000272654	16.5937	-0.201977	0.0596866	-3.38396	0.000714476	0.00248518
ENSG00000272663	3.50859	-0.27804	0.110424	-2.51793	0.0118048	0.0288648
ENSG00000272667	30.5458	-0.0701057	0.0512847	-1.36699	0.171628	0.271948
ENSG00000272668	233.556	-0.122798	0.078251	-1.56929	0.116581	0.198686
ENSG00000272672	2.65764	-0.319347	0.133725	-2.38809	0.0169363	0.0393529
ENSG00000272677	9.58923	-0.30351	0.0740599	-4.09817	4.16e-05	0.000193777
ENSG00000272688	34.0523	0.00403756	0.0686584	0.0588065	0.953106	0.969553
ENSG00000272711	17.4761	0.485516	0.0915492	5.30333	1.14e-07	9.03e-07
ENSG00000272715	1.00084	0.310888	0.191676	1.62195	0.104814	0.182175
ENSG00000272729	2.58644	-0.606102	0.130965	-4.62798	3.69e-06	2.17e-05
ENSG00000272741	1.74404	-0.05415	0.211207	-0.256384	0.797655	0.863357
ENSG00000272777	4.91815	0.174306	0.119784	1.45517	0.145622	0.237903
ENSG00000272787	2.22622	-0.408806	0.209451	-1.9518	0.0509615	0.100333
ENSG00000272788	5.02609	-0.260951	0.112605	-2.31741	0.0204815	0.0462582
ENSG00000272791	3.49022	-0.141591	0.124658	-1.13583	0.256027	0.37393
ENSG00000272795	1.08035	0.188006	0.183729	1.02328	0.306175	0.42926
ENSG00000272822	5.72875	0.131756	0.152924	0.861577	0.38892	0.514579
ENSG00000272823	3.72295	0.0446315	0.129796	0.343859	0.730952	0.814138
ENSG00000272824	8.68782	0.509825	0.104602	4.87393	1.09e-06	7.14e-06
ENSG00000272839	1.1814	0.507279	0.185463	2.7352	0.00623415	0.0166591
ENSG00000272841	30.6236	-0.122651	0.0699855	-1.75252	0.0796841	0.145341
ENSG00000272843	1.35284	-0.120929	0.160841	-0.75185	0.452141	0.575979
ENSG00000272844	1.41717	-0.00256858	0.162484	-0.0158082	0.987387	0.991953
ENSG00000272848	90.67	0.0995498	0.0677825	1.46866	0.141924	0.233026
ENSG00000272851	1.99767	-0.206284	0.154746	-1.33305	0.182516	0.285835
ENSG00000272854	0.883263	0.109516	0.188919	0.579695	0.56212	0.675539
ENSG00000272855	1.40148	-0.191941	0.178987	-1.07237	0.283552	0.404782
ENSG00000272861	0.908085	0.389241	0.198176	1.96412	0.0495166	0.0980341
ENSG00000272862	1.03095	0.208333	0.18042	1.15472	0.248207	0.365003
ENSG00000272866	0.95869	0.273011	0.202579	1.34768	0.177762	0.280005
ENSG00000272884	37.2796	-0.0673746	0.127916	-0.526709	0.598396	0.706595
ENSG00000272885	1.50852	-0.118713	0.164678	-0.72088	0.470984	0.593963
ENSG00000272894	70.2159	-0.214756	0.0703333	-3.05341	0.00226259	0.00686654
ENSG00000272896	4.33686	-0.154158	0.113364	-1.35985	0.173876	0.274965
ENSG00000272905	5.5131	-0.325444	0.110816	-2.9368	0.00331615	0.00962965
ENSG00000272908	5.91777	0.854097	0.131897	6.4755	9.45e-11	1.34e-09
ENSG00000272912	1.28554	-0.265753	0.176123	-1.5089	0.131323	0.218893
ENSG00000272922	2.35261	0.261671	0.139499	1.87579	0.0606845	0.115943
ENSG00000272923	13.4454	0.398466	0.218914	1.8202	0.0687289	0.128644
ENSG00000272931	1.34546	-0.234361	0.170577	-1.37393	0.169463	0.269205
ENSG00000272940	1.69109	-0.317139	0.152972	-2.07318	0.0381553	0.0785096
ENSG00000272941	67.9852	-0.213448	0.0867578	-2.46027	0.0138832	0.0332323
ENSG00000272948	3.03005	0.0920268	0.129874	0.708583	0.478583	0.601104
ENSG00000272949	28.7548	-0.330232	0.239754	-1.37738	0.168395	0.2679
ENSG00000272950	5.63184	0.2128	0.13513	1.57478	0.115306	0.196871
ENSG00000272969	1.05519	-0.287629	0.176485	-1.62976	0.103152	0.17985
ENSG00000272970	9.49326	-0.00545973	0.077116	-0.070799	0.943558	0.963413
ENSG00000272979	1.1961	0.194543	0.185972	1.04609	0.295521	0.417887
ENSG00000272984	1.62983	-0.164787	0.158407	-1.04027	0.298213	0.420657
ENSG00000272986	2.15714	0.0276085	0.174818	0.157927	0.874515	0.916359
ENSG00000272991	0.852429	-0.124962	0.19392	-0.644401	0.519315	0.637986
ENSG00000272995	1.72601	0.00542836	0.164342	0.0330309	0.97365	0.982819
ENSG00000273004	2.79087	-0.227148	0.118047	-1.92421	0.0543282	0.105906
ENSG00000273010	3.61573	-0.116129	0.120909	-0.960465	0.336821	0.461464
ENSG00000273013	2.93031	0.365489	0.150515	2.42825	0.0151718	0.0358416
ENSG00000273014	5.53492	-0.104374	0.156993	-0.664834	0.506156	0.625862
ENSG00000273026	1.04196	-0.19387	0.184072	-1.05323	0.292236	0.414301
ENSG00000273027	0.818923	-0.0952221	0.194481	-0.489621	0.624402	0.729212
ENSG00000273046	21.5901	0.176017	0.113749	1.54742	0.121762	0.205891
ENSG00000273055	1.99451	-0.382293	0.146222	-2.61446	0.00893689	0.0227192
ENSG00000273056	0.772764	-0.540161	0.20154	-2.68017	0.00735852	0.0192386
ENSG00000273059	1.44023	-0.22048	0.164539	-1.33999	0.180249	0.283116
ENSG00000273062	1.6814	-0.262927	0.160342	-1.63978	0.10105	0.176753
ENSG00000273080	3.79639	-0.213709	0.108624	-1.96741	0.0491355	0.0974128
ENSG00000273090	0.737829	0.563364	0.204568	2.75392	0.00588854	0.0158595
ENSG00000273091	3.77836	-0.400672	0.121266	-3.30409	0.00095286	0.00320372
ENSG00000273106	1.0578	-0.193436	0.202287	-0.956246	0.338948	0.463687
ENSG00000273117	79.8301	-0.600738	0.0778275	-7.71884	1.17e-14	3.57e-13
ENSG00000273133	9.71044	0.14109	0.104452	1.35076	0.176771	0.278732
ENSG00000273151	140.174	-0.577412	0.103405	-5.584	2.35e-08	2.15e-07
ENSG00000273155	1.06991	0.569083	0.18137	3.13769	0.00170285	0.00536316
ENSG00000273165	2.55059	-0.0819797	0.139624	-0.587145	0.557106	0.671105
ENSG00000273175	1.2066	0.0200161	0.181363	0.110365	0.91212	0.942356
ENSG00000273183	5.83556	0.276805	0.0987228	2.80386	0.0050495	0.0138662
ENSG00000273188	2.74175	-0.4385	0.133089	-3.29479	0.000984961	0.00329889
ENSG00000273189	2.86062	-0.364724	0.164372	-2.21889	0.0264942	0.0577379
ENSG00000273199	1.60231	-0.0495378	0.166816	-0.29696	0.766497	0.840646
ENSG00000273210	2.1048	-0.0915528	0.142473	-0.642597	0.520485	0.639011
ENSG00000273216	1.14929	0.809022	0.188797	4.28515	1.83e-05	9.17e-05
ENSG00000273240	2.48634	0.140594	0.149684	0.939273	0.347591	0.472537
ENSG00000273244	2.72316	0.0852155	0.174766	0.487598	0.625835	0.730268
ENSG00000273248	0.810512	-0.0821714	0.195969	-0.419308	0.674991	0.770571
ENSG00000273257	1.38715	-0.0232846	0.162363	-0.143411	0.885966	0.9246
ENSG00000273261	1.67819	0.139351	0.178648	0.780031	0.435373	0.560083
ENSG00000273262	1.08945	0.00623347	0.171063	0.0364395	0.970932	0.981255
ENSG00000273267	2.96826	-0.280963	0.141288	-1.98857	0.0467483	0.0933493
ENSG00000273270	253.269	-0.331093	0.0620701	-5.33418	9.6e-08	7.75e-07
ENSG00000273272	3.29697	0.473804	0.171316	2.76568	0.00568048	0.0153576
ENSG00000273289	2.48092	-0.210094	0.15202	-1.38202	0.166966	0.265988
ENSG00000273291	17.4927	0.117125	0.0816756	1.43402	0.151565	0.245883
ENSG00000273295	77.3865	0.051831	0.206522	0.250971	0.801837	0.866593
ENSG00000273297	4.59878	-0.16626	0.111003	-1.49779	0.134188	0.222887
ENSG00000273306	3.87895	-0.0419303	0.108135	-0.387759	0.698194	0.788713
ENSG00000273312	5.36668	-0.44447	0.107098	-4.15012	3.32e-05	0.000158012
ENSG00000273319	0.812637	-0.231199	0.200235	-1.15464	0.24824	0.365027
ENSG00000273320	14.7281	0.167346	0.112103	1.49279	0.135492	0.224489
ENSG00000273321	2.8271	-0.256718	0.11916	-2.1544	0.0312085	0.0662965
ENSG00000273328	14.0218	-0.197281	0.121544	-1.62313	0.104563	0.181841
ENSG00000273343	4.51389	-0.270565	0.108907	-2.48438	0.0129778	0.03137
ENSG00000273355	1.32277	-0.158844	0.173087	-0.91771	0.358771	0.484037
ENSG00000273361	1.69608	-0.0640626	0.154416	-0.414869	0.678238	0.77332
ENSG00000273363	3.75297	0.297368	0.112775	2.63682	0.00836864	0.0214889
ENSG00000273367	2.35007	-0.424161	0.151195	-2.80538	0.0050257	0.0138071
ENSG00000273369	1.03295	0.075918	0.183744	0.413173	0.67948	0.774185
ENSG00000273384	1.4157	0.31465	0.173308	1.81556	0.0694381	0.129724
ENSG00000273398	1.95352	0.0303995	0.187443	0.16218	0.871164	0.914234
ENSG00000273399	2.4532	0.0964945	0.141439	0.682233	0.495092	0.616443
ENSG00000273406	0.759202	-0.00764131	0.205145	-0.0372484	0.970287	0.980831
ENSG00000273432	18.3054	-0.107424	0.0833942	-1.28815	0.197694	0.304981
ENSG00000273437	5.73602	0.0099331	0.10596	0.0937438	0.925313	0.951676
ENSG00000273448	35.8111	0.0417344	0.0620777	0.672293	0.501397	0.621775
ENSG00000273464	1.13183	0.275339	0.180711	1.52364	0.127599	0.213799
ENSG00000273473	1.54572	-0.169119	0.161274	-1.04864	0.294344	0.416591
ENSG00000273481	1.42998	-0.163669	0.156575	-1.0453	0.295883	0.418262
ENSG00000273485	1.06517	-0.384353	0.170256	-2.2575	0.023977	0.053054
ENSG00000273486	19.381	0.0202342	0.0796572	0.254015	0.799484	0.864788
ENSG00000273487	33.4316	-0.109847	0.0745342	-1.47377	0.140543	0.231282
ENSG00000273507	4.18533	-0.737046	0.141485	-5.20935	1.9e-07	1.44e-06
ENSG00000273565	0.749066	0.128782	0.211244	0.609635	0.542103	0.657641
ENSG00000273576	20.7942	-0.09751	0.0614117	-1.58781	0.11233	0.192759
ENSG00000273584	2.04569	-0.0584033	0.137657	-0.424266	0.671372	0.767535
ENSG00000273599	29.7868	0.411616	0.115394	3.56704	0.000361037	0.00134947
ENSG00000273654	18.9425	-0.113965	0.0942307	-1.20942	0.226501	0.339462
ENSG00000273669	1.05091	0.242835	0.18173	1.33624	0.18147	0.284559
ENSG00000273679	1.16499	-0.513633	0.196728	-2.61087	0.00903113	0.0229134
ENSG00000273702	55.8032	-0.23374	0.0540508	-4.32446	1.53e-05	7.82e-05
ENSG00000273733	1.85392	0.245857	0.153306	1.6037	0.10878	0.187663
ENSG00000273765	3.58736	-0.0704713	0.114234	-0.616903	0.537299	0.653348
ENSG00000273771	6.84463	-0.28495	0.148322	-1.92116	0.0547114	0.106577
ENSG00000273783	9.57607	-0.0907935	0.0905019	-1.00322	0.315754	0.439477
ENSG00000273784	25.1496	0.0812753	0.066943	1.2141	0.224711	0.337443
ENSG00000273796	3.0982	-0.136772	0.14508	-0.94274	0.345814	0.470732
ENSG00000273805	2.68037	-0.0277155	0.17463	-0.15871	0.873897	0.915996
ENSG00000273812	2.99406	0.540518	0.174827	3.09174	0.00198987	0.00613997
ENSG00000273821	0.716355	-0.365362	0.200368	-1.82346	0.0682339	0.127875
ENSG00000273828	12.4419	0.159498	0.100888	1.58094	0.113892	0.194858
ENSG00000273851	3.24722	-0.170465	0.142474	-1.19647	0.231515	0.345389
ENSG00000273855	2.24797	0.209212	0.161087	1.29876	0.194028	0.300215
ENSG00000273891	7.72563	-0.295433	0.152024	-1.94333	0.0519765	0.102047
ENSG00000274001	1.40045	0.0465728	0.162536	0.286538	0.774466	0.846912
ENSG00000274008	2.00706	0.356668	0.177117	2.01374	0.0440363	0.0887026
ENSG00000274015	2.81944	-0.314078	0.125815	-2.49635	0.0125479	0.0304541
ENSG00000274029	10.9359	-0.157568	0.077328	-2.03766	0.0415839	0.08449
ENSG00000274104	10.2303	-0.123343	0.0700009	-1.76202	0.0780651	0.142806
ENSG00000274105	8.03202	-0.0630451	0.0936527	-0.67318	0.500833	0.621353
ENSG00000274156	1.58026	0.224222	0.187462	1.1961	0.231659	0.345503
ENSG00000274213	1.29815	0.107874	0.199777	0.539973	0.589215	0.698334
ENSG00000274214	1.74398	-0.711212	0.172122	-4.13202	3.6e-05	0.000169623
ENSG00000274225	1.76396	-0.663978	0.166785	-3.98104	6.86e-05	0.000303975
ENSG00000274227	1.31949	-0.263827	0.163709	-1.61156	0.107057	0.185184
ENSG00000274253	43.5152	-0.48848	0.0702364	-6.9548	3.53e-12	6.7e-11
ENSG00000274267	16.2139	-0.243735	0.185694	-1.31257	0.189329	0.294364
ENSG00000274312	1.65417	0.300067	0.173481	1.72968	0.0836872	0.151307
ENSG00000274330	1.69877	-0.928752	0.181576	-5.11494	3.14e-07	2.28e-06
ENSG00000274331	16.6412	0.979906	0.166525	5.88444	3.99e-09	4.21e-08
ENSG00000274363	5.58501	-0.128182	0.100128	-1.28019	0.200479	0.308519
ENSG00000274383	3.91649	-0.0956503	0.118864	-0.804701	0.420992	0.546006
ENSG00000274414	2.08912	-0.102592	0.150517	-0.681596	0.495494	0.616764
ENSG00000274492	5.19553	-0.340935	0.123654	-2.75716	0.00583053	0.0157186
ENSG00000274559	0.997768	0.0290559	0.167981	0.172971	0.862674	0.908144
ENSG00000274560	1.99093	0.352446	0.162413	2.17006	0.0300024	0.064097
ENSG00000274591	0.998357	0.0617169	0.186659	0.330639	0.740917	0.821716
ENSG00000274598	8.876	0.0419566	0.0992196	0.422866	0.672393	0.768471
ENSG00000274615	22.3137	0.0551917	0.147698	0.373679	0.708643	0.796577
ENSG00000274624	3.59194	0.186994	0.119645	1.56291	0.118075	0.200704
ENSG00000274653	1.81629	-0.0758244	0.147876	-0.512756	0.608122	0.715357
ENSG00000274678	2.37993	0.0636722	0.150637	0.422686	0.672525	0.768535
ENSG00000274695	1.09067	0.0410578	0.179195	0.229124	0.818773	0.878622
ENSG00000274698	4.89541	-0.340117	0.114279	-2.97619	0.00291852	0.00860623
ENSG00000274712	409.846	0.25728	0.0549737	4.68005	2.87e-06	1.72e-05
ENSG00000274718	8.04756	-0.299053	0.118262	-2.52873	0.0114477	0.0281047
ENSG00000274737	4.32434	-0.135321	0.136211	-0.993465	0.320483	0.444648
ENSG00000274765	1.64721	-0.139923	0.166616	-0.839795	0.401023	0.526658
ENSG00000274767	7.75866	0.439161	0.139091	3.15737	0.00159201	0.00505803
ENSG00000274769	9.54328	-0.282421	0.117924	-2.39495	0.0166226	0.0387452
ENSG00000274776	30.3622	-0.313055	0.0753936	-4.15227	3.29e-05	0.000156631
ENSG00000274797	1.82055	0.250558	0.160433	1.56176	0.118346	0.201102
ENSG00000274893	36.2434	-0.194158	0.0977494	-1.98628	0.0470018	0.0937877
ENSG00000274898	1.8732	0.230018	0.153698	1.49656	0.134509	0.223303
ENSG00000274902	1.33544	-0.321631	0.162546	-1.97871	0.0478484	0.0952397
ENSG00000274918	1.29995	-0.00453271	0.171129	-0.0264871	0.978869	0.986294
ENSG00000274922	30.0219	0.0884642	0.0786835	1.1243	0.260884	0.37952
ENSG00000274979	1.09153	1.00062	0.199884	5.00601	5.56e-07	3.83e-06
ENSG00000275038	5.70983	-0.88192	0.165503	-5.32874	9.89e-08	7.95e-07
ENSG00000275055	12.7764	-0.00941074	0.0902942	-0.104223	0.916992	0.9454
ENSG00000275088	10.9427	-0.887746	0.124872	-7.10923	1.17e-12	2.45e-11
ENSG00000275106	2.02056	0.243074	0.147032	1.6532	0.0982896	0.172809
ENSG00000275131	2009.8	0.0254244	0.0644722	0.394347	0.693325	0.78502
ENSG00000275160	28.2633	-0.108732	0.0818932	-1.32773	0.184266	0.288028
ENSG00000275178	0.751896	0.344641	0.205597	1.67629	0.0936811	0.166137
ENSG00000275185	1.2352	0.0849401	0.165337	0.513741	0.607433	0.714719
ENSG00000275186	2.85502	-0.536278	0.142402	-3.76594	0.000165925	0.000672949
ENSG00000275198	19.094	-0.0589045	0.0692481	-0.85063	0.394975	0.520593
ENSG00000275202	9.05644	0.0113615	0.0849517	0.133741	0.893607	0.929618
ENSG00000275234	1.47281	-0.371978	0.157967	-2.35479	0.0185332	0.0425146
ENSG00000275236	12.1116	-0.0566475	0.0902397	-0.627744	0.530172	0.647115
ENSG00000275278	6.63531	0.757831	0.155904	4.86089	1.17e-06	7.58e-06
ENSG00000275297	1.90931	0.10397	0.228272	0.455466	0.648774	0.748802
ENSG00000275345	1.49275	0.0102944	0.161569	0.0637151	0.949197	0.967129
ENSG00000275358	2.09064	0.290453	0.154837	1.87586	0.0606746	0.115937
ENSG00000275371	1.73839	-0.303231	0.151478	-2.00181	0.0453049	0.0908668
ENSG00000275400	7.87901	0.154055	0.123062	1.25185	0.210624	0.320643
ENSG00000275405	92.0474	0.512626	0.164649	3.11345	0.00184911	0.0057659
ENSG00000275409	4.14254	0.0453267	0.123786	0.366169	0.714239	0.800978
ENSG00000275426	1.8049	0.0157786	0.192506	0.0819644	0.934675	0.95769
ENSG00000275441	1.70217	0.180261	0.157885	1.14173	0.253568	0.371091
ENSG00000275450	17.8309	-0.297231	0.0776918	-3.82578	0.000130359	0.000544605
ENSG00000275476	1.71744	-0.237343	0.168002	-1.41274	0.157733	0.25402
ENSG00000275481	48.1622	-0.086441	0.0858971	-1.00633	0.314256	0.437945
ENSG00000275485	2.24512	0.0151708	0.135474	0.111984	0.910836	0.941414
ENSG00000275493	1.87125	-0.13215	0.151871	-0.870145	0.384221	0.509759
ENSG00000275552	7.84066	0.235086	0.09428	2.49349	0.0126493	0.0306685
ENSG00000275585	6.53424	1.13832	0.152636	7.45777	8.8e-14	2.27e-12
ENSG00000275620	679.174	0.971314	0.101207	9.59733	8.2e-22	7.65e-20
ENSG00000275632	2.72754	-0.0396052	0.123499	-0.320692	0.748444	0.82767
ENSG00000275636	0.881039	0.041606	0.203965	0.203985	0.838365	0.89175
ENSG00000275638	2.00827	-0.164435	0.146381	-1.12334	0.261294	0.37998
ENSG00000275645	6.68235	0.0927335	0.0853213	1.08687	0.277093	0.397664
ENSG00000275672	24.8764	-0.178431	0.0804399	-2.21819	0.026542	0.0578168
ENSG00000275703	1.32719	-0.0381519	0.158544	-0.24064	0.809834	0.872048
ENSG00000275709	1.50763	-0.0782535	0.173244	-0.451696	0.651488	0.750995
ENSG00000275719	3.75976	0.815304	0.135149	6.03264	1.61e-09	1.83e-08
ENSG00000275720	3.015	-0.280711	0.12735	-2.20424	0.0275071	0.0595991
ENSG00000275740	129.116	-0.00795105	0.0678026	-0.117268	0.906648	0.938898
ENSG00000275759	8.23851	0.166837	0.0936821	1.78089	0.0749308	0.138354
ENSG00000275765	50.637	-0.0697031	0.0747206	-0.932849	0.350898	0.475969
ENSG00000275769	1.53497	0.0820085	0.164233	0.499343	0.617538	0.723176
ENSG00000275846	4.72011	-0.168363	0.118387	-1.42214	0.154985	0.250482
ENSG00000275857	2.68808	0.165143	0.143116	1.15391	0.248536	0.365374
ENSG00000275894	33.3743	0.196388	0.0968792	2.02715	0.0426473	0.0863162
ENSG00000275898	6.49753	0.362658	0.132287	2.74145	0.00611685	0.0163989
ENSG00000275964	50.4811	-0.0975358	0.0881281	-1.10675	0.268402	0.387998
ENSG00000276017	4.45482	0.484618	0.207574	2.33467	0.0195604	0.0445284
ENSG00000276030	1.4086	0.281623	0.16383	1.719	0.0856148	0.154233
ENSG00000276077	45.2255	-0.481396	0.143354	-3.35809	0.00078483	0.00270026
ENSG00000276092	1.28172	-0.235716	0.16462	-1.43188	0.152178	0.246655
ENSG00000276097	7.6277	-0.272168	0.130384	-2.08743	0.0368492	0.0762348
ENSG00000276107	8.52587	-0.125517	0.167102	-0.751141	0.452568	0.57626
ENSG00000276128	11.6696	-0.374395	0.120047	-3.11874	0.00181626	0.00567741
ENSG00000276131	1.79249	-0.138121	0.15152	-0.911569	0.361996	0.487307
ENSG00000276188	0.8008	-0.0506442	0.204039	-0.248208	0.803973	0.868096
ENSG00000276204	3.81279	0.300665	0.179704	1.67311	0.0943056	0.167002
ENSG00000276216	24.7277	-0.0290118	0.142646	-0.203383	0.838836	0.892095
ENSG00000276232	108.373	0.0980793	0.137877	0.711354	0.476865	0.59959
ENSG00000276251	5.80609	-0.217458	0.0936956	-2.3209	0.020292	0.0458916
ENSG00000276259	13.4054	0.0359952	0.0740147	0.486325	0.626737	0.731012
ENSG00000276269	16.1524	0.957988	0.165004	5.80583	6.4e-09	6.51e-08
ENSG00000276302	2.13067	0.0613659	0.141965	0.432262	0.665551	0.762628
ENSG00000276317	1.27464	0.947252	0.186399	5.08184	3.74e-07	2.67e-06
ENSG00000276384	1.61059	-0.57629	0.148193	-3.88878	0.000100751	0.000432067
ENSG00000276398	5.23578	0.281026	0.143465	1.95885	0.0501301	0.0990425
ENSG00000276408	2.63204	-0.378209	0.125783	-3.00683	0.00263988	0.00787023
ENSG00000276412	3.82869	0.166105	0.159087	1.04411	0.296433	0.418942
ENSG00000276418	1.70308	0.234648	0.185435	1.2654	0.20573	0.314644
ENSG00000276434	0.699329	-0.120607	0.209645	-0.575292	0.565094	0.678228
ENSG00000276445	5.59672	-0.0949848	0.122825	-0.773334	0.439325	0.563856
ENSG00000276476	1.93054	-0.413091	0.148842	-2.77536	0.00551408	0.0149516
ENSG00000276490	1.86297	-0.552891	0.196789	-2.80956	0.00496085	0.013661
ENSG00000276505	2.34764	-0.238742	0.141155	-1.69135	0.0907703	0.161815
ENSG00000276509	11.9241	0.130166	0.108118	1.20392	0.22862	0.341964
ENSG00000276517	112.591	-0.0884261	0.054437	-1.62437	0.104296	0.181491
ENSG00000276529	11.8783	-0.255299	0.0833331	-3.06359	0.00218696	0.00666631
ENSG00000276591	7.19471	-0.476185	0.143838	-3.31058	0.000931045	0.0031394
ENSG00000276651	3.9639	0.157931	0.123754	1.27617	0.201897	0.310308
ENSG00000276663	4.98299	-0.151534	0.121674	-1.24541	0.212982	0.323437
ENSG00000276690	86.9971	-0.500651	0.101174	-4.94842	7.48e-07	5.04e-06
ENSG00000276691	1.40278	-0.16677	0.172966	-0.964174	0.334959	0.459575
ENSG00000276704	1.31713	0.0767994	0.170278	0.451023	0.651973	0.751356
ENSG00000276718	3.52961	-0.241594	0.112814	-2.14153	0.0322311	0.0680838
ENSG00000276724	41.2708	-0.00183105	0.0647648	-0.0282724	0.977445	0.985316
ENSG00000276740	8.50622	-0.392225	0.0932076	-4.20808	2.58e-05	0.000125586
ENSG00000276742	1.30811	-0.432041	0.187497	-2.30426	0.0212082	0.0476566
ENSG00000276759	1.1079	0.293616	0.205467	1.42902	0.152999	0.24776
ENSG00000276814	1.47473	0.350296	0.162088	2.16115	0.0306839	0.0653419
ENSG00000276842	2.77722	0.0544372	0.17051	0.31926	0.749529	0.828368
ENSG00000276846	7.48263	0.257048	0.103413	2.48564	0.0129318	0.0312729
ENSG00000276850	1.9453	0.10624	0.165652	0.641348	0.521297	0.6398
ENSG00000276900	19.2533	-0.216198	0.0584431	-3.69929	0.0002162	0.000854964
ENSG00000276934	2.544	-0.199347	0.131665	-1.51405	0.130014	0.21702
ENSG00000276957	1.47056	0.416916	0.171607	2.42948	0.0151205	0.0357427
ENSG00000276968	0.911236	0.112819	0.198023	0.569726	0.568863	0.681328
ENSG00000276980	39.0749	0.273483	0.134119	2.03911	0.0414392	0.0842465
ENSG00000277013	38.4042	0.477858	0.0632733	7.55229	4.28e-14	1.17e-12
ENSG00000277020	1.18653	-0.396169	0.181441	-2.18346	0.0290018	0.0622874
ENSG00000277022	6.83538	-0.486475	0.158959	-3.06039	0.00221051	0.00672662
ENSG00000277050	2.03778	0.185213	0.152305	1.21606	0.22396	0.336582
ENSG00000277067	30.1459	-0.572376	0.152718	-3.74793	0.000178301	0.000717877
ENSG00000277087	1.42462	-0.0365958	0.167197	-0.218879	0.826745	0.883884
ENSG00000277117	297.512	-0.215435	0.123643	-1.7424	0.0814384	0.147913
ENSG00000277125	4.95222	-0.321403	0.207133	-1.55168	0.12074	0.204457
ENSG00000277144	1.95827	-0.318644	0.146297	-2.17807	0.0294007	0.0630285
ENSG00000277159	17.5873	-0.628785	0.0795471	-7.90456	2.69e-15	9.2e-14
ENSG00000277196	887.887	0.0694401	0.0862254	0.805333	0.420628	0.545754
ENSG00000277210	2.33352	-0.381135	0.157817	-2.41505	0.0157331	0.0369465
ENSG00000277218	1.11259	-0.33492	0.180078	-1.85986	0.0629057	0.119375
ENSG00000277246	0.954359	0.464162	0.202376	2.29356	0.0218159	0.0488585
ENSG00000277270	1.45493	-0.255252	0.176854	-1.44329	0.148939	0.242372
ENSG00000277283	65.9264	-0.063713	0.055583	-1.14627	0.251684	0.368915
ENSG00000277299	0.831944	-0.204709	0.19953	-1.02596	0.304911	0.427854
ENSG00000277304	7.1824	-0.324177	0.125866	-2.57557	0.0100076	0.0250338
ENSG00000277324	1.51641	0.0777793	0.169922	0.457735	0.647143	0.74759
ENSG00000277342	6.20391	0.271219	0.107999	2.51131	0.0120284	0.0293338
ENSG00000277351	41.4684	0.361205	0.0935979	3.85912	0.000113798	0.000481367
ENSG00000277368	1.26287	-0.36798	0.169205	-2.17475	0.0296488	0.0634843
ENSG00000277386	5.95179	0.441557	0.115558	3.8211	0.000132857	0.000553003
ENSG00000277423	1.15397	-0.237565	0.183047	-1.29783	0.194345	0.30063
ENSG00000277425	2.09048	-0.189889	0.138279	-1.37323	0.16968	0.269507
ENSG00000277453	1.1097	-0.0469004	0.185241	-0.253186	0.800125	0.865226
ENSG00000277459	2.66137	0.101219	0.144951	0.698293	0.484994	0.606822
ENSG00000277491	1.97996	-0.492141	0.150292	-3.27457	0.00105822	0.00351254
ENSG00000277496	7.51951	0.902268	0.116718	7.73033	1.07e-14	3.29e-13
ENSG00000277526	7.01282	-0.24076	0.168349	-1.43012	0.152682	0.247339
ENSG00000277534	59.6575	0.0240821	0.0686561	0.350764	0.725765	0.809962
ENSG00000277548	2.71558	-0.0178731	0.132346	-0.135049	0.892573	0.929041
ENSG00000277566	12.3005	-0.0319531	0.0985566	-0.32421	0.745779	0.825693
ENSG00000277581	0.894039	-0.381834	0.179326	-2.12927	0.0332322	0.069883
ENSG00000277587	8.27476	0.64822	0.141626	4.57698	4.72e-06	2.7e-05
ENSG00000277589	4.43944	-0.0902858	0.111231	-0.8117	0.416964	0.542133
ENSG00000277662	1.43206	-0.360708	0.164032	-2.19901	0.0278771	0.0602677
ENSG00000277692	2.8399	-0.301613	0.126369	-2.38677	0.0169972	0.0394699
ENSG00000277715	31.2367	0.114632	0.0541491	2.11697	0.0342628	0.0717179
ENSG00000277738	1.09081	-0.176302	0.202283	-0.871561	0.383448	0.508932
ENSG00000277763	2.96279	0.0855287	0.137038	0.624123	0.532547	0.649207
ENSG00000277767	13.6822	-0.0179365	0.0840785	-0.213331	0.831069	0.886594
ENSG00000277831	3.69559	-0.292549	0.111548	-2.62262	0.00872557	0.0222663
ENSG00000277895	1.47958	-0.235577	0.17349	-1.35787	0.174505	0.275759
ENSG00000277925	543.269	0.214798	0.0586656	3.6614	0.000250845	0.00097598
ENSG00000277969	24.6498	-0.0603382	0.0648664	-0.930192	0.352272	0.477492
ENSG00000277978	1.31628	0.362742	0.173152	2.09493	0.0361768	0.075094
ENSG00000277991	42.0842	-0.580129	0.240806	-2.40912	0.0159913	0.0374516
ENSG00000278002	8.02968	-0.202117	0.0951693	-2.12376	0.0336904	0.0706999
ENSG00000278058	11.268	0.280829	0.0957005	2.93446	0.00334125	0.00969237
ENSG00000278066	0.636801	-0.044089	0.200186	-0.22024	0.825684	0.883266
ENSG00000278068	1.81029	0.0533328	0.202751	0.263046	0.792515	0.859542
ENSG00000278107	4.72193	-0.165275	0.100024	-1.65235	0.0984641	0.173086
ENSG00000278126	21.9895	-0.324827	0.0613271	-5.29663	1.18e-07	9.32e-07
ENSG00000278133	21.5974	0.2319	0.0615124	3.76998	0.000163262	0.000663699
ENSG00000278177	2.74577	0.124094	0.13731	0.903748	0.366129	0.491479
ENSG00000278192	19.2311	0.0847626	0.103358	0.820085	0.412167	0.537506
ENSG00000278202	4.41657	-0.219921	0.127771	-1.72122	0.0852118	0.153598
ENSG00000278206	7.03793	0.0682091	0.0976835	0.698266	0.485011	0.606822
ENSG00000278238	2.31543	-0.151308	0.147742	-1.02413	0.305773	0.428798
ENSG00000278254	8.12785	0.214304	0.115033	1.86297	0.0624666	0.11873
ENSG00000278266	20.6383	-0.400848	0.0766355	-5.23058	1.69e-07	1.29e-06
ENSG00000278272	17.8824	-0.118082	0.159712	-0.739346	0.459697	0.582967
ENSG00000278330	8.464	0.366041	0.11287	3.24304	0.0011826	0.00387548
ENSG00000278356	1.11845	-0.317674	0.181659	-1.74873	0.0803371	0.146294
ENSG00000278383	4.05395	0.184324	0.118121	1.56047	0.118648	0.201532
ENSG00000278385	1.00468	-0.53364	0.202869	-2.63047	0.00852676	0.0218451
ENSG00000278389	1.29503	0.452484	0.177258	2.55268	0.0106898	0.0264703
ENSG00000278390	7.05237	-0.0119536	0.0843763	-0.141671	0.88734	0.925621
ENSG00000278396	2.94487	-0.313429	0.124159	-2.52441	0.0115894	0.0284044
ENSG00000278434	44.9355	-0.242489	0.0865966	-2.80021	0.00510699	0.0140063
ENSG00000278445	0.936526	-0.662358	0.19863	-3.33463	0.000854124	0.00290873
ENSG00000278464	4.40449	0.00388418	0.176268	0.0220357	0.982419	0.988418
ENSG00000278467	7.75347	-0.217946	0.0884601	-2.46378	0.0137482	0.0329675
ENSG00000278475	1.37088	-0.135681	0.163789	-0.828391	0.407449	0.532975
ENSG00000278493	1.90387	-0.174656	0.14996	-1.16468	0.244148	0.360264
ENSG00000278500	51.826	-0.11553	0.088484	-1.30566	0.191667	0.297227
ENSG00000278573	0.647441	0.019643	0.200621	0.0979108	0.922003	0.949343
ENSG00000278626	2.1231	-0.377167	0.159268	-2.36813	0.0178782	0.0412391
ENSG00000278668	11.2892	-0.100554	0.0874943	-1.14926	0.250448	0.367498
ENSG00000278703	1.06511	-0.172865	0.180137	-0.959632	0.337241	0.461914
ENSG00000278704	2.63141	-0.121334	0.139044	-0.872634	0.382862	0.508488
ENSG00000278722	8.52727	0.0780132	0.082208	0.948973	0.342634	0.467324
ENSG00000278727	6.7174	-0.0276475	0.122459	-0.225769	0.821381	0.880273
ENSG00000278733	2.04181	0.182689	0.144021	1.26849	0.204623	0.313515
ENSG00000278816	0.816781	0.0010393	0.19184	0.00541755	0.995677	0.997054
ENSG00000278817	196.821	-0.0081839	0.0774994	-0.1056	0.9159	0.944626
ENSG00000278834	43.5852	-0.1366	0.0619176	-2.20615	0.0273734	0.0593558
ENSG00000278860	1.24937	0.0795451	0.183245	0.434091	0.664222	0.761565
ENSG00000278876	1.78388	0.256418	0.154297	1.66184	0.0965443	0.170351
ENSG00000278878	5.04271	-0.200474	0.140644	-1.42541	0.15404	0.249233
ENSG00000278887	2.1818	-0.47789	0.140912	-3.39141	0.000695342	0.0024239
ENSG00000278891	22.8184	0.13067	0.0876317	1.49113	0.135927	0.225088
ENSG00000278893	43.9983	-0.416745	0.073839	-5.64397	1.66e-08	1.56e-07
ENSG00000278896	33.042	-0.06314	0.0946556	-0.66705	0.50474	0.624647
ENSG00000278903	19.9817	-0.11199	0.117671	-0.951727	0.341236	0.466043
ENSG00000278905	12.0075	-0.242544	0.143188	-1.69389	0.0902869	0.161095
ENSG00000278915	1.12084	0.244473	0.186513	1.31075	0.189941	0.295138
ENSG00000278925	7.23291	-0.0653959	0.150394	-0.434832	0.663684	0.76112
ENSG00000278926	6.3458	-0.631394	0.120579	-5.23635	1.64e-07	1.26e-06
ENSG00000278931	23.2143	-0.414118	0.132928	-3.11536	0.00183719	0.00573459
ENSG00000278932	19.8828	-0.0676546	0.0958728	-0.705671	0.480393	0.602606
ENSG00000278934	11.9541	-0.078073	0.111252	-0.701766	0.482825	0.604891
ENSG00000278950	7.36819	-0.483564	0.149753	-3.22908	0.0012419	0.00404454
ENSG00000278952	0.874393	-0.474198	0.202604	-2.34052	0.0192571	0.0439332
ENSG00000278962	14.3588	-0.289778	0.0993961	-2.91539	0.00355244	0.0102279
ENSG00000278965	6.03902	1.00597	0.154665	6.50415	7.81e-11	1.13e-09
ENSG00000278966	1.39883	-0.0836529	0.164168	-0.509555	0.610363	0.717189
ENSG00000278971	14.2557	-0.17215	0.0944837	-1.82201	0.0684534	0.128199
ENSG00000278986	5.59937	-0.31268	0.111594	-2.80193	0.00507976	0.0139392
ENSG00000278996	14.9946	0.01548	0.212786	0.0727491	0.942006	0.96233
ENSG00000279031	2.84753	-0.0682655	0.129593	-0.526767	0.598355	0.706595
ENSG00000279042	2.49435	-1.19097	0.183426	-6.49292	8.42e-11	1.21e-09
ENSG00000279047	1.24442	-0.181666	0.174288	-1.04233	0.297258	0.419719
ENSG00000279048	22.6899	-0.0949136	0.0634376	-1.49617	0.134609	0.223403
ENSG00000279067	2.37086	-0.326971	0.152665	-2.14175	0.0322136	0.0680696
ENSG00000279068	4.96094	-0.0159851	0.112671	-0.141874	0.887179	0.925517
ENSG00000279070	1.2154	-0.193834	0.200775	-0.96543	0.33433	0.458966
ENSG00000279086	1.50107	0.0598665	0.179884	0.332806	0.739281	0.820361
ENSG00000279090	1.74279	-0.427557	0.19412	-2.20254	0.0276271	0.0598164
ENSG00000279091	2.12701	-0.0919034	0.1613	-0.569765	0.568837	0.681323
ENSG00000279099	7.40743	-0.60987	0.14231	-4.28551	1.82e-05	9.16e-05
ENSG00000279103	13.6519	0.119638	0.0877816	1.36291	0.172911	0.273667
ENSG00000279104	1.32129	0.387534	0.196787	1.96931	0.0489181	0.0970322
ENSG00000279107	22.3839	-0.326176	0.105374	-3.09542	0.00196533	0.00607721
ENSG00000279108	41.5509	-0.222529	0.0860199	-2.58694	0.00968315	0.0243242
ENSG00000279110	0.98914	-0.0464474	0.199449	-0.232879	0.815856	0.876481
ENSG00000279114	11.8535	-0.00948622	0.0962552	-0.0985528	0.921493	0.948882
ENSG00000279123	0.825628	0.41049	0.209529	1.9591	0.0501008	0.0989975
ENSG00000279124	7.20801	-0.416337	0.14505	-2.87029	0.00410091	0.0115844
ENSG00000279133	143.837	-0.109664	0.0526351	-2.08348	0.0372076	0.0768925
ENSG00000279137	1.56445	0.340799	0.184224	1.84991	0.0643265	0.12171
ENSG00000279138	5.67107	-0.551124	0.123518	-4.46188	8.12e-06	4.39e-05
ENSG00000279142	4.61196	-0.730359	0.186377	-3.91871	8.9e-05	0.000386126
ENSG00000279148	4.22912	0.00897414	0.11422	0.0785688	0.937376	0.959617
ENSG00000279149	9.1699	0.443419	0.119931	3.69729	0.000217911	0.000860832
ENSG00000279159	33.5253	0.255718	0.0827436	3.09049	0.00199825	0.00616272
ENSG00000279168	33.7519	0.0940172	0.0945638	0.99422	0.320116	0.444219
ENSG00000279176	26.4159	0.0720756	0.10382	0.694233	0.487536	0.60928
ENSG00000279187	4.65635	-0.0158727	0.137293	-0.115612	0.90796	0.939559
ENSG00000279198	18.8952	-0.0916248	0.0732976	-1.25004	0.211286	0.321393
ENSG00000279203	9.44215	-0.264417	0.0981991	-2.69266	0.00708846	0.0186246
ENSG00000279205	5.2198	0.342892	0.119437	2.8709	0.00409302	0.0115654
ENSG00000279206	0.918866	0.0861081	0.19093	0.450993	0.651995	0.751356
ENSG00000279208	8.30718	-0.362143	0.154127	-2.34964	0.0187917	0.0430038
ENSG00000279212	1.28537	-0.11441	0.172941	-0.661558	0.508254	0.627846
ENSG00000279214	1.65545	0.102469	0.18273	0.560767	0.574957	0.686329
ENSG00000279221	4.79375	-0.581119	0.136766	-4.249	2.15e-05	0.000106189
ENSG00000279227	8.80817	-0.244401	0.0912847	-2.67735	0.00742067	0.0193753
ENSG00000279228	2.1818	-0.47789	0.140912	-3.39141	0.000695342	0.0024239
ENSG00000279232	2.73805	-0.161493	0.124231	-1.29994	0.193621	0.29969
ENSG00000279233	45.2458	-0.36964	0.0942607	-3.92147	8.8e-05	0.000382011
ENSG00000279246	15.3513	0.0673613	0.0681976	0.987736	0.323282	0.447408
ENSG00000279249	15.5262	-0.308167	0.140674	-2.19065	0.028477	0.06139
ENSG00000279254	12.7332	0.146545	0.13596	1.07786	0.281098	0.401976
ENSG00000279259	16.3848	0.0711153	0.0726728	0.978568	0.327793	0.45213
ENSG00000279266	7.39452	-0.26903	0.108281	-2.48456	0.0129713	0.0313571
ENSG00000279267	52.7165	0.0685291	0.0843616	0.812325	0.416605	0.541783
ENSG00000279276	1.2231	-0.101685	0.171885	-0.591584	0.554129	0.668789
ENSG00000279286	1.26364	-0.131816	0.201891	-0.652908	0.513816	0.633061
ENSG00000279333	8.16319	-0.372418	0.108218	-3.44138	0.000578765	0.00205905
ENSG00000279342	94.1626	-0.149008	0.0553751	-2.69088	0.00712639	0.0187178
ENSG00000279344	10.1331	-0.0735708	0.0838073	-0.877857	0.380021	0.505598
ENSG00000279354	1.69723	-0.10355	0.1434	-0.722105	0.47023	0.593185
ENSG00000279356	28.3722	0.0946813	0.0794766	1.19131	0.233531	0.347798
ENSG00000279357	1.31071	0.193563	0.184807	1.04738	0.294925	0.417257
ENSG00000279366	0.797549	0.000994046	0.202121	0.00491807	0.996076	0.997388
ENSG00000279367	5.05769	-0.369374	0.166588	-2.21729	0.0266032	0.0579377
ENSG00000279373	2.30252	-0.00393049	0.130479	-0.0301235	0.975969	0.984412
ENSG00000279377	24.3074	-0.566568	0.0945632	-5.99142	2.08e-09	2.3e-08
ENSG00000279378	2.32891	0.149041	0.157447	0.946605	0.34384	0.468632
ENSG00000279392	1.6623	0.270165	0.17064	1.58325	0.113365	0.194163
ENSG00000279394	7.97333	0.201822	0.107597	1.87572	0.0606939	0.115945
ENSG00000279400	444.982	0.291229	0.0755218	3.85623	0.000115151	0.000486617
ENSG00000279412	1.10983	0.383831	0.187861	2.04317	0.0410357	0.0835547
ENSG00000279417	1.75296	-0.368965	0.163187	-2.261	0.0237594	0.0526392
ENSG00000279443	3.60108	-0.222388	0.134923	-1.64825	0.0993006	0.174277
ENSG00000279447	2.82575	-0.178948	0.170374	-1.05032	0.29357	0.415824
ENSG00000279455	1.99557	-0.466607	0.168246	-2.77336	0.00554808	0.0150358
ENSG00000279463	1.79548	-0.13127	0.159494	-0.823041	0.410484	0.535852
ENSG00000279464	6.76143	-0.507963	0.0977765	-5.19514	2.05e-07	1.54e-06
ENSG00000279465	1.70139	-0.0836113	0.160148	-0.522088	0.601609	0.709507
ENSG00000279469	1.81456	0.119971	0.142439	0.842262	0.399641	0.525405
ENSG00000279481	22.9698	-0.372572	0.0793904	-4.69291	2.69e-06	1.63e-05
ENSG00000279502	2.04867	-0.0984104	0.155074	-0.634604	0.525687	0.643302
ENSG00000279504	1.80402	-0.33738	0.1437	-2.34781	0.018884	0.0431792
ENSG00000279521	2.52834	-0.200992	0.16659	-1.20651	0.227621	0.340737
ENSG00000279526	10.4134	0.0951281	0.11989	0.79346	0.42751	0.552302
ENSG00000279528	3.52096	-0.417607	0.217662	-1.91861	0.055034	0.107048
ENSG00000279542	2.54467	0.193821	0.140829	1.37628	0.168734	0.268329
ENSG00000279551	6.11991	0.342045	0.147203	2.32363	0.0201454	0.0456517
ENSG00000279570	14.9855	-0.265768	0.0769183	-3.4552	0.00054989	0.0019676
ENSG00000279584	1.71654	0.0333066	0.163814	0.203319	0.838885	0.892117
ENSG00000279590	1.30765	-0.0242972	0.176473	-0.137682	0.890492	0.927795
ENSG00000279594	29.1531	-0.209955	0.0715597	-2.93399	0.00334639	0.00970542
ENSG00000279601	1.47715	-0.249967	0.170921	-1.46247	0.143613	0.235241
ENSG00000279602	49.6706	-0.104725	0.123855	-0.845544	0.397807	0.52346
ENSG00000279606	16.876	-0.020997	0.09675	-0.217023	0.82819	0.884889
ENSG00000279608	209.98	-0.135702	0.0638759	-2.12446	0.033632	0.0705919
ENSG00000279609	1.20433	-0.312638	0.174425	-1.79239	0.0730698	0.135378
ENSG00000279631	105.996	-0.0270236	0.0630876	-0.42835	0.668396	0.765053
ENSG00000279632	5.59764	-0.00473803	0.102655	-0.046155	0.963187	0.976184
ENSG00000279641	2.59261	-0.237519	0.12944	-1.83497	0.06651	0.125156
ENSG00000279656	20.3982	0.035825	0.133975	0.267402	0.78916	0.857218
ENSG00000279663	1.90574	-0.630157	0.177324	-3.55369	0.000379864	0.00141169
ENSG00000279667	1.55007	-0.277392	0.174865	-1.58632	0.112667	0.193251
ENSG00000279668	22.106	-0.989504	0.150918	-6.55659	5.51e-11	8.22e-10
ENSG00000279670	20.4397	-0.0178721	0.0793616	-0.225198	0.821825	0.880624
ENSG00000279674	27.762	-0.993235	0.164008	-6.05601	1.4e-09	1.6e-08
ENSG00000279682	1.50864	-0.100295	0.150521	-0.666317	0.505209	0.624997
ENSG00000279684	5.4703	-0.149138	0.124296	-1.19986	0.230194	0.343827
ENSG00000279689	12.15	-0.218344	0.0912673	-2.39235	0.0167407	0.0389817
ENSG00000279690	7.12605	0.758545	0.160378	4.72973	2.25e-06	1.38e-05
ENSG00000279692	24.992	-0.376791	0.113476	-3.32046	0.0008987	0.0030418
ENSG00000279699	13.3539	0.376294	0.103896	3.62184	0.000292512	0.00111948
ENSG00000279708	2.48726	-0.0272864	0.154828	-0.176237	0.860108	0.906635
ENSG00000279711	3.35618	-0.519296	0.129855	-3.99906	6.36e-05	0.000283891
ENSG00000279713	2.47418	0.205221	0.154441	1.32879	0.183916	0.287565
ENSG00000279726	4.06825	-0.189277	0.134899	-1.4031	0.160586	0.257687
ENSG00000279733	1.86301	0.815966	0.171852	4.74806	2.05e-06	1.27e-05
ENSG00000279743	4.79661	-0.29889	0.120573	-2.4789	0.0131786	0.0317872
ENSG00000279752	1.70915	-0.908818	0.179004	-5.0771	3.83e-07	2.73e-06
ENSG00000279759	198.366	-0.304775	0.0897298	-3.39659	0.000682318	0.00238396
ENSG00000279771	8.06878	0.412515	0.116706	3.53465	0.000408309	0.00150599
ENSG00000279780	1.35087	-0.345393	0.185431	-1.86265	0.0625116	0.118776
ENSG00000279785	4.29603	0.372734	0.191243	1.94901	0.0512945	0.10093
ENSG00000279796	3.25911	0.0585012	0.144486	0.404891	0.685557	0.779038
ENSG00000279809	4.92804	-0.0478779	0.219011	-0.21861	0.826954	0.884033
ENSG00000279829	1.66005	-0.40681	0.164656	-2.47066	0.0134863	0.0324341
ENSG00000279836	2.17567	-0.320901	0.146529	-2.19001	0.0285234	0.0614596
ENSG00000279838	13.436	-0.194029	0.0859808	-2.25666	0.0240295	0.053143
ENSG00000279845	2.55055	0.297924	0.16743	1.7794	0.0751746	0.138762
ENSG00000279853	14.5003	-0.271805	0.0780741	-3.48138	0.000498845	0.00180233
ENSG00000279858	0.966677	-0.163369	0.1912	-0.854443	0.39286	0.518506
ENSG00000279875	1.36146	-1.03312	0.185155	-5.57976	2.41e-08	2.19e-07
ENSG00000279900	6.53023	-0.0268305	0.0963806	-0.278381	0.78072	0.851242
ENSG00000279905	1.43668	-0.0738108	0.211643	-0.348751	0.727276	0.811202
ENSG00000279908	6.70731	-0.409087	0.126198	-3.24162	0.00118853	0.00389285
ENSG00000279910	5.17299	-0.808293	0.138523	-5.8351	5.38e-09	5.54e-08
ENSG00000279912	1.16155	-0.197969	0.187482	-1.05594	0.290998	0.412968
ENSG00000279936	1.19726	0.17312	0.181946	0.951487	0.341357	0.466146
ENSG00000279953	5.07103	-0.138878	0.0994702	-1.39617	0.162662	0.260277
ENSG00000279958	5.05551	0.501689	0.130636	3.84036	0.000122854	0.000516298
ENSG00000279960	1.4038	0.228619	0.218242	1.04755	0.294847	0.417185
ENSG00000279965	22.1985	0.603068	0.11706	5.1518	2.58e-07	1.9e-06
ENSG00000279970	110.99	-0.528813	0.080944	-6.53308	6.44e-11	9.5e-10
ENSG00000279976	2.13407	-0.528509	0.180761	-2.92381	0.00345781	0.00998857
ENSG00000279983	0.737263	0.339465	0.206247	1.64592	0.0997804	0.174955
ENSG00000279994	1.68378	0.635911	0.195592	3.25122	0.00114912	0.00377758
ENSG00000280010	109.617	-0.251403	0.137978	-1.82205	0.0684467	0.128195
ENSG00000280011	1.51768	-0.641788	0.207184	-3.09767	0.00195046	0.00603737
ENSG00000280018	25.4836	-0.265967	0.110634	-2.40403	0.0162155	0.0379435
ENSG00000280022	1.8334	-0.157432	0.15197	-1.03594	0.300229	0.422814
ENSG00000280032	0.961089	0.168494	0.208608	0.807704	0.419261	0.544492
ENSG00000280046	156.053	-0.129365	0.0465724	-2.77772	0.00547411	0.0148605
ENSG00000280048	7.32403	-0.268517	0.142878	-1.87935	0.0601965	0.115219
ENSG00000280054	15.4229	-0.491964	0.137105	-3.58822	0.000332949	0.00125637
ENSG00000280067	3.39934	0.0105771	0.131222	0.0806049	0.935756	0.958475
ENSG00000280070	1.8265	-0.210199	0.152494	-1.3784	0.168079	0.267467
ENSG00000280078	4.63406	-0.186515	0.128353	-1.45314	0.146184	0.238618
ENSG00000280087	24.6634	0.62367	0.084715	7.36198	1.81e-13	4.44e-12
ENSG00000280113	3.94797	-0.166427	0.118514	-1.40428	0.160234	0.257203
ENSG00000280115	10.4745	-0.0363343	0.092482	-0.392879	0.694409	0.785779
ENSG00000280118	19.7952	-0.513258	0.103049	-4.9807	6.34e-07	4.33e-06
ENSG00000280119	33.1689	-0.370376	0.0984527	-3.76197	0.000168583	0.000682728
ENSG00000280122	1.67112	0.0263773	0.169368	0.15574	0.876238	0.917468
ENSG00000280132	10.8411	0.495928	0.0870066	5.69989	1.2e-08	1.16e-07
ENSG00000280134	13.9258	-0.332057	0.0962706	-3.4492	0.000562247	0.00200663
ENSG00000280136	5.56576	0.1121	0.206806	0.542053	0.587782	0.697261
ENSG00000280143	117.566	-0.121262	0.123676	-0.980483	0.326848	0.451133
ENSG00000280145	63.2234	-0.123504	0.108174	-1.14172	0.253571	0.371091
ENSG00000280157	20.0073	-0.118975	0.0761806	-1.56174	0.118348	0.201102
ENSG00000280159	14.6246	0.167089	0.091311	1.82989	0.0672664	0.126366
ENSG00000280161	11.6311	-0.0512304	0.084819	-0.603997	0.545846	0.661179
ENSG00000280162	1.94156	-0.200367	0.149945	-1.33627	0.18146	0.284559
ENSG00000280164	12.4246	-0.308429	0.114287	-2.69871	0.00696081	0.0183319
ENSG00000280169	4.955	0.150035	0.123453	1.21532	0.224243	0.336874
ENSG00000280172	5.91762	-0.301471	0.22178	-1.35932	0.174044	0.27516
ENSG00000280173	29.2985	-0.0802489	0.0570809	-1.40588	0.15976	0.256618
ENSG00000280182	23.5685	0.272732	0.113843	2.39569	0.0165893	0.0386824
ENSG00000280184	17.5149	-0.0268125	0.0747567	-0.358663	0.719847	0.805307
ENSG00000280186	4.07219	0.0961432	0.157364	0.610961	0.541225	0.656786
ENSG00000280187	44.7657	-0.122504	0.0701855	-1.74543	0.08091	0.147143
ENSG00000280189	4.2874	-0.296283	0.17058	-1.73692	0.0824012	0.149355
ENSG00000280228	1.67892	0.318357	0.16291	1.95419	0.0506785	0.0998795
ENSG00000280232	2.77443	-0.264774	0.131319	-2.01628	0.0437711	0.0882443
ENSG00000280234	163.254	-0.312386	0.0928869	-3.36308	0.000770789	0.00265766
ENSG00000280241	7.6096	0.103612	0.106644	0.971574	0.331263	0.45578
ENSG00000280255	36.8897	-0.22816	0.0877313	-2.60066	0.00930436	0.0234969
ENSG00000280257	8.83578	0.0336895	0.104457	0.32252	0.747059	0.826689
ENSG00000280259	1.25366	-0.129025	0.196149	-0.657794	0.510671	0.630063
ENSG00000280268	3.63912	-0.345701	0.153271	-2.25549	0.0241025	0.0532788
ENSG00000280274	13.3747	-0.163054	0.0992106	-1.64352	0.100276	0.175672
ENSG00000280278	1.97867	-0.537704	0.150655	-3.5691	0.000358206	0.00134004
ENSG00000280281	0.998867	-0.552432	0.203185	-2.71887	0.0065506	0.0173734
ENSG00000280288	3.47104	-0.349394	0.134303	-2.60154	0.00928055	0.0234465
ENSG00000280294	42.1242	-0.676761	0.0816848	-8.28503	1.18e-16	5.03e-15
ENSG00000280302	4.95422	0.464656	0.134972	3.44261	0.000576127	0.00205084
ENSG00000280310	9.42582	-0.133416	0.0795165	-1.67784	0.0933775	0.165748
ENSG00000280312	1.03388	-0.365961	0.207481	-1.76383	0.0777604	0.142377
ENSG00000280322	1.43931	-0.342997	0.176353	-1.94495	0.051781	0.101716
ENSG00000280339	30.3531	-0.111002	0.0770114	-1.44137	0.149481	0.243125
ENSG00000280372	0.716712	-0.0706824	0.204084	-0.34634	0.729087	0.812742
ENSG00000280376	1.19233	0.360538	0.169982	2.12104	0.0339183	0.0710996
ENSG00000280395	1.05141	-0.345382	0.198904	-1.73643	0.082488	0.149468
ENSG00000280424	4.1825	0.162666	0.130071	1.25059	0.211084	0.321118
ENSG00000280426	1.84082	-0.54171	0.147269	-3.67837	0.000234727	0.00092045
ENSG00000280439	4.21347	0.213654	0.144745	1.47607	0.139925	0.23044
ENSG00000280441	44.898	0.161937	0.0822019	1.96999	0.0488391	0.096882
ENSG00000280453	4.75413	0.338189	0.149545	2.26146	0.023731	0.0525862
ENSG00000280486	20.4253	-0.283721	0.116971	-2.42556	0.0152847	0.0360419
ENSG00000280660	244.544	-0.0199006	0.0900085	-0.221097	0.825017	0.882866
ENSG00000280828	49.066	-0.249481	0.070169	-3.55543	0.000377359	0.00140393
ENSG00000280987	216.98	-0.301603	0.0749653	-4.02324	5.74e-05	0.000259295
ENSG00000281028	5.59175	0.373337	0.21806	1.71208	0.0868814	0.156108
ENSG00000281039	3.76508	-0.0243929	0.14598	-0.167097	0.867293	0.911178
ENSG00000281348	11.0356	0.254315	0.137623	1.84791	0.0646147	0.122192
ENSG00000281468	4.86505	-0.196713	0.127264	-1.54571	0.122176	0.206463
ENSG00000281538	4.36076	0.0881058	0.134279	0.656137	0.511736	0.631141
ENSG00000281571	46.227	0.159465	0.0744338	2.14237	0.0321637	0.0679769
ENSG00000281706	2.66543	-0.462314	0.154492	-2.99248	0.0027672	0.00820557
ENSG00000281741	4.28538	0.509202	0.255742	1.99108	0.0464723	0.092847
ENSG00000281883	2.10569	-0.0333989	0.162154	-0.205971	0.836814	0.890536
ENSG00000281969	334.957	-0.394794	0.0861006	-4.58526	4.53e-06	2.6e-05
ENSG00000281974	1.34367	-0.448181	0.197449	-2.26986	0.0232159	0.0515876
ENSG00000282024	64.0986	0.356347	0.101827	3.49953	0.000466078	0.00169503
ENSG00000282033	7.67487	-0.634198	0.130258	-4.8688	1.12e-06	7.32e-06
ENSG00000282142	1.14482	-0.626223	0.19811	-3.16098	0.00157237	0.00500337
ENSG00000282278	8.53211	-0.147073	0.265608	-0.553723	0.579769	0.69042
ENSG00000282304	3.95083	0.0348058	0.149078	0.233473	0.815394	0.876295
ENSG00000282339	10.1055	0.0789139	0.18336	0.430377	0.666921	0.763738
ENSG00000282386	2.21486	0.00200838	0.140116	0.0143337	0.988564	0.992643
ENSG00000282390	31.6529	-0.309993	0.0925937	-3.34789	0.000814293	0.00279141
ENSG00000282393	71.2158	-0.0723047	0.043971	-1.64437	0.100099	0.175403
ENSG00000282535	0.958446	-0.713363	0.212228	-3.36131	0.000775744	0.00267323
ENSG00000282572	48.8743	-0.100668	0.126832	-0.79371	0.427364	0.552163
ENSG00000282742	2.12005	-0.403309	0.158737	-2.54073	0.0110622	0.0272882
ENSG00000282859	1.26138	-0.17627	0.180624	-0.975894	0.329117	0.453441
ENSG00000282860	1.58245	-0.193088	0.197081	-0.979737	0.327216	0.451518
ENSG00000282864	4.24097	-0.301523	0.129249	-2.33288	0.0196544	0.0446821
ENSG00000282876	1.48378	-0.370736	0.151206	-2.45186	0.0142119	0.0339084
ENSG00000282885	2.63969	0.149482	0.127893	1.16881	0.24248	0.35836
ENSG00000282890	8.82899	0.774452	0.16203	4.77969	1.76e-06	1.1e-05
ENSG00000282907	2.61046	-0.0861442	0.177014	-0.486652	0.626505	0.730798
ENSG00000282943	3.28647	-0.502423	0.138861	-3.61817	0.000296699	0.00113237
ENSG00000282944	4.87673	-0.622027	0.202249	-3.07554	0.00210119	0.00644163
ENSG00000282980	1.20605	0.028039	0.170372	0.164575	0.869278	0.91271
ENSG00000282988	224.272	0.225053	0.0749591	3.00234	0.00267914	0.0079771
ENSG00000283003	2.06238	0.192246	0.147477	1.30357	0.192381	0.298062
ENSG00000283045	3.65949	0.0323863	0.118403	0.273526	0.784449	0.853838
ENSG00000283064	1.76985	-0.259866	0.163189	-1.59242	0.11129	0.191266
ENSG00000283088	12.5335	-0.365318	0.258372	-1.41392	0.157384	0.253579
ENSG00000283096	1.77704	-0.255473	0.147481	-1.73225	0.0832295	0.150614
ENSG00000283098	1.14417	0.2321	0.174035	1.33363	0.182324	0.285578
ENSG00000283103	50.2656	-0.224605	0.0676889	-3.31819	0.000906035	0.00306424
ENSG00000283128	33.7331	0.121763	0.0933181	1.30482	0.191954	0.297582
ENSG00000283149	10.4117	0.278758	0.173112	1.61028	0.107337	0.185626
ENSG00000283156	17.1805	0.0316026	0.112073	0.281983	0.777957	0.849493
ENSG00000283196	151.511	-0.2813	0.0658838	-4.26963	1.96e-05	9.78e-05
ENSG00000283213	5.69	0.0377585	0.142551	0.264877	0.791104	0.858716
ENSG00000283228	7.48136	-0.325587	0.257075	-1.26651	0.205332	0.31419
ENSG00000283235	1.52356	-0.0710396	0.163722	-0.433904	0.664358	0.761692
ENSG00000283236	109.646	-0.0980856	0.0547532	-1.79141	0.0732271	0.135637
ENSG00000283239	62.1493	-0.125603	0.112216	-1.1193	0.263014	0.381897
ENSG00000283312	14.4923	-0.0899682	0.0803162	-1.12017	0.262639	0.381572
ENSG00000283345	14.8747	0.808628	0.19602	4.12524	3.7e-05	0.000174251
ENSG00000283355	19.5217	-0.297268	0.071883	-4.13544	3.54e-05	0.000167358
ENSG00000283417	8.05824	-1.02005	0.162033	-6.29531	3.07e-10	3.98e-09
ENSG00000283431	5.5565	-0.508386	0.136665	-3.71995	0.000199264	0.000792936
ENSG00000283511	3.15621	0.383904	0.133221	2.88171	0.00395523	0.011224
ENSG00000283515	51.9468	-0.106027	0.124011	-0.854982	0.392561	0.518232
ENSG00000283525	1.35072	0.445204	0.166061	2.68097	0.00734086	0.0191966
ENSG00000283537	19.6504	0.0787491	0.235804	0.33396	0.73841	0.819683
ENSG00000283538	2.90003	-0.481478	0.132116	-3.64436	0.000268054	0.00103473
ENSG00000283549	2.7673	0.289926	0.127342	2.27675	0.0228012	0.050774
ENSG00000283559	5.6799	-0.000312588	0.169107	-0.00184846	0.998525	0.998985
ENSG00000283580	32.9598	-0.194513	0.068953	-2.82095	0.00478823	0.0132552
ENSG00000283602	1.27014	0.350216	0.189992	1.84332	0.0652829	0.123233
ENSG00000283633	198.633	-0.0124172	0.0645551	-0.19235	0.847468	0.898042
ENSG00000283635	3.12795	0.220567	0.131561	1.67653	0.0936335	0.166075
ENSG00000283757	57.0414	-0.120661	0.0732203	-1.64791	0.0993707	0.174388
ENSG00000283765	62.9457	-0.564923	0.10269	-5.50126	3.77e-08	3.32e-07
ENSG00000283839	18.45	1.01518	0.1011	10.0414	1e-23	1.18e-21
ENSG00000283849	4.59078	-0.0613997	0.138521	-0.443252	0.657583	0.755805
ENSG00000283897	11.9517	0.165683	0.0754449	2.19607	0.0280866	0.0606387
ENSG00000283913	10.591	-0.00582623	0.0985777	-0.059103	0.95287	0.969378
ENSG00000283959	1.74782	-0.0258325	0.152738	-0.16913	0.865695	0.910123
ENSG00000283977	1.90061	-0.0628598	0.178562	-0.352032	0.724814	0.809405
ENSG00000283982	1.76325	-0.902669	0.172073	-5.24584	1.56e-07	1.2e-06
ENSG00000283994	6.0825	0.373814	0.118391	3.15745	0.00159154	0.00505707
ENSG00000284070	1.33212	0.520421	0.184029	2.82792	0.0046851	0.01301
ENSG00000284116	16.4958	-0.146969	0.10022	-1.46647	0.142521	0.233755
ENSG00000284196	29.4164	0.415379	0.0889374	4.67047	3.01e-06	1.8e-05
ENSG00000284292	9.34543	-0.118404	0.161006	-0.735405	0.462093	0.58525
ENSG00000284294	2.24711	0.19049	0.176662	1.07828	0.280911	0.401784
ENSG00000284299	23.773	-0.189836	0.100367	-1.89143	0.0585675	0.11264
ENSG00000284337	5.55804	-0.175793	0.185095	-0.949745	0.342242	0.466998
ENSG00000284377	12.9871	-0.291993	0.107081	-2.72685	0.0063942	0.0170195
ENSG00000284430	2.20387	0.111192	0.157977	0.703849	0.481527	0.603729
ENSG00000284431	26.3547	-0.191252	0.104185	-1.8357	0.0664015	0.124995
ENSG00000284461	6.32473	-0.274281	0.150277	-1.82516	0.0679765	0.127447
ENSG00000284554	4.48174	0.347768	0.235319	1.47786	0.139446	0.229813
ENSG00000284606	41.8741	-0.120414	0.0806548	-1.49296	0.135448	0.224428
ENSG00000284610	8.95174	-0.642721	0.131027	-4.90525	9.33e-07	6.19e-06
ENSG00000284615	0.900814	0.66424	0.201963	3.28892	0.00100571	0.00336063
ENSG00000284620	1.34607	-0.876548	0.195704	-4.47895	7.5e-06	4.08e-05
ENSG00000284624	51.5637	-0.171679	0.086771	-1.97853	0.0478692	0.0952686
ENSG00000284634	32.9383	-0.280171	0.102207	-2.74121	0.00612134	0.0164081
ENSG00000284640	1.93552	-0.182425	0.176279	-1.03486	0.300732	0.423347
ENSG00000284642	34.2428	-0.517479	0.083152	-6.22329	4.87e-10	6.1e-09
ENSG00000284644	4.38209	0.0839289	0.140433	0.597643	0.550078	0.665267
ENSG00000284646	2.4528	-0.621892	0.153802	-4.04345	5.27e-05	0.000239732
ENSG00000284649	3.59439	0.0963808	0.133873	0.719943	0.47156	0.594517
ENSG00000284650	1.80596	-0.477049	0.20554	-2.32095	0.0202895	0.0458893
ENSG00000284652	18.5234	-0.415576	0.0728575	-5.70395	1.17e-08	1.14e-07
ENSG00000284664	12.3598	0.0800723	0.0924647	0.865977	0.386503	0.51196
ENSG00000284669	2.07977	-0.0918116	0.143778	-0.638564	0.523107	0.641323
ENSG00000284670	2.43355	-0.0942931	0.13971	-0.674919	0.499727	0.620361
ENSG00000284686	8.75247	0.209365	0.109336	1.91487	0.0555086	0.107765
ENSG00000284697	11.2476	-0.0862405	0.0827089	-1.0427	0.297088	0.419615
ENSG00000284705	2.09276	-0.155039	0.147001	-1.05468	0.291573	0.413572
ENSG00000284707	70.0063	0.00156196	0.0701601	0.0222628	0.982238	0.988314
ENSG00000284716	1.3797	-0.341401	0.183869	-1.85676	0.0633455	0.120097
ENSG00000284721	3.29397	0.00347548	0.124383	0.0279419	0.977709	0.985517
ENSG00000284727	10.6763	-0.408847	0.123892	-3.30003	0.000966755	0.0032447
ENSG00000284734	1.02715	0.0152125	0.195864	0.0776684	0.938092	0.960124
ENSG00000284740	2.36568	-0.150409	0.138773	-1.08385	0.278432	0.399065
ENSG00000284745	1.06204	-0.475886	0.183661	-2.5911	0.0095669	0.02407
ENSG00000284748	1.57628	-0.132482	0.161642	-0.819603	0.412442	0.537679
ENSG00000284762	29.7389	0.1069	0.20909	0.511263	0.609167	0.716137
ENSG00000284772	4.47387	-0.343605	0.170318	-2.01743	0.043651	0.0880489
ENSG00000284773	48.3175	0.128327	0.0913571	1.40467	0.160118	0.257072
ENSG00000284776	3.05826	0.462511	0.19126	2.41823	0.0155964	0.0366708
ENSG00000284779	28.8256	-0.0840453	0.137858	-0.609654	0.542091	0.657641
ENSG00000284800	2.41646	-0.628304	0.214536	-2.92867	0.0034042	0.00984773
ENSG00000284882	10.0084	0.8089	0.104336	7.75285	8.99e-15	2.77e-13
ENSG00000284922	6.57387	0.0991981	0.177918	0.557549	0.577153	0.688221
ENSG00000284930	3.23983	0.447617	0.148618	3.01186	0.00259655	0.00775778
ENSG00000284931	12.0102	-1.20183	0.248435	-4.8376	1.31e-06	8.45e-06
ENSG00000284946	42.2852	-0.179937	0.0835502	-2.15363	0.0312689	0.0664016
ENSG00000284952	14.1605	0.0139071	0.117727	0.11813	0.905965	0.938363
ENSG00000284954	11.724	0.177148	0.0831423	2.13066	0.033117	0.0696792
ENSG00000284966	28.7583	-0.331451	0.0889408	-3.72665	0.000194043	0.00077449
ENSG00000285006	1.57014	0.438643	0.196538	2.23185	0.0256251	0.056121
ENSG00000285043	144.397	-0.0754218	0.043674	-1.72693	0.0841809	0.152055
ENSG00000285081	7.63651	-0.173669	0.112915	-1.53806	0.124034	0.209128
ENSG00000285082	10.516	0.422636	0.115566	3.6571	0.000255088	0.000990209
ENSG00000285090	1.71658	0.527324	0.219309	2.40448	0.0161955	0.0379009
ENSG00000285091	0.925039	-0.312272	0.189712	-1.64603	0.0997567	0.174924
ENSG00000285103	12.3154	-0.33806	0.106145	-3.18488	0.00144812	0.00464748
ENSG00000285130	71.919	-0.0416208	0.099313	-0.419087	0.675153	0.770611
ENSG00000285144	0.784176	0.340104	0.236228	1.43973	0.149945	0.243709
ENSG00000285151	2.43061	0.0279241	0.141429	0.197443	0.843481	0.895314
ENSG00000285160	4.31809	-0.27485	0.131548	-2.08936	0.0366757	0.0759584
ENSG00000285162	13.2851	-0.00740741	0.121748	-0.0608422	0.951485	0.968584
ENSG00000285190	2.73779	-0.0325601	0.121347	-0.268322	0.788451	0.856723
ENSG00000285204	2.43061	0.0279241	0.141429	0.197443	0.843481	0.895314
ENSG00000285215	1.20267	0.140039	0.189997	0.737062	0.461085	0.584362
ENSG00000285218	8.00584	-0.246323	0.157453	-1.56442	0.117719	0.20021
ENSG00000285245	5.86627	0.472863	0.253958	1.86197	0.0626067	0.118897
ENSG00000285253	25.1567	-0.329922	0.098912	-3.33551	0.000851438	0.002901
ENSG00000285254	6.5216	-0.318488	0.104708	-3.04167	0.00235273	0.00710679
ENSG00000285269	45.2616	-0.313999	0.0915869	-3.42843	0.000607081	0.00214848
ENSG00000285278	12.0966	-0.209475	0.0968869	-2.16206	0.0306136	0.0652287
ENSG00000285280	5.28716	0.407106	0.116523	3.49379	0.000476209	0.00172877
ENSG00000285303	1.63759	-0.386022	0.16103	-2.39721	0.0165206	0.0385518
ENSG00000285304	7.3227	0.00670232	0.245847	0.0272622	0.978251	0.985834
ENSG00000285314	6.85406	-0.0219781	0.164266	-0.133796	0.893564	0.929618
ENSG00000285330	8.09269	0.269015	0.260326	1.03338	0.301427	0.424069
ENSG00000285336	3.07697	-0.383762	0.192881	-1.98963	0.0466318	0.0931412
ENSG00000285338	7.9497	-0.215827	0.117686	-1.83392	0.0666652	0.125399
ENSG00000285347	3.9925	-0.0370739	0.149499	-0.247989	0.804143	0.868111
ENSG00000285367	60.9261	-0.196589	0.0678308	-2.89822	0.00375283	0.0107348
ENSG00000285402	3.49895	0.0346969	0.15936	0.217726	0.827643	0.884552
ENSG00000285413	5.18039	0.140817	0.114136	1.23376	0.217292	0.328447
ENSG00000285441	6.05008	-0.432571	0.114274	-3.7854	0.00015346	0.000628342
ENSG00000285444	17.6359	-0.108618	0.0796238	-1.36414	0.172525	0.273141
ENSG00000285467	3.79891	0.142395	0.133279	1.0684	0.285342	0.406816
ENSG00000285492	53.6123	1.50828	0.137744	10.9498	6.66e-28	1.21e-25
ENSG00000285509	48.0393	-0.0828022	0.089998	-0.920044	0.35755	0.482646
ENSG00000285517	57.1827	-0.0130665	0.0738283	-0.176984	0.859521	0.90633
ENSG00000285528	1.27044	-0.436461	0.208181	-2.09654	0.0360341	0.0748266
ENSG00000285534	23.9405	0.0407628	0.152725	0.266903	0.789544	0.857464
ENSG00000285535	1.2856	-0.0884046	0.172804	-0.511588	0.608939	0.71591
ENSG00000285542	7.40788	-0.213404	0.152123	-1.40284	0.160665	0.257793
ENSG00000285554	2.2275	0.147224	0.141201	1.04265	0.297109	0.419626
ENSG00000285565	369.885	0.712119	0.243211	2.92798	0.00341169	0.00986658
ENSG00000285567	1.05369	-0.467049	0.176201	-2.65066	0.00803352	0.0207246
ENSG00000285571	16.1836	-0.0589287	0.094326	-0.624735	0.532145	0.648925
ENSG00000285578	5.91739	-1.03385	0.195385	-5.29135	1.21e-07	9.56e-07
ENSG00000285579	1.52509	0.469103	0.191544	2.44906	0.0143228	0.0341249
ENSG00000285587	1.35754	-0.470706	0.175435	-2.68309	0.0072946	0.0191002
ENSG00000285597	1.5549	-0.389629	0.14881	-2.61831	0.00883675	0.0225009
ENSG00000285600	19.1805	-0.744386	0.0798308	-9.32455	1.11e-20	8.99e-19
ENSG00000285602	2.52624	-0.140862	0.207369	-0.679284	0.496958	0.617957
ENSG00000285610	3.96545	-0.323559	0.133671	-2.42057	0.0154962	0.0364687
ENSG00000285612	0.863615	-0.449048	0.189304	-2.3721	0.0176874	0.0408764
ENSG00000285628	93.9147	-0.155879	0.183401	-0.849938	0.395359	0.521036
ENSG00000285629	5.22679	0.344489	0.193715	1.77833	0.0753501	0.139019
ENSG00000285633	4.3486	-0.054793	0.133412	-0.410705	0.681289	0.775487
ENSG00000285644	16.6562	-0.204299	0.20889	-0.978018	0.328066	0.452385
ENSG00000285646	1.81753	0.53504	0.191424	2.79504	0.0051893	0.0141988
ENSG00000285649	1.66473	-0.190408	0.166475	-1.14376	0.252722	0.370133
ENSG00000285652	0.73035	-0.167668	0.206404	-0.812329	0.416603	0.541783
ENSG00000285664	8.64131	-0.0751993	0.0848891	-0.885854	0.375696	0.501203
ENSG00000285669	62.6111	-0.257869	0.0696241	-3.70373	0.00021245	0.000841554
ENSG00000285673	1.25878	-0.264849	0.229928	-1.15188	0.249371	0.366354
ENSG00000285679	2.57564	0.0514712	0.135997	0.378473	0.705079	0.793967
ENSG00000285684	17.6224	0.521598	0.137172	3.80251	0.000143237	0.000591259
ENSG00000285688	2.89861	-0.381748	0.131459	-2.90393	0.00368511	0.0105629
ENSG00000285695	2.24507	-0.213025	0.143068	-1.48898	0.136494	0.22578
ENSG00000285706	1.87825	-0.574995	0.154858	-3.71306	0.00020477	0.000813357
ENSG00000285708	7.24512	-0.553518	0.135971	-4.07084	4.68e-05	0.000215401
ENSG00000285722	4.14968	-0.55167	0.143344	-3.84858	0.000118805	0.000500665
ENSG00000285726	4.72459	-0.27669	0.111417	-2.48337	0.0130147	0.0314466
ENSG00000285727	1.12963	0.061882	0.183775	0.336727	0.736323	0.818178
ENSG00000285731	3.68382	0.483703	0.152407	3.17376	0.00150477	0.00481052
ENSG00000285736	0.704066	0.0641739	0.209962	0.305646	0.759874	0.835581
ENSG00000285741	1.08717	-0.35597	0.193406	-1.84053	0.0656909	0.123826
ENSG00000285744	16.4949	0.219581	0.101248	2.16874	0.0301021	0.0642679
ENSG00000285746	0.790436	0.116854	0.206746	0.565204	0.571935	0.683883
ENSG00000285751	2.88408	-0.399397	0.176718	-2.26008	0.0238164	0.0527484
ENSG00000285761	4.11082	0.116481	0.136939	0.850606	0.394988	0.520593
ENSG00000285766	4.04788	0.0902518	0.149832	0.602352	0.54694	0.662267
ENSG00000285769	3.08295	-0.411957	0.127413	-3.23325	0.0012239	0.00399405
ENSG00000285772	4.45194	-0.165969	0.187264	-0.886281	0.375466	0.500941
ENSG00000285777	6.82836	0.111484	0.152499	0.731046	0.464751	0.587577
ENSG00000285791	56.9121	-0.081509	0.0733332	-1.11149	0.266358	0.385703
ENSG00000285799	71.8751	0.239477	0.0817549	2.92921	0.00339824	0.00983331
ENSG00000285800	5.33423	-0.555019	0.132806	-4.17916	2.93e-05	0.000141089
ENSG00000285804	27.6269	0.141164	0.0854445	1.65211	0.0985117	0.173152
ENSG00000285805	3.42342	0.284547	0.122065	2.3311	0.0197479	0.0448646
ENSG00000285809	2.45149	-0.596344	0.154047	-3.87119	0.000108307	0.000461218
ENSG00000285829	1.41307	-0.164352	0.192427	-0.8541	0.39305	0.518689
ENSG00000285837	11.0129	-0.263313	0.119362	-2.20599	0.0273844	0.0593746
ENSG00000285838	3.26073	0.179597	0.183837	0.976934	0.328602	0.452875
ENSG00000285839	43.4232	0.298796	0.125265	2.38532	0.0170643	0.039605
ENSG00000285847	5.07731	0.356434	0.12842	2.77554	0.00551101	0.014946
ENSG00000285851	50.8787	0.156393	0.083362	1.87607	0.0606453	0.115895
ENSG00000285852	7.22524	0.0679307	0.0957799	0.709238	0.478177	0.600813
ENSG00000285853	3.04469	-0.00766797	0.214708	-0.0357134	0.971511	0.981612
ENSG00000285856	0.999617	-0.0644872	0.190613	-0.338316	0.735125	0.817343
ENSG00000285859	2.79432	0.180493	0.141981	1.27125	0.203639	0.312418
ENSG00000285868	17.5163	-0.248068	0.128153	-1.93572	0.0529024	0.103558
ENSG00000285870	0.890333	-0.0839568	0.197383	-0.425349	0.670582	0.766833
ENSG00000285871	1.37534	0.140902	0.192766	0.730946	0.464812	0.587592
ENSG00000285872	8.21911	0.210992	0.0926096	2.2783	0.0227089	0.0506013
ENSG00000285877	5.54667	0.0150433	0.0966751	0.155606	0.876343	0.917485
ENSG00000285882	2.74341	-0.318287	0.159703	-1.99299	0.0462622	0.0925
ENSG00000285883	1.77204	-0.831307	0.182072	-4.56582	4.98e-06	2.83e-05
ENSG00000285884	7.068	0.00718825	0.0984378	0.0730233	0.941788	0.962223
ENSG00000285887	21.6935	-0.230592	0.115423	-1.9978	0.0457388	0.0916463
ENSG00000285889	1.52323	-0.140346	0.183259	-0.765834	0.443775	0.567973
ENSG00000285895	1.34442	0.125657	0.174527	0.719988	0.471532	0.594506
ENSG00000285904	7.34059	-0.319397	0.117366	-2.72138	0.00650102	0.0172615
ENSG00000285906	2.11943	0.186997	0.173148	1.07999	0.280148	0.401051
ENSG00000285907	2.13362	-0.0642272	0.153831	-0.417516	0.676301	0.771574
ENSG00000285908	0.950664	-0.462471	0.191417	-2.41604	0.0156902	0.0368572
ENSG00000285918	13.6089	-0.341032	0.0886082	-3.84877	0.000118714	0.000500351
ENSG00000285930	2.17815	-0.524638	0.21691	-2.41869	0.0155767	0.0366331
ENSG00000285935	2.50886	-0.320006	0.136082	-2.35157	0.0186945	0.0428135
ENSG00000285938	0.792818	0.330839	0.205755	1.60792	0.107852	0.186411
ENSG00000285940	1.83538	-0.564256	0.183401	-3.07662	0.0020936	0.00642032
ENSG00000285948	10.2508	-0.402572	0.100998	-3.98593	6.72e-05	0.000298178
ENSG00000285952	38.4393	-0.273129	0.159961	-1.70747	0.0877355	0.157346
ENSG00000285953	47.8389	-0.0545427	0.132576	-0.411406	0.680775	0.774964
ENSG00000285957	5.22793	0.39914	0.155309	2.56997	0.0101709	0.0253629
ENSG00000285966	3.25607	0.109094	0.140024	0.77911	0.435915	0.560473
ENSG00000285971	6.28414	0.426445	0.131231	3.24959	0.00115573	0.00379603
ENSG00000285973	6.86618	-0.638584	0.107087	-5.96324	2.47e-09	2.71e-08
ENSG00000285980	3.34098	-0.0527345	0.116569	-0.45239	0.650988	0.750635
ENSG00000285991	7.98413	-0.221112	0.135794	-1.62829	0.103463	0.180331
ENSG00000285994	41.6997	0.0611213	0.0797604	0.766311	0.443491	0.567814
ENSG00000285996	5.29954	0.0486231	0.128469	0.378481	0.705073	0.793967
ENSG00000285999	17.6477	-0.171947	0.127204	-1.35175	0.176456	0.278351
ENSG00000286000	20.9493	-0.0662445	0.0931529	-0.711137	0.477	0.599734
ENSG00000286004	1.09477	-0.273967	0.178147	-1.53787	0.12408	0.209181
ENSG00000286010	0.713717	0.324734	0.20367	1.59442	0.110843	0.190723
ENSG00000286017	0.948108	-0.257602	0.197628	-1.30347	0.192416	0.298101
ENSG00000286025	4.78086	-0.265345	0.144062	-1.84189	0.0654917	0.123543
ENSG00000286033	1.71078	-0.407056	0.185783	-2.19102	0.0284501	0.0613407
ENSG00000286039	3.23934	-0.460591	0.148899	-3.09332	0.00197928	0.00611288
ENSG00000286043	1.10423	-0.366353	0.182616	-2.00614	0.044841	0.090067
ENSG00000286044	1.79807	-0.0937419	0.201528	-0.465157	0.641819	0.742907
ENSG00000286052	1.60423	0.12158	0.189226	0.642511	0.520541	0.639027
ENSG00000286055	1.62301	-0.44748	0.154782	-2.89102	0.00383988	0.0109467
ENSG00000286063	2.10859	-0.591402	0.190002	-3.11261	0.00185443	0.00577891
ENSG00000286066	1.02596	0.100517	0.196761	0.510856	0.609452	0.716373
ENSG00000286069	1.25042	-0.073063	0.183179	-0.398862	0.689995	0.782268
ENSG00000286081	1.31619	0.463643	0.208599	2.22265	0.0262396	0.0572729
ENSG00000286084	6.57826	-0.667031	0.11713	-5.69478	1.24e-08	1.2e-07
ENSG00000286085	5.20917	-0.443388	0.108025	-4.10451	4.05e-05	0.000189084
ENSG00000286086	8.37937	-0.102087	0.0872038	-1.17067	0.241733	0.357449
ENSG00000286088	2.5398	-0.187177	0.215342	-0.86921	0.384732	0.510259
ENSG00000286101	1.05927	0.463476	0.20075	2.30872	0.0209593	0.0471727
ENSG00000286104	67.5753	0.0878542	0.0714366	1.22982	0.218764	0.330144
ENSG00000286106	45.3413	0.240044	0.16997	1.41227	0.157869	0.254198
ENSG00000286107	11.7696	-0.182712	0.0847208	-2.15664	0.0310339	0.0659578
ENSG00000286110	22.8625	-0.556404	0.10523	-5.28753	1.24e-07	9.74e-07
ENSG00000286113	1.08106	-0.239091	0.204241	-1.17063	0.241746	0.357449
ENSG00000286118	4.41189	0.169017	0.132366	1.27689	0.201642	0.309995
ENSG00000286125	86.4146	-0.400611	0.0666485	-6.0108	1.85e-09	2.07e-08
ENSG00000286133	1.492	0.507588	0.191987	2.64386	0.0081966	0.0211041
ENSG00000286147	7.83464	0.814896	0.127177	6.40755	1.48e-10	2.03e-09
ENSG00000286156	210	-0.168162	0.0393032	-4.27859	1.88e-05	9.42e-05
ENSG00000286161	2.13792	-0.0880494	0.143289	-0.614487	0.538894	0.654807
ENSG00000286162	18.8253	0.0183206	0.0647193	0.283078	0.777117	0.848865
ENSG00000286163	2.31303	0.307812	0.148646	2.07078	0.0383798	0.0788969
ENSG00000286181	4.12395	-0.199906	0.106543	-1.8763	0.0606148	0.115866
ENSG00000286185	45.7318	0.17741	0.0820458	2.16233	0.0305928	0.0651888
ENSG00000286186	3.23019	-0.564572	0.214789	-2.6285	0.00857635	0.0219574
ENSG00000286191	1.17315	0.425796	0.191896	2.21889	0.0264943	0.0577379
ENSG00000286192	93.7344	-0.0283248	0.0579414	-0.488852	0.624946	0.729652
ENSG00000286193	8.96089	-0.131788	0.0770709	-1.70995	0.0872746	0.156621
ENSG00000286214	1096.56	-0.933086	0.106181	-8.78766	1.53e-18	8.88e-17
ENSG00000286215	12.2611	0.0836769	0.105667	0.791896	0.428421	0.553176
ENSG00000286216	0.738436	0.642279	0.215594	2.97912	0.00289082	0.0085322
ENSG00000286221	5.36793	0.237708	0.157075	1.51335	0.130192	0.217222
ENSG00000286223	0.74776	0.144252	0.194628	0.741169	0.458591	0.581904
ENSG00000286230	3.86423	-0.570425	0.140942	-4.04724	5.18e-05	0.000236167
ENSG00000286232	4.23575	-0.415792	0.142356	-2.92078	0.00349153	0.0100745
ENSG00000286234	0.855648	-0.0711579	0.198461	-0.358548	0.719933	0.805374
ENSG00000286235	15.9903	0.201725	0.257095	0.784633	0.432669	0.557335
ENSG00000286239	10.4707	0.152242	0.108603	1.40182	0.16097	0.258207
ENSG00000286241	2.31521	0.461511	0.197664	2.33483	0.0195524	0.0445134
ENSG00000286254	3.14171	-0.00822523	0.163985	-0.0501585	0.959996	0.974249
ENSG00000286261	29.4255	0.0655212	0.0785347	0.834296	0.404114	0.529797
ENSG00000286263	8.64792	-0.762551	0.107052	-7.12322	1.05e-12	2.23e-11
ENSG00000286268	4.32157	-0.310145	0.121059	-2.56194	0.0104089	0.0258653
ENSG00000286269	2.09064	-0.520104	0.150695	-3.45137	0.000557755	0.00199293
ENSG00000286271	18.3985	-0.693018	0.11257	-6.15634	7.44e-10	9.04e-09
ENTHD1	4.97164	-0.583934	0.222708	-2.62197	0.00874233	0.0222979
ENTPD4	907.391	-0.189873	0.0319288	-5.94677	2.73e-09	2.97e-08
EOGT	201.414	-0.0949118	0.0459489	-2.06559	0.0388668	0.0797492
EPB41L4B	280.023	-0.643066	0.0855564	-7.51629	5.64e-14	1.52e-12
EPO	0.815812	-0.358731	0.188564	-1.90244	0.0571134	0.110352
ERC2	256.894	-0.499367	0.0720116	-6.93453	4.08e-12	7.67e-11
EREG	4.2221	1.34648	0.209699	6.42099	1.35e-10	1.87e-09
ERICH3	163.678	-0.748383	0.12305	-6.08193	1.19e-09	1.38e-08
ERICH5	7.86113	-0.0399863	0.118362	-0.337829	0.735492	0.817585
ERRFI1	1023.92	-0.381942	0.0752954	-5.07257	3.92e-07	2.79e-06
ESM1	9.57079	-0.505074	0.155831	-3.24116	0.00119046	0.00389788
ETHE1	133.739	0.253795	0.0539539	4.70393	2.55e-06	1.55e-05
ETV2	3.60107	0.091324	0.120408	0.758455	0.448179	0.572311
EVX2	3.61472	0.200925	0.158092	1.27094	0.20375	0.312509
EXD1	5.16559	-0.665137	0.118034	-5.63511	1.75e-08	1.64e-07
EXO5	71.4022	0.014223	0.0455832	0.312022	0.755024	0.832213
EXOC5P1	4.25076	-0.552691	0.155516	-3.55392	0.000379537	0.00141082
EXPH5	385.236	0.25491	0.0619181	4.11689	3.84e-05	0.000180151
F11R	393.414	0.46652	0.0872851	5.34479	9.05e-08	7.34e-07
F2RL2	31.1179	-0.207792	0.131209	-1.58368	0.113267	0.19404
F8A1	278.407	0.0765037	0.0701305	1.09088	0.275327	0.395733
FAAH	641.271	-0.355247	0.0688076	-5.16291	2.43e-07	1.8e-06
FAAP24	15.4809	0.137217	0.0786583	1.74446	0.0810782	0.147396
FABP3	147.592	-0.184923	0.0914232	-2.02272	0.0431021	0.0871206
FABP5P3	0.928181	0.163077	0.186079	0.876387	0.38082	0.506417
FAH	329.108	0.26263	0.0444928	5.90275	3.57e-09	3.8e-08
FALEC	4.11619	-0.0109042	0.107151	-0.101764	0.918944	0.946706
FAM110B	328.904	0.0618972	0.0606736	1.02017	0.307649	0.430731
FAM131B	1682.49	-0.563613	0.0639512	-8.81318	1.22e-18	7.24e-17
FAM131C	384.182	-0.174098	0.107658	-1.61714	0.105849	0.183585
FAM135B	451.268	-0.203918	0.0634087	-3.21593	0.00130023	0.00421556
FAM138B	4.02039	0.152929	0.141092	1.08389	0.278412	0.399054
FAM13B	964.418	-0.113382	0.0370449	-3.06067	0.00220839	0.00672127
FAM155A	227.78	-0.13835	0.0585012	-2.36491	0.0180344	0.041549
FAM161A	139.03	-0.229733	0.0366994	-6.25985	3.85e-10	4.92e-09
FAM168A	6682.72	-0.143478	0.0295829	-4.85002	1.23e-06	7.98e-06
FAM171A1	3585.67	-0.288425	0.0479637	-6.01341	1.82e-09	2.04e-08
FAM184A	343.171	-0.0168065	0.0460669	-0.364829	0.715239	0.801804
FAM184B	97.2991	-0.359378	0.0675065	-5.32362	1.02e-07	8.15e-07
FAM186B	7.24073	-0.0256909	0.115091	-0.223222	0.823363	0.88165
FAM210B	710.26	0.22534	0.0386752	5.82649	5.66e-09	5.81e-08
FAM216A	117.847	-0.154259	0.0414999	-3.7171	0.000201523	0.000801718
FAM218A	64.1205	-0.314534	0.0620583	-5.06836	4.01e-07	2.84e-06
FAM21EP	15.1995	-0.108104	0.0725478	-1.4901	0.136198	0.225425
FAM226B	20.7821	-0.232431	0.0775313	-2.9979	0.00271844	0.00808225
FAM242C	2.39524	-0.135214	0.14498	-0.932641	0.351005	0.476073
FAM41C	1.86254	-0.203637	0.174772	-1.16516	0.243954	0.36003
FAM72A	25.4059	0.242219	0.0799054	3.03132	0.00243483	0.00733149
FAM74A4	2.84387	-0.288899	0.207408	-1.3929	0.163651	0.261542
FAM78B	85.7116	-0.278689	0.0690245	-4.03754	5.4e-05	0.000245264
FAM83B	1.59279	-0.509225	0.195995	-2.59816	0.00937262	0.0236477
FAM83D	10.8189	-0.427416	0.115355	-3.70521	0.000211213	0.000836874
FAM86C2P	31.6438	0.197249	0.0651793	3.02625	0.00247609	0.00744026
FAM90A1	12.1288	-0.178762	0.0972433	-1.83829	0.0660193	0.124368
FAM90A25P	1.39184	-0.323287	0.192396	-1.68032	0.0928954	0.165033
FAM9A	0.934219	-0.849798	0.205575	-4.13376	3.57e-05	0.000168404
FANCD2	76.3852	0.156627	0.0599841	2.61114	0.00902417	0.0229034
FAP	41.7985	0.497785	0.0923034	5.39292	6.93e-08	5.77e-07
FAR2P4	7.39736	-0.637071	0.222466	-2.86368	0.00418751	0.0117908
FASLG	4.72974	0.321308	0.143545	2.23838	0.0251961	0.0553329
FBN2	75.1786	0.151729	0.11274	1.34584	0.178355	0.280648
FBXL2	244.152	-0.301087	0.0445539	-6.75782	1.4e-11	2.34e-10
FBXO16	20.0059	-0.461199	0.0776513	-5.93937	2.86e-09	3.1e-08
FBXO39	1.98902	-0.806997	0.178298	-4.52612	6.01e-06	3.35e-05
FBXO43	6.44207	-0.0380431	0.10407	-0.365554	0.714698	0.801374
FBXO47	1.54403	0.671881	0.178491	3.76423	0.000167064	0.000676933
FBXO9	584.073	-0.0570475	0.0253777	-2.24794	0.02458	0.0541478
FBXW10	10.854	0.0518145	0.0916664	0.56525	0.571904	0.683883
FBXW12	5.84334	0.14326	0.0973233	1.47201	0.141019	0.231875
FCER1A	5.7885	-0.453798	0.175885	-2.58009	0.00987745	0.0247632
FCF1P2	7.49685	-0.0566585	0.115644	-0.489939	0.624177	0.729115
FCHO2	707.874	0.489366	0.0535577	9.13717	6.41e-20	4.65e-18
FCMR	25.8311	0.45036	0.0995278	4.52497	6.04e-06	3.36e-05
FCRL3	1.6641	-0.379853	0.195296	-1.94501	0.0517733	0.101716
FCRL5	2.31557	-0.981457	0.240219	-4.08567	4.39e-05	0.000203756
FDFT1	2246.57	-0.455357	0.0602866	-7.5532	4.25e-14	1.17e-12
FDPSP3	1.62557	-0.419251	0.180601	-2.32142	0.0202641	0.0458523
FEN1	141.063	-0.205944	0.0616094	-3.34273	0.000829578	0.00283561
FETUB	1.57111	0.254599	0.174251	1.46111	0.143985	0.235787
FFAR3	8.04867	0.122767	0.146443	0.838322	0.40185	0.52751
FGF13	170.303	-0.627638	0.109067	-5.75461	8.68e-09	8.63e-08
FGF18	8.65645	-0.383026	0.129195	-2.9647	0.00302975	0.00889822
FGF20	18.9655	0.654567	0.113144	5.78525	7.24e-09	7.3e-08
FGF4	17.441	-1.18571	0.23232	-5.1038	3.33e-07	2.4e-06
FGFBP3	76.5826	-0.462254	0.0711876	-6.49347	8.39e-11	1.21e-09
FGG	6.41797	0.523774	0.204597	2.56003	0.0104662	0.025993
FGGY	160.131	0.0461386	0.0392181	1.17646	0.239411	0.354772
FHIT	171.779	0.0279707	0.0317678	0.880474	0.378602	0.504217
FICD	290.613	0.0189421	0.0371225	0.510259	0.60987	0.716782
FITM2	361.298	-0.0741969	0.0259867	-2.85518	0.00430119	0.0120728
FKBP6	0.668571	-0.351133	0.201895	-1.73918	0.0820025	0.148712
FKBP7	57.2059	0.222862	0.0794165	2.80624	0.00501231	0.0137765
FKBPL	35.5353	0.0825821	0.0466528	1.77014	0.0767035	0.140883
FLG	1.72256	-0.305903	0.230312	-1.32821	0.184109	0.287811
FLVCR1	212.875	-0.21055	0.0454371	-4.63387	3.59e-06	2.11e-05
FLVCR2	226.599	0.0540991	0.0733858	0.737188	0.461008	0.584314
FMN1	1501.68	0.375347	0.0752559	4.9876	6.11e-07	4.19e-06
FNDC1	72.3665	-0.277043	0.154907	-1.78845	0.0737039	0.136395
FNIP2	1502.23	0.434873	0.0458465	9.48543	2.41e-21	2.13e-19
FOCAD	713.819	-0.237736	0.0368833	-6.44562	1.15e-10	1.61e-09
FOLH1	1022.56	-0.465574	0.07639	-6.0947	1.1e-09	1.29e-08
FOLR1	17.6816	0.203797	0.101197	2.01386	0.044024	0.0886837
FOXA1	4.99182	-0.546733	0.182516	-2.99553	0.00273971	0.00813198
FOXA3	1.17742	-0.408111	0.181154	-2.25284	0.024269	0.053587
FOXB1	183.064	0.157325	0.0823061	1.91146	0.0559452	0.108467
FOXCUT	4.42149	-0.413578	0.158805	-2.60431	0.00920584	0.0232829
FOXD4	6.29034	-0.0263588	0.138561	-0.190232	0.849128	0.899361
FOXI2	2.21033	-0.304412	0.233112	-1.30586	0.191599	0.297168
FOXL1	30.3671	-0.479632	0.134924	-3.55484	0.000378211	0.00140693
FOXO1	1483.32	0.0613663	0.0511803	1.19902	0.23052	0.344229
FOXRED2	779.875	0.13124	0.0377859	3.47326	0.000514186	0.00185292
FPR3	221.17	1.49539	0.126445	11.8264	2.85e-32	7.88e-30
FRG1JP	1.69441	-0.103994	0.171509	-0.606349	0.544283	0.659786
FRMD3	328.371	0.289602	0.0761845	3.80132	0.000143926	0.000593779
FRMD6	379.216	0.0745736	0.0756805	0.985374	0.32444	0.448624
FRMPD1	75.2316	-0.607754	0.0713756	-8.51487	1.67e-17	8.12e-16
FRMPD4	114.928	-0.636864	0.118237	-5.38634	7.19e-08	5.97e-07
FSCN3	1.56285	-0.289132	0.173909	-1.66254	0.0964041	0.170193
FSD2	1.65997	0.251211	0.196869	1.27603	0.201944	0.310365
FSIP1	44.4443	-0.144082	0.0581425	-2.47808	0.0132092	0.0318507
FST	9.16026	-0.330706	0.140634	-2.35153	0.0186963	0.0428145
FTCDNL1	114.164	-0.162783	0.0460383	-3.53582	0.000406519	0.00150012
FTH1P7	15.9216	-0.0134359	0.0970103	-0.1385	0.889846	0.927312
FUS	2473.46	-0.0783521	0.0332884	-2.35374	0.0185858	0.0426096
FUT5	5.9085	-0.215517	0.229415	-0.939421	0.347515	0.472455
FXYD6	1223.67	-0.101634	0.0536852	-1.89316	0.0583369	0.112274
FYB2	2.68556	-0.333091	0.165368	-2.01424	0.0439841	0.0886267
FZD1	452.145	0.171077	0.062833	2.72273	0.00647451	0.0171986
GAB4	8.23592	-0.64406	0.141791	-4.54233	5.56e-06	3.12e-05
GABRA1	51.3082	-0.475856	0.16927	-2.81122	0.00493541	0.0136008
GABRA6	2.57438	0.402177	0.268626	1.49716	0.134351	0.223109
GABRG3	70.64	-0.71227	0.143579	-4.96083	7.02e-07	4.76e-06
GACAT2	2.27768	-0.587174	0.163171	-3.59853	0.000320026	0.00121137
GAD2	146.13	-0.815597	0.174428	-4.67583	2.93e-06	1.75e-05
GADL1	17.5272	-0.570477	0.216699	-2.63258	0.00847387	0.0217261
GALM	123.236	0.733878	0.0564385	13.0032	1.17e-38	5.67e-36
GALNT12	34.3626	0.303002	0.0698706	4.33662	1.45e-05	7.43e-05
GALNT14	19.2178	-0.715322	0.110451	-6.47635	9.4e-11	1.34e-09
GALNT2	1363.22	0.094384	0.0425689	2.2172	0.0266092	0.0579466
GALNT8	526.991	-0.0824827	0.0616262	-1.33844	0.180754	0.28366
GALR2	2.67882	0.0875617	0.170944	0.512226	0.608493	0.715587
GANAB	2685.55	0.0960772	0.0249305	3.8538	0.000116298	0.000490919
GAPDHP14	1.318	0.120273	0.194346	0.618859	0.536009	0.652147
GAPLINC	0.924655	1.47319	0.215531	6.83516	8.19e-12	1.44e-10
GAS2	122.941	-0.508693	0.0576387	-8.82554	1.09e-18	6.51e-17
GAS7	8350.81	-0.297013	0.0447244	-6.64094	3.12e-11	4.89e-10
GASAL1	8.87643	0.158545	0.100098	1.5839	0.113217	0.193986
GATA2-AS1	30.6103	-0.315228	0.115383	-2.73202	0.00629475	0.0167982
GATA3	12.2964	0.176567	0.105402	1.67517	0.0939007	0.166401
GATA5	1.05205	0.0511464	0.236206	0.216533	0.828573	0.885204
GATD3B	775.898	0.0213416	0.0958809	0.222584	0.823859	0.882027
GBA	753.201	0.0651855	0.0312926	2.08309	0.0372427	0.0769389
GBP5	88.6721	-0.383135	0.11159	-3.43341	0.000596049	0.00211436
GBX1	1.79871	-0.911996	0.19162	-4.7594	1.94e-06	1.21e-05
GCC1	429.673	0.111505	0.0268666	4.15031	3.32e-05	0.000157904
GCFC2	247.631	0.00544697	0.0384661	0.141605	0.887392	0.925644
GCH1	109.212	-0.197907	0.0858676	-2.3048	0.021178	0.0476051
GCKR	18.3163	0.242142	0.136391	1.77535	0.0758405	0.139686
GCNT1P1	8.89392	-0.212367	0.0960432	-2.21116	0.0270245	0.0586998
GCNT2P1	0.63871	0.29477	0.218989	1.34605	0.178286	0.280575
GCSAM	5.40752	1.44955	0.174852	8.29018	1.13e-16	4.84e-15
GCSHP3	3.74958	0.081361	0.205628	0.395671	0.692348	0.784315
GCSIR	8.47696	0.484642	0.0977346	4.95876	7.09e-07	4.8e-06
GDF6	10.6544	-0.177831	0.108796	-1.63453	0.102147	0.178355
GDI2P2	0.960572	0.339619	0.186127	1.82466	0.0680526	0.127567
GDPD1	139.67	-0.154572	0.0520436	-2.97005	0.00297747	0.00876331
GEMIN8	242.065	-0.125295	0.0389977	-3.21289	0.00131409	0.00425459
GEMIN8P4	4.1321	-0.458979	0.112543	-4.07827	4.54e-05	0.000209429
GFAP	776823	0.292641	0.0537604	5.44344	5.23e-08	4.47e-07
GGACT	68.6158	0.161398	0.0535555	3.01365	0.00258124	0.00771582
GGCX	540.347	0.0435339	0.0262003	1.66158	0.0965977	0.170429
GHET1	4.35432	-0.371841	0.110249	-3.37274	0.000744252	0.00257697
GHRL	5.50365	-0.280566	0.130768	-2.14552	0.0319116	0.0675309
GINS2	26.721	-0.17905	0.0679125	-2.63648	0.00837724	0.0215073
GINS3	72.9506	0.153118	0.0529124	2.8938	0.0038061	0.0108688
GIPC2	17.4117	-0.184246	0.0873649	-2.10892	0.0349515	0.0729237
GJB6	233.123	-0.555111	0.146198	-3.79699	0.000146466	0.000602624
GLB1L	104.597	0.241483	0.052974	4.55851	5.15e-06	2.92e-05
GLIDR	156.481	-0.0791465	0.0566005	-1.39834	0.162012	0.259527
GLRA3	85.8932	-0.902574	0.16023	-5.633	1.77e-08	1.66e-07
GLT8D2	55.9182	-0.101834	0.114899	-0.886293	0.375459	0.500941
GLUD1P2	2.13083	-0.207778	0.133659	-1.55454	0.120056	0.203435
GNA14	364.884	-0.525623	0.0745586	-7.04979	1.79e-12	3.6e-11
GNAL	706.5	0.0206867	0.0477718	0.43303	0.664993	0.762189
GNAT2	0.694432	-0.0836078	0.206352	-0.40517	0.685353	0.778863
GNB5	431.168	-0.309682	0.0564884	-5.48222	4.2e-08	3.66e-07
GNG4	268.603	-0.66219	0.0877491	-7.5464	4.47e-14	1.22e-12
GNG7	3776.27	-0.501622	0.0636199	-7.88467	3.15e-15	1.07e-13
GOLGA8M	1.72325	0.253249	0.162798	1.5556	0.119804	0.203087
GOLT1A	4.45293	-0.644347	0.140834	-4.57522	4.76e-06	2.72e-05
GORASP1	1570.86	0.208292	0.0445313	4.67743	2.9e-06	1.74e-05
GP1BA	1.30366	0.41707	0.178085	2.34197	0.0191821	0.0437917
GPA33	0.834563	0.685874	0.208554	3.28872	0.00100645	0.00336199
GPR12	35.0873	-0.732156	0.115569	-6.33521	2.37e-10	3.14e-09
GPR132	79.4577	0.265739	0.0690434	3.84887	0.000118665	0.000500254
GPR139	4.84059	-0.441245	0.143718	-3.0702	0.00213915	0.00654155
GPR156	38.5034	-0.115273	0.0619487	-1.86079	0.0627741	0.119155
GPR171	6.609	0.29562	0.13973	2.11566	0.034374	0.0718907
GPR182	0.107103	-0.124459	0.260085	-0.478533	0.632271	NA
GPR22	19.56	-0.856114	0.143139	-5.98101	2.22e-09	2.44e-08
GPR27	318.195	-0.60223	0.0689109	-8.73927	2.35e-18	1.3e-16
GPR39	14.7085	-0.0644181	0.0908721	-0.708887	0.478394	0.600966
GPR45	5.01226	-0.669496	0.129668	-5.16316	2.43e-07	1.8e-06
GPR61	44.8262	-0.762499	0.100197	-7.61001	2.74e-14	7.84e-13
GPR75	587.304	-0.0507229	0.0603777	-0.840094	0.400856	0.526533
GPRASP1	1644.97	-0.147209	0.0419979	-3.50515	0.00045635	0.00166342
GPRIN3	1257.32	0.443088	0.0596589	7.42702	1.11e-13	2.82e-12
GPX2	1.35198	-0.523426	0.187408	-2.79297	0.00522258	0.0142809
GRAP2	46.0589	-0.156916	0.0871419	-1.80069	0.0717518	0.133383
GRIA1	298.289	-0.454749	0.0989251	-4.5969	4.29e-06	2.47e-05
GRIA2	1323.67	-0.272815	0.0571795	-4.77121	1.83e-06	1.14e-05
GRID2	277.938	-0.118496	0.0725129	-1.63414	0.10223	0.178437
GRIK1	108.789	-0.288209	0.0676947	-4.25747	2.07e-05	0.000102726
GRIK2	390.294	-0.207881	0.0626634	-3.31742	0.000908529	0.00307131
GRIK4	417.605	-0.213162	0.0425581	-5.00874	5.48e-07	3.78e-06
GRIN2A	593.863	-0.317591	0.0890335	-3.5671	0.000360959	0.00134941
GRIN3B	8.37156	-1.17736	0.182148	-6.46375	1.02e-10	1.44e-09
GRIP1	106.325	-0.356747	0.0472014	-7.55797	4.09e-14	1.13e-12
GRM1	95.1128	-0.449093	0.0966326	-4.64743	3.36e-06	1.99e-05
GRM5	479.214	-0.370676	0.0877375	-4.22484	2.39e-05	0.000117256
GRM7	182.578	-0.368848	0.084942	-4.34235	1.41e-05	7.26e-05
GRM8	46.62	-0.455223	0.0731935	-6.21944	4.99e-10	6.23e-09
GSC	1.73548	0.211329	0.176288	1.19877	0.230616	0.344322
GSDMA	3.8645	1.0729	0.209534	5.12039	3.05e-07	2.22e-06
GSTM1	298.846	-0.0219446	0.270416	-0.081151	0.935322	0.958191
GSTM2	850.842	0.0663659	0.0415731	1.59637	0.110407	0.190082
GSTT2	9.97889	0.106893	0.190947	0.559804	0.575613	0.686924
GSTZ1	242.788	0.0440467	0.0489126	0.900519	0.367844	0.493107
GTF2IP7	1.03278	-0.661708	0.195579	-3.38334	0.000716112	0.0024903
GUCA1A	2.60414	-0.810689	0.16308	-4.97111	6.66e-07	4.54e-06
GUSBP4	5.71032	0.00710237	0.1162	0.0611219	0.951262	0.968522
GVINP1	183.46	0.251167	0.0716183	3.50702	0.00045316	0.00165377
GYPA	0.925297	-0.955904	0.221938	-4.30709	1.65e-05	8.4e-05
GYS1	724.31	0.0157838	0.0570151	0.276835	0.781907	0.852138
GZMA	11.0056	0.129626	0.130691	0.991854	0.321269	0.445362
GZMH	11.0717	0.353383	0.135321	2.61144	0.00901617	0.0228907
GZMK	15.9848	0.567082	0.137161	4.13444	3.56e-05	0.000167988
H2AC14	5.34681	-0.268235	0.196587	-1.36445	0.172424	0.272996
H2AC5P	1.37975	-0.329385	0.17156	-1.91994	0.0548657	0.106778
H2AFZ	559.207	0.255456	0.0604328	4.22711	2.37e-05	0.000116171
H2AW	82.6143	0.102716	0.0793422	1.29459	0.19546	0.302171
H2BC11	32.5339	-0.0875403	0.0911216	-0.960697	0.336705	0.461333
H2BC14	12.6001	-0.24028	0.140794	-1.7066	0.087896	0.15754
H2BC3	8.34147	-0.115791	0.11784	-0.982611	0.325799	0.449991
H2BC4	917.482	0.0915415	0.0653292	1.40123	0.161144	0.258391
H2BC6	102.43	-0.0585654	0.0646029	-0.906544	0.364648	0.49001
H2BS1	1.00484	0.0878307	0.168252	0.522019	0.601657	0.709507
H2BU1	100.209	-0.166178	0.0874937	-1.89931	0.0575233	0.110989
H2BU2P	1.57362	-0.676309	0.188727	-3.58353	0.000338975	0.0012769
H3C1	11.4549	-0.159306	0.102765	-1.5502	0.121095	0.204944
H4C1	7.32953	0.193691	0.128958	1.50197	0.133104	0.221424
H4C13	4.57679	0.260382	0.167372	1.55571	0.119777	0.203052
HAAO	62.6689	0.532038	0.0804763	6.61111	3.81e-11	5.87e-10
HACD1	54.2219	-0.268127	0.0578134	-4.63781	3.52e-06	2.08e-05
HAO1	0.946085	0.02137	0.209228	0.102137	0.918648	0.946465
HAS1	12.6596	-0.313531	0.138863	-2.25784	0.0239554	0.0530139
HBEGF	367.47	-0.196426	0.0598011	-3.28465	0.00102107	0.00340336
HCCAT5	14.2264	-0.490767	0.123059	-3.98807	6.66e-05	0.000296096
HCG17	3.70537	-0.210601	0.121942	-1.72706	0.0841572	0.152022
HCN2	2340.99	-0.529326	0.0830188	-6.37597	1.82e-10	2.45e-09
HDAC1	530.387	-0.0160234	0.0253053	-0.633204	0.5266	0.643925
HDAC3	306.331	0.108114	0.0257612	4.19677	2.71e-05	0.000131399
HEATR3	221.368	0.271029	0.050905	5.32421	1.01e-07	8.13e-07
HEXA	1349.22	0.358768	0.0332199	10.7998	3.45e-27	5.9e-25
HGD	2.95865	-0.308664	0.148262	-2.08189	0.037353	0.0771207
HHAT	89.0924	0.0176249	0.0608086	0.289843	0.771937	0.844875
HIF1AN	1142.87	-0.0781411	0.0273262	-2.85957	0.00424218	0.0119215
HIST1H1T	4.199	-0.134736	0.122694	-1.09814	0.272143	0.392231
HIVEP2	2481.26	0.0999616	0.0368002	2.71633	0.006601	0.0174904
HLA-DRA	6303.83	0.999389	0.0868547	11.5064	1.22e-30	2.89e-28
HLA-DRB1	1633.62	0.921113	0.114902	8.01648	1.09e-15	3.99e-14
HMGB1P13	1.31439	-0.156551	0.172261	-0.908797	0.363457	0.488734
HMGB1P31	3.09502	0.19031	0.12583	1.51243	0.130424	0.217573
HMGB2	630.146	0.283706	0.0653035	4.34442	1.4e-05	7.19e-05
HMGB3P7	2.52482	0.656587	0.163802	4.00842	6.11e-05	0.000273994
HMGCL	386.343	-0.0164084	0.0385906	-0.425191	0.670698	0.766937
HMGN2P46	2.76082	0.111227	0.132693	0.838225	0.401904	0.527559
HNRNPA1P2	7.51098	-0.372032	0.110342	-3.37162	0.000747281	0.00258657
HNRNPA1P22	1.39414	-0.494919	0.204428	-2.421	0.015478	0.0364297
HNRNPA1P27	3.01667	0.20618	0.138392	1.48983	0.13627	0.225532
HNRNPA1P61	3.6596	-0.414511	0.117321	-3.53314	0.000410651	0.00151353
HNRNPA1P72	1.34075	-0.273334	0.177192	-1.54259	0.122931	0.207601
HNRNPA3P6	28.7678	-0.034249	0.0682485	-0.501828	0.615789	0.721709
HNRNPAB	915.445	0.195308	0.0425173	4.59362	4.36e-06	2.51e-05
HOMER1	224.65	-0.33234	0.0482146	-6.89294	5.47e-12	9.97e-11
HOTAIR	13.5877	0.119696	0.184964	0.64713	0.517548	0.636277
HOXA2	112.125	-0.123057	0.0729996	-1.68571	0.0918508	0.163397
HOXA4	287.031	-0.0919921	0.0481749	-1.90954	0.0561921	0.108863
HOXA7	378.471	-0.0140057	0.0515669	-0.271603	0.785927	0.855049
HOXB5	200.53	-0.36399	0.0666481	-5.46137	4.72e-08	4.08e-07
HOXB6	305.112	-0.203554	0.0647521	-3.1436	0.00166886	0.00527411
HOXB8	615.027	-0.314135	0.0839272	-3.74294	0.000181878	0.000730925
HOXC11	6.84751	0.126341	0.204456	0.617938	0.536616	0.652779
HOXC12	6.65399	0.170788	0.20644	0.827303	0.408065	0.53362
HOXC5	37.0924	-0.151503	0.072848	-2.07971	0.0375522	0.077473
HOXC8	285.886	0.089762	0.105786	0.848523	0.396147	0.521826
HOXD8	311.8	0.1614	0.0552797	2.91969	0.00350376	0.0101021
HPR	78.192	0.129741	0.142745	0.908899	0.363404	0.488714
HRH4	3.76584	0.321574	0.151957	2.11622	0.0343264	0.0718067
HS3ST1	152.184	0.0462002	0.072607	0.636305	0.524577	0.642556
HS3ST5	168.193	-0.621284	0.0741908	-8.37414	5.56e-17	2.53e-15
HSBP1L1	76.2042	0.429303	0.0540699	7.93978	2.03e-15	7.11e-14
HSD17B13	9.16298	0.125806	0.102781	1.22402	0.220944	0.332763
HSD17B6	73.2866	-0.309328	0.0755025	-4.09693	4.19e-05	0.000194756
HSD17B7	252.083	-0.249274	0.087363	-2.85331	0.00432664	0.012132
HSF5	5.68234	-0.358712	0.0990011	-3.62331	0.00029086	0.00111358
HSP90AB4P	45.3854	-0.356672	0.0814926	-4.37674	1.2e-05	6.29e-05
HSPA2	7093.9	-0.224407	0.0625768	-3.58611	0.000335654	0.00126501
HSPA5	6537.1	0.112734	0.071142	1.58463	0.11305	0.193755
HSPA8P4	6.76845	-0.170562	0.117302	-1.45404	0.145935	0.238325
HSPD1P10	1.81458	-0.330105	0.165577	-1.99366	0.0461887	0.0923957
HTR2A	89.4578	0.0173646	0.0856372	0.20277	0.839315	0.892386
HTR7	43.7792	0.142033	0.0868019	1.63628	0.10178	0.177805
HYMAI	16.2593	0.0982458	0.0808306	1.21545	0.224193	0.336832
ICAM4	4.09471	0.70199	0.192123	3.65386	0.000258328	0.00100151
ID2	866.595	0.347507	0.0633891	5.48213	4.2e-08	3.66e-07
IDH2	1964.52	0.00885434	0.0510067	0.173592	0.862186	0.907819
IDO1	1.87738	-1.06797	0.221105	-4.83013	1.36e-06	8.72e-06
IFFO2	783.748	-0.0601099	0.0620677	-0.968456	0.332816	0.45744
IFI30	587.169	1.26961	0.102843	12.3451	5.18e-35	1.97e-32
IFIH1	330.286	0.030205	0.0562412	0.537062	0.591225	0.700089
IFIT1B	2.16642	-1.41558	0.206925	-6.841	7.86e-12	1.38e-10
IFIT1P1	0.670793	0.421197	0.223827	1.88179	0.059864	0.114734
IFNLR1	123.115	0.671248	0.072195	9.2977	1.44e-20	1.13e-18
IFRD1	840.107	0.148531	0.0519219	2.86066	0.00422759	0.0118849
IGF2R	3181.39	0.337252	0.0363882	9.26818	1.89e-20	1.46e-18
IGFBP6	786.876	0.207383	0.163445	1.26882	0.204504	0.313443
IGFBPL1	17.2816	-0.253254	0.0976817	-2.59264	0.00952425	0.0239802
IGHA2	2.27459	0.184172	0.236341	0.779267	0.435823	0.560425
IGLC1	5.96144	-0.0157749	0.24486	-0.0644243	0.948632	0.966683
IGLC2	12.2956	-0.118331	0.249508	-0.474259	0.635316	0.738039
IGSF9	16.3081	0.00280492	0.0946548	0.0296332	0.97636	0.984581
IKBIP	124.451	0.571812	0.064714	8.83599	9.92e-19	6.01e-17
IL12RB1	43.9502	0.42702	0.0749852	5.69473	1.24e-08	1.2e-07
IL17B	29.7124	-0.284939	0.207541	-1.37293	0.169774	0.269642
IL1R1	625.25	0.205892	0.0943167	2.18298	0.0290369	0.0623453
IL1RL2	4.57774	-0.00143432	0.13111	-0.0109398	0.991271	0.994377
IL20RB	9.06221	-0.0271271	0.124465	-0.217949	0.827469	0.884421
IL22RA1	6.84746	0.237744	0.126926	1.87309	0.0610559	0.116541
IL23A	2.16077	0.256955	0.146379	1.75541	0.079189	0.144548
IL25	0.946621	0.466895	0.198861	2.34785	0.0188821	0.0431792
IL27	1.64435	0.160703	0.181272	0.886529	0.375332	0.500849
IL2RA	12.0061	0.729515	0.206279	3.53654	0.000405406	0.00149656
ILDR1	2.51021	1.06511	0.17127	6.21889	5.01e-10	6.25e-09
IMPA2	61.1266	0.178017	0.0731737	2.43281	0.0149823	0.03546
IMPDH2	1008.75	0.154069	0.0413637	3.72474	0.000195516	0.000779452
IMPG2	39.2958	-0.244328	0.0654714	-3.73183	0.000190094	0.000760127
INAFM2	765.031	0.24794	0.0725619	3.41695	0.000633271	0.0022313
INCA1	25.2914	0.196343	0.0724741	2.70915	0.00674553	0.0178376
ING1	316.663	0.145472	0.0552045	2.63516	0.00840987	0.0215838
INHBC	5.22785	0.162598	0.151699	1.07185	0.283789	0.405043
INKA1	48.817	0.473864	0.0854841	5.5433	2.97e-08	2.66e-07
INPP1	457.751	-0.146328	0.030263	-4.83521	1.33e-06	8.53e-06
INPP4A	1518.75	-0.0273043	0.0309427	-0.882417	0.377551	0.503104
INPP4B	243.34	-0.0576535	0.0573609	-1.0051	0.314848	0.43861
INSL3	1.43127	0.382821	0.201011	1.90448	0.0568479	0.109909
INSM2	6.74267	-0.968234	0.151665	-6.38403	1.72e-10	2.33e-09
INSYN2A	82.199	-0.489239	0.0807325	-6.05999	1.36e-09	1.56e-08
INTS4	431.592	-0.076249	0.0227703	-3.34862	0.00081216	0.00278546
IQANK1	12.0968	-0.526921	0.149039	-3.53546	0.000407071	0.00150198
IQCA1L	1.49568	0.260873	0.171024	1.52536	0.127171	0.213175
IQCM	1.62024	0.0981096	0.1708	0.574414	0.565688	0.678689
IQGAP1	3455.49	0.153065	0.0393644	3.88842	0.000100899	0.000432517
IRF4	27.2071	0.0219531	0.0956613	0.229488	0.81849	0.878442
IRF7	237.101	-0.0462155	0.081935	-0.564051	0.572719	0.684545
IRGM	1.70129	-0.0701397	0.17678	-0.396763	0.691542	0.783731
IRS2	4936.59	0.242094	0.0823854	2.93855	0.0032975	0.00958372
IRX6	2.67652	0.0986947	0.155519	0.634613	0.525681	0.643302
ISL1	2.16983	-1.90627	0.215536	-8.84431	9.21e-19	5.61e-17
ITGAD	13.7635	2.29397	0.186187	12.3207	7e-35	2.6e-32
ITGB1BP1	752.037	0.00549115	0.0440348	0.1247	0.900761	0.934685
ITGB7	60.4428	0.0743814	0.072326	1.02842	0.303753	0.426671
ITGBL1	458.277	0.525332	0.0716103	7.33598	2.2e-13	5.28e-12
ITIH1	2.25742	0.119343	0.201979	0.590869	0.554608	0.669252
ITPKB	17622	0.234259	0.0577354	4.05745	4.96e-05	0.000226894
JADRR	1.96181	0.340059	0.175075	1.94236	0.0520934	0.102233
JAKMIP1	318.598	0.023938	0.0602003	0.397639	0.690896	0.783232
JOSD1	804.574	0.03665	0.0324479	1.1295	0.258685	0.376835
JPH1	210.869	-0.512838	0.0826493	-6.20499	5.47e-10	6.77e-09
JPT1	231.771	0.177878	0.0615348	2.89068	0.00384407	0.0109535
KANSL2	279.804	-0.00331335	0.0247918	-0.133647	0.893682	0.929654
KAT14	381.03	-0.0870913	0.0291116	-2.99164	0.00277486	0.00822232
KAT6B	2158.63	0.00642311	0.0349465	0.183798	0.854172	0.902849
KBTBD12	40.0001	0.011907	0.108119	0.110129	0.912307	0.942486
KBTBD13	3.08474	0.198883	0.176134	1.12916	0.258831	0.377011
KCNAB1	171.97	-0.208289	0.0661292	-3.14973	0.00163423	0.00517758
KCNC2	168.453	-0.778442	0.15749	-4.94281	7.7e-07	5.18e-06
KCND1	435.451	0.387347	0.0896872	4.31887	1.57e-05	8e-05
KCND3	592.07	-0.199234	0.0649655	-3.06677	0.00216385	0.00660577
KCNE2	3.28828	0.468992	0.132047	3.5517	0.000382746	0.0014209
KCNG2	6.86055	-0.382819	0.135474	-2.82578	0.00471656	0.0130818
KCNH6	11.9983	-0.770895	0.128519	-5.99828	1.99e-09	2.22e-08
KCNIP1	184.879	-0.123142	0.0698452	-1.76306	0.0778896	0.142536
KCNJ3	203.454	-0.0475	0.0752207	-0.631475	0.52773	0.644828
KCNK10	173.412	-0.167703	0.0804076	-2.08566	0.0370096	0.0765249
KCNK12	748.246	-0.534326	0.102697	-5.20293	1.96e-07	1.48e-06
KCNK3	184.437	-0.918852	0.118966	-7.72367	1.13e-14	3.45e-13
KCNK5	37.7317	-0.111184	0.154646	-0.71896	0.472165	0.595132
KCNMA1	2164.56	0.320793	0.0698361	4.59352	4.36e-06	2.51e-05
KCNMB4	1137.2	-0.172378	0.0699083	-2.46577	0.0136718	0.0328049
KCNS2	66.5599	-0.733514	0.144498	-5.07629	3.85e-07	2.74e-06
KCNT2	239.516	0.0763529	0.0629165	1.21356	0.224916	0.337701
KCP	7.18645	0.711577	0.158352	4.49366	7e-06	3.84e-05
KCTD14	17.4902	0.125514	0.0828724	1.51454	0.129888	0.216858
KCTD21	479.015	-0.0355624	0.0413559	-0.85991	0.389839	0.515503
KCTD7	1330.29	-0.191772	0.0392653	-4.88401	1.04e-06	6.83e-06
KDELR3	32.4701	0.290632	0.116523	2.49421	0.0126237	0.0306187
KDM4D	23.61	-0.00144797	0.0627593	-0.0230719	0.981593	0.987894
KHDC1	49.9758	-0.090873	0.0464015	-1.9584	0.0501826	0.0991332
KHDC1L	1.41595	-0.213203	0.161834	-1.31742	0.187699	0.292357
KIAA0319	247.258	-0.191691	0.075299	-2.54574	0.0109048	0.0269528
KIAA0825	145.673	-0.123455	0.0543214	-2.27267	0.0230459	0.0512772
KIAA1143P1	2.43502	0.313698	0.16244	1.93117	0.0534626	0.104473
KIAA1324	131.641	-0.555284	0.0804484	-6.90237	5.11e-12	9.43e-11
KIAA1549	830.536	-0.243346	0.0749085	-3.24858	0.00115982	0.00380823
KIAA1549L	650.543	-0.197128	0.0666419	-2.95801	0.0030963	0.00906304
KIAA1841	381.184	-0.238364	0.0373674	-6.37892	1.78e-10	2.4e-09
KIF15	34.0098	0.0328165	0.0729743	0.449699	0.652928	0.752079
KIF18B	18.7645	0.0800759	0.120492	0.664572	0.506324	0.625995
KIF24	71.7642	-0.174508	0.0671866	-2.59736	0.00939428	0.0237004
KIF26B	616.339	0.0560899	0.0741041	0.756907	0.449106	0.57312
KIF2C	14.2207	0.0648422	0.10375	0.624986	0.53198	0.648776
KIF4A	18.0149	-0.129928	0.0999006	-1.30057	0.193406	0.299391
KIRREL2	7.72009	-0.386376	0.116857	-3.3064	0.000945036	0.00318023
KLF1	2.55233	-0.812535	0.181096	-4.48676	7.23e-06	3.95e-05
KLF8P1	0.815746	0.111427	0.199285	0.559133	0.576071	0.687254
KLHL1	79.4055	-0.781071	0.113079	-6.90733	4.94e-12	9.14e-11
KLHL10	0.702797	0.547713	0.20945	2.615	0.00892263	0.0226911
KLHL2P1	1.88671	-0.0466245	0.150085	-0.310654	0.756064	0.832927
KLHL31	37.3188	0.694413	0.0918383	7.56126	3.99e-14	1.11e-12
KLHL34	13.4026	0.363763	0.0855373	4.25268	2.11e-05	0.000104727
KLHL41	27.9183	-0.376254	0.125552	-2.99679	0.00272835	0.00810459
KLK4	2.79504	-0.185516	0.185486	-1.00016	0.317232	0.441043
KLK6	2335.8	-0.537573	0.0816052	-6.58749	4.47e-11	6.79e-10
KMT2E	2474.11	-0.0735154	0.0238143	-3.08702	0.00202172	0.00622879
KRBA2	303.37	-0.0133631	0.0308099	-0.433729	0.664485	0.761809
KRBOX4	221.943	0.0337904	0.0295585	1.14317	0.252968	0.370387
KRT14	50.2724	-0.341585	0.215463	-1.58535	0.112886	0.19355
KRT16P2	1.49852	-0.450114	0.232066	-1.93959	0.0524291	0.10277
KRT17P6	1.73478	0.373386	0.211864	1.76238	0.0780047	0.142722
KRT18P11	1.15186	0.0701198	0.191154	0.366823	0.713751	0.800667
KRT18P18	1.16979	-0.29716	0.167517	-1.77391	0.0760783	0.139989
KRT23	1.60001	0.292111	0.197133	1.4818	0.138394	0.228402
KRT36	1.36674	1.72246	0.217749	7.91028	2.57e-15	8.81e-14
KRT74	5.29707	-0.606932	0.159897	-3.79577	0.000147186	0.000605257
KRT86	9.86542	-0.036747	0.102145	-0.359753	0.719032	0.804662
KRT8P13	37.7092	-0.394491	0.0985128	-4.00447	6.22e-05	0.000278169
KRT8P32	1.10692	-0.298055	0.183194	-1.62699	0.103739	0.180718
KSR2	1313.37	-0.0749432	0.0679411	-1.10306	0.27	0.390068
L1TD1	10.1636	-0.699412	0.184506	-3.79072	0.000150212	0.000616618
L3MBTL4	161.009	0.234665	0.0406295	5.77573	7.66e-09	7.7e-08
LAMC1	1509.62	0.104361	0.0656161	1.59047	0.111729	0.191879
LARP4P	11.3129	-0.252684	0.0819689	-3.08269	0.00205141	0.00630619
LARS2	587.368	-0.0173977	0.0310826	-0.559725	0.575667	0.686961
LBP	2.31137	-0.196256	0.250657	-0.782965	0.433648	0.558183
LBX1	30.2502	-0.945675	0.163206	-5.79438	6.86e-09	6.93e-08
LBX2	2.32847	0.562228	0.158461	3.54806	0.000388086	0.00143786
LDHAL6DP	12.3171	-0.560684	0.0952139	-5.88868	3.89e-09	4.11e-08
LDHBP3	1.93227	0.269021	0.179943	1.49503	0.134907	0.223775
