## Supplementary Dataset 5 for "Elevated expression of *B4GALT6*, *GABRA1*, *GAD2*, *GLRA3*, *HTR2A*, *PCSK1*, and *SLC17A6* are postmortem markers for the ALS-Ox subtype" (part 3 of 3)

### Sheet: TD_vs_Control (continued)
Gene	baseMean	log2FoldChange	lfcSE	stat	pvalue	padj
LEKR1	15.614	0.133497	0.0731157	1.82582	0.0678767	0.127292
LENEP	1.57915	0.385939	0.189455	2.0371	0.0416397	0.0845695
LETM2	49.5255	-0.0612366	0.0546285	-1.12096	0.262303	0.381265
LGI3	1895.72	-0.471097	0.061858	-7.61579	2.62e-14	7.54e-13
LHCGR	19.7945	0.0550731	0.150894	0.364979	0.715127	0.801707
LHFPL5	9.71734	-0.953103	0.148239	-6.42949	1.28e-10	1.78e-09
LHX4	5.06913	-1.13306	0.18945	-5.98079	2.22e-09	2.45e-08
LIMA1	713.363	-0.186377	0.0482044	-3.86639	0.00011046	0.000468811
LINC00158	4.11454	-0.0564991	0.109327	-0.51679	0.605303	0.712801
LINC00165	3.40198	-0.612966	0.199533	-3.072	0.00212632	0.00650819
LINC00167	6.23042	-0.0204897	0.129058	-0.158764	0.873855	0.915983
LINC00176	41.1807	-0.396463	0.0908575	-4.36356	1.28e-05	6.65e-05
LINC00189	1.83159	0.210193	0.183707	1.14417	0.252552	0.369971
LINC00276	1.27056	0.134589	0.178513	0.753948	0.45088	0.574862
LINC00298	8.96973	0.335129	0.109538	3.05947	0.0022173	0.00674525
LINC00324	14.077	0.234924	0.0914232	2.56963	0.0101807	0.0253812
LINC00449	1.31798	-0.444382	0.168474	-2.63769	0.00834726	0.0214394
LINC00471	11.294	-0.130588	0.0876044	-1.49065	0.136053	0.225235
LINC00538	5.48466	-0.351652	0.0998717	-3.52104	0.000429857	0.00157535
LINC00539	3.91156	-0.676064	0.141043	-4.79333	1.64e-06	1.03e-05
LINC00545	1.25007	0.644332	0.209722	3.07232	0.002124	0.00650239
LINC00567	0.976081	0.0686271	0.19731	0.347814	0.72798	0.811779
LINC00571	2.68772	0.396023	0.136194	2.90779	0.00363992	0.0104501
LINC00606	1.16128	-0.761684	0.181959	-4.18601	2.84e-05	0.000137224
LINC00621	1.50269	-0.530101	0.169196	-3.13305	0.00173001	0.00543963
LINC00623	44.752	0.576976	0.065807	8.7677	1.82e-18	1.04e-16
LINC00628	1.04824	-0.0367157	0.180025	-0.203948	0.838394	0.891751
LINC00636	1.91378	-0.242085	0.146369	-1.65394	0.0981403	0.172597
LINC00638	37.8592	-0.112049	0.101098	-1.10832	0.267725	0.387239
LINC00654	289.243	0.188535	0.0515234	3.65921	0.000252998	0.000983223
LINC00658	0.958206	0.183487	0.195824	0.937	0.348759	0.473765
LINC00672	148.982	-0.473305	0.0572992	-8.26024	1.45e-16	6.14e-15
LINC00845	1.07653	-0.170819	0.185706	-0.919838	0.357658	0.48277
LINC00847	419.021	0.152987	0.0387456	3.94851	7.86e-05	0.000344729
LINC00853	2.1087	0.424783	0.161783	2.62564	0.00864862	0.0221089
LINC00858	1.02334	-0.247491	0.213433	-1.15957	0.246223	0.362605
LINC00869	218.217	0.215881	0.0412641	5.23168	1.68e-07	1.29e-06
LINC00884	37.2347	-0.217756	0.0546069	-3.98771	6.67e-05	0.000296292
LINC00892	1.39417	0.311658	0.198582	1.56942	0.11655	0.198679
LINC00942	3.81311	-0.495511	0.145423	-3.40736	0.000655934	0.00230156
LINC00964	2.39114	-0.453868	0.131528	-3.45075	0.000559039	0.00199658
LINC00968	3.29209	0.591651	0.162261	3.64628	0.000266063	0.00102796
LINC00989	2.82246	0.513235	0.158237	3.24345	0.00118092	0.00387206
LINC01013	5.93259	0.00205207	0.101585	0.0202005	0.983883	0.989413
LINC01018	46.746	-0.325124	0.0815452	-3.98704	6.69e-05	0.000297038
LINC01019	2.45793	-0.727718	0.157641	-4.61631	3.91e-06	2.28e-05
LINC01030	0.814151	-0.160894	0.199427	-0.806783	0.419791	0.544994
LINC01058	0.734073	0.943299	0.204717	4.60783	4.07e-06	2.36e-05
LINC01060	5.69011	-0.442729	0.254653	-1.73856	0.0821126	0.148894
LINC01091	15.6109	0.742683	0.141931	5.23272	1.67e-07	1.28e-06
LINC01102	71.9853	-0.481651	0.0882579	-5.45731	4.83e-08	4.16e-07
LINC01119	5.63618	0.0487583	0.102258	0.476815	0.633494	0.736747
LINC01122	16.3699	-0.425138	0.092011	-4.62051	3.83e-06	2.24e-05
LINC01128	304.128	-0.160526	0.03825	-4.19676	2.71e-05	0.000131399
LINC01132	5.37937	-0.0682063	0.116634	-0.584791	0.558689	0.672393
LINC01133	2.57943	-0.0757748	0.241549	-0.313703	0.753746	0.831157
LINC01138	196.96	0.270105	0.0421762	6.40421	1.51e-10	2.07e-09
LINC01141	10.4017	-0.445623	0.121354	-3.67209	0.000240572	0.000941187
LINC01146	10.5372	0.777249	0.15772	4.92802	8.31e-07	5.56e-06
LINC01165	2.2487	-0.764165	0.148237	-5.15501	2.54e-07	1.87e-06
LINC01198	3.4843	0.00052525	0.181345	0.00289641	0.997689	0.998444
LINC01206	6.00801	0.362201	0.111663	3.24371	0.00117985	0.00387025
LINC01220	3.76873	0.477809	0.116667	4.09549	4.21e-05	0.000195909
LINC01224	7.32574	-0.550348	0.102794	-5.35388	8.61e-08	7.02e-07
LINC01226	1.32701	1.65939	0.251314	6.60287	4.03e-11	6.17e-10
LINC01238	28.563	-0.264146	0.100915	-2.61752	0.00885718	0.0225435
LINC01254	2.45803	-0.167205	0.145857	-1.14636	0.251646	0.368877
LINC01267	3.67293	-0.685347	0.224603	-3.05136	0.00227805	0.00690727
LINC01275	1.62873	0.251438	0.152749	1.64608	0.0997465	0.174916
LINC01277	7.66393	-0.198481	0.0991346	-2.00214	0.0452702	0.090809
LINC01305	2.335	0.557905	0.158109	3.52862	0.000417737	0.00153537
LINC01322	1.79932	0.0549677	0.168216	0.326769	0.743842	0.824149
LINC01324	0.704399	0.328164	0.214753	1.5281	0.126488	0.212312
LINC01347	54.0229	-0.236127	0.0905589	-2.60745	0.00912203	0.0231036
LINC01357	3.90792	0.0721867	0.126407	0.571067	0.567954	0.680588
LINC01366	0.854617	0.361247	0.209419	1.725	0.0845282	0.152547
LINC01396	2.50041	-0.275115	0.147839	-1.86091	0.0627566	0.119137
LINC01415	32.4641	0.122539	0.0644405	1.90158	0.057226	0.110535
LINC01424	1.71214	-0.119768	0.150492	-0.795843	0.426123	0.55084
LINC01460	2.22985	0.109369	0.134004	0.816162	0.414407	0.539663
LINC01465	7.2437	-0.110613	0.120273	-0.919682	0.357739	0.482816
LINC01485	3.39672	0.335694	0.131305	2.55659	0.0105704	0.0262197
LINC01497	1.13247	-0.412178	0.19518	-2.11179	0.0347047	0.0724684
LINC01503	29.0201	0.791723	0.0963168	8.21999	2.04e-16	8.43e-15
LINC01504	7.13252	0.627432	0.152002	4.12779	3.66e-05	0.000172411
LINC01505	0.294959	0.203197	0.27081	0.75033	0.453056	0.576758
LINC01517	1.11439	-0.7425	0.178235	-4.16586	3.1e-05	0.000148586
LINC01521	63.4379	-0.323567	0.064183	-5.04132	4.62e-07	3.24e-06
LINC01562	2.67524	-0.200446	0.119569	-1.6764	0.0936589	0.166108
LINC01571	1.62851	-0.359649	0.186539	-1.92801	0.0538537	0.105111
LINC01583	1.06443	0.630502	0.233993	2.69454	0.00704868	0.0185345
LINC01586	0.871276	-0.311869	0.205511	-1.51753	0.129134	0.215883
LINC01615	1.27494	-0.420382	0.210488	-1.99717	0.0458063	0.0917635
LINC01624	3.83063	1.06126	0.148744	7.13485	9.69e-13	2.06e-11
LINC01625	4.79591	0.597482	0.131248	4.55233	5.31e-06	3e-05
LINC01638	2.65517	0.0716214	0.23579	0.30375	0.761318	0.836717
LINC01647	1.30324	-0.44762	0.173786	-2.5757	0.0100037	0.0250282
LINC01664	4.6694	-0.0630078	0.121897	-0.516896	0.605229	0.712795
LINC01669	2.25626	-0.775351	0.230685	-3.36108	0.000776385	0.00267454
LINC01694	11.5153	-0.40853	0.11041	-3.70011	0.000215509	0.000852674
LINC01695	5.09293	-0.340406	0.137618	-2.47356	0.0133774	0.0321952
LINC01731	0.741648	0.399967	0.201279	1.98713	0.0469082	0.0936134
LINC01750	21.066	0.0163783	0.0908782	0.180223	0.856978	0.904669
LINC01755	2.95265	0.253109	0.178412	1.41867	0.155995	0.251713
LINC01763	17.5853	-0.376345	0.0935724	-4.02197	5.77e-05	0.000260659
LINC01778	3.87968	0.228086	0.13507	1.68865	0.0912872	0.162606
LINC01800	1.44991	0.309774	0.174961	1.77053	0.0766386	0.140781
LINC01806	1.02785	0.176369	0.206204	0.855312	0.392379	0.518073
LINC01819	19.6288	0.684456	0.100058	6.84058	7.89e-12	1.39e-10
LINC01842	1.44514	0.0130165	0.18781	0.0693067	0.944745	0.964079
LINC01852	19.7764	-0.213905	0.072753	-2.94016	0.00328047	0.00953604
LINC01857	3.7628	2.86322	0.215018	13.3162	1.86e-40	9.95e-38
LINC01894	3.26383	-0.304633	0.14499	-2.10106	0.0356357	0.0741327
LINC01907	8.79092	0.0918722	0.118088	0.778	0.436569	0.5611
LINC01914	1.74574	0.928337	0.209313	4.43517	9.2e-06	4.91e-05
LINC01933	12.0466	-0.529755	0.10006	-5.29437	1.19e-07	9.42e-07
LINC01934	4.4326	0.244693	0.137328	1.78182	0.0747793	0.138116
LINC01956	0.902473	0.42938	0.196853	2.18122	0.0291672	0.0625852
LINC01960	0.716135	0.543952	0.214428	2.53676	0.0111884	0.0275614
LINC02003	7.35808	0.189976	0.109666	1.73232	0.0832171	0.150601
LINC02015	0.980407	0.701924	0.225507	3.11265	0.00185417	0.00577891
LINC02019	22.4659	0.343276	0.101267	3.38982	0.000699375	0.00243628
LINC02021	15.8134	0.114219	0.0788438	1.44868	0.147427	0.240272
LINC02026	1.64186	0.70098	0.165141	4.24474	2.19e-05	0.000108047
LINC02028	8.88699	-0.171573	0.0979209	-1.75216	0.0797468	0.145445
LINC02033	1.79943	-0.45001	0.179056	-2.51324	0.0119628	0.0292042
LINC02036	0.92621	0.744199	0.202356	3.67766	0.00023538	0.000922774
LINC02056	3.0703	0.0252605	0.131267	0.192435	0.847401	0.898002
LINC02060	3.73602	0.264431	0.140644	1.88015	0.060088	0.115062
LINC02062	1.12128	0.827591	0.193089	4.28606	1.82e-05	9.14e-05
LINC02067	0.887946	-0.225463	0.180269	-1.2507	0.211042	0.321086
LINC02078	5.71884	1.09006	0.138279	7.88308	3.19e-15	1.08e-13
LINC02084	1.05537	0.204432	0.199455	1.02496	0.305384	0.428448
LINC02091	1.01976	-0.571331	0.183037	-3.12139	0.00179996	0.00563691
LINC02099	5.39737	2.41968	0.211007	11.4673	1.93e-30	4.47e-28
LINC02125	2.63142	-0.427423	0.143567	-2.97717	0.00290923	0.00858239
LINC02139	4.76691	0.707873	0.137424	5.15101	2.59e-07	1.91e-06
LINC02147	1.08832	-0.280031	0.182603	-1.53355	0.12514	0.210526
LINC02156	1.40697	0.112758	0.186642	0.604141	0.54575	0.661142
LINC02182	1.21346	-0.200727	0.185477	-1.08222	0.279155	0.399837
LINC02188	4.84874	-0.972253	0.171344	-5.67428	1.39e-08	1.34e-07
LINC02196	0.788329	-0.115128	0.208724	-0.55158	0.581236	0.691734
LINC02208	1.56111	0.108787	0.164592	0.660947	0.508646	0.628203
LINC02211	0.83261	0.366801	0.215789	1.69981	0.0891668	0.159471
LINC02235	1.10706	-0.225341	0.178076	-1.26542	0.205721	0.314644
LINC02236	3.67234	-0.786786	0.131168	-5.99831	1.99e-09	2.22e-08
LINC02273	1.98623	0.152372	0.166376	0.915825	0.359759	0.485047
LINC02283	2.62251	0.141135	0.154875	0.911283	0.362146	0.487445
LINC02285	2.81765	0.749613	0.151651	4.94302	7.69e-07	5.18e-06
LINC02301	2.35937	-0.501086	0.157957	-3.17229	0.00151241	0.00483138
LINC02338	5.43646	0.307711	0.125417	2.4535	0.0141472	0.0337724
LINC02343	1.15638	-0.202405	0.189168	-1.06997	0.284631	0.406036
LINC02352	18.6032	-0.0824815	0.0717808	-1.14908	0.250525	0.367584
LINC02355	1.061	0.566309	0.185568	3.05176	0.00227506	0.00690165
LINC02362	7.70506	-0.0238471	0.104727	-0.227708	0.819874	0.879384
LINC02363	2.37964	-0.0492177	0.147206	-0.334346	0.738119	0.819501
LINC02368	1.23567	-1.17309	0.208898	-5.6156	1.96e-08	1.82e-07
LINC02389	19.102	-0.800021	0.139097	-5.75154	8.84e-09	8.77e-08
LINC02391	2.33621	0.674151	0.147566	4.56846	4.91e-06	2.8e-05
LINC02422	1.10279	0.0498554	0.191951	0.259729	0.795073	0.861466
LINC02440	1.34899	-0.109862	0.174198	-0.630673	0.528254	0.645293
LINC02446	3.25287	0.148498	0.20064	0.740122	0.459226	0.582492
LINC02450	0.879178	0.240992	0.213851	1.12692	0.259778	0.378119
LINC02470	1.97558	-0.6325	0.243285	-2.59983	0.00932703	0.0235463
LINC02478	1.50742	0.569576	0.194499	2.92843	0.00340678	0.00985333
LINC02482	14.2716	0.136301	0.0758458	1.79708	0.0723223	0.13425
LINC02495	48.4669	-0.299443	0.0667834	-4.48379	7.33e-06	4e-05
LINC02506	5.51189	0.282376	0.225901	1.25	0.2113	0.321397
LINC02511	1.89971	-0.401872	0.165021	-2.43528	0.0148802	0.0352539
LINC02516	0.771159	0.0114695	0.220313	0.05206	0.958481	0.973231
LINC02525	24.9588	0.303685	0.0792942	3.82985	0.000128222	0.000536781
LINC02526	0.640636	0.535153	0.215442	2.48398	0.0129923	0.0313975
LINC02535	1.48402	-0.0500917	0.181851	-0.275455	0.782966	0.852625
LINC02538	2.41595	-0.153423	0.143191	-1.07146	0.283963	0.405207
LINC02550	0.946459	0.241961	0.207343	1.16696	0.243226	0.3592
LINC02551	4.49447	0.141113	0.107662	1.31071	0.189954	0.295144
LINC02555	0.725544	0.964251	0.240042	4.01701	5.89e-05	0.000265451
LINC02569	1.10201	0.0523682	0.189074	0.276972	0.781802	0.852085
LINC02599	5.06119	0.343095	0.134759	2.54599	0.0108969	0.0269372
LINC02611	20.9894	0.489661	0.101912	4.80476	1.55e-06	9.8e-06
LINC02620	1.02608	1.2252	0.212912	5.75451	8.69e-09	8.63e-08
LINC02664	1.27285	-0.400743	0.182863	-2.1915	0.0284159	0.0612757
LINC02666	2.51581	-0.170237	0.159123	-1.06984	0.284689	0.406065
LINC02668	0.887452	0.741966	0.221079	3.35612	0.000790454	0.00271868
LINC02687	1.0438	0.0185759	0.179878	0.103269	0.917749	0.945988
LINC02691	0.749449	-0.377494	0.213667	-1.76674	0.0772719	0.141705
LINC02694	1.4079	-0.119276	0.180839	-0.659571	0.509529	0.629037
LINC02701	3.24332	-0.55765	0.161466	-3.45367	0.000553008	0.00197736
LINC02716	11.21	0.325454	0.101838	3.1958	0.00139444	0.00449085
LINC02728	3.59063	-0.0368867	0.12546	-0.294012	0.768748	0.842538
LINC02733	0.896907	-0.286551	0.189538	-1.51184	0.130574	0.217812
LINC02749	0.938004	0.620847	0.201632	3.07912	0.00207615	0.00637002
LINC02754	1.09833	-0.496398	0.183463	-2.70571	0.0068159	0.0180049
LINC02802	3.88906	-0.425362	0.145016	-2.93322	0.0033547	0.00972676
LINC02803	2.03343	-0.217263	0.151091	-1.43797	0.150444	0.244416
LINC02812	1.51069	-0.187009	0.179126	-1.04401	0.296483	0.418993
LINC02813	0.913158	-0.216571	0.199388	-1.08617	0.277402	0.397944
LINC02832	1.45155	0.559841	0.218064	2.56732	0.0102488	0.0255343
LINC02838	2.62846	-0.366402	0.186619	-1.96337	0.0496032	0.0981692
LINC02849	1.07008	-0.343894	0.189141	-1.81819	0.0690354	0.129126
LINC02861	3.28859	0.0688741	0.149404	0.460993	0.644803	0.745712
LINC02873	0.87131	0.106119	0.21291	0.49842	0.618188	0.72365
LINC02880	2.70589	-0.141658	0.140463	-1.00851	0.313209	0.436867
LINGO2	39.1891	-0.929191	0.136812	-6.79174	1.11e-11	1.89e-10
LIPC	35.0963	-0.459297	0.100721	-4.56011	5.11e-06	2.9e-05
LIPT2	35.8054	0.0387318	0.0598312	0.647352	0.517404	0.636203
LKAAEAR1	6.96155	-0.393911	0.116996	-3.36687	0.000760277	0.00262677
LMOD3	3.54199	-0.843041	0.185276	-4.55019	5.36e-06	3.02e-05
LMX1A	1.53182	0.0117828	0.205074	0.0574561	0.954182	0.970323
LNCOG	2.40367	0.298595	0.163767	1.82329	0.0682596	0.127897
LNX1	38.6549	-0.686567	0.0986315	-6.96093	3.38e-12	6.44e-11
LONRF1	630.912	0.196402	0.0575162	3.41472	0.000638467	0.00224727
LOXL4	50.5564	0.128581	0.0825583	1.55746	0.119361	0.202449
LPA	2.95587	-0.792252	0.167811	-4.7211	2.35e-06	1.43e-05
LPCAT3	239.312	0.217161	0.0420668	5.1623	2.44e-07	1.81e-06
LPO	1.47296	-0.123115	0.156393	-0.787214	0.431156	0.555834
LRBA	1583.35	-0.0469117	0.0241189	-1.94502	0.0517731	0.101716
LRFN5	170.628	-0.428854	0.0783867	-5.471	4.48e-08	3.88e-07
LRMDA	146.946	0.328468	0.0444122	7.3959	1.4e-13	3.51e-12
LRRC14B	1.29791	-1.00572	0.208193	-4.83069	1.36e-06	8.7e-06
LRRC15	4.47341	-0.361959	0.150422	-2.40629	0.0161155	0.0377165
LRRC17	25.7944	-0.187217	0.121406	-1.54208	0.123053	0.20775
LRRC18	2.64566	-0.217822	0.175698	-1.23975	0.215067	0.325759
LRRC19	1.06221	0.144987	0.202181	0.717114	0.473304	0.596271
LRRC36	8.50636	-0.432898	0.120481	-3.59307	0.000326811	0.00123582
LRRC37A11P	2.28088	-0.519012	0.169546	-3.06118	0.00220469	0.00671293
LRRC37A6P	146.249	0.296997	0.0731692	4.05905	4.93e-05	0.000225485
LRRC37A7P	15.4983	0.406241	0.0958957	4.23628	2.27e-05	0.000111892
LRRC37A9P	1.14428	-0.66365	0.189538	-3.50141	0.000462799	0.00168511
LRRC39	28.6718	0.202596	0.0753911	2.68726	0.007204	0.0188971
LRRC3C	1.30325	-0.222942	0.184955	-1.20538	0.228055	0.341336
LRRC4C	512.345	-0.00440524	0.0365917	-0.120389	0.904175	0.937108
LRRC55	685.116	0.291647	0.10594	2.75294	0.00590623	0.015903
LRRC71	24.2199	-0.547283	0.209164	-2.61652	0.00888308	0.0226
LRRC9	62.1191	-0.0882019	0.109887	-0.80266	0.422171	0.54701
LRRFIP1	1183.07	0.415998	0.0391087	10.637	2.01e-26	3.14e-24
LRRK2	1607.88	0.587161	0.0646213	9.08619	1.03e-19	7.13e-18
LRRN1	559.239	-0.0293477	0.0696512	-0.421352	0.673498	0.769387
LRRTM2	387.199	-0.2683	0.0701406	-3.82518	0.000130677	0.000545784
LRTOMT	186.943	-0.113225	0.0428848	-2.64021	0.00828556	0.0213025
LSM11	182.694	-0.20961	0.0547966	-3.82525	0.00013064	0.000545703
LTA4H	898.441	0.791072	0.0574034	13.7809	3.32e-43	2.24e-40
LUNAR1	1.01236	0.265442	0.198098	1.33996	0.18026	0.283118
LY6G5C	15.8457	-0.209313	0.0725664	-2.88443	0.00392124	0.0111452
LY9	15.5272	0.583183	0.127518	4.57335	4.8e-06	2.74e-05
LYAR	124.408	0.09938	0.0378523	2.62547	0.008653	0.0221182
LYPD6	203.357	-0.143177	0.0722136	-1.98269	0.0474021	0.0944626
LYPD6B	4.10468	-0.60043	0.164829	-3.64273	0.00026976	0.00103999
LYRM4	240.39	-0.0953018	0.0292851	-3.25427	0.00113682	0.00374161
LYSMD1	177.572	-0.117894	0.0265167	-4.44603	8.75e-06	4.7e-05
M1AP	25.3987	1.02719	0.110681	9.28059	1.69e-20	1.31e-18
MAATS1	200.615	-0.123182	0.061725	-1.99566	0.0459711	0.0920329
MACORIS	1.56259	0.664393	0.177135	3.75077	0.000176295	0.000710178
MACROH2A1	2234.15	0.312877	0.0363484	8.60771	7.45e-18	3.8e-16
MACROH2A2	145.011	-0.0916295	0.0584641	-1.56728	0.11705	0.199274
MAFA	23.0031	-0.76178	0.140688	-5.41469	6.14e-08	5.17e-07
MAFTRR	9.32637	0.180183	0.120375	1.49685	0.134433	0.223221
MAGED4	406.898	-0.465217	0.0877554	-5.30129	1.15e-07	9.12e-07
MAGI3	881.064	0.125335	0.0294542	4.25524	2.09e-05	0.000103655
MAN1A2P1	1.46746	-0.824659	0.194101	-4.2486	2.15e-05	0.000106357
MANSC4	0.880815	0.580578	0.216695	2.67924	0.00737884	0.0192776
MAP1LC3C	6.7035	-0.146386	0.17048	-0.858671	0.390522	0.516048
MAP2	5243.72	-0.622782	0.0905079	-6.88097	5.94e-12	1.08e-10
MAP2K1	931.342	-0.0232634	0.0392633	-0.592499	0.553517	0.668315
MAP3K15	3.92992	0.0683146	0.126205	0.541299	0.588301	0.697686
MAP3K21	70.8695	0.0189454	0.0646189	0.293187	0.769379	0.843077
MAP3K9	467.877	-0.670883	0.093848	-7.14861	8.77e-13	1.88e-11
MAP7	3787.8	-0.170911	0.0391122	-4.36975	1.24e-05	6.48e-05
MAP7D3	198.093	0.272081	0.0432814	6.28632	3.25e-10	4.19e-09
MAPKAP1	1417.73	0.240833	0.0331842	7.25746	3.94e-13	8.95e-12
MAPRE1P3	1.62697	-0.732304	0.168332	-4.35036	1.36e-05	7.02e-05
MARCHF11	5.66112	-0.769777	0.15571	-4.94365	7.67e-07	5.16e-06
MARCKS	7441.11	0.451627	0.0536043	8.42521	3.6e-17	1.68e-15
MARK1	364.935	-0.297707	0.0364809	-8.16063	3.33e-16	1.33e-14
MARS2	168.889	-0.184608	0.0394109	-4.68418	2.81e-06	1.69e-05
MASTL	102.574	-0.130428	0.0484348	-2.69285	0.00708435	0.0186154
MAT1A	11.8272	-0.00106319	0.140096	-0.00758906	0.993945	0.996172
MAX	1170.81	0.0908642	0.027931	3.25317	0.00114125	0.00375454
MB	9.06	-0.196389	0.194152	-1.01152	0.311766	0.435253
MCM9	331.881	0.0193564	0.0218649	0.885271	0.376011	0.501491
MCOLN2	18.4296	0.136945	0.0995885	1.37511	0.169098	0.268807
MCRIP2P1	2.00411	0.00591191	0.187585	0.0315159	0.974858	0.983752
MCTP1	272.855	-0.103488	0.0653817	-1.58283	0.113461	0.194316
MDH1B	64.2589	0.11576	0.0815219	1.41999	0.155611	0.251279
MED18	99.2336	0.157872	0.0389032	4.05808	4.95e-05	0.000226322
MED28P1	1.31602	0.234155	0.162596	1.4401	0.149838	0.243575
MED30	99.7829	0.0554974	0.0437534	1.26841	0.20465	0.313525
MEG8	211.988	-0.772847	0.0754589	-10.242	1.29e-24	1.67e-22
MEGF11	392.291	0.105746	0.0758601	1.39396	0.16333	0.26113
MEIKIN	1.24854	0.185091	0.202074	0.915955	0.359691	0.484976
MEIOC	1.43104	-0.160307	0.188451	-0.850654	0.394962	0.520593
MEIS3P1	50.7226	-0.0283005	0.0685902	-0.412602	0.679898	0.774429
MEP1B	1.02346	0.00459667	0.195242	0.0235434	0.981217	0.987678
MERTK	778.564	0.8378	0.0807901	10.3701	3.39e-25	4.78e-23
MESP2	6.77482	0.222458	0.0960395	2.31632	0.0205409	0.0463683
MESTIT1	23.0305	-0.138548	0.0857384	-1.61594	0.106107	0.183959
MESTP4	5.79557	-0.122573	0.106018	-1.15616	0.247616	0.364221
METTL1	47.6377	0.0936802	0.069145	1.35484	0.175469	0.27701
METTL23	171.469	0.165697	0.0341785	4.84798	1.25e-06	8.05e-06
METTL24	23.2078	0.166788	0.0648032	2.57376	0.01006	0.0251447
MFSD4A	215.786	-0.568467	0.0695837	-8.16953	3.1e-16	1.25e-14
MFSD9	105.11	-0.0385204	0.036903	-1.04383	0.296565	0.419051
MGAT2	276.815	0.199286	0.0342958	5.81079	6.22e-09	6.34e-08
MID2	265.578	-0.0320155	0.0303288	-1.05561	0.291145	0.4131
MIMT1	4.42334	-0.306977	0.122126	-2.51361	0.0119502	0.0291806
MINAR1	208.142	-0.539425	0.0613633	-8.79068	1.49e-18	8.68e-17
MIR155HG	8.38633	0.435127	0.12129	3.5875	0.000333867	0.00125906
MIR193BHG	70.0411	-0.156971	0.0506168	-3.10116	0.00192765	0.00598196
MIR219A2	1217.72	-0.36187	0.100141	-3.61359	0.000301983	0.00114965
MIR24-2	410.154	-0.110919	0.0909518	-1.21954	0.222639	0.334862
MIR3142HG	8.13449	1.01695	0.154494	6.58248	4.63e-11	7.01e-10
MIR3659HG	2.19028	0.206597	0.159658	1.294	0.195667	0.302413
MIR378D2HG	3.19438	0.294822	0.134592	2.19049	0.0284885	0.0614105
MIR497HG	135.558	0.0583634	0.0604539	0.965421	0.334334	0.458966
MIR583HG	1.13275	0.141965	0.180297	0.787394	0.431051	0.555746
MIR762HG	25.6764	0.00143441	0.053711	0.0267061	0.978694	0.986183
MIRLET7A1HG	118.425	0.0207248	0.0537647	0.385473	0.699887	0.790038
MIRLET7BHG	408.993	-0.441398	0.0910811	-4.84621	1.26e-06	8.12e-06
MIS18BP1	434.849	0.525011	0.0547208	9.59437	8.44e-22	7.85e-20
MLANA	6.58313	0.450057	0.238079	1.89037	0.0587082	0.112869
MMACHC	194.909	-0.182037	0.0421912	-4.31457	1.6e-05	8.14e-05
MMP7	2.37441	1.31493	0.224934	5.84586	5.04e-09	5.22e-08
MND1	5.47821	-0.256807	0.105235	-2.44032	0.0146741	0.0348226
MNS1	106.108	-0.106887	0.0733976	-1.45628	0.145316	0.237493
MNX1	5.57045	-1.4148	0.199806	-7.08086	1.43e-12	2.93e-11
MOGAT1	1.37289	-0.00752466	0.174998	-0.0429985	0.965703	0.977659
MOGAT2	1.16813	0.457098	0.223859	2.0419	0.041161	0.083763
MON1B	1466.41	-0.106729	0.0254993	-4.18558	2.84e-05	0.000137424
MORC1	7.92179	0.171805	0.140437	1.22336	0.221192	0.33308
MORN5	15.1217	0.0248462	0.106325	0.233682	0.815232	0.87621
MPLKIP	304.819	0.0179957	0.0283316	0.635184	0.525309	0.643038
MPP4	3.05436	0.101144	0.152877	0.661607	0.508223	0.627833
MPPE1	387.489	0.0530493	0.0245139	2.16405	0.0304602	0.0649427
MPPED2	141.572	-0.3576	0.0510979	-6.99834	2.59e-12	5.05e-11
MPRIPP1	7.71031	-0.175724	0.0970386	-1.81087	0.0701617	0.130819
MPZL3	22.6641	0.0870916	0.0814351	1.06946	0.284862	0.406252
MREG	116.646	0.57626	0.0794254	7.25536	4.01e-13	9.07e-12
MROH8	68.8476	0.10205	0.0375284	2.71926	0.0065428	0.0173573
MRPL23	196.556	0.125496	0.0689836	1.81921	0.0688787	0.128853
MRPL37P1	13.1693	-0.110714	0.10053	-1.10131	0.270764	0.390764
MRPS31P4	27.3215	0.12198	0.0571092	2.1359	0.0326872	0.0689037
MRPS31P5	155.139	-0.304352	0.0399857	-7.61153	2.71e-14	7.77e-13
MRRF	366.497	-0.00117969	0.0289565	-0.0407402	0.967503	0.978895
MRRFP1	1.14577	0.150593	0.199957	0.753127	0.451373	0.57529
MRTFB	1719.09	0.0386534	0.0693897	0.557048	0.577495	0.68852
MSANTD3	215.79	-0.105912	0.0304163	-3.48209	0.000497511	0.00179859
MSNP1	0.725094	0.169591	0.197135	0.860279	0.389635	0.515279
MSR1	1422.86	1.55326	0.106316	14.6098	2.43e-48	3.52e-45
MSRB3	775.599	0.0855389	0.0438507	1.95068	0.0510945	0.100556
MT1JP	2.35708	-0.293069	0.209857	-1.39652	0.162559	0.260152
MTBP	63.3744	-0.0204117	0.0619259	-0.329616	0.74169	0.822312
MTCL1	604.168	-0.440079	0.0688407	-6.39272	1.63e-10	2.21e-09
MTCO1P24	1.06459	-0.360346	0.183073	-1.96831	0.0490318	0.0972389
MTCO1P30	1.85849	-0.236183	0.157938	-1.49542	0.134806	0.223657
MTCO1P42	8.07277	-0.355583	0.110056	-3.23094	0.00123386	0.00402138
MTCO2P11	2.70766	0.0576777	0.128645	0.448347	0.653903	0.752741
MTCYBP33	0.87851	-0.141833	0.19392	-0.731404	0.464533	0.587435
MTCYBP44	2.88325	0.665118	0.186512	3.56609	0.000362345	0.0013537
MTDHP3	4.93586	0.52692	0.160572	3.28151	0.00103252	0.00343622
MTFMT	94.6713	0.108721	0.0359192	3.02681	0.00247147	0.00742932
MTFP1	52.6743	-0.120533	0.0971188	-1.24109	0.214571	0.325203
MTMR12	586.006	-0.146319	0.0244251	-5.9905	2.09e-09	2.32e-08
MTMR8	26.4283	-0.0600252	0.0577382	-1.03961	0.298522	0.420979
MTND1P11	11.3745	0.0348275	0.0938067	0.371269	0.710437	0.798009
MTND1P23	194.26	-1.92798	0.237692	-8.11127	NA	NA
MTND2P2	3.53242	-0.0495795	0.134716	-0.368028	0.712852	0.799894
MTND2P32	1.62515	0.0950529	0.164237	0.578753	0.562756	0.676089
MTND3P6	1.66965	0.0246254	0.152412	0.161572	0.871643	0.914484
MTND4P34	1.40175	-0.0941636	0.180479	-0.521742	0.60185	0.709632
MTNR1B	0.825351	0.0502077	0.20788	0.241522	0.809151	0.871741
MTR	2186.66	0.0270373	0.0251667	1.07433	0.282676	0.403853
MTSS1	1548.3	-0.214711	0.0363219	-5.91134	3.39e-09	3.62e-08
MUC7	1.99895	-0.482988	0.200392	-2.41021	0.0159432	0.0373564
MX1	969.892	-0.0170284	0.0747537	-0.227793	0.819807	0.879384
MXRA5Y	1.05616	0.103212	0.228422	0.45185	0.651377	0.750913
MYB	4.06207	-0.770679	0.177347	-4.34561	1.39e-05	7.16e-05
MYCBP	64.945	0.268062	0.0615163	4.35758	1.32e-05	6.81e-05
MYCL	51.7768	0.183332	0.0726633	2.52304	0.0116345	0.0284994
MYH11	1213.41	-0.221565	0.151103	-1.46632	0.142562	0.233809
MYH6	1.63999	-0.181272	0.215854	-0.839787	0.401028	0.526658
MYL6P4	2.67193	0.269139	0.141019	1.90853	0.0563225	0.109067
MYL9	861.321	-0.0285334	0.123718	-0.230633	0.8176	0.877705
MYLIP	350.277	0.233539	0.0497819	4.69124	2.72e-06	1.64e-05
MYLK4	26.8439	-0.107158	0.0772776	-1.38667	0.165543	0.264108
MYO3A	14.5269	-0.371548	0.130548	-2.84606	0.00442636	0.0123774
MYO3B	4.78994	-0.32152	0.109945	-2.92437	0.00345149	0.0099741
MYO5A	3071.32	-0.201612	0.0380494	-5.29867	1.17e-07	9.23e-07
MYOC	33.9481	-0.00844953	0.142329	-0.0593662	0.95266	0.969317
MYOM2	172.701	0.0308045	0.0638154	0.482713	0.6293	0.733033
NABP2	313.906	-0.0362885	0.0325274	-1.11563	0.264582	0.383753
NACAP8	1.05841	0.255857	0.194517	1.31534	0.188394	0.293169
NANOGP4	40.5752	-0.355857	0.072653	-4.89804	9.68e-07	6.39e-06
NAP1L1P1	1.11722	-0.0409997	0.182335	-0.224859	0.822089	0.88071
NAP1L6P	21.4598	-0.328355	0.0936673	-3.50555	0.000455662	0.00166131
NAV1	4849.92	0.0375227	0.0390307	0.961363	0.33637	0.460991
NAV3	1689.3	-0.0624295	0.0420378	-1.48508	0.137522	0.227222
NBEA	1527.53	-0.273673	0.0394449	-6.9381	3.97e-12	7.49e-11
NCAM1	12013.7	-0.170475	0.0334534	-5.0959	3.47e-07	2.49e-06
NCAPG	26.3418	-0.511946	0.112688	-4.54304	5.54e-06	3.11e-05
NCAPH	16.8246	-0.216974	0.0940846	-2.30616	0.0211017	0.047458
NCEH1	446.268	0.193192	0.0564793	3.42057	0.000624899	0.00220461
NCF2	350.935	1.35033	0.0892177	15.1352	9.48e-52	2.62e-48
NCL	6425.18	-0.0260914	0.0305651	-0.853632	0.393309	0.518919
NCOA4P2	1.00913	-0.333174	0.187454	-1.77736	0.0755092	0.139209
NCR3	1.47837	0.00324073	0.162996	0.0198823	0.984137	0.989472
NCR3LG1	138.745	-0.530743	0.0779793	-6.80621	1e-11	1.73e-10
NDE1P2	1.17661	0.237703	0.182705	1.30103	0.19325	0.299179
NDUFA4L2	200.068	-0.288979	0.105591	-2.73678	0.00620431	0.0165939
NDUFAB1P1	1.20807	0.0135179	0.175279	0.0771223	0.938526	0.960384
NDUFAF4P1	1.58448	-0.260786	0.160761	-1.62219	0.104762	0.182106
NDUFAF4P3	2.78777	-0.197186	0.125318	-1.57348	0.115607	0.197292
NDUFS2	955.732	-0.125062	0.0288332	-4.33741	1.44e-05	7.41e-05
NECTIN4	1.31776	0.378177	0.201308	1.8786	0.0602994	0.115365
NEDD4L	640.338	-0.0880001	0.0570968	-1.54124	0.123257	0.20806
NEIL2	531.846	0.128878	0.0353817	3.64252	0.000269983	0.00104059
NEK10	65.2518	-0.561713	0.103758	-5.41369	6.17e-08	5.2e-07
NEK4P2	1.29968	-0.026773	0.171887	-0.155759	0.876223	0.917468
NEK6	1508.15	0.311473	0.0388709	8.01303	1.12e-15	4.09e-14
NELL2	284.14	-0.452658	0.0808	-5.6022	2.12e-08	1.95e-07
NENFP1	1.56054	-0.441367	0.152035	-2.90305	0.00369543	0.0105895
NEU3	315.727	-0.0456263	0.0364371	-1.25219	0.210499	0.320533
NEURL3	4.43971	0.194423	0.125514	1.54901	0.121379	0.205346
NEUROG3	1.20263	1.00433	0.197017	5.09766	3.44e-07	2.47e-06
NEXN	98.9356	0.573148	0.0781206	7.33671	2.19e-13	5.26e-12
NFATC2	627.057	0.348854	0.0538988	6.47239	9.65e-11	1.37e-09
NFKBIA	1588.15	0.255646	0.0755828	3.38232	0.000718755	0.00249864
NFS1	371.919	-0.0246776	0.0300925	-0.820058	0.412183	0.537506
NFU1P2	0.829761	0.545298	0.21214	2.57047	0.0101561	0.0253324
NHEJ1	103.849	0.0495214	0.0400064	1.23784	0.215777	0.326607
NHLH1	23.4386	-0.701061	0.112452	-6.23429	4.54e-10	5.72e-09
NHLRC1	47.9186	-0.239934	0.0675613	-3.55135	0.000383255	0.00142256
NHS	248.204	-0.141649	0.0742425	-1.90792	0.0564009	0.109191
NICN1	200.569	-0.208721	0.0440117	-4.74239	2.11e-06	1.3e-05
NIM1K	171.488	0.0522552	0.043915	1.18992	0.234079	0.348466
NINJ1	863.381	0.518941	0.0505944	10.2569	1.1e-24	1.46e-22
NINJ2	195.108	-0.387209	0.0657572	-5.88846	3.9e-09	4.12e-08
NIPAL2	205.677	0.102955	0.0624147	1.64953	0.09904	0.173907
NKX6-2	1743.28	-0.472208	0.0727762	-6.48849	8.67e-11	1.24e-09
NLRP11	0.854901	0.714871	0.222204	3.21719	0.00129455	0.00419892
NLRP12	14.4645	1.19878	0.119733	10.0121	1.35e-23	1.58e-21
NLRP3	215.07	0.268277	0.0708683	3.78558	0.000153352	0.000628058
NLRP9P1	1.38693	-0.632315	0.194354	-3.25342	0.00114024	0.00375203
NMBR	4.73565	-0.352286	0.124819	-2.82237	0.00476699	0.0132012
NME6	269.062	0.0711912	0.0351226	2.02693	0.0426691	0.086343
NMNAT1P3	4.50541	0.196059	0.116469	1.68335	0.0923071	0.164131
NMNAT2	425.063	-0.6637	0.104216	-6.36853	1.91e-10	2.56e-09
NMRAL2P	5.88407	0.278955	0.148213	1.88212	0.05982	0.114679
NMRK1	151.091	0.298918	0.0584757	5.11183	3.19e-07	2.31e-06
NMS	1.11774	-0.696385	0.214716	-3.24329	0.00118159	0.00387384
NMT2	397.77	0.0311923	0.0264186	1.18069	0.237725	0.35284
NOL4	125.755	-0.178607	0.06053	-2.95073	0.00317026	0.00925461
NOL7	665.827	0.077586	0.0321126	2.41606	0.0156894	0.0368572
NOL9	530.963	-0.0879668	0.0334851	-2.62704	0.00861309	0.0220317
NOP16	86.3854	0.0963385	0.0569655	1.69117	0.090804	0.161856
NOP58	352.881	0.0418621	0.0353024	1.18581	0.235696	0.350372
NOP9	1070.65	-0.0494399	0.0229811	-2.15133	0.0314501	0.0667183
NOS1	478.833	-0.111528	0.0863653	-1.29135	0.196581	0.303579
NOS3	297.131	-0.227164	0.125003	-1.81727	0.0691755	0.129329
NOTCH3	1007.13	-0.387969	0.0893156	-4.34379	1.4e-05	7.21e-05
NOTUM	12.4874	-0.440669	0.16684	-2.64127	0.00825969	0.0212432
NOXO1	2.91955	-0.367081	0.137121	-2.67706	0.00742707	0.0193856
NPB	79.9888	-0.210272	0.0842423	-2.49604	0.0125588	0.0304781
NPFF	5.04561	-0.434685	0.183498	-2.36889	0.0178418	0.0411709
NPHS1	3.26917	-0.770474	0.143942	-5.35268	8.67e-08	7.06e-07
NPIPB8	2.23401	-0.12154	0.148419	-0.818899	0.412844	0.538111
NPM1P39	1.18393	0.274855	0.183138	1.50081	0.133405	0.221841
NPM3	38.9515	0.387275	0.0716389	5.40593	6.45e-08	5.4e-07
NPY4R2	4.55817	-0.395298	0.201457	-1.96219	0.04974	0.0983931
NR0B1	8.00102	0.0324592	0.115118	0.281964	0.777971	0.849493
NR2E1	3.30952	-0.093235	0.216896	-0.42986	0.667297	0.764082
NR3C2	672.535	-0.138679	0.0362664	-3.82391	0.00013135	0.00054769
NR5A2	20.9488	-0.485063	0.141001	-3.44014	0.000581414	0.00206751
NREP	228.014	-0.0598325	0.0769308	-0.777745	0.43672	0.561199
NRK	5.25486	-0.589078	0.182701	-3.22428	0.0012629	0.00410724
NRN1L	8.33208	-0.00934545	0.106592	-0.0876747	0.930135	0.954675
NRP1	660.597	-0.108375	0.0679236	-1.59554	0.110592	0.190368
NRSN1	111.407	-0.74759	0.124666	-5.99674	2.01e-09	2.24e-08
NRXN3	2184.79	-0.221126	0.0482942	-4.57873	4.68e-06	2.68e-05
NSA2	795.002	0.171744	0.0582508	2.94836	0.00319463	0.00931666
NSA2P2	2.96156	-0.0605182	0.131267	-0.46103	0.644777	0.745712
NT5C1A	46.119	0.0664953	0.0901811	0.737353	0.460907	0.58421
NT5DC4	0.867066	0.868206	0.208163	4.17079	3.04e-05	0.00014577
NTAN1	191.339	0.150218	0.040208	3.73602	0.000186957	0.000749454
NTRK1	11.713	-0.522028	0.108076	-4.83019	1.36e-06	8.72e-06
NTRK3	3096.07	0.0871109	0.0470244	1.85246	0.0639594	0.121118
NTS	11.0799	-0.914537	0.173973	-5.25678	1.47e-07	1.13e-06
NUDT10	47.1048	-0.25744	0.0745024	-3.45547	0.000549343	0.00196587
NUDT19	141.617	0.158317	0.0315912	5.01143	5.4e-07	3.73e-06
NUDT19P5	6.08172	0.419898	0.11992	3.50149	0.000462663	0.00168482
NUP35P1	0.996604	-0.777913	0.205331	-3.78857	0.000151514	0.000621299
NUP62CL	10.7118	-0.124714	0.118711	-1.05057	0.293455	0.4157
NUP98	1476.35	0.0742617	0.0273297	2.71725	0.00658267	0.0174463
NUS1P1	7.10883	0.0486451	0.102048	0.476688	0.633585	0.736796
NUS1P2	4.55538	0.0879255	0.134405	0.654183	0.512994	0.632314
NUTM2HP	1.22946	0.0538987	0.194502	0.277111	0.781695	0.851999
NXF3	4.79646	0.518342	0.142266	3.64348	0.000268973	0.00103762
NXNL2	17.3719	-0.0630954	0.0927393	-0.680353	0.496281	0.617405
NYAP2	90.7637	-0.993747	0.136303	-7.2907	3.08e-13	7.11e-12
NYX	1.25856	0.37498	0.177963	2.10707	0.0351115	0.0732124
OASL	21.8542	-0.299518	0.123211	-2.43094	0.0150597	0.0356127
OAZ3	8.13509	0.0306005	0.0791996	0.386372	0.699221	0.789521
OCIAD2	58.1101	-0.00709842	0.0736426	-0.0963902	0.923211	0.950252
OCM	1.58107	-0.168642	0.159536	-1.05708	0.290474	0.41236
OCSTAMP	1.10479	0.275399	0.194549	1.41558	0.1569	0.252878
ODAPH	2.99516	-0.362471	0.136659	-2.65236	0.00799303	0.0206464
OIP5	4.04392	0.0772991	0.124631	0.620222	0.535112	0.651316
OLA1P1	1.21635	-0.28161	0.176711	-1.59362	0.111021	0.190955
OLFM2	1003.69	-0.191716	0.0718202	-2.66939	0.00759881	0.0197708
OLFML3	298.161	0.450748	0.0797612	5.65123	1.59e-08	1.51e-07
OLIG2	843.92	-0.236777	0.0702755	-3.36926	0.000753697	0.00260552
OPCML	372.314	-0.19748	0.0819346	-2.41022	0.015943	0.0373564
OR13A1	2.8396	-0.301979	0.142976	-2.1121	0.0346783	0.0724232
OR13C4	1.43918	0.0821224	0.178278	0.460642	0.645055	0.745909
OR13C9	2.43587	-0.0141574	0.141365	-0.100148	0.920227	0.947707
OR14J1	6.76726	-0.723639	0.221316	-3.26972	0.00107656	0.00356679
OR1L8	4.09496	-0.122378	0.124769	-0.980836	0.326674	0.450913
OR2A1	3.08277	-0.134418	0.189072	-0.710934	0.477125	0.599818
OR2A42	2.82186	-0.0274963	0.216363	-0.127084	0.898874	0.933318
OR2AG2	3.25878	-0.736328	0.147273	-4.99976	5.74e-07	3.95e-06
OR2B8P	1.87195	-0.272737	0.168018	-1.62326	0.104534	0.181829
OR2C3	3.11324	-0.102464	0.178414	-0.574305	0.565762	0.678735
OR2D2	1.39725	-0.286194	0.175938	-1.62668	0.103806	0.180815
OR2I1P	1.41533	-0.837125	0.197962	-4.22871	2.35e-05	0.000115385
OR3A1	3.74313	-0.185179	0.13444	-1.37741	0.168385	0.267898
OR51B5	6.81423	0.105853	0.118416	0.893908	0.371371	0.496762
OR51B8P	1.04622	0.212463	0.190412	1.1158	0.264506	0.383697
OR51R1P	2.949	0.36344	0.165239	2.19949	0.0278433	0.0602031
OR52H2P	4.41833	0.111574	0.136181	0.81931	0.412609	0.537851
OR52K2	2.51808	-0.0101515	0.166602	-0.0609324	0.951413	0.968544
OR56A1	1.25588	-0.256082	0.171318	-1.49477	0.134973	0.223849
OR5G3	1.25448	0.0172518	0.185802	0.0928502	0.926023	0.951988
OR5G5P	1.59734	-0.318208	0.181197	-1.75614	0.0790637	0.144353
OR5J2	1.60885	-0.593142	0.194816	-3.04463	0.00232969	0.00704418
OR6B3	3.92069	-0.576294	0.201964	-2.85345	0.00432468	0.0121287
OR7E100P	2.99982	-0.23173	0.132455	-1.74951	0.0802035	0.146138
OR7E155P	0.986481	-0.017184	0.176214	-0.0975179	0.922315	0.9496
OR7E2P	1.03022	-0.379555	0.181779	-2.08801	0.0367973	0.0761532
OR9A1P	3.66695	0.285773	0.145351	1.96609	0.0492882	0.0976646
OR9N1P	0.844103	0.186444	0.210676	0.884982	0.376166	0.501632
ORC6	24.5353	0.158812	0.0614139	2.58593	0.00971173	0.0243839
OSCP1	78.9044	-0.0888725	0.0527129	-1.68597	0.091801	0.163317
OSR2	14.7978	0.0867889	0.163574	0.530578	0.595711	0.704058
OTC	8.90831	0.086394	0.114264	0.756094	0.449593	0.57367
OTOAP1	11.7797	1.31639	0.136176	9.66683	4.17e-22	4.13e-20
OTP	5.86129	-0.803056	0.190876	-4.20722	2.59e-05	0.000126007
OTUB2	20.6604	-0.00163464	0.0716676	-0.0228087	0.981803	0.988007
OTUD3	300.905	-0.0285151	0.0375519	-0.759353	0.447641	0.571876
OTUD7A	1275.66	-0.371799	0.0615103	-6.0445	1.5e-09	1.71e-08
OTULINL	367.707	0.408708	0.0731892	5.58427	2.35e-08	2.14e-07
OXR1	1196.59	0.0237819	0.0476438	0.49916	0.617666	0.72324
OXT	0.871739	-0.237892	0.203303	-1.17013	0.241947	0.357676
P2RX3	2.59592	-0.31456	0.159476	-1.97247	0.0485563	0.0963839
P2RX6P	1.85398	-0.353987	0.167976	-2.10737	0.0350856	0.0731684
P2RY10	9.47635	0.220557	0.135663	1.62577	0.103998	0.181077
P4HA2	307.56	0.231759	0.073526	3.15207	0.00162116	0.00514101
PABPC1P7	1.29565	-0.172919	0.173353	-0.997499	0.318522	0.442474
PABPC4	1535.71	0.563949	0.0492813	11.4435	2.54e-30	5.67e-28
PADI1	12.7496	-0.471261	0.124489	-3.78555	0.00015337	0.000628058
PAICSP1	1.29587	-0.19824	0.172644	-1.14826	0.250862	0.367955
PAICSP3	0.817814	-0.023958	0.206481	-0.116031	0.907628	0.939369
PAK5	45.6451	-0.426204	0.0944429	-4.51282	6.4e-06	3.54e-05
PANTR1	57.6151	0.14122	0.0622213	2.26965	0.023229	0.0516053
PARVA	975.245	0.134862	0.0457522	2.94766	0.00320191	0.00933446
PATE2	3.48922	-0.270661	0.126938	-2.13223	0.0329881	0.0694464
PAWR	365.83	0.0120638	0.0613597	0.196607	0.844135	0.895664
PAX5	21.4118	-0.835721	0.151056	-5.53254	3.16e-08	2.82e-07
PCA3	3.92289	-0.480152	0.124151	-3.86749	0.00010996	0.000467144
PCARE	14.2444	0.0766146	0.116991	0.654874	0.512549	0.631919
PCBD1	406.929	0.0796509	0.0492121	1.61852	0.10555	0.183198
PCDH10	1168.24	-0.170735	0.048648	-3.50961	0.000448768	0.00163971
PCDH15	510.106	-0.0401163	0.0769673	-0.521212	0.602219	0.710039
PCDH7	1483.1	0.138656	0.0535916	2.58727	0.00967398	0.0243052
PCDHA10	457.609	-0.113895	0.0654253	-1.74084	0.0817109	0.14829
PCDHA13	98.1517	-0.111888	0.0527892	-2.11952	0.0340468	0.07131
PCDHA3	156.704	-0.104609	0.0529711	-1.97483	0.0482878	0.0959196
PCDHA6	139.531	-0.336581	0.050574	-6.65522	2.83e-11	4.48e-10
PCDHA7	101.309	-0.33358	0.0612299	-5.44799	5.09e-08	4.36e-07
PCDHAC1	81.1503	-0.356695	0.0528416	-6.75026	1.48e-11	2.46e-10
PCDHAC2	207.526	-0.377975	0.0587016	-6.43892	1.2e-10	1.68e-09
PCDHB1	9.49699	-0.312434	0.106443	-2.93522	0.00333314	0.00967159
PCDHB15	347.314	-0.041033	0.0429334	-0.955736	0.339206	0.463853
PCDHB16	284.316	0.0705981	0.0545668	1.29379	0.195737	0.302476
PCDHB18P	95.5836	-0.0233044	0.0627539	-0.371362	0.710368	0.79799
PCDHB19P	73.3657	-0.0476741	0.0640815	-0.74396	0.456901	0.580268
PCDHB2	147.276	-0.0378191	0.0460945	-0.820468	0.411949	0.537313
PCDHB5	253.854	0.0611096	0.0418416	1.4605	0.144153	0.23605
PCDHGA5	388.868	0.0795691	0.0498233	1.59703	0.11026	0.189849
PCDHGB5	738.367	0.0585262	0.0475761	1.23016	0.218637	0.330001
PCGF7P	1.10793	-0.310564	0.179201	-1.73304	0.0830878	0.150395
PCK2	209.88	0.648731	0.0691897	9.37612	6.84e-21	5.7e-19
PCLAF	10.6371	-0.246211	0.105755	-2.32813	0.0199053	0.0451851
PCLO	1884.87	-0.446737	0.0602821	-7.41077	1.26e-13	3.15e-12
PCOTH	5.48296	0.225849	0.108648	2.07872	0.0376435	0.0776298
PCSK1	190.925	-0.514868	0.141198	-3.64642	0.000265919	0.00102753
PCSK9	6.0365	-0.25253	0.190999	-1.32215	0.186117	0.290443
PDE3B	473.198	0.795694	0.0671435	11.8506	2.14e-32	6.19e-30
PDE4DIP	15210	0.235073	0.0558444	4.20943	2.56e-05	0.000124917
PDE5A	184.009	-0.194531	0.111075	-1.75134	0.0798865	0.145648
PDE6A	1.91006	-0.429405	0.183963	-2.33419	0.0195857	0.0445593
PDGFRA	1662.61	-0.0651601	0.0716149	-0.909868	0.362892	0.488146
PDIA4	1627.76	-0.075821	0.0550992	-1.37608	0.168797	0.268398
PDIA5	50.6996	0.147168	0.0700021	2.10234	0.0355236	0.0739398
PDK1	497.779	0.0600199	0.0881783	0.680665	0.496084	0.617248
PDXDC1	1193.9	0.05934	0.0229003	2.59123	0.00956331	0.0240629
PDZK1	10.6125	-0.107275	0.0974995	-1.10026	0.271218	0.391251
PDZPH1P	1.66969	0.0578636	0.175611	0.329499	0.741778	0.822342
PDZRN3	524.882	-0.0551075	0.0726784	-0.758237	0.448309	0.572344
PF4	3.66054	0.530129	0.200446	2.64476	0.00817501	0.0210539
PF4V1	1.3934	0.112319	0.196005	0.57304	0.566617	0.67936
PFDN5	1642.69	0.132045	0.0447424	2.95123	0.00316512	0.00924049
PFN1P2	2.82456	-0.0716746	0.130895	-0.547573	0.583985	0.6943
PGBD1	135.319	-0.128361	0.0343989	-3.73155	0.000190306	0.000760774
PGPEP1L	1.62946	0.265024	0.165959	1.59693	0.110282	0.189877
PHACTR1	585.534	-0.525736	0.0596025	-8.82072	1.14e-18	6.78e-17
PHF13	341.056	0.0263179	0.0357466	0.736234	0.461588	0.584805
PHLPP2	625.473	-0.158204	0.0295845	-5.34752	8.92e-08	7.24e-07
PHOX2A	3.02686	-0.836334	0.179351	-4.66311	3.11e-06	1.85e-05
PHTF1	266.009	-0.0904427	0.0376712	-2.40084	0.0163573	0.0382295
PIBF1	322.731	0.00583813	0.0358112	0.163026	0.870498	0.913598
PICART1	3.08329	0.335939	0.131864	2.54761	0.0108463	0.0268273
PICSAR	26.0452	-0.502738	0.186766	-2.69181	0.00710649	0.0186671
PID1	301.391	-0.10342	0.0520807	-1.98577	0.0470587	0.093889
PIGUP1	4.64027	-0.106242	0.142148	-0.747404	0.45482	0.57837
PIH1D2	33.0994	0.069017	0.0835362	0.826193	0.408695	0.534259
PIH1D3	3.57501	-0.49418	0.212717	-2.32317	0.0201698	0.0456867
PIM2	150.963	-0.0339244	0.0616191	-0.550551	0.581942	0.692249
PIP4K2B	2946.71	-0.160175	0.0224404	-7.13781	9.48e-13	2.03e-11
PIP5K1A	598.974	-0.0691078	0.0276077	-2.50321	0.0123074	0.0299325
PITX2	1.25572	-0.90924	0.225712	-4.02832	5.62e-05	0.000254361
PKHD1	5.40082	-0.273373	0.163365	-1.67339	0.0942505	0.166959
PKLR	2.24276	-0.738179	0.164781	-4.47974	7.47e-06	4.07e-05
PKMP5	1.85596	-0.41143	0.150671	-2.73065	0.00632087	0.0168538
PKMYT1	25.3156	-0.0478803	0.0946356	-0.505944	0.612896	0.719365
PLA2G12AP1	0.912108	-0.0233088	0.18447	-0.126355	0.899451	0.933707
PLA2G16	3582.39	-0.191115	0.0379997	-5.02939	4.92e-07	3.43e-06
PLA2G2D	1.57243	0.797518	0.207115	3.85061	0.000117826	0.000496884
PLA2G4C	646.584	-0.101509	0.0517161	-1.96281	0.0496684	0.0982643
PLAAT2	1.15761	0.080079	0.172849	0.463289	0.643157	0.744173
PLAC8L1	18.6565	-0.383949	0.066214	-5.79861	6.69e-09	6.78e-08
PLCB1	1125.03	0.220246	0.0507608	4.3389	1.43e-05	7.36e-05
PLCZ1	0.870304	0.0155457	0.20225	0.0768642	0.938732	0.960488
PLEKHB1	29459.8	-0.126853	0.052147	-2.43261	0.0149904	0.0354736
PLEKHG1	1479.77	-0.473499	0.0548333	-8.63525	5.86e-18	3.04e-16
PLEKHG6	2.7642	0.102705	0.137091	0.749175	0.453752	0.577451
PLEKHG7	11.5361	-0.581747	0.21031	-2.76615	0.0056723	0.0153402
PLEKHM3	1291.47	-0.283701	0.0273177	-10.3852	2.89e-25	4.15e-23
PLEKHS1	0.798098	0.0216719	0.227093	0.0954317	0.923972	0.950608
PLPPR5	38.6594	-0.37159	0.0972689	-3.82023	0.000133325	0.000554556
PLXNA4	592.829	-0.530966	0.084222	-6.30436	2.89e-10	3.77e-09
PMS2P5	5.53577	-0.0576773	0.118539	-0.486568	0.626565	0.73084
PNMA1	1956.04	-0.0289061	0.0337269	-0.857064	0.391409	0.516951
PNMA8C	381.16	-0.253775	0.061812	-4.1056	4.03e-05	0.000188284
PNPLA1	0.921119	-0.231377	0.18623	-1.24243	0.214079	0.32459
POLE2	9.12028	-0.0381152	0.0922671	-0.413096	0.679536	0.77422
POLR1C	120.292	0.0226322	0.0359083	0.630276	0.528514	0.645532
POLR1D	532.065	0.266654	0.030397	8.77238	1.75e-18	1e-16
POM121L7P	4.71424	0.55356	0.19423	2.85002	0.00437171	0.0122381
POMZP3	138.918	-0.0238169	0.0675567	-0.352546	0.724429	0.809034
POP1	89.0644	-0.0401906	0.0455137	-0.883043	0.377213	0.502763
POP5	126.196	0.0599579	0.0394317	1.52055	0.128372	0.214811
POTEE	24.0872	-0.535993	0.223963	-2.39322	0.0167014	0.0388962
POTEF	12.8037	-0.65333	0.212902	-3.06869	0.00215	0.00656679
POTEJ	5.46639	-0.758051	0.226477	-3.34715	0.000816467	0.00279708
POU3F2	855.078	-0.072494	0.0670144	-1.08177	0.279355	0.400049
POU3F4	66.7416	-0.0453957	0.0823711	-0.551113	0.581556	0.69198
POU4F2	3.18709	-0.815951	0.169312	-4.8192	1.44e-06	9.16e-06
POU4F3	4.17288	-0.0379764	0.106616	-0.356199	0.721692	0.806807
POU5F1	6.82123	0.128937	0.161343	0.799144	0.424207	0.548759
POU5F2	188.891	-0.150542	0.0592405	-2.5412	0.0110474	0.0272582
PPARG	111.21	0.932175	0.0679435	13.7199	7.72e-43	4.7e-40
PPARGC1A	332.313	-0.0529329	0.0669205	-0.790982	0.428955	0.5537
PPDPFL	20.8621	0.127549	0.162682	0.784039	0.433017	0.55769
PPIAL4G	2.19323	-0.0820203	0.161497	-0.507874	0.611541	0.718038
PPIAP48	1.33336	0.687512	0.225701	3.04611	0.00231821	0.00701366
PPIAP67	1.04485	-0.271636	0.19906	-1.36459	0.172381	0.272942
PPIC	94.9385	0.176533	0.0548396	3.21908	0.00128603	0.0041753
PPME1	697.954	-0.149642	0.0265408	-5.6382	1.72e-08	1.62e-07
PPP1R12B	4931.44	-0.013584	0.0313657	-0.433084	0.664954	0.762174
PPP1R1C	34.4005	0.198025	0.0967728	2.04629	0.0407278	0.0830056
PPP1R2P1	0.80228	0.545625	0.216919	2.51534	0.0118917	0.029053
PPP1R36	24.8553	-0.273117	0.0702875	-3.88571	0.000102033	0.000436886
PPP1R42	8.90549	0.16198	0.106433	1.52189	0.128035	0.214389
PPP2R2C	2926.07	-0.682765	0.0666693	-10.2411	1.3e-24	1.68e-22
PPP2R2DP1	1.19946	-0.133784	0.210189	-0.636496	0.524453	0.642482
PRAME	6.1835	-0.557116	0.159633	-3.48998	0.000483062	0.00175113
PRANCR	21.8954	-0.0609106	0.0671644	-0.906888	0.364466	0.489808
PRDM1	252.242	0.189818	0.0903411	2.10113	0.0356298	0.0741255
PRDM10	261.451	-0.041695	0.0279879	-1.48975	0.13629	0.225538
PRDM12	2.08433	-0.733504	0.156766	-4.67896	2.88e-06	1.73e-05
PRDM13	14.2985	-0.356807	0.142252	-2.50828	0.0121322	0.0295442
PRDM6	86.3081	-0.260998	0.116004	-2.24991	0.0244548	0.0539268
PRELID1	529.669	0.0733371	0.0468646	1.56487	0.117613	0.200087
PRG4	104.641	-0.00317492	0.232083	-0.0136801	0.989085	0.993101
PRH1	60.8079	-0.355312	0.0554993	-6.40209	1.53e-10	2.1e-09
PRICKLE1	264.786	0.100434	0.0746292	1.34577	0.178377	0.280668
PRKAB1	382.535	0.0742066	0.0379942	1.9531	0.0508074	0.100101
PRKCB	1109.48	0.0320777	0.058938	0.544262	0.586261	0.696205
PRKG2	65.1287	-0.372816	0.0705278	-5.28609	1.25e-07	9.8e-07
PRKN	197.694	0.00314272	0.0312831	0.100461	0.919979	0.947483
PRND	2.42427	-0.257404	0.155308	-1.65738	0.0974429	0.171598
PROC	5.33663	0.661442	0.145058	4.55983	5.12e-06	2.9e-05
PROK1	7.26535	-0.217558	0.136476	-1.59411	0.110912	0.19081
PRPH	384.6	-0.753647	0.160991	-4.68129	2.85e-06	1.71e-05
PRR15	15.4104	0.862771	0.107468	8.02814	9.9e-16	3.65e-14
PRR16	39.7869	0.141406	0.0709405	1.99331	0.0462275	0.0924488
PRR32	4.15797	0.0485335	0.189094	0.256663	0.797439	0.86319
PRR34	12.0866	-0.102156	0.093702	-1.09023	0.275614	0.39607
PRR7	126.787	-0.297749	0.0703161	-4.23443	2.29e-05	0.00011272
PRSS46P	0.835479	-0.141273	0.206881	-0.682872	0.494688	0.615991
PRSS54	1.09938	0.501812	0.200271	2.50567	0.012222	0.0297416
PRUNE1	305.148	0.13772	0.0320392	4.29849	1.72e-05	8.7e-05
PRXL2AP2	1.67882	0.14287	0.154749	0.923232	0.355886	0.481169
PSCA	1.62216	-0.0599247	0.185229	-0.323517	0.746304	0.826069
PSMB10	263.473	0.20574	0.0514434	3.99934	6.35e-05	0.000283597
PSME2P2	5.77441	0.131895	0.102737	1.28381	0.199209	0.306968
PSPH	201.115	-0.0320282	0.0392623	-0.815748	0.414644	0.53981
PSTK	94.0486	-0.174878	0.0359573	-4.86348	1.15e-06	7.49e-06
PTBP1P	4.24826	0.516495	0.136752	3.77686	0.000158819	0.000647929
PTCHD4	98.2856	0.383113	0.0734619	5.21512	1.84e-07	1.4e-06
PTCRA	2.41271	0.310096	0.176397	1.75794	0.078757	0.143891
PTF1A	1.4128	-0.495322	0.181051	-2.73582	0.00622249	0.0166323
PTGER2	21.8921	0.226978	0.0921133	2.46411	0.0137352	0.032939
PTGER4P2	2.15052	-0.41524	0.144048	-2.88265	0.00394348	0.0111969
PTGES3P2	1.11483	-0.481226	0.178128	-2.70157	0.0069013	0.0182004
PTK6	1.52624	0.648628	0.181021	3.58316	0.000339466	0.00127811
PTP4A1P3	1.13371	0.0988957	0.175514	0.563464	0.573119	0.684887
PTP4A1P6	1.66027	-0.35287	0.169368	-2.08345	0.0372105	0.0768932
PTPN1	730.37	0.0414581	0.0369236	1.12281	0.261519	0.380253
PTPN13	2324.63	0.0331571	0.0470673	0.704462	0.481145	0.603311
PTPN22	61.1345	1.02949	0.09346	11.0153	3.22e-28	5.95e-26
PTX3	20.5333	0.075266	0.158722	0.474201	0.635357	0.738039
PUS7	148.104	-0.0733178	0.0409391	-1.7909	0.0733095	0.135756
PVT1	42.7092	0.138002	0.0759013	1.81818	0.0690371	0.129126
PWRN4	1.3283	-0.537107	0.187819	-2.85971	0.00424027	0.0119175
PXMP2	98.0403	0.136791	0.0549716	2.48839	0.0128322	0.03106
PXMP4	263.632	-0.14007	0.0403047	-3.47527	0.000510334	0.00184013
PXT1	1.85991	-0.306632	0.168038	-1.82478	0.0680347	0.127541
PXYLP1	362.48	0.343265	0.0631712	5.43389	5.51e-08	4.69e-07
QDPR	4861.87	-0.346375	0.0714739	-4.84618	1.26e-06	8.12e-06
R3HDM2P2	4.11943	-0.169067	0.131174	-1.28887	0.197442	0.304692
RAB11FIP1	278.441	0.544024	0.0666114	8.16713	3.16e-16	1.27e-14
RAB1AP1	3.00373	-0.190026	0.137134	-1.38569	0.165841	0.264459
RAB38	15.2324	1.29511	0.127976	10.1199	4.51e-24	5.55e-22
RAB40A	24.8213	-0.333638	0.0772752	-4.31753	1.58e-05	8.04e-05
RAB40B	967.329	-0.434101	0.0570696	-7.60652	2.82e-14	8e-13
RAB44	1.51349	-0.123029	0.188301	-0.653361	0.513523	0.632839
RAB6D	7.7028	-0.909579	0.12821	-7.09445	1.3e-12	2.69e-11
RACK1	4624.79	0.318253	0.0424214	7.50217	6.28e-14	1.67e-12
RAD1P1	1.22767	0.338426	0.183316	1.84613	0.0648732	0.122613
RAD21L1	1.86858	0.0667329	0.164266	0.406249	0.68456	0.778224
RAET1G	1.50601	-0.0131398	0.172608	-0.0761251	0.93932	0.960734
RANP1	2.71551	0.107876	0.132428	0.814599	0.415302	0.540389
RAPH1	981.295	0.063184	0.0377496	1.67377	0.0941763	0.16686
RARRES1	76.3834	0.397472	0.162527	2.44557	0.0144623	0.0343951
RASAL2	1149.23	-0.13681	0.0387642	-3.52929	0.000416675	0.00153258
RASGEF1A	475.821	0.395154	0.0564823	6.99607	2.63e-12	5.13e-11
RASGRF1	2438.17	-0.583681	0.0770172	-7.57858	3.49e-14	9.82e-13
RASGRP1	75.5121	0.23368	0.0757525	3.08479	0.00203696	0.00626937
RAX	12.3793	0.483049	0.17509	2.75887	0.00580021	0.0156438
RBAKDN	2.24043	-0.318772	0.193477	-1.6476	0.0994354	0.174471
RBFOX1	375.487	-0.778037	0.102837	-7.56577	3.86e-14	1.07e-12
RBFOX2	1030.76	-0.384767	0.0442638	-8.6926	3.54e-18	1.91e-16
RBM20	50.3515	-0.211656	0.0728881	-2.90385	0.0036861	0.0105648
RBM23	706.258	0.0434082	0.0274871	1.57922	0.114286	0.195432
RBM24	27.5187	0.125093	0.087062	1.43683	0.150768	0.244785
RBM44	14.5635	0.375695	0.0972038	3.86503	0.000111078	0.000470776
RBM4B	252.838	-0.132319	0.0423891	-3.12154	0.00179908	0.00563474
RBMXL2	6.47959	-0.105168	0.109274	-0.962423	0.335837	0.460427
RBP7	70.1369	-0.145337	0.0808189	-1.79831	0.0721278	0.133959
RBPMS2	40.331	-0.0320175	0.086619	-0.369636	0.711654	0.799062
RCBTB2P1	1.39758	0.659883	0.227671	2.89841	0.00375063	0.0107305
RCC2	947.82	0.0785952	0.0342385	2.29552	0.0217035	0.0486319
RDH12	5.61915	-0.832642	0.136435	-6.10285	1.04e-09	1.23e-08
RDH14	209.961	0.0424284	0.0294486	1.44076	0.149652	0.243325
RDM1	0.822843	-0.183831	0.215857	-0.851635	0.394417	0.520087
RDM1P5	5.28151	0.0646586	0.114027	0.567048	0.570681	0.682911
REELD1	15.1732	-0.339038	0.0971519	-3.48978	0.000483422	0.00175202
REEP1	307.326	-0.987002	0.110845	-8.90436	5.37e-19	3.39e-17
REPS2	1013.41	-0.420742	0.0532702	-7.89827	2.83e-15	9.64e-14
RFFL	2163.86	-0.310933	0.0397123	-7.82965	4.89e-15	1.59e-13
RFKP1	0.993976	-0.15187	0.184292	-0.824074	0.409897	0.535282
RFTN1	524.512	0.724039	0.0862132	8.39824	4.53e-17	2.09e-15
RFWD3	259.671	0.128986	0.0311988	4.13434	3.56e-05	0.000168037
RFX5	661.446	0.122952	0.0281572	4.36662	1.26e-05	6.57e-05
RFX8	7.11935	-0.0883574	0.118717	-0.744271	0.456713	0.58015
RGL4	2.21821	0.343539	0.179163	1.91747	0.0551785	0.107282
RGPD8	681.404	-0.105886	0.0639883	-1.65478	0.0979694	0.172346
RGS13	1.40328	0.519753	0.235366	2.20827	0.0272253	0.059098
RGS9BP	49.538	-0.183795	0.0713401	-2.57632	0.00998596	0.0249884
RHBDL2	116.113	-0.544132	0.0775687	-7.01483	2.3e-12	4.55e-11
RHCG	23.1058	-0.157146	0.0818329	-1.92033	0.054816	0.10674
RHOD	16.0583	-0.164496	0.104321	-1.57682	0.114837	0.196199
RHOH	30.2311	0.204294	0.0919162	2.22261	0.026242	0.0572741
RHOQP1	3.22432	0.261523	0.116258	2.2495	0.0244805	0.05396
RHOQP3	1.57634	0.694937	0.171112	4.0613	4.88e-05	0.000223519
RHPN2	319.88	-0.120849	0.0679467	-1.77859	0.0753077	0.138966
RIIAD1	1.70094	-0.534176	0.18384	-2.90566	0.0036648	0.0105126
RIMBP2	641.4	-0.437799	0.0568539	-7.70042	1.36e-14	4.1e-13
RIMS2	343.724	-0.65372	0.0941842	-6.94086	3.9e-12	7.35e-11
RIPK1	420.95	0.218317	0.0351477	6.21141	5.25e-10	6.53e-09
RIPOR2	279.511	-0.379064	0.0708949	-5.34684	8.95e-08	7.26e-07
RIPPLY2	45.3235	-0.384844	0.0685487	-5.61418	1.98e-08	1.84e-07
RIT2	22.1191	-0.605787	0.110406	-5.48692	4.09e-08	3.58e-07
RN7SKP184	1.25675	-0.0953225	0.175071	-0.544479	0.586112	0.696121
RN7SKP5	1.33991	-0.0126424	0.172867	-0.0731339	0.9417	0.962165
RN7SKP9	2.16473	0.139791	0.185078	0.755308	0.450064	0.574079
RN7SL172P	1.00035	0.443523	0.19261	2.3027	0.0212955	0.0478197
RN7SL396P	1.75542	-0.279587	0.257255	-1.08681	0.277121	0.397664
RN7SL399P	0.913948	0.120676	0.225412	0.535359	0.592402	0.701073
RN7SL585P	0.780937	-0.135216	0.209357	-0.645861	0.518369	0.637076
RN7SL660P	1.36868	-0.104711	0.165228	-0.633738	0.526252	0.643693
RN7SL832P	10.3984	-0.416314	0.102052	-4.07942	4.51e-05	0.000208494
RND2	2394.87	-0.141046	0.0608251	-2.31887	0.020402	0.0460992
RND3	238.765	0.123912	0.0926451	1.33749	0.181061	0.284019
RNF128	45.7699	-0.171998	0.0879402	-1.95585	0.0504823	0.0995571
RNF135	201.712	0.558691	0.0472162	11.8326	2.65e-32	7.46e-30
RNF138P1	15.9917	-0.14788	0.073641	-2.00812	0.0446307	0.0896978
RNF149	690.36	0.306177	0.0590831	5.18214	2.19e-07	1.64e-06
RNF14P4	1.2301	0.0415317	0.182614	0.227429	0.82009	0.879559
RNF152P1	4.73788	-0.138858	0.104882	-1.32395	0.18552	0.28966
RNF168	833.102	-0.00759393	0.0319381	-0.23777	0.812059	0.873668
RNF175	36.2293	-0.546595	0.0974345	-5.60987	2.02e-08	1.88e-07
RNF19B	381.7	0.0941612	0.0312167	3.01637	0.00255821	0.00765827
RNF227	70.7894	0.0150083	0.0390059	0.384771	0.700407	0.790447
RNF41	672.36	-0.0442405	0.0337684	-1.31012	0.190156	0.295361
RNF8	266.881	-0.114833	0.0252085	-4.55533	5.23e-06	2.96e-05
RNFT2	391.852	-0.423177	0.0447009	-9.46685	2.88e-21	2.51e-19
RNPC3	753.022	-0.119892	0.0401422	-2.98668	0.00282029	0.00834265
RNU6ATAC35P	1.26712	-0.336158	0.185206	-1.81505	0.0695166	0.129829
RNY1	6.0169	-0.398827	0.257767	-1.54724	0.121806	0.205942
ROBO1	1300.69	-0.0557025	0.0310603	-1.79337	0.0729145	0.135123
ROGDI	1157.8	-0.457168	0.0681791	-6.70539	2.01e-11	3.27e-10
ROMO1	235.828	0.111677	0.0565736	1.97401	0.0483802	0.0960969
RORC	30.6876	0.197794	0.103004	1.92026	0.0548257	0.106748
RPAP2	924.303	-0.155823	0.0392736	-3.96763	7.26e-05	0.000320145
RPGRIP1	11.9175	0.606948	0.1059	5.73133	9.96e-09	9.81e-08
RPGRIP1L	219.831	-0.0509608	0.0507448	-1.00426	0.315255	0.438976
RPIA	84.5003	0.0920125	0.0446377	2.06132	0.0392728	0.0804715
RPL10	7827.65	0.340147	0.0541481	6.28179	3.35e-10	4.31e-09
RPL12P27	0.719775	0.00611184	0.201437	0.0303412	0.975795	0.984359
RPL12P7	1.13395	0.0163398	0.174581	0.0935942	0.925432	0.951745
RPL13AP25	0.392714	0.0472707	0.231324	0.204349	0.838081	0.891518
RPL15P3	37.9636	0.15117	0.0780961	1.93569	0.052906	0.103558
RPL18A	3387.69	0.254804	0.0607934	4.19132	2.77e-05	0.000134345
RPL18AP3	100.761	0.177586	0.0680338	2.61027	0.00904715	0.0229464
RPL18P10	0.717075	-0.153677	0.205399	-0.74819	0.454346	0.577916
RPL21P32	8.38298	0.0762542	0.0899224	0.848	0.396438	0.522074
RPL21P44	2.13758	0.0990844	0.143395	0.690987	0.489573	0.611328
RPL21P99	1.53868	-0.102974	0.174035	-0.591683	0.554063	0.668736
RPL22P19	0.969079	0.158391	0.198537	0.79779	0.424992	0.549635
RPL23AP1	5.13468	0.228624	0.131803	1.73459	0.0828141	0.149972
RPL23AP25	1.50357	0.156746	0.20541	0.763087	0.445411	0.56964
RPL23AP97	4.3598	0.0968524	0.141281	0.685532	0.493008	0.614578
RPL26P19	3.17974	0.174932	0.138191	1.26587	0.205558	0.314442
RPL26P31	1.12228	0.123061	0.191828	0.641521	0.521184	0.639714
RPL32	3866.83	0.143139	0.0581938	2.4597	0.0139054	0.0332743
RPL35	2316.96	0.255484	0.0568487	4.4941	6.99e-06	3.83e-05
RPL35P3	1.6454	-0.115581	0.151443	-0.763198	0.445345	0.569588
RPL36	1542.44	0.2405	0.0608981	3.94922	7.84e-05	0.000343797
RPL37	3883.72	-0.215655	0.0509749	-4.23061	2.33e-05	0.000114522
RPL4	9759.87	0.11849	0.0419228	2.82639	0.00470757	0.0130633
RPL4P4	66.3382	-0.0171389	0.0677075	-0.253132	0.800166	0.865226
RPL5P13	1.02816	-0.264842	0.188988	-1.40137	0.161104	0.25834
RPL5P25	1.6703	-0.262223	0.159857	-1.64036	0.10093	0.176574
RPL6	4541	0.172756	0.0421527	4.09833	4.16e-05	0.000193667
RPL6P6	0.926652	0.399175	0.194543	2.05186	0.0401836	0.0820449
RPL7A	5819.33	0.215121	0.0444849	4.83582	1.33e-06	8.51e-06
RPL7AP30	1.74577	0.124685	0.154954	0.804658	0.421017	0.546006
RPL7AP6	149.696	0.310838	0.0590491	5.26406	1.41e-07	1.09e-06
RPL7AP64	0.917347	0.522142	0.204218	2.55679	0.0105642	0.0262083
RPL7AP9	1.86776	-0.161082	0.150116	-1.07306	0.283246	0.404478
RPL7P38	2.87526	0.0187228	0.133061	0.140708	0.8881	0.926128
RPL7P43	0.901584	0.0103326	0.188152	0.0549164	0.956205	0.971796
RPL7P45	1.50491	-0.572289	0.190229	-3.00842	0.00262614	0.0078331
RPL7P7	12.1529	-0.343407	0.0812958	-4.22416	2.4e-05	0.00011757
RPL9P16	0.929668	-0.255308	0.190866	-1.33763	0.181019	0.283972
RPLP0	5170.05	0.267618	0.0593294	4.51072	6.46e-06	3.57e-05
RPLP0P6	53.3015	0.201242	0.0772865	2.60384	0.0092185	0.023311
RPLP1	4754.9	0.24739	0.0516934	4.78572	1.7e-06	1.07e-05
RPLP2	2729.92	0.239114	0.0634	3.77152	0.000162255	0.000660265
RPS11	6071.09	0.190432	0.0513712	3.70699	0.00020974	0.000831364
RPS12P3	0.901419	0.00030373	0.189378	0.00160383	0.99872	0.999075
RPS15AP36	0.714068	-0.0873063	0.202519	-0.431101	0.666395	0.763306
RPS16	2600.71	0.226541	0.0531668	4.26095	2.04e-05	0.000101305
RPS18	4271.16	0.230159	0.0606035	3.79778	0.000146	0.00060079
RPS2	5599.81	0.388313	0.0609649	6.36946	1.9e-10	2.55e-09
RPS20P22	36.0861	-0.177228	0.0905261	-1.95775	0.0502594	0.0992527
RPS28	2239.5	0.200212	0.0567749	3.52642	0.000421215	0.00154722
RPS28P7	0.748781	0.0555748	0.20657	0.269036	0.787902	0.856393
RPS2P32	10.7827	-0.139456	0.0754776	-1.84765	0.0646533	0.122251
RPS2P41	0.98526	0.00795939	0.19099	0.0416744	0.966758	0.978402
RPS3	4188.94	0.266167	0.0477824	5.5704	2.54e-08	2.3e-07
RPS3AP12	2.84566	0.000845468	0.125558	0.00673367	0.994627	0.996575
RPS3AP13	1.59375	-0.1706	0.152718	-1.11709	0.263955	0.383026
RPS3AP16	1.43615	-0.267373	0.199725	-1.33871	0.180666	0.283565
RPS3AP19	6.79607	0.0475926	0.105991	0.449024	0.653414	0.752406
RPS3AP5	1.90688	0.246277	0.165808	1.48532	0.13746	0.227168
RPS4XP1	0.741402	0.201935	0.214701	0.940539	0.346941	0.471844
RPS4XP5	1.31346	-0.206331	0.167862	-1.22917	0.219008	0.330348
RPS5	2571.91	0.1286	0.0532678	2.41422	0.015769	0.0370153
RPS6	7476.23	0.174217	0.0462297	3.76851	0.000164226	0.000666769
RPS7P1	53.8217	0.28827	0.0652668	4.41679	1e-05	5.31e-05
RPS7P3	2.51766	-0.142234	0.130248	-1.09202	0.274822	0.395175
RPS7P6	0.846955	-0.0318655	0.204836	-0.155566	0.876375	0.917487
RPS8	5470.26	0.27237	0.0542731	5.01852	5.21e-07	3.61e-06
RPSA	3919.99	0.0438952	0.0444484	0.987554	0.323371	0.447491
RPSAP13	1.33493	-0.176742	0.147105	-1.20147	0.229568	0.343128
RPSAP19	1.04596	-0.41282	0.198278	-2.08203	0.0373398	0.0771029
RPSAP23	3.57216	0.0054377	0.124871	0.0435464	0.965266	0.977315
RPSAP26	8.71731	-0.146911	0.111259	-1.32043	0.18669	0.291024
RPSAP41	11.6856	-0.173826	0.0840338	-2.06853	0.0385904	0.0792761
RPSAP52	1.78331	0.398954	0.17154	2.32572	0.0200335	0.0454454
RPSAP57	2.03096	-0.481049	0.155112	-3.10131	0.00192669	0.00597961
RSAD2	109.849	-0.534448	0.11966	-4.46639	7.96e-06	4.31e-05
RTL4	1.81641	-1.0419	0.181532	-5.73948	9.5e-09	9.37e-08
RTN1	2880.48	-0.260383	0.0442027	-5.89065	3.85e-09	4.07e-08
S100A14	4.17643	0.403886	0.127046	3.17906	0.00147753	0.00472891
SAA1	7.03111	-0.840634	0.238018	-3.5318	0.000412735	0.00151993
SAA2	4.26502	-0.225332	0.213552	-1.05516	0.291351	0.413335
SAAL1	81.2134	0.089975	0.0446844	2.01357	0.0440552	0.0887229
SALL1	2174.98	-0.305458	0.0476248	-6.41385	1.42e-10	1.95e-09
SALL2	1992.91	-0.0393022	0.0548357	-0.716727	0.473543	0.596399
SAMD15	55.3317	-0.22693	0.0764428	-2.96862	0.00299141	0.00879923
SAMD3	10.6701	0.0338017	0.107077	0.315676	0.752248	0.830265
SAMHD1	2640.02	0.336025	0.0700726	4.79539	1.62e-06	1.02e-05
SAP30	272.188	0.309502	0.0617507	5.01212	5.38e-07	3.72e-06
SAR1AP3	2.79664	0.347945	0.142302	2.44511	0.0144808	0.0344258
SAR1AP4	3.13437	-0.0150624	0.123165	-0.122294	0.902666	0.936172
SAT1	2777.93	0.397235	0.0722313	5.49948	3.81e-08	3.35e-07
SATB1	1343.79	-0.00671183	0.0368027	-0.182373	0.85529	0.90356
SATL1	5.5617	-0.298414	0.122554	-2.43495	0.0148937	0.0352804
SAXO1	11.6409	0.0336333	0.104897	0.320633	0.748489	0.82767
SAXO2	30.2372	-0.318862	0.0914492	-3.48677	0.000488891	0.00177037
SCARNA16	2.30406	0.0941459	0.157704	0.596977	0.550523	0.665668
SCAT8	1.82459	-0.108653	0.14506	-0.749022	0.453844	0.577471
SCDP1	1.90289	-0.270836	0.171036	-1.5835	0.113306	0.194096
SCGN	6.73474	-0.433833	0.162518	-2.66945	0.00759761	0.0197694
SCN10A	1.56064	0.608918	0.235438	2.58632	0.00970061	0.0243641
SCN2B	441.181	-0.368235	0.0702978	-5.23822	1.62e-07	1.24e-06
SCN3A	472.082	-0.230022	0.0655184	-3.51081	0.000446748	0.00163312
SCNN1G	2.32129	-0.500396	0.203433	-2.45976	0.013903	0.0332732
SCO2	8.5928	0.335313	0.198965	1.68528	0.0919341	0.163526
SDCCAG8	824.093	0.133144	0.0226315	5.88312	4.03e-09	4.24e-08
SDF2L1	130.289	0.143002	0.0813429	1.75802	0.0787444	0.143885
SEC14L6	104.32	0.153921	0.0605812	2.54074	0.0110618	0.0272882
SEC1P	7.47174	0.420808	0.113827	3.69692	0.000218227	0.000861971
SEC24AP1	79.1893	0.082774	0.120318	0.687963	0.491476	0.613146
SEC24D	386.083	0.362732	0.0625273	5.80118	6.59e-09	6.68e-08
SEC31A	1758.58	0.133426	0.0296763	4.49606	6.92e-06	3.8e-05
SEC61A1	2078.88	0.117949	0.0319197	3.69519	0.000219721	0.000867647
SEL1L3	206.815	0.375593	0.0758423	4.95229	7.33e-07	4.96e-06
SELL	369.781	-0.0688688	0.0758722	-0.907695	0.364039	0.489343
SELP	13.8933	-0.332548	0.166014	-2.00313	0.0451633	0.0906066
SEMA5A	2356.51	-0.135971	0.0511146	-2.66012	0.00781117	0.020242
SEPT4	5313.48	-0.402391	0.0601599	-6.68869	2.25e-11	3.64e-10
SERF2	2952.4	0.0855441	0.0378629	2.25931	0.023864	0.0528385
SERINC4	12.6337	-0.225294	0.0789424	-2.85391	0.0043185	0.0121159
SERPINA1	1032.11	0.590496	0.125686	4.69817	2.63e-06	1.59e-05
SERPINE3	6.37177	-0.519492	0.130323	-3.98618	6.71e-05	0.000297899
SERPINI1	1478.95	-0.40318	0.0786668	-5.12516	2.97e-07	2.17e-06
SESN2	338.591	0.214236	0.103734	2.06524	0.0389007	0.0797905
SET	4529.54	0.043312	0.0309914	1.39755	0.162249	0.259793
SETMAR	194.834	0.133959	0.0433169	3.09253	0.00198459	0.00612741
SETP12	0.920436	-0.0939445	0.195655	-0.480154	0.631118	0.734658
SETP14	8.07717	0.00246811	0.0986358	0.0250225	0.980037	0.986967
SETP20	1.94725	0.150041	0.151813	0.988324	0.322994	0.447144
SEZ6	166.136	-0.740743	0.100873	-7.3433	2.08e-13	5.03e-12
SEZ6L	1099.51	-0.337389	0.070719	-4.77085	1.83e-06	1.15e-05
SFTA1P	1.00144	-0.187951	0.190909	-0.984504	0.324868	0.449092
SGSM1	561.675	-0.534123	0.0620957	-8.6016	7.86e-18	3.98e-16
SH2D4B	1.49529	-0.214162	0.154947	-1.38217	0.166921	0.265944
SH3RF1	562.948	-0.358339	0.0486861	-7.36019	1.84e-13	4.5e-12
SHBG	8.42442	0.212879	0.0836805	2.54395	0.0109605	0.0270681
SHC3	747.938	-0.195415	0.0718374	-2.72024	0.00652353	0.0173122
SHF	222.663	-0.377455	0.0835903	-4.51553	6.32e-06	3.5e-05
SHH	71.0027	-1.06723	0.167401	-6.37526	1.83e-10	2.46e-09
SHISA4	665.135	-0.203336	0.0524913	-3.8737	0.000107195	0.000456867
SHMT2	483.498	0.393745	0.0567414	6.93929	3.94e-12	7.43e-11
SHROOM2	513.527	-0.56607	0.0617381	-9.1689	4.78e-20	3.55e-18
SIAH2	338.568	-0.038045	0.0570389	-0.667002	0.504771	0.624652
SIAH3	41.7912	-0.863191	0.137939	-6.25778	3.9e-10	4.98e-09
SIGLEC12	1.44734	0.233508	0.234509	0.995729	0.319382	0.443464
SIGLEC15	2.16688	1.19134	0.176885	6.73511	1.64e-11	2.71e-10
SIGLEC17P	4.1109	0.996215	0.148953	6.6881	2.26e-11	3.65e-10
SIPA1L2	1741.81	0.141688	0.0529534	2.6757	0.0074573	0.0194575
SIRPD	1.24623	0.92902	0.203602	4.56292	5.04e-06	2.87e-05
SIRT5	272.62	-0.075184	0.0266351	-2.82274	0.00476147	0.0131907
SIT1	5.08613	0.411565	0.131085	3.13969	0.00169125	0.00533157
SKA3	6.69941	-0.28872	0.112341	-2.57002	0.0101691	0.0253607
SKAP1	25.4729	-0.26666	0.10011	-2.66368	0.00772913	0.0200601
SKOR2	15.1926	-0.990678	0.16551	-5.9856	2.16e-09	2.38e-08
SLAMF1	7.08626	0.428813	0.12681	3.38153	0.000720823	0.00250411
SLAMF9	1.15844	0.114096	0.185261	0.615864	0.537984	0.653975
SLC10A6	14.1519	0.0915219	0.137761	0.664354	0.506464	0.626117
SLC14A2	0.858246	0.197979	0.204078	0.970115	0.331989	0.456542
SLC15A5	3.54216	0.12436	0.144698	0.859445	0.390095	0.51573
SLC16A10	86.9902	0.735875	0.15195	4.84289	1.28e-06	8.24e-06
SLC16A11	44.3695	0.340255	0.0769045	4.42438	9.67e-06	5.15e-05
SLC17A6	142.56	-0.992749	0.184676	-5.37563	7.63e-08	6.3e-07
SLC18A1	1.78081	0.235811	0.180355	1.30748	0.191051	0.296423
SLC18A3	93.1083	-1.22066	0.190816	-6.39706	1.58e-10	2.16e-09
SLC20A2	1855.61	-0.00566836	0.0353155	-0.160506	0.872482	0.915041
SLC22A3	121.73	-0.204921	0.116479	-1.7593	0.0785265	0.143547
SLC22A7	1.14042	-0.549313	0.185266	-2.96499	0.0030269	0.00889159
SLC24A3	171.537	-0.464723	0.0742725	-6.25699	3.92e-10	5e-09
SLC25A10	156.872	-0.243475	0.0689127	-3.5331	0.000410725	0.00151362
SLC25A43	206.972	0.32666	0.0511	6.39256	1.63e-10	2.22e-09
SLC25A44	682.67	-0.272565	0.0305472	-8.92275	4.55e-19	2.91e-17
SLC25A47	1.35443	0.227895	0.213564	1.0671	0.285926	0.407405
SLC26A8	14.4181	-0.680212	0.116051	-5.86134	4.59e-09	4.8e-08
SLC28A1	16.8016	0.761057	0.142321	5.34747	8.92e-08	7.24e-07
SLC2A10	171.67	0.251655	0.0553513	4.54651	5.45e-06	3.07e-05
SLC34A2	4.48274	1.33708	0.213034	6.27635	3.47e-10	4.46e-09
SLC35F1	555.42	0.275376	0.0577364	4.76953	1.85e-06	1.15e-05
SLC35F3	119.726	-0.463318	0.0879643	-5.26711	1.39e-07	1.08e-06
SLC35F4	13.3517	-0.937303	0.143631	-6.52576	6.77e-11	9.93e-10
SLC35F6	1127.16	0.347893	0.0374089	9.29973	1.41e-20	1.11e-18
SLC35G1	70.7666	-0.186434	0.079374	-2.3488	0.0188339	0.0430971
SLC38A4	3.56014	-0.2538	0.177216	-1.43215	0.152102	0.246556
SLC39A4	32.4724	0.407065	0.0844156	4.82215	1.42e-06	9.04e-06
SLC39A8	625.673	0.452035	0.0589159	7.67255	1.69e-14	5e-13
SLC43A2	902.857	-0.235397	0.0727571	-3.23538	0.0012148	0.00396649
SLC45A2	7.49933	-0.230583	0.100689	-2.29004	0.022019	0.049248
SLC47A1P2	1.19897	-0.407606	0.211709	-1.92531	0.0541906	0.105665
SLC50A1	114.147	0.237424	0.057625	4.12016	3.79e-05	0.00017773
SLC51A	1.35087	-0.319898	0.198227	-1.61379	0.106572	0.184555
SLC51B	1.49684	0.0994325	0.199216	0.499119	0.617695	0.72324
SLC52A1	1.25084	0.205694	0.176923	1.16262	0.244983	0.361234
SLC5A1	1.04877	-0.331705	0.194473	-1.70566	0.0880713	0.157801
SLC5A7	177.916	-0.907891	0.202495	-4.48353	7.34e-06	4.01e-05
SLC66A1L	2.72975	-0.56128	0.17371	-3.23113	0.00123303	0.00401912
SLC6A13	142.84	-0.259242	0.153219	-1.69197	0.0906508	0.16164
SLC6A16	19.1809	-0.00797181	0.084027	-0.094872	0.924417	0.951013
SLC6A4	3.36493	-0.65852	0.172802	-3.81084	0.000138493	0.000573858
SLC8A3	206.341	-0.506455	0.0730881	-6.92937	4.23e-12	7.93e-11
SLC9A4	3.26525	-0.582439	0.217198	-2.68161	0.00732695	0.0191651
SLC9A7P1	53.7026	-0.295161	0.0773508	-3.81587	0.000135703	0.000563062
SLC9A8	605.307	0.0279198	0.038584	0.723611	0.469305	0.592238
SLCO3A1	1740.14	-0.170226	0.0404132	-4.21214	2.53e-05	0.000123528
SLCO5A1	24.1088	-0.0951193	0.0835137	-1.13897	0.254717	0.372392
SLX1B-SULT1A4	86.4799	-0.140781	0.0927492	-1.51787	0.129047	0.215785
SMCO3	11.7313	-0.382484	0.202522	-1.8886	0.058945	0.113265
SMCO4	59.1013	0.481548	0.0634306	7.59173	3.16e-14	8.94e-13
SMIM1	18.8809	0.202963	0.0963603	2.1063	0.0351785	0.0733268
SMIM10	169.243	-0.120488	0.0505536	-2.38336	0.0171553	0.0397766
SMIM10L1	458.217	-0.193697	0.03893	-4.97553	6.51e-07	4.44e-06
SMIM11A	184.923	0.0175858	0.0546537	0.321767	0.747629	0.82714
SMPD5	3.7842	0.70667	0.135739	5.2061	1.93e-07	1.46e-06
SNAI2	50.1566	0.571514	0.09597	5.95514	2.6e-09	2.83e-08
SNCAIP	126.93	-0.0597574	0.0866	-0.690039	0.49017	0.611867
SND1	2518.09	0.218685	0.0286888	7.62266	2.48e-14	7.18e-13
SNHG12	409.556	0.384744	0.0908201	4.23633	2.27e-05	0.000111881
SNHG15	159.887	-0.027168	0.0751146	-0.361687	0.717586	0.803664
SNHG26	13.5904	0.22587	0.0912149	2.47624	0.0132776	0.0319995
SNN	3299.91	0.436218	0.0496851	8.77965	1.64e-18	9.46e-17
SNORA17B	3.96899	0.179053	0.153685	1.16506	0.243995	0.360074
SNORA59A	1.03331	0.363853	0.183481	1.98306	0.047361	0.0944055
SNORA8	1.02763	0.310979	0.198794	1.56433	0.11774	0.200231
SNORA84	0.550555	0.324705	0.224585	1.4458	0.148234	0.241387
SNRK	785.422	-0.120716	0.0328755	-3.67191	0.000240742	0.000941728
SNRPGP10	0.593422	0.0745082	0.220184	0.338391	0.735068	0.817334
SNTG1	101.247	-0.104749	0.0798344	-1.31208	0.189492	0.294562
SNX12	655.749	0.0381632	0.0257144	1.48412	0.137778	0.227558
SNX18	1683.76	-0.0173662	0.0339003	-0.512274	0.608459	0.715587
SNX18P3	523.843	-0.571571	0.109171	-5.23555	1.64e-07	1.26e-06
SNX19	3139.19	-0.0676327	0.0271443	-2.4916	0.0127169	0.0308176
SNX25P1	1.81076	-0.139992	0.14794	-0.946274	0.344009	0.468841
SNX9	1110.93	0.0360154	0.0223062	1.6146	0.106398	0.184338
SOCS3	1673.37	-0.0429629	0.155539	-0.27622	0.782379	0.852409
SOD1	2445.17	0.0578638	0.0416914	1.38791	0.165165	0.263657
SORCS3	252.812	-0.0450298	0.0488951	-0.920949	0.357077	0.48218
SOWAHCP2	2.51355	-0.0654124	0.211659	-0.309045	0.757287	0.833761
SOX11	427.391	0.182182	0.0588876	3.09373	0.00197657	0.00610576
SOX4	200.838	0.262405	0.0688451	3.81152	0.000138112	0.000572435
SP5	6.37317	-0.0743304	0.146996	-0.505664	0.613093	0.719457
SP6	13.4124	-0.492773	0.113603	-4.33767	1.44e-05	7.4e-05
SP7	5.95646	-0.0669985	0.13556	-0.494236	0.621139	0.72635
SPA17	96.4663	0.223015	0.0628758	3.54692	0.000389769	0.00144357
SPACA9	269.728	0.0950156	0.0390483	2.43328	0.0149627	0.0354218
SPATA17	36.4187	-0.0696206	0.103666	-0.671588	0.501846	0.622128
SPATA2	786.481	-0.389532	0.0407873	-9.55031	1.29e-21	1.17e-19
SPATA21	1.83517	-0.208605	0.180315	-1.15689	0.247316	0.36388
SPATA41	15.2301	-0.196277	0.0808726	-2.42698	0.0152249	0.0359461
SPATS1	3.58664	-0.522994	0.174797	-2.99202	0.00277142	0.00821486
SPATS2L	1090	0.0783144	0.0308666	2.53719	0.0111746	0.0275342
SPDL1	358.187	-0.275858	0.0556133	-4.96029	7.04e-07	4.77e-06
SPEF2	283.288	-0.15369	0.0705408	-2.17874	0.0293511	0.0629397
SPEGNB	1.57081	0.0500223	0.169811	0.294577	0.768317	0.842186
SPIB	8.32472	0.163717	0.197501	0.828941	0.407138	0.532728
SPIN2A	10.6706	-0.139442	0.0956628	-1.45764	0.14494	0.237069
SPOCK1	3509.35	-0.16177	0.0567207	-2.85205	0.00434383	0.0121735
SPRY1	205.534	0.0943106	0.0736402	1.28069	0.200301	0.308276
SPTLC1P1	1.26863	-0.0468404	0.170473	-0.274768	0.783495	0.853075
SQLE	1013.16	-0.799171	0.100456	-7.95543	1.79e-15	6.31e-14
SRD5A2	1.51439	-0.46889	0.199033	-2.35584	0.0184807	0.0424165
SRGAP3	1945.48	-0.168628	0.0413302	-4.08002	4.5e-05	0.000208014
SRGNP1	4.64075	0.410874	0.134227	3.06103	0.00220576	0.00671551
SRP14P2	0.596942	0.0848104	0.216102	0.392456	0.694722	0.785998
SRP14P3	1.16186	0.195701	0.174664	1.12044	0.262526	0.381516
SRRM1P3	0.965643	0.0128412	0.184991	0.069415	0.944659	0.964023
SRSF8	492.463	-0.0309839	0.0293953	-1.05404	0.291863	0.413887
SRXN1	462.733	0.0252444	0.0654316	0.385814	0.699635	0.789871
SS18L1	439.736	-0.151062	0.0289264	-5.22229	1.77e-07	1.35e-06
SSC4D	19.5476	0.00717937	0.0969458	0.0740555	0.940966	0.961804
SSR2	766.257	0.157011	0.0365449	4.29639	1.74e-05	8.76e-05
ST13P18	0.938284	-0.363606	0.201963	-1.80036	0.0718042	0.133464
ST13P3	1.27339	0.186543	0.188954	0.987242	0.323524	0.447621
ST6GAL2	182.212	-0.25056	0.0965074	-2.59628	0.00942394	0.0237653
ST6GALNAC2	234.307	0.408999	0.0844999	4.84024	1.3e-06	8.35e-06
ST8SIA4	396.653	0.731498	0.0739007	9.89838	4.23e-23	4.56e-21
ST8SIA5	417.004	-0.24019	0.0746263	-3.21857	0.0012883	0.00418135
STAC3	28.433	0.572531	0.097638	5.86382	4.52e-09	4.73e-08
STAP1	0.827798	-0.0829778	0.214144	-0.387486	0.698396	0.788824
STAP2	13.162	-0.22842	0.0955267	-2.39116	0.0167952	0.0390847
STAR	31.2575	-0.998126	0.14547	-6.86139	6.82e-12	1.22e-10
STARD5	70.0832	0.0298852	0.0550952	0.542428	0.587524	0.697117
STAT3	4504.99	0.109175	0.0397137	2.74904	0.00597696	0.0160706
STH	6.05706	-0.161782	0.127533	-1.26855	0.204601	0.313498
STIP1	1638.15	0.0417527	0.0788914	0.529243	0.596637	0.705036
STK32B	129.066	-0.0303824	0.062132	-0.488998	0.624843	0.729559
STMN4	2064.98	-0.655295	0.117361	-5.58359	2.36e-08	2.15e-07
STOML3	8.80914	-0.437765	0.212473	-2.06033	0.0393668	0.0806369
STPG1	173.472	-0.196045	0.0371694	-5.27435	1.33e-07	1.04e-06
STPG2	28.9264	-0.153102	0.0665698	-2.29987	0.0214558	0.0481442
STRIP2	151.357	-0.104787	0.0618411	-1.69445	0.0901803	0.160933
STX19	1.09071	0.709791	0.211164	3.36132	0.0007757	0.00267323
STYXL1	167.903	0.107643	0.0424465	2.53598	0.0112134	0.0276118
SULT1C2P1	2.70184	1.3727	0.18281	7.50887	5.96e-14	1.6e-12
SULT2B1	2.66918	-0.205833	0.138325	-1.48804	0.13674	0.226125
SUMF1	385.874	0.20625	0.0299313	6.89079	5.55e-12	1.01e-10
SUPT16HP1	7.42599	0.0382943	0.0918674	0.416843	0.676793	0.77205
SUPT20HL2	0.708406	0.611163	0.208437	2.93212	0.00336661	0.00975754
SURF1	283.058	0.166478	0.0461793	3.60503	0.000312118	0.00118542
SUSD1	226.219	0.427711	0.0669627	6.38731	1.69e-10	2.29e-09
SUSD4	147.685	-0.529403	0.0811479	-6.52392	6.85e-11	1e-09
SUV39H1	127.161	-0.16121	0.0558784	-2.88502	0.00391393	0.0111286
SVIL2P	1.98715	0.52947	0.175233	3.02152	0.00251513	0.00754192
SYCP2L	36.8689	-0.0240214	0.0617177	-0.389214	0.697118	0.787835
SYDE2	170.18	0.305426	0.0598266	5.10518	3.3e-07	2.39e-06
SYN2	367.222	-0.795305	0.112449	-7.07259	1.52e-12	3.1e-11
SYNDIG1L	91.8359	-1.11226	0.113507	-9.79904	1.14e-22	1.19e-20
SYNJ2	6902.26	-0.595411	0.0730448	-8.15131	3.6e-16	1.42e-14
SYPL1P2	2.94937	0.0648487	0.136073	0.476574	0.633666	0.736834
SYT1	586.109	-0.719113	0.140929	-5.10265	3.35e-07	2.42e-06
SYT13	221.933	-0.857244	0.158475	-5.40935	6.33e-08	5.31e-07
SYTL2	745.443	-0.164708	0.0462351	-3.56241	0.000367467	0.00137047
SYTL3	185.203	0.888324	0.117453	7.5632	3.93e-14	1.09e-12
TACR2	7.3311	0.249015	0.097426	2.55594	0.0105901	0.0262643
TADA2A	293.944	-0.017455	0.0298352	-0.585048	0.558515	0.672243
TAF1L	1.77477	-0.16151	0.159897	-1.01009	0.312453	0.435952
TAF5	81.6982	-0.0524474	0.0414042	-1.26672	0.205257	0.314128
TAF5L	300.044	-0.020595	0.0225674	-0.912601	0.361453	0.486705
TAFA3	4.58356	-0.586652	0.1254	-4.67824	2.89e-06	1.73e-05
TAGLN	1709.02	0.0278185	0.112023	0.248329	0.80388	0.868061
TAGLN3	285.247	-0.50064	0.0912938	-5.48384	4.16e-08	3.64e-07
TANC2	3025.32	-0.126455	0.0347379	-3.64027	0.00027235	0.00104932
TARDBP	2182.51	0.0113909	0.0235046	0.484623	0.627944	0.731988
TARID	3.44751	0.163422	0.136929	1.19348	0.232681	0.346776
TAS2R1	0.787701	-0.232514	0.212676	-1.09328	0.274272	0.394589
TAS2R19	40.4547	-0.163144	0.0614181	-2.65629	0.00790065	0.0204425
TAS2R41	0.961551	0.224502	0.204673	1.09688	0.272694	0.392839
TAS2R46	13.3043	-0.0191273	0.0787896	-0.242765	0.808188	0.870993
TAS2R50	16.8538	-0.230093	0.0746453	-3.08249	0.00205279	0.00630915
TAS2R60	1.10295	0.203592	0.192359	1.0584	0.289875	0.411686
TAS2R62P	0.80493	0.303111	0.217431	1.39406	0.163299	0.26113
TAS2R63P	9.93943	-0.096132	0.0905915	-1.06116	0.288618	0.410357
TAS2R6P	15.5243	-0.143484	0.0775136	-1.85108	0.0641574	0.121425
TASP1	93.2116	0.0269144	0.0397934	0.676354	0.498816	0.619558
TBC1D1	1153	0.37718	0.0309591	12.1832	3.82e-34	1.28e-31
TBC1D30	252.247	-0.388136	0.0677817	-5.72627	1.03e-08	1.01e-07
TBC1D9	828.972	0.163186	0.0479694	3.40187	0.000669257	0.00234182
TBR1	13.1726	-0.268244	0.203252	-1.31976	0.186916	0.291361
TCAF2C	3.98369	0.126602	0.250526	0.505345	0.613316	0.719664
TCAM1P	2.57896	0.0730291	0.140637	0.519272	0.603571	0.711219
TCEA1P2	108.977	0.0460802	0.0407078	1.13197	0.257646	0.375572
TCEAL4	1260.57	-0.066507	0.0319069	-2.08441	0.0371231	0.0767283
TCEAL4P1	1.69816	0.548334	0.173344	3.16326	0.00156012	0.00496762
TCEAL6	340.428	-0.0827483	0.0598938	-1.38158	0.167099	0.266159
TCERG1	990.888	-0.0857057	0.0345447	-2.48101	0.0131011	0.0316177
TCF23	9.94769	0.504935	0.130902	3.85735	0.000114621	0.00048451
TCF7L2	454.005	0.106812	0.035272	3.02824	0.00245985	0.00739729
TCIRG1	448.521	0.211845	0.0831624	2.54736	0.0108541	0.0268402
TCP11	4.67572	0.238805	0.12781	1.86844	0.0617013	0.117552
TCTA	647.825	-0.187222	0.0396607	-4.7206	2.35e-06	1.44e-05
TCTN2	183.94	0.0773618	0.0507026	1.5258	0.12706	0.213049
TDH	55.8613	0.380299	0.080686	4.71332	2.44e-06	1.48e-05
TDP1	136.02	0.0195553	0.0359657	0.54372	0.586634	0.696524
TDRP	251.827	-0.141558	0.0409019	-3.46091	0.000538348	0.00193039
TEC	34.0245	0.275685	0.0756088	3.64619	0.000266153	0.00102817
TECRP1	12.6787	-0.251321	0.0836544	-3.00428	0.00266212	0.00793107
TECTA	93.3108	-0.164837	0.0557554	-2.95642	0.0031123	0.00910464
TEKT4	9.88082	-0.575209	0.205634	-2.79724	0.00515409	0.0141126
TENM1	408.136	-0.207842	0.0673602	-3.08554	0.00203185	0.00625554
TERB1	2.08998	-0.0782129	0.140971	-0.554814	0.579022	0.689828
TEX261	1012.23	-0.0597886	0.0364471	-1.64042	0.100918	0.176562
TEX41	8.12206	-0.282439	0.149637	-1.88749	0.0590945	0.113502
TEX9	130.924	-0.0114647	0.0577626	-0.19848	0.842669	0.894692
TFAP2B	12.3373	-0.658308	0.14042	-4.68813	2.76e-06	1.66e-05
TFDP2	1256.53	0.0236812	0.0329071	0.71964	0.471746	0.594687
TGM5	19.9465	0.587089	0.112034	5.24029	1.6e-07	1.23e-06
TGS1	287.744	0.0476253	0.0325755	1.462	0.143741	0.235425
THBD	307.599	0.234711	0.148429	1.5813	0.11381	0.19475
THBS4	1283.9	0.0954433	0.0547634	1.74283	0.0813634	0.147844
THEGL	2.09821	-0.183854	0.172088	-1.06838	0.285351	0.406816
THEM4	243.487	-0.213909	0.041285	-5.18129	2.2e-07	1.65e-06
THRSP	4.35827	0.819321	0.159922	5.12325	3e-07	2.19e-06
THSD7A	912.404	0.0485018	0.0383296	1.26539	0.205732	0.314644
THSD7B	98.1981	-0.590138	0.0951487	-6.20227	5.57e-10	6.88e-09
TIFAB	4.0335	-0.369728	0.198308	-1.86441	0.0622645	0.118432
TIGD4	43.8934	0.32438	0.0802861	4.0403	5.34e-05	0.000242798
TJP1	7993.33	-0.12269	0.0420019	-2.92107	0.00348829	0.0100661
TKT	3548.25	0.0925697	0.0545546	1.69683	0.0897295	0.160298
TKTL2	2.8929	-0.0397162	0.142892	-0.277945	0.781055	0.851515
TLCD3A	108.078	0.121676	0.0543262	2.23973	0.0251082	0.0551696
TLL2	126.482	-0.366946	0.0663572	-5.52986	3.2e-08	2.86e-07
TLR7	583.294	0.970811	0.0965333	10.0567	8.58e-24	1.02e-21
TLR8	115.157	1.01239	0.114609	8.83336	1.02e-18	6.13e-17
TLX3	16.1617	-1.00638	0.168666	-5.9667	2.42e-09	2.65e-08
TM4SF20	0.69514	-0.399599	0.208477	-1.91676	0.055269	0.107386
TM9SF1	354.414	0.0802216	0.0344273	2.33018	0.0197968	0.0449621
TMCC2	1986.8	-0.47183	0.0622062	-7.58493	3.33e-14	9.38e-13
TMED3	500.315	-0.0596692	0.0315063	-1.89388	0.0582405	0.112155
TMED6	1.01345	0.309427	0.191989	1.61169	0.10703	0.185159
TMEFF1	262.365	-0.475062	0.0730317	-6.50487	7.78e-11	1.13e-09
TMEM108	150.19	0.0545752	0.0658304	0.829027	0.407089	0.532687
TMEM114	2.11255	-0.564978	0.206902	-2.73066	0.00632083	0.0168538
TMEM121	103.811	-0.382525	0.0627433	-6.09667	1.08e-09	1.27e-08
TMEM121B	126.347	-0.231044	0.0779064	-2.96566	0.00302033	0.008874
TMEM125	344.195	-0.45216	0.0966258	-4.6795	2.88e-06	1.72e-05
TMEM132B	491.498	-0.00162111	0.0724772	-0.0223672	0.982155	0.988263
TMEM165	1758.87	-0.170367	0.0466369	-3.65305	0.000259142	0.00100389
TMEM173	272.417	0.0556285	0.0835532	0.665786	0.505548	0.62529
TMEM178A	860.331	-0.129756	0.0578854	-2.24159	0.0249876	0.0549345
TMEM183B	12.2092	-0.0075998	0.0897148	-0.0847106	0.932491	0.956355
TMEM191A	24.6793	-0.303092	0.087515	-3.46331	0.000533566	0.00191437
TMEM206	772.329	-0.488929	0.0688225	-7.10421	1.21e-12	2.53e-11
TMEM216	97.3797	0.218945	0.0432683	5.06018	4.19e-07	2.96e-06
TMEM217	9.22868	-0.0870257	0.0789867	-1.10178	0.270559	0.390614
TMEM221	35.8896	0.345402	0.0771738	4.47564	7.62e-06	4.14e-05
TMEM225B	17.0764	0.0105787	0.0980113	0.107933	0.914049	0.943676
TMEM229A	99.5017	-0.211385	0.0699947	-3.02002	0.00252759	0.00757554
TMEM229B	317.085	-0.128411	0.0593499	-2.16362	0.0304934	0.0649988
TMEM231P1	0.899155	-0.237892	0.204493	-1.16333	0.244698	0.360918
TMEM232	129.406	-0.0222107	0.0632324	-0.351256	0.725396	0.809698
TMEM238L	2.14572	0.213755	0.238147	0.897576	0.369411	0.494706
TMEM241	55.2073	-0.0534955	0.0426777	-1.25348	0.210032	0.319981
TMEM262	1.06369	0.0231036	0.172345	0.134054	0.89336	0.929446
TMEM268	454.909	0.0529502	0.035938	1.47338	0.140649	0.231432
TMEM275	4.15873	-0.699918	0.159085	-4.39964	1.08e-05	5.71e-05
TMEM31	3.77701	-0.185261	0.108793	-1.70287	0.0885925	0.158621
TMEM35A	131.412	-0.633391	0.104581	-6.05645	1.39e-09	1.59e-08
TMEM38A	325.03	0.429119	0.0568971	7.54202	4.63e-14	1.26e-12
TMEM42	202.617	-0.0678045	0.0308335	-2.19905	0.0278742	0.0602656
TMEM43	952.725	0.164935	0.032388	5.09246	3.53e-07	2.54e-06
TMEM45A	37.5003	-0.147415	0.0732138	-2.01349	0.0440634	0.0887276
TMEM51	127.499	0.812522	0.0793927	10.2342	1.39e-24	1.79e-22
TMEM61	11.9004	0.493309	0.170353	2.89581	0.00378182	0.0108075
TMEM67	162.151	-0.0219307	0.0636822	-0.344377	0.730563	0.813853
TMEM71	42.2172	0.515084	0.0969685	5.31188	1.09e-07	8.65e-07
TMEM86A	286.338	0.593314	0.0639465	9.27829	1.72e-20	1.34e-18
TMIE	145.35	0.162431	0.088222	1.84116	0.0655987	0.123698
TMOD4	1.4521	-0.113524	0.217464	-0.522035	0.601646	0.709507
TMPRSS2	0.890103	-0.482615	0.217148	-2.22252	0.0262483	0.0572797
TMPRSS9	1.63017	-0.399498	0.164657	-2.42624	0.0152563	0.0359937
TNC	3569.06	0.75781	0.100623	7.53115	5.03e-14	1.37e-12
TNFAIP2	969.384	0.692297	0.096569	7.16894	7.56e-13	1.64e-11
TNFRSF18	2.22735	-0.838601	0.163479	-5.12971	2.9e-07	2.12e-06
TNFRSF21	2692.44	-0.448359	0.0679921	-6.59428	4.27e-11	6.51e-10
TNFRSF25	79.4145	-0.451062	0.110936	-4.06597	4.78e-05	0.000219591
TNFRSF9	1.91127	-0.00435121	0.175944	-0.0247306	0.98027	0.987084
TNFSF14	26.785	0.739369	0.114391	6.46351	1.02e-10	1.44e-09
TNFSF9	28.1439	-0.234793	0.076688	-3.06166	0.00220114	0.00670482
TNNC2	4.45746	-0.21801	0.165615	-1.31637	0.188051	0.29277
TNNT3	3.22665	0.203685	0.21245	0.958745	0.337687	0.462359
TNRC6B	4267.83	-0.0580686	0.0250011	-2.32264	0.0201984	0.0457445
TNRC6C-AS1	520.328	-0.186989	0.0670502	-2.78879	0.00529048	0.0144316
TNXA	26.4699	0.284817	0.189935	1.49955	0.133732	0.222272
TOX	105.806	0.155241	0.0629959	2.46431	0.0137279	0.032924
TOX3	132.869	-0.565037	0.0603164	-9.36788	7.4e-21	6.12e-19
TP53AIP1	6.53125	-0.878276	0.126987	-6.91627	4.64e-12	8.63e-11
TP63	34.3836	-0.00842402	0.155588	-0.0541433	0.956821	0.972259
TPMTP1	1.09598	-0.216866	0.202756	-1.06959	0.284804	0.406188
TPRG1L	782.195	-0.111667	0.0364699	-3.06188	0.00219951	0.00670052
TPRKBP2	1.77189	-0.127333	0.160779	-0.791972	0.428377	0.553142
TPSAB1	1.6454	0.315191	0.250968	1.2559	0.209152	0.318878
TPTE2	1.14058	-0.0227866	0.188504	-0.120881	0.903785	0.936928
TPTE2P5	21.3567	-0.155066	0.062346	-2.48718	0.012876	0.0311585
TRAF3IP1	501.302	-0.0664567	0.0356812	-1.86251	0.0625309	0.118797
TRAPPC13P1	8.86744	-0.449697	0.0980062	-4.58846	4.47e-06	2.57e-05
TRAT1	3.245	0.416997	0.168996	2.46749	0.0136062	0.0326709
TREM1	52.1735	0.519969	0.142148	3.65793	0.000254259	0.000987619
TREM2	723.54	1.11741	0.0946599	11.8045	3.7e-32	1.01e-29
TREML2	4.55902	0.0218616	0.187806	0.116405	0.907331	0.939228
TREML3P	2.30401	0.588477	0.216206	2.72184	0.00649195	0.0172405
TRGV10	3.05884	0.425369	0.177997	2.38975	0.0168598	0.0392022
TRGV2	1.23453	-0.020009	0.215059	-0.0930397	0.925872	0.951893
TRGV3	2.47151	0.501847	0.141705	3.5415	0.000397859	0.00147048
TRGV4	1.3454	0.623326	0.188631	3.30448	0.000951537	0.00319998
TRGV5	1.42368	0.758338	0.192794	3.93341	8.37e-05	0.000364913
TRGV7	0.943139	0.740526	0.200727	3.68921	0.000224951	0.000886686
TRGV8	0.798303	0.26463	0.212247	1.2468	0.212469	0.322789
TRH	23.4094	-0.522172	0.145927	-3.5783	0.000345837	0.00129937
TRIB3	50.3824	0.50931	0.11314	4.50159	6.74e-06	3.71e-05
TRIM14	626.05	0.473097	0.0518344	9.12709	7.04e-20	5.06e-18
TRIM16	390.547	-0.112979	0.0591074	-1.91142	0.0559508	0.108469
TRIM21	123.797	0.254762	0.0614114	4.14845	3.35e-05	0.000159019
TRIM45	111.809	-0.208403	0.0604972	-3.44483	0.000571423	0.0020365
TRIM50	1.2516	-0.127193	0.171836	-0.740204	0.459176	0.582477
TRIM66	459.026	-0.156718	0.0597306	-2.62375	0.00869678	0.022204
TRIM67	110.126	-0.420489	0.0855002	-4.91799	8.74e-07	5.83e-06
TRIM71	13.5095	-0.281781	0.109505	-2.57322	0.0100758	0.0251714
TRIM80P	1.25192	-0.363539	0.180017	-2.01947	0.0434385	0.0876841
TRIM9	1907.16	0.0821459	0.0522573	1.57195	0.115962	0.197842
TRIT1	172.69	-0.000805513	0.0315999	-0.025491	0.979663	0.986824
TRMT12	162.052	-0.056882	0.0300082	-1.89555	0.0580197	0.111777
TRMT61B	151.708	-0.117333	0.0281779	-4.16403	3.13e-05	0.000149688
TRMT9B	532.684	-0.0447155	0.0620255	-0.720922	0.470957	0.593954
TRPC2	2.84565	1.02526	0.139697	7.33911	2.15e-13	5.17e-12
TRPC5	72.1478	-0.832721	0.127535	-6.52936	6.6e-11	9.71e-10
TRPM5	0.79843	-0.263695	0.200975	-1.31208	0.189493	0.294562
TRPM8	4.79625	0.551185	0.153907	3.58128	0.000341921	0.0012864
TSPAN1	34.9797	-0.0398217	0.0850192	-0.468385	0.639509	0.741276
TSPAN10	16.7354	0.0940628	0.0926378	1.01538	0.309923	0.433317
TSPAN19	8.8393	-0.13281	0.114589	-1.15901	0.246454	0.36284
TSPAN33	572.953	0.227355	0.0457492	4.9696	6.71e-07	4.56e-06
TSSC2	11.667	-0.173092	0.123841	-1.3977	0.162205	0.259749
TTC27	175.379	0.0559744	0.0364668	1.53494	0.124798	0.210078
TTC39A	69.0755	-0.182728	0.100604	-1.8163	0.0693242	0.129559
TTC4	331.391	-0.264764	0.0450399	-5.87843	4.14e-09	4.35e-08
TTC9	362.714	0.16897	0.0562976	3.00137	0.00268769	0.00799942
TTF1	278.136	0.0845504	0.0250263	3.37846	0.000728922	0.00252892
TTI2	124.19	-0.0102332	0.0251807	-0.406392	0.684454	0.778162
TTL	973.757	-0.0724852	0.0324197	-2.23584	0.0253625	0.0556341
TTLL13P	4.64	0.00641737	0.115143	0.0557339	0.955554	0.971199
TUB-AS1	9.79702	-0.103677	0.124113	-0.83534	0.403526	0.529254
TUBB2BP1	5.60963	-0.288494	0.113049	-2.55193	0.0107129	0.026519
TUBB8P7	4.04664	-0.231935	0.125893	-1.84232	0.0654286	0.123454
TUBG1P	0.944385	-0.0746013	0.190455	-0.3917	0.69528	0.786443
TUBGCP3	510.098	0.0131382	0.0204373	0.642851	0.520321	0.638911
TUBGCP5	443.108	-0.130195	0.03503	-3.71667	0.000201868	0.000802983
TUFT1	91.9624	-0.0266821	0.0581002	-0.459243	0.64606	0.746764
TULP1	2.59584	0.224288	0.188386	1.19057	0.233821	0.348185
TULP2	2.13416	0.25865	0.149911	1.72536	0.084463	0.152474
TULP3	345.035	0.0129952	0.0339389	0.382899	0.701795	0.791458
TULP3P1	1.44917	-0.378925	0.172425	-2.19762	0.0279759	0.0604324
TUNAR	98.4743	-0.896979	0.149687	-5.99234	2.07e-09	2.29e-08
TUSC3	268.743	-0.0318614	0.0583257	-0.546266	0.584883	0.695028
TVP23A	127.043	0.0656716	0.0459011	1.43072	0.152511	0.247088
TVP23CP1	3.52459	0.0669494	0.106448	0.628939	0.529389	0.646394
TXNDC2	10.4373	0.103094	0.0909842	1.13309	0.257175	0.375048
TXNDC5	842.571	0.191872	0.0442492	4.33618	1.45e-05	7.44e-05
TXNL4B	209.486	-0.116796	0.0582539	-2.00495	0.0449679	0.0902802
TXNRD1	1495.63	0.302554	0.0595645	5.07943	3.79e-07	2.7e-06
TXNRD3	202.333	-0.0170564	0.0476379	-0.358042	0.720312	0.805679
TYR	4.46018	0.364309	0.244667	1.489	0.136488	0.22578
TYROBP	614.707	1.10645	0.083512	13.249	4.57e-40	2.36e-37
UBALD2	572.072	0.166746	0.0718759	2.31991	0.0203455	0.0459956
UBASH3A	7.68259	0.409262	0.133572	3.06397	0.00218418	0.00665848
UBBP4	30.3739	-0.520389	0.11116	-4.68146	2.85e-06	1.71e-05
UBD	5.51012	-0.193536	0.178018	-1.08717	0.27696	0.397517
UBE2FP1	2.85226	-0.0712895	0.129676	-0.549753	0.582489	0.692737
UBE2L5	1.25714	0.0984509	0.169289	0.581555	0.560867	0.674406
UBE2SP1	5.90802	-0.275817	0.097585	-2.82643	0.00470707	0.0130633
UBE3AP2	1.63469	-0.3221	0.199492	-1.6146	0.106397	0.184338
UBE3D	128.459	-0.190393	0.0407996	-4.66653	3.06e-06	1.83e-05
UBFD1	882.697	0.0524902	0.0283237	1.85322	0.0638506	0.120949
UBQLN1	2941.48	-0.028109	0.0307592	-0.913838	0.360802	0.486023
UBQLN2	1294.93	-0.0450248	0.0268203	-1.67876	0.0931989	0.165487
UBQLN3	10.295	-0.169844	0.109483	-1.55132	0.120825	0.204567
UBQLN4P1	14.034	0.051288	0.0771473	0.664806	0.506175	0.625862
UBTFL9	0.922558	-0.396765	0.189997	-2.08826	0.036774	0.0761205
UCP2	412.334	0.513798	0.0728375	7.05403	1.74e-12	3.51e-11
UGCG	807.221	0.621014	0.0762695	8.14237	3.88e-16	1.51e-14
UGT2B17	2.84135	0.108597	0.244196	0.444712	0.656528	0.754934
UHRF1BP1	875.769	0.00706756	0.0293748	0.2406	0.809865	0.872048
ULK2	2139.84	-0.269344	0.035932	-7.49593	6.58e-14	1.74e-12
UMPS	290.432	-0.103705	0.0284459	-3.64569	0.000266671	0.00102965
UNC13C	490.443	-0.642872	0.121619	-5.28595	1.25e-07	9.81e-07
UNC5C	1137.45	-0.418743	0.0659188	-6.35241	2.12e-10	2.83e-09
UNC79	455.653	-0.432976	0.0592106	-7.31248	2.62e-13	6.17e-12
UNC80	1348.43	-0.431384	0.0672506	-6.41458	1.41e-10	1.95e-09
UNCX	4.7491	-0.799068	0.168749	-4.73524	2.19e-06	1.34e-05
UNG	630.555	0.455595	0.0667765	6.82269	8.94e-12	1.55e-10
UNGP3	3.40033	-0.104943	0.120564	-0.870428	0.384066	0.509576
UPB1	13.4625	0.218273	0.103928	2.10023	0.0357087	0.0742649
UPF3A	1078.33	-0.183118	0.0297409	-6.1571	7.41e-10	9e-09
UPF3AP2	5.81874	-0.748858	0.121621	-6.1573	7.4e-10	8.99e-09
UPK1B	15.5608	0.144938	0.231369	0.626436	0.531029	0.647943
UPK2	1.14687	0.382462	0.185175	2.06541	0.0388838	0.0797713
UPK3A	3.13448	0.243076	0.164094	1.48132	0.138521	0.228573
URB2	276.58	-0.0291656	0.031158	-0.936056	0.349244	0.474234
UROC1	4.88096	0.245406	0.146417	1.67607	0.0937246	0.166186
USF1P1	1.47006	0.118502	0.169531	0.698997	0.484554	0.606425
USP18	54.3734	0.0211652	0.0607774	0.348241	0.727659	0.811569
USP2	512.695	0.0457997	0.0549704	0.833171	0.404748	0.530354
USP53	1874.55	0.120653	0.0721101	1.67317	0.0942934	0.166997
UST	1074.33	0.56407	0.0731846	7.7075	1.28e-14	3.88e-13
UTF1	1.99115	0.32117	0.173017	1.85629	0.0634122	0.120209
UTP4	276.534	0.045326	0.0319672	1.41789	0.156223	0.252014
UTP6	333.879	0.10896	0.0327888	3.32308	0.000890305	0.00301741
UTS2	78.117	-0.318828	0.21888	-1.45663	0.145218	0.23741
VANGL2	770.425	-0.110644	0.0469714	-2.35556	0.0184948	0.0424392
VAX1	13.1602	-0.710967	0.114739	-6.19639	5.78e-10	7.13e-09
VDAC1P8	31.863	-0.116678	0.0538387	-2.16718	0.0302208	0.0644956
VDAC2P2	3.76683	-0.133697	0.113653	-1.17636	0.239451	0.354814
VEGFD	14.549	-0.217499	0.0659252	-3.29917	0.000969701	0.0032528
VEPH1	7.41507	-0.606729	0.134617	-4.50708	6.57e-06	3.63e-05
VGLL2	3.88978	-0.883029	0.199892	-4.41752	9.98e-06	5.3e-05
VIL1	0.829833	0.233776	0.197673	1.18264	0.236952	0.351934
VIM	22273.9	0.816326	0.0856113	9.53526	1.5e-21	1.35e-19
VIPAS39	246.959	-0.00992845	0.0257836	-0.385068	0.700187	0.79026
VMO1	30.867	0.812516	0.0946321	8.58605	9e-18	4.52e-16
VMP1	2151.96	0.392355	0.0882269	4.44711	8.7e-06	4.67e-05
VN1R51P	5.22431	-0.599915	0.165819	-3.6179	0.000297005	0.00113311
VN1R80P	0.737528	0.0120397	0.202133	0.059563	0.952504	0.969224
VN1R81P	3.70363	0.180941	0.119432	1.51501	0.129769	0.216671
VN1R85P	1.27882	-0.564423	0.17328	-3.25729	0.00112483	0.00370776
VPREB3	2.47594	-0.0420958	0.14984	-0.280938	0.778758	0.849895
VPS26AP1	2.89616	-0.0993106	0.140687	-0.705899	0.480251	0.6025
VPS26BP1	10.2226	-0.0428753	0.0859536	-0.498819	0.617907	0.723404
VRK2	250.473	-0.0101242	0.0410986	-0.246339	0.80542	0.869107
VSIG1	2.32851	-0.0499107	0.144644	-0.345059	0.73005	0.813431
VSTM2B	177.47	-0.402855	0.0799716	-5.03747	4.72e-07	3.3e-06
VSTM4	807.043	-0.156447	0.0345856	-4.52346	6.08e-06	3.38e-05
VSTM5	24.0729	-0.791773	0.11705	-6.76442	1.34e-11	2.25e-10
VTI1A	632.746	-0.121017	0.0227039	-5.33024	9.81e-08	7.89e-07
VWC2L	27.2676	-0.593953	0.107042	-5.54881	2.88e-08	2.59e-07
WARS1	1234.53	-0.0512097	0.0806748	-0.634767	0.52558	0.643288
WASHC2C	1010.9	0.0512422	0.0318534	1.60869	0.107685	0.186164
WBP1LP2	4.76913	0.0698482	0.125627	0.555998	0.578212	0.689106
WDR19	576.515	-0.0123763	0.0385257	-0.321249	0.748021	0.827423
WDR45B	1586.94	-0.0852812	0.024394	-3.49599	0.000472302	0.00171632
WDR53	65.1193	0.0650986	0.0356121	1.82799	0.067551	0.126822
WDR72	2.11702	-0.221132	0.239064	-0.924991	0.354971	0.480166
WDR78	242.628	0.073424	0.0570676	1.28661	0.198229	0.305658
WDR87	0.998299	-0.190709	0.190915	-0.998922	0.317833	0.441675
WDR92	144.53	-0.0284101	0.035862	-0.792206	0.42824	0.553036
WEE2	3.83409	0.107416	0.116403	0.922793	0.356115	0.481372
WFDC21P	5.02449	-0.216322	0.217823	-0.993106	0.320658	0.44485
WFDC3	6.80303	0.37337	0.113742	3.28262	0.00102847	0.00342462
WIF1	35.9649	-0.567112	0.111285	-5.09603	3.47e-07	2.49e-06
WIPF2	1475.23	-0.0452341	0.0270179	-1.67423	0.0940858	0.166709
WIPF3	242.28	0.272603	0.0800535	3.40526	0.000661016	0.00231805
WIPI1	252.939	0.336905	0.0548029	6.14757	7.87e-10	9.49e-09
WNT5B	54.6971	-0.23558	0.0823076	-2.86219	0.0042073	0.011841
WNT9B	41.2005	-0.182571	0.0762712	-2.39371	0.0166788	0.0388585
WSCD2	220.267	0.0177108	0.0719852	0.246034	0.805656	0.8693
WWC1	1874.61	0.23835	0.0531195	4.48706	7.22e-06	3.95e-05
WWOX	450.45	0.0105347	0.0369561	0.28506	0.775598	0.847724
XBP1	991.766	0.185518	0.0698946	2.65425	0.0079485	0.0205523
XCL1	2.8927	0.510114	0.156441	3.26075	0.00111116	0.00366786
XCL2	1.65184	0.364821	0.19335	1.88684	0.0591817	0.113605
XIRP2	74.7474	-0.87868	0.239883	-3.66295	0.000249331	0.000971197
XKR4	429.497	0.224621	0.0756668	2.96856	0.00299197	0.00880001
XPNPEP1	620.419	0.115499	0.0252605	4.5723	4.82e-06	2.75e-05
XPO5	518.88	0.00280467	0.0229928	0.121981	0.902914	0.936312
XPOTP1	1.18255	0.0767843	0.18094	0.424364	0.6713	0.767482
XRCC2	40.8202	-0.0680534	0.0644655	-1.05566	0.291125	0.413091
YBEY	92.8032	-0.115833	0.0421959	-2.74512	0.00604893	0.0162369
YBX1P1	17.1381	0.207754	0.0756872	2.7449	0.00605287	0.016246
YBX1P8	1.52533	-0.0721499	0.163163	-0.442196	0.658347	0.756483
YBX3	1860.67	0.258933	0.0970311	2.66856	0.0076178	0.0198134
YIPF7	3.35524	0.0786792	0.127862	0.615347	0.538325	0.654259
YKT6	1439.89	0.0800343	0.0318527	2.51263	0.0119833	0.029245
YRDC	94.6918	-0.0741884	0.046559	-1.59343	0.111064	0.190997
YTHDF1P1	3.78576	-0.189883	0.120244	-1.57914	0.114303	0.19545
YWHABP2	4.70137	0.19387	0.0969642	1.9994	0.0455655	0.0913369
YWHAEP5	1.32606	-0.240912	0.168182	-1.43245	0.152015	0.246461
YWHAQP7	0.868201	0.161526	0.195064	0.828069	0.407632	0.533167
ZAR1	1.84414	-0.359337	0.151078	-2.37849	0.0173836	0.0402661
ZBTB7C	388.272	0.259119	0.0558932	4.63598	3.55e-06	2.09e-05
ZBTB8A	146.678	-0.109525	0.0542395	-2.01929	0.0434574	0.0877107
ZBTB8B	155.853	-0.239073	0.0717713	-3.33103	0.000865242	0.00294231
ZC3H12B	175.212	-0.309092	0.0388554	-7.95494	1.79e-15	6.32e-14
ZDHHC14	1680.01	-0.151474	0.0366315	-4.13506	3.55e-05	0.000167612
ZDHHC22	230.171	-0.307978	0.0732718	-4.20322	2.63e-05	0.000128049
ZDHHC23	68.3155	-0.121127	0.0656162	-1.84599	0.064893	0.122619
ZDHHC7	581.367	0.195943	0.0265773	7.37257	1.67e-13	4.13e-12
ZFHX4	1555.38	-0.28278	0.0327642	-8.63076	6.09e-18	3.15e-16
ZFP36L1	6586.06	0.105575	0.0495438	2.13095	0.0330935	0.0696442
ZFP57	3.3842	-0.267694	0.247405	-1.08201	0.279249	0.399952
ZFP69	79.3207	-0.122877	0.0394143	-3.11758	0.00182342	0.00569862
ZFP69B	55.9915	-0.219273	0.0517747	-4.23514	2.28e-05	0.000112389
ZFYVE1	663.177	-0.0228918	0.026882	-0.851568	0.394454	0.520106
ZG16B	1.34275	0.571422	0.210429	2.71551	0.00661731	0.0175274
ZKSCAN1	3808.46	-0.116435	0.0291171	-3.99884	6.37e-05	0.000284113
ZKSCAN3	159.933	0.0432357	0.0329404	1.31254	0.189336	0.294364
ZKSCAN4	120.508	0.0316158	0.0355103	0.890327	0.37329	0.498781
ZNF157	19.1981	-0.234415	0.059308	-3.9525	7.73e-05	0.000339362
ZNF185	215.979	0.241403	0.0551559	4.37674	1.2e-05	6.29e-05
ZNF2	101.927	-0.0398041	0.0395138	-1.00735	0.313768	0.437387
ZNF204P	157.175	0.00552171	0.059583	0.0926725	0.926164	0.952049
ZNF215	13.509	-0.342046	0.100732	-3.39561	0.000684764	0.00239196
ZNF232	113.806	-0.0454206	0.0568008	-0.799647	0.423916	0.548452
ZNF233	44.9302	-0.324206	0.0616683	-5.25727	1.46e-07	1.13e-06
ZNF26	321.316	-0.0500595	0.0399257	-1.25382	0.209909	0.31981
ZNF266	366.556	0.0328211	0.0408922	0.802624	0.422192	0.547014
ZNF273	334.228	0.092125	0.0595466	1.54711	0.121838	0.205979
ZNF286B	70.4309	-0.143977	0.0499655	-2.88153	0.0039575	0.0112294
ZNF329	247.016	0.0498324	0.0272687	1.82746	0.0676313	0.126941
ZNF331	752.26	0.165042	0.0746236	2.21165	0.0269906	0.0586345
ZNF395	985.576	0.0321405	0.055341	0.580772	0.561394	0.67488
ZNF396	63.7159	0.0211771	0.0571583	0.3705	0.71101	0.798534
ZNF415P1	17.0845	0.379203	0.0978217	3.87647	0.000105984	0.000452086
ZNF433	81.7897	0.226937	0.0554704	4.09114	4.29e-05	0.000199226
ZNF442	89.2379	0.038925	0.0624461	0.623338	0.533063	0.649601
ZNF485	50.5143	0.0399121	0.0438691	0.909799	0.362928	0.488174
ZNF487	162.803	-0.0267831	0.0490816	-0.545685	0.585283	0.695353
ZNF491	58.0825	0.101294	0.0428457	2.36415	0.0180716	0.0416252
ZNF550	150.661	0.0146999	0.0330423	0.444882	0.656405	0.75485
ZNF556	9.65712	-0.127406	0.102392	-1.2443	0.213387	0.323909
ZNF557	241.635	-0.0465298	0.0342239	-1.35957	0.173966	0.275065
ZNF575	86.3703	-0.0954632	0.0568773	-1.67841	0.0932675	0.165588
ZNF578	98.1057	-0.295693	0.0558794	-5.29163	1.21e-07	9.54e-07
ZNF589	431.72	0.115134	0.046091	2.49798	0.0124904	0.0303268
ZNF599	114.654	-0.091427	0.0319198	-2.86427	0.00417969	0.0117742
ZNF608	1445.18	-0.174483	0.0353128	-4.94106	7.77e-07	5.22e-06
ZNF619	186.944	0.00658456	0.0258865	0.254362	0.799216	0.864647
ZNF620	104.095	-0.0922522	0.0323552	-2.85123	0.00435504	0.0121981
ZNF625	79.0987	0.0161699	0.0384722	0.420301	0.674265	0.769991
ZNF630	101.198	-0.0889285	0.051869	-1.71448	0.0864402	0.155435
ZNF671	182.477	0.0876263	0.0282684	3.0998	0.00193653	0.0060028
ZNF705E	6.36612	-0.125999	0.0951566	-1.32412	0.185462	0.289584
ZNF713	286.84	-0.302152	0.0442526	-6.82789	8.62e-12	1.5e-10
ZNF718	206.941	-0.221802	0.059897	-3.70305	0.000213021	0.000843706
ZNF749	116.486	-0.119649	0.0389725	-3.07008	0.00214001	0.00654351
ZNF778	470.582	-0.126206	0.0275786	-4.57622	4.73e-06	2.71e-05
ZNF80	2.25194	0.235134	0.174137	1.35028	0.176925	0.278918
ZNF804A	72.648	-0.0941517	0.0925237	-1.0176	0.30887	0.432163
ZNF876P	63.4729	-0.270206	0.0593798	-4.55047	5.35e-06	3.02e-05
ZNF887P	5.19986	-0.0316764	0.11745	-0.269702	0.78739	0.856151
ZNF90	49.6751	0.102882	0.059911	1.71725	0.0859333	0.154697
ZP3P2	0.750355	0.507849	0.219152	2.31733	0.0204856	0.0462607
ZSCAN16	48.4974	-0.185214	0.0436158	-4.2465	2.17e-05	0.000107273
ZSCAN30	527.412	-0.0853977	0.0409037	-2.08777	0.0368183	0.0761915
ZSCAN32	281.951	-0.100988	0.0300271	-3.36322	0.000770377	0.00265654
ZSCAN5B	0.779079	-0.0632784	0.204979	-0.308706	0.757545	0.833864
ZSWIM2	1.67414	-0.00993161	0.170651	-0.0581982	0.953591	0.969949
ZWINT	30.8082	-0.00972056	0.119639	-0.0812491	0.935244	0.958166
ZYG11A	1.41104	-0.437068	0.208121	-2.10006	0.0357234	0.0742896
